# Insights from complex trait fine-mapping across diverse populations

**DOI:** 10.1101/2021.09.03.21262975

**Authors:** Masahiro Kanai, Jacob C Ulirsch, Juha Karjalainen, Mitja Kurki, Konrad J Karczewski, Eric Fauman, Qingbo S Wang, Hannah Jacobs, François Aguet, Kristin G Ardlie, Nurlan Kerimov, Kaur Alasoo, Christian Benner, Kazuyoshi Ishigaki, Saori Sakaue, Steven Reilly, The BioBank Japan Project, FinnGen, Yoichiro Kamatani, Koichi Matsuda, Aarno Palotie, Benjamin M Neale, Ryan Tewhey, Pardis C Sabeti, Yukinori Okada, Mark J Daly, Hilary K Finucane

**Author notes:** These authors jointly supervised this work (Mark J Daly, Hilary K Finucane). Corresponding authors: Masahiro Kanai, Mark J Daly, and Hilary K Finucane.

## Abstract

Despite the great success of genome-wide association studies (GWAS) in identifying genetic loci significantly associated with diseases, the vast majority of causal variants underlying disease-associated loci have not been identified^1–3^. To create an atlas of causal variants, we performed and integrated fine-mapping across 148 complex traits in three large-scale biobanks (BioBank Japan^4,5^, FinnGen^6^, and UK Biobank^7,8^; total *n* = 811,261), resulting in 4,518 variant-trait pairs with high posterior probability (> 0.9) of causality. Of these, we found 285 high-confidence variant-trait pairs replicated across multiple populations, and we characterized multiple contributors to the surprising lack of overlap among fine-mapping results from different biobanks. By studying the bottlenecked Finnish and Japanese populations, we identified 21 and 26 putative causal coding variants with extreme allele frequency enrichment (> 10-fold) in these two populations, respectively. Aggregating data across populations enabled identification of 1,492 unique fine-mapped coding variants and 176 genes in which multiple independent coding variants influence the same trait (*i.e.*, with an allelic series of coding variants). Our results demonstrate that fine-mapping in diverse populations enables novel insights into the biology of complex traits by pinpointing high-confidence causal variants for further characterization.

## Supplementary Tables for "Insights from complex trait fine-mapping across diverse populations" (part 1 of 3)

### Sheet: ST1_overview_cohorts
Supplementary Table 1. Overview of the studied cohorts
Cohort	Country	Institute	Sample genetic ancestry	No. samples	No. studied traits	% female	Average age	Standard deviation of age	Sample recruitement	Genotyping array	Imputation reference panel	GWAS covariates
BBJ	Japan	The Institute of Medicine of The University of Tokyo and the RIKEN Center for Integrative Medical Sciences	Japanese	178726	79	0.463	63.1	14	Hospital-based	Either i) the Illumina HumanOmniExpressExome BeadChip or ii) a combination of the Illumina HumanOmniExpress and the HumanExome BeadChip.	1000 Genomes Phase 3 + Japanese WGS (n = 1,037)	age, sex, age^2, age x sex, age^2 x sex, top 20 PCs
FinnGen	Finland	Institute for Molecular Medicine Finland	Finnish	271341	67	0.599	59.8	17.6	Mixed (hospital-based and population-based)	Either i) the FinnGen ThermoFisher Axiom custom array or ii) different arrays for legacy cohorts	SiSu 3 (3,775 Finnish WGS)	age, sex, top 10 PCs, genotyping batches
UKBB	United Kingdom	Medical Research Council and Wellcome Trust	British	361194	119	0.538	56.8	8.01	Population-based	Either i) the Applied Biosystems UK BiLEVE Axiom Array or ii) UKB Axiom Array.	i) the Haplotype Reference Consortium and ii) UK10K and the 1000 Genomes Phase 3	age, sex, age^2, age x sex, age^2 x sex, top 20 PCs

### Sheet: ST2_overview_traits
Supplementary Table 2. Overview of the studied traits
cohort	trait	description	definition	model_marginal	n_samples	n_cases	n_controls	mean	sd	unit
BBJ	AD	Atopic dermatitis (Eczema)	Diagnosis by professional physicians and past medical history (doi: 10.1101/2020.10.23.20213652)	SAIGE	168103	4296	163807	NA	NA	NA
FG	AD	Atopic dermatitis	FinnGen: L12_ATOPIC	SAIGE	244544	8383	236161	NA	NA	NA
UKBB	AD	Atopic dermatitis	Phecode 939	SAIGE	357633	1865	355768	NA	NA	NA
BBJ	AFib	Atrial fibrillation	Diagnosis by professional physicians and past medical history (doi: 10.1101/2020.10.23.20213652)	SAIGE	164561	9021	155540	NA	NA	NA
FG	AFib	Atrial fibrillation and flutter	FinnGen: I9_AF	SAIGE	164491	28670	135821	NA	NA	NA
UKBB	AFib	Atrial fibrillation	Phecode 427.2	SAIGE	349512	12975	336537	NA	NA	NA
BBJ	AG	Albumin/Globulin ratio	Albumin / (Total Protein - Albumin)	BOLT	117733	NA	NA	1.47093	0.317795	[ratio]
UKBB	AG	Albumin/Globulin ratio	Albumin (UKBB: 30600) / (Total Protein [UKBB: 30860] - Albumin)	BOLT	316549	NA	NA	1.69868	0.25577	[ratio]
BBJ	Age_at_Menarche	Age at menarche	Retrieved from medical records (PMID: 29773799)	BOLT	70394	NA	NA	13.9342	1.93115	years
UKBB	Age_at_Menarche	Age at menarche	UKBB: 2714	BOLT	188645	NA	NA	12.9546	1.60266	years
BBJ	Age_at_Menopause	Age at menopause	Retrieved from medical records (PMID: 29773799)	BOLT	53063	NA	NA	49.7096	3.89733	years
UKBB	Age_at_Menopause	Age at menopause	UKBB: 3581	BOLT	109110	NA	NA	50.3362	4.14797	years
BBJ	AID	Autoimmune disease	Diagnosis by professional physicians and past medical history (doi: 10.1101/2020.10.23.20213652)	SAIGE	178726	6326	172400	NA	NA	NA
FG	AID	Autoimmune diseases	FinnGen: AUTOIMMUNE	SAIGE	260405	52657	207748	NA	NA	NA
UKBB	AID	Autoimmune disease (Phecode + Self-reported)	Combination of Phecodes (242.1, 244, 250.1, 335, 358.1, 446.4, 555, 557.1, 564.1, 694.1, 695.42, 704.1, 709.2, 709.3, 714.1, 715.2, 717) and non-cancer self-reported illness codes (1154, 1222, 1224, 1225, 1226, 1256, 1260, 1261, 1313, 1372, 1377, 1378, 1381, 1382, 1384, 1437, 1453, 1456, 1461, 1462, 1463, 1464, 1477, 1522, 1661, 1667)	SAIGE	293798	57091	236707	NA	NA	NA
BBJ	Alb	Albumin	Retrieved from medical records (doi: 10.1101/2020.10.23.20213652)	BOLT	120539	NA	NA	41.9116	4.41834	g/L
UKBB	Alb	Albumin	UKBB: 30600	BOLT	317006	NA	NA	45.2384	2.61178	g/L
BBJ	ALP	Alkaline phosphatase	Retrieved from medical records (doi: 10.1101/2020.10.23.20213652)	BOLT	118886	NA	NA	236.778	85.23	IU/L
UKBB	ALP	Alkaline phosphatase	UKBB: 30610	BOLT	345247	NA	NA	83.574	26.4627	U/L
BBJ	ALT	Alanine aminotransferase	Retrieved from medical records (doi: 10.1101/2020.10.23.20213652)	BOLT	150545	NA	NA	22.8815	12.7238	IU/L
UKBB	ALT	Alanine aminotransferase	UKBB: 30620	BOLT	345091	NA	NA	23.5351	14.0435	U/L
FG	Alzheimer	Alzheimer’s disease, wide definition	FinnGen: G6_AD_WIDE	SAIGE	260208	7329	252879	NA	NA	NA
UKBB	Alzheimer	Alzheimer disease (LTFH)	Alzheimer LT-FH (see Hujoel et al. bioRxiv, 2019)	BOLT	360661	NA	NA	NA	NA	NA
FG	AMD	Age-related macular degeneration (whether dry or wet)	FinnGen: H7_AMD	SAIGE	248596	4645	243951	NA	NA	NA
UKBB	AMD	Age-related macular degeneration	Combination of Phecode (362.29) and self-reported eye problems/disorders (6148)	SAIGE	352371	4426	347945	NA	NA	NA
FG	Amyloidosis	Amyloidosis, other/unspecified	FinnGen: E4_AMYLNAS	SAIGE	231680	232	231448	NA	NA	NA
UKBB	ApoA	Apolipoprotein A	UKBB: 30630	BOLT	315139	NA	NA	1.54228	0.270603	g/L
UKBB	ApoB	Apolipoprotein B	UKBB: 30640	BOLT	343572	NA	NA	1.03398	0.238024	g/L
FG	AS	Ankylosing spondylitis	FinnGen: M13_ANKYLOSPON	SAIGE	196135	1846	194289	NA	NA	NA
BBJ	AST	Aspartate aminotransferase	Retrieved from medical records (doi: 10.1101/2020.10.23.20213652)	BOLT	150068	NA	NA	23.4284	8.50278	IU/L
UKBB	AST	Aspartate aminotransferase	UKBB: 30650	BOLT	343988	NA	NA	26.2139	10.6216	U/L
BBJ	Asthma	Asthma	Diagnosis by professional physicians and past medical history (doi: 10.1101/2020.10.23.20213652)	SAIGE	175948	13015	162933	NA	NA	NA
FG	Asthma	Asthma	FinnGen: J10_ASTHMA	SAIGE	183996	25544	158452	NA	NA	NA
UKBB	Asthma	Asthma	Phecode 495	SAIGE	354883	45665	309218	NA	NA	NA
UKBB	Balding_Type4	Balding Type 4	2395 (Pattern 4 as cases vs others)	SAIGE	167000	30876	136124	NA	NA	NA
BBJ	Baso	Basophil count	Retrieved from medical records (doi: 10.1101/2020.10.23.20213652)	BOLT	91908	NA	NA	0.0342066	0.0252315	10^9 cells/L
UKBB	Baso	Basophil count	UKBB: 30160	BOLT	350726	NA	NA	0.0339022	0.0513814	10^9 cells/L
FG	Benign_Neoplasms	Benign neoplasms (controls excluding all cancers)	FinnGen: CD2_BENIGN_EXALLC	SAIGE	228682	62983	165699	NA	NA	NA
UKBB	Benign_Neoplasms	Benign neoplasms	ICD-10 D10-D36, ICD-9 210-229	SAIGE	328234	40415	287819	NA	NA	NA
UKBB	BFP	Body fat percentage	UKBB: 23099	BOLT	354844	NA	NA	31.3393	8.51744	%
FG	Blood_Clot_Lung	Pulmonary embolism	FinnGen: I9_PULMEMB	SAIGE	259901	5130	254771	NA	NA	NA
UKBB	Blood_Clot_Lung	Blood clot in the lung	UKBB: 6152	SAIGE	361144	3055	358089	NA	NA	NA
BBJ	BMI	Body mass index	Retrieved from medical records (doi: 10.1101/2020.10.23.20213652)	BOLT	163835	NA	NA	23.2972	3.56481	kg/m^2
FG	BMI	Body mass index	FinnGen: BMI_IRN	BOLT	178966	NA	NA	27.2913	5.36745	kg/m^2
UKBB	BMI	Body mass index	UKBB: 21001	BOLT	360023	NA	NA	27.3868	4.75735	kg/m^2
BBJ	BrC	Breast cancer	Diagnosis by professional physicians and past medical history (doi: 10.1101/2020.10.23.20213652)	SAIGE	79550	6325	73225	NA	NA	NA
FG	BrC	Malignant neoplasm of breast (other cancers excluded from controls)	FinnGen: C3_BREAST_EXALLC	SAIGE	128554	11573	116981	NA	NA	NA
UKBB	BrC	Breast cancer	Phecode 174	SAIGE	182281	11300	170981	NA	NA	NA
BBJ	BUN	Blood urea nitrogen	Retrieved from medical records (doi: 10.1101/2020.10.23.20213652)	BOLT	148767	NA	NA	15.4704	4.91245	mg/dL
BBJ	BW	Body weight	Retrieved from medical records (doi: 10.1101/2020.10.23.20213652)	BOLT	165419	NA	NA	59.6489	11.5476	kg
FG	BW	Body weight	FinnGen: WEIGHT_IRN	BOLT	184876	NA	NA	79.1137	17.8469	kg
UKBB	BW	Body weight	UKBB: 21002	BOLT	360153	NA	NA	78.2869	15.8942	kg
BBJ	Ca	Calcium	Retrieved from medical records (doi: 10.1101/2020.10.23.20213652)	BOLT	83980	NA	NA	2.28878	0.132499	mmol/L
UKBB	Ca	Calcium	UKBB: 30680	BOLT	316888	NA	NA	2.38031	0.0938458	mmol/L
BBJ	CAD	Coronary artery disease	Combination of myocardial infarction, unstable angina, and stable angina	SAIGE	178726	32512	146214	NA	NA	NA
FG	CAD	Major coronary heart disease event	FinnGen: I9_CHD	SAIGE	260405	25707	234698	NA	NA	NA
UKBB	CAD	Coronary artery disease	Phecode 411	SAIGE	360710	27244	333466	NA	NA	NA
FG	Carpal_Tunnel_Syndrome	Carpal tunnel syndrome	FinnGen: G6_CARPTU	SAIGE	245120	13813	231307	NA	NA	NA
UKBB	Carpal_Tunnel_Syndrome	Carpal tunnel syndrome	Phecode 351	SAIGE	356657	10982	345675	NA	NA	NA
BBJ	Cataract	Cataract	Diagnosis by professional physicians and past medical history (doi: 10.1101/2020.10.23.20213652)	SAIGE	178726	38194	140532	NA	NA	NA
FG	Cataract	Senile cataract	FinnGen: H7_CATARACTSENILE	SAIGE	257504	32692	224812	NA	NA	NA
UKBB	Cataract	Cataract	Phecode 366	SAIGE	361144	17827	343317	NA	NA	NA
FG	CD	Crohn disease (strict definition, require KELA, min 2 HDR)	FinnGen: K11_CD_STRICT2	SAIGE	260248	1020	259228	NA	NA	NA
UKBB	CD	Crohn's disease	Phecode 555.1	SAIGE	297740	1510	296230	NA	NA	NA
BBJ	CeAn	Cerebral aneurysm	Diagnosis by professional physicians and past medical history (doi: 10.1101/2020.10.23.20213652)	SAIGE	155154	3132	152022	NA	NA	NA
BBJ	Cholelithiasis	Cholelithiasis	Past medical history (doi: 10.1101/2020.10.23.20213652)	SAIGE	177558	9305	168253	NA	NA	NA
FG	Cholelithiasis	Cholelithiasis	FinnGen: K11_CHOLELITH	SAIGE	254733	23089	231644	NA	NA	NA
UKBB	Cholelithiasis	Cholelithiasis	Phecode 574.1	SAIGE	358546	12630	345916	NA	NA	NA
FG	Chronic_Tonsillitis	Chronic diseases of tonsils and adenoids	FinnGen: J10_CHRONTONSADEN	SAIGE	228343	29135	199208	NA	NA	NA
BBJ	Cirrhosis	Cirrhosis	Diagnosis by professional physicians and past medical history (doi: 10.1101/2020.10.23.20213652)	SAIGE	178726	2551	176175	NA	NA	NA
FG	Cirrhosis	Cirrhosis, broad definition used in the article https://doi.org/10.1101/594523	FinnGen: CIRRHOSIS_BROAD	SAIGE	260405	2380	258025	NA	NA	NA
UKBB	Cirrhosis	Cirrhosis	Phecode 571	SAIGE	355644	2603	353041	NA	NA	NA
UKBB	College	College completion	UKBB: 6138	SAIGE	361144	173691	187453	NA	NA	NA
BBJ	COPD	Chronic obstructive pulmonary disease	Diagnosis by professional physicians and past medical history (doi: 10.1101/2020.10.23.20213652)	SAIGE	166670	4017	162653	NA	NA	NA
FG	COPD	COPD	FinnGen: J10_COPD	SAIGE	230024	9566	220458	NA	NA	NA
UKBB	COPD	Chronic obstructive pulmonary disease	Phecode 496.21	SAIGE	339262	8085	331177	NA	NA	NA
FG	Coxarthrosis	Coxarthrosis	FinnGen: M13_ARTHTROSIS_COX	SAIGE	186533	13119	173414	NA	NA	NA
UKBB	Coxarthrosis	Coxarthrosis	Phecode 740.1	SAIGE	351668	15420	336248	NA	NA	NA
BBJ	CRC	Colorectal cancer	Diagnosis by professional physicians and past medical history (doi: 10.1101/2020.10.23.20213652)	SAIGE	167691	8305	159386	NA	NA	NA
FG	CRC	Colorectal cancer (other cancers excluded from controls)	FinnGen: C3_COLORECTAL_EXALLC	SAIGE	208471	4401	204070	NA	NA	NA
UKBB	CRC	Colorectal cancer	Phecode 153	SAIGE	342123	3977	338146	NA	NA	NA
BBJ	CRP	C-reactive protein	Retrieved from medical records (doi: 10.1101/2020.10.23.20213652)	BOLT	83025	NA	NA	2.64108	3.10948	mg/L
UKBB	CRP	C-reactive protein	UKBB: 30710	BOLT	344503	NA	NA	2.58786	4.38354	mg/L
BBJ	DBP	Diastolic blood pressure	Retrieved from medical records (doi: 10.1101/2020.10.23.20213652)	BOLT	145515	NA	NA	79.1916	12.189	mmHg
UKBB	DBP	Diastolic blood pressure	UKBB: 4079	BOLT	360865	NA	NA	82.9929	10.4689	mmHg
FG	Depression	Depression	FinnGen: F5_DEPRESSIO	SAIGE	256915	28098	228817	NA	NA	NA
UKBB	Depression	Seen doctor (GP) for nerves, anxiety, tension or depression	UKBB: 2090	SAIGE	361144	124906	236238	NA	NA	NA
FG	Depression_medications	Depression medications	FinnGen: ANTIDEPRESSANTS	SAIGE	140016	74560	65456	NA	NA	NA
FG	Diverticulosis	Diverticular disease of intestine	FinnGen: K11_DIVERTIC	SAIGE	233807	17851	215956	NA	NA	NA
UKBB	Diverticulosis	Diverticulosis	Phecode 562.1	SAIGE	320165	23935	296230	NA	NA	NA
FG	DVT	DVT of lower extremities	FinnGen: I9_PHLETHROMBDVTLOW	SAIGE	231367	5632	225735	NA	NA	NA
UKBB	DVT	Blood clot in the leg	UKBB: 6152	SAIGE	361144	84610	276534	NA	NA	NA
UKBB	eBMD	Estimated heel bone mineral density	Mean of left and right heel bone mineral density (UKBB: 4105, 4124)	BOLT	326159	NA	NA	0.542695	0.134055	g/cm^2
UKBB	EduYears	Number of years of education	UKBB: 6138	BOLT	297172	NA	NA	16.5855	3.96493	years
BBJ	eGFR	Estimated glomerular filtration rate (serum creatinine)	Retrieved from medical records (doi: 10.1101/2020.10.23.20213652)	BOLT	154633	NA	NA	70.007	22.0598	mL/min/1.73 m^2
UKBB	eGFR	Estimated glomerular filtration rate (serum creatinine)	eGFR based on serum creatinine (UKBB: 30700) using the CKD-EPI formula	BOLT	345067	NA	NA	90.5161	13.2207	mL/min/1.73 m^2
UKBB	eGFRcys	Estimated glomerular filtration rate (cystain C)	eGFR based on cystain C (UKBB: 30720) using the CKD-EPI formula	BOLT	345219	NA	NA	305.587	28.9845	mL/min/1.73 m^2
BBJ	Endometriosis	Endometriosis	Diagnosis by professional physicians and past medical history (doi: 10.1101/2020.10.23.20213652)	SAIGE	82761	1786	80975	NA	NA	NA
FG	Endometriosis	Endometriosis	FinnGen: N14_ENDOMETRIOSIS	SAIGE	91622	10029	81593	NA	NA	NA
BBJ	Eosino	Eosinophil count	Retrieved from medical records (doi: 10.1101/2020.10.23.20213652)	BOLT	93063	NA	NA	0.173062	0.138953	10^9 cells/L
UKBB	Eosino	Eosinophil count	UKBB: 30150	BOLT	350726	NA	NA	0.174134	0.135822	10^9 cells/L
BBJ	EsC	Esophageal cancer	Diagnosis by professional physicians and past medical history (doi: 10.1101/2020.10.23.20213652)	SAIGE	160589	1388	159201	NA	NA	NA
UKBB	FedUp_Feelings	Fed-up feelings	UKBB: 1960	SAIGE	353716	143312	210404	NA	NA	NA
UKBB	FEV1FVC	FEV1/FVC ratio	FEV1 (20150) divided by FVC (20151)	BOLT	272338	NA	NA	0.754059	0.0663113	[ratio]
FG	Fibroblastic_Disorders	Fibroblastic disorders	FinnGen: M13_FIBROBLASTIC	SAIGE	202777	5053	197724	NA	NA	NA
UKBB	Fibroblastic_Disorders	Fibroblastic disorders	ICD10: M72	SAIGE	361144	3439	357705	NA	NA	NA
BBJ	GaC	Gastric cancer	Diagnosis by professional physicians and past medical history (doi: 10.1101/2020.10.23.20213652)	SAIGE	167122	7921	159201	NA	NA	NA
FG	GaC	Malignant neoplasm of stomach (controls excluding all cancers)	FinnGen: C3_STOMACH_EXALLC	SAIGE	204959	889	204070	NA	NA	NA
BBJ	Gastric_Ulcer	Gastric ulcer	Past medical history (doi: 10.1101/2020.10.23.20213652)	SAIGE	173877	12650	161227	NA	NA	NA
BBJ	GD	Graves' disease	Diagnosis by professional physicians and past medical history (doi: 10.1101/2020.10.23.20213652)	SAIGE	175465	2809	172656	NA	NA	NA
FG	GD	Thyrotoxicosis with diffuse goitr	FinnGen: E4_THYTOXGOITDIF	SAIGE	224753	2778	221975	NA	NA	NA
BBJ	GGT	Gamma-glutamyl transferase	Retrieved from medical records (doi: 10.1101/2020.10.23.20213652)	BOLT	133471	NA	NA	35.5036	26.1035	IU/L
UKBB	GGT	Gamma-glutamyl transferase	UKBB: 30730	BOLT	345062	NA	NA	37.3975	42.2972	U/L
BBJ	Glaucoma	Glaucoma	Diagnosis by professional physicians and past medical history (doi: 10.1101/2020.10.23.20213652)	SAIGE	177351	8448	168903	NA	NA	NA
FG	Glaucoma	Primary open-angle glaucoma	FinnGen: H7_GLAUCPRIMOPEN	SAIGE	255283	5363	249920	NA	NA	NA
UKBB	Glaucoma	Glaucoma (Phecode + Self-reported)	Combination of Phecode (365) and self-reported eye problems/disorders (UKBB: 6148)	SAIGE	354399	7143	347256	NA	NA	NA
BBJ	Glucose	Glucose	Retrieved from medical records (doi: 10.1101/2020.10.23.20213652)	BOLT	133336	NA	NA	6.58848	2.03014	mmol/L
UKBB	Glucose	Glucose	UKBB: 30740	BOLT	316666	NA	NA	5.117	1.20713	mmol/L
FG	Gout	Gout	FinnGen: GOUT	SAIGE	245732	4502	241230	NA	NA	NA
UKBB	Guilty_Feelings	Guilty feelings	UKBB: 2030	SAIGE	351860	100115	251745	NA	NA	NA
BBJ	Hb	Hemoglobin	Retrieved from medical records (doi: 10.1101/2020.10.23.20213652)	BOLT	152447	NA	NA	13.4214	1.78314	g/dL
UKBB	Hb	Hemoglobin	UKBB: 30020	BOLT	351327	NA	NA	14.2081	1.22878	g/dL
BBJ	HbA1c	Hemoglobin A1c	Retrieved from medical records (doi: 10.1101/2020.10.23.20213652)	BOLT	71221	NA	NA	60.2929	11.3208	mmol/mol
UKBB	HbA1c	Hemoglobin A1c	UKBB: 30750	BOLT	345271	NA	NA	35.9384	6.50929	mmol/mol
BBJ	HDLC	High density lipoprotein cholesterol	Retrieved from medical records (doi: 10.1101/2020.10.23.20213652)	BOLT	74970	NA	NA	1.41991	0.404817	mmol/L
UKBB	HDLC	High density lipoprotein cholesterol	UKBB: 30760	BOLT	316875	NA	NA	1.45331	0.38279	mmol/L
BBJ	Height	Adult height	Retrieved from medical records (doi: 10.1101/2020.10.23.20213652)	BOLT	165056	NA	NA	159.688	8.99314	cm
FG	Height	Adult height	FinnGen: HEIGHT_IRN	BOLT	180544	NA	NA	169.88	10.0981	cm
UKBB	Height	Adult height	UKBB: 50	BOLT	360415	NA	NA	168.834	9.2399	cm
FG	Hereditary_Retinal_Dystrophy	Hereditary retinal dystrophy	FinnGen: H7_HEREDRETINADYST	SAIGE	241433	243	241190	NA	NA	NA
BBJ	Ht	Hematocrit	Retrieved from medical records (doi: 10.1101/2020.10.23.20213652)	BOLT	153015	NA	NA	40.1963	4.94809	%
UKBB	Ht	Hematocrit	UKBB: 30030	BOLT	351328	NA	NA	41.1475	3.51996	%
FG	Hypertension	Hypertensive diseases	FinnGen: I9_HYPERTENSION	SAIGE	260405	68050	192355	NA	NA	NA
FG	Hypothyroidism	Hypothyroidism, strict autoimmune	FinnGen: E4_HYTHY_AI_STRICT	SAIGE	235230	28688	206542	NA	NA	NA
UKBB	Hypothyroidism	Hypothyroidism	Phecode 244	SAIGE	358851	12916	345935	NA	NA	NA
FG	IBD	Inflammatory bowel disease, strict (require KELA)	FinnGen: K11_IBD_STRICT	SAIGE	254316	4611	249705	NA	NA	NA
UKBB	IBD	Inflammatory bowel disease	Phecode 555	SAIGE	300205	3975	296230	NA	NA	NA
FG	ICP	Intrahepatic Cholestasis of Pregnancy (ICP)	FinnGen: O15_ICP	SAIGE	147061	1177	145884	NA	NA	NA
UKBB	IGF1	Insulin-like growth factor 1	UKBB: 30770	BOLT	343465	NA	NA	21.3928	5.66235	nmol/L
BBJ	Inguinal_Hernia	Inguinal hernia	Past medical history (doi: 10.1101/2020.10.23.20213652)	SAIGE	178726	1664	177062	NA	NA	NA
FG	Inguinal_Hernia	Inguinal hernia	FinnGen: K11_HERING	SAIGE	246824	20538	226286	NA	NA	NA
UKBB	Inguinal_Hernia	Inguinal hernia	Phecode 550.1	SAIGE	333807	14021	319786	NA	NA	NA
UKBB	Insomnia	Insomnia	UKBB: 1200	BOLT	360740	NA	NA	NA	NA	NA
BBJ	IPF	Interstitial lung disease	Past medical history (doi: 10.1101/2020.10.23.20213652)	SAIGE	178020	1046	176974	NA	NA	NA
FG	IPF	Idiopathic pulmonary fibrosis	FinnGen: IPF	SAIGE	234218	1178	233040	NA	NA	NA
FG	Iron_Deficiency_Anaemia	Iron deficiency anaemia	FinnGen: D3_ANAEMIA_IRONDEF	SAIGE	258505	7486	251019	NA	NA	NA
UKBB	Irritability	Irritability	UKBB: 1940	SAIGE	345185	96846	248339	NA	NA	NA
BBJ	IS	Ischemic stroke	Diagnosis by professional physicians and past medical history (doi: 10.1101/2020.10.23.20213652)	SAIGE	174686	22664	152022	NA	NA	NA
FG	IS	STROKE	FinnGen: C_STROKE	SAIGE	213627	22791	190836	NA	NA	NA
UKBB	IS	Ischemic stroke	Phecode 433.21	SAIGE	353937	1555	352382	NA	NA	NA
BBJ	Keloid	Keloid	Diagnosis by professional physicians and past medical history (doi: 10.1101/2020.10.23.20213652)	SAIGE	178726	1055	177671	NA	NA	NA
FG	Keloid	Hypertrophic scar	FinnGen: L12_HYPETROPHICSCAR	SAIGE	247545	936	246609	NA	NA	NA
BBJ	LDLC	Low density lipoprotein cholesterol	Retrieved from medical records (doi: 10.1101/2020.10.23.20213652)	BOLT	72866	NA	NA	3.39037	1.0705	mmol/L
UKBB	LDLC	Low density lipoprotein cholesterol	UKBB: 30780	BOLT	344613	NA	NA	3.75792	0.844767	mmol/L
UKBB	LipoA	Lipoprotein A	UKBB: 30790	BOLT	275456	NA	NA	44.1599	49.5171	nmol/L
UKBB	Loneliness	Loneliness	UKBB: 2020	SAIGE	355535	63497	292038	NA	NA	NA
BBJ	LOY	Mosaic loss of chromosome Y	PAR-LOY (see Terao et al. Nat. Commun. 2019)	BOLT	95380	NA	NA	NA	NA	NA
UKBB	LOY	Loss of Y	PAR-LOY (see Thompson et al. Nature, 2019)	BOLT	205011	NA	NA	NA	NA	NA
BBJ	LuC	Lung cancer	Diagnosis by professional physicians and past medical history (doi: 10.1101/2020.10.23.20213652)	SAIGE	178726	4444	174282	NA	NA	NA
FG	LuC	Malignant neoplasm of bronchus and lung (other cancers excluded from controls)	FinnGen: C3_BRONCHUS_LUNG_EXALLC	SAIGE	207082	3061	204021	NA	NA	NA
UKBB	LuC	Lung cancer	Phecode 165.1	SAIGE	360610	1863	358747	NA	NA	NA
BBJ	Lym	Lymphocyte count	Retrieved from medical records (doi: 10.1101/2020.10.23.20213652)	BOLT	95717	NA	NA	1.77886	0.726539	10^9 cells/L
UKBB	Lym	Lymphocyte count	UKBB: 30120	BOLT	350726	NA	NA	1.94949	1.12379	10^9 cells/L
BBJ	Malignant_Neoplasms	Cancer	Combination of malignant cancers	SAIGE	162045	39564	122481	NA	NA	NA
FG	Malignant_Neoplasms	Malignant neoplasm	FinnGen: C3_CANCER	SAIGE	260405	51271	209134	NA	NA	NA
UKBB	Malignant_Neoplasms	Cancer	ICD-10: C00-C97, ICD-9: 140-229	SAIGE	361144	40673	320471	NA	NA	NA
BBJ	MAP	Mean arterial pressure	(SBP + 2 * DBP) / 3	BOLT	145502	NA	NA	97.654	13.5882	mmHg
UKBB	MAP	Mean arterial pressure	(SBP [UKBB: 4080] + 2 * DBP [UKBB: 4079]) / 3	BOLT	360863	NA	NA	101.752	12.3256	mmHg
BBJ	MCH	Mean corpuscular hemoglobin	Retrieved from medical records (doi: 10.1101/2020.10.23.20213652)	BOLT	128028	NA	NA	31.0256	2.02938	pg
UKBB	MCH	Mean corpuscular hemoglobin	UKBB: 30050	BOLT	351324	NA	NA	31.5617	1.82906	pg
BBJ	MCHC	Mean corpuscular hemoglobin concentration	Retrieved from medical records (doi: 10.1101/2020.10.23.20213652)	BOLT	135482	NA	NA	33.3712	1.09017	%
UKBB	MCHC	Mean corpuscular hemoglobin concentration	UKBB: 30060	BOLT	351321	NA	NA	34.5423	1.06407	%
UKBB	MCP	Multi-site chronic pain	Number of body regions with pain during last 3 months (see Johnston et al. PLoS Genetics, 2019)	BOLT	361187	NA	NA	NA	NA	NA
BBJ	MCV	Mean corpuscular volume	Retrieved from medical records (doi: 10.1101/2020.10.23.20213652)	BOLT	129832	NA	NA	92.8137	5.28766	fL
UKBB	MCV	Mean corpuscular volume	UKBB: 30040	BOLT	351327	NA	NA	91.3696	4.38564	fL
BBJ	MI	Myocardial infarction	Diagnosis by professional physicians and past medical history (doi: 10.1101/2020.10.23.20213652)	SAIGE	161206	14992	146214	NA	NA	NA
FG	MI	Myocardial infarction, strict	FinnGen: I9_MI_STRICT	SAIGE	236856	14305	222551	NA	NA	NA
UKBB	MI	Myocardial infarction	Phecode 411.2	SAIGE	343601	10135	333466	NA	NA	NA
FG	Migraine	Migraine, single triptan purchase ok & required. ICD-code if available is included	FinnGen: MIGRAINE_TRIPTAN	SAIGE	260405	25316	235089	NA	NA	NA
UKBB	Migraine	Migraine (Self-reported)	UKBB: 1265	SAIGE	361144	11380	349764	NA	NA	NA
UKBB	Miserableness	Miserableness	UKBB: 1930	SAIGE	355132	151732	203400	NA	NA	NA
BBJ	Mono	Monocyte count	Retrieved from medical records (doi: 10.1101/2020.10.23.20213652)	BOLT	95119	NA	NA	0.374048	0.16794	10^9 cells/L
UKBB	Mono	Monocyte count	UKBB: 30130	BOLT	350726	NA	NA	0.478358	0.221302	10^9 cells/L
UKBB	Mood_Swings	Mood swings	UKBB: 1920	SAIGE	352557	158960	193597	NA	NA	NA
UKBB	Morning_Person	Morning person	UKBB: 1180	BOLT	360203	NA	NA	NA	NA	NA
FG	MS	MS-disease / Multiple Sclerosis	FinnGen: G6_MS	SAIGE	259704	1364	258340	NA	NA	NA
FG	Mytonic_Disorders	Mytonic disorders	FinnGen: G6_MYOTDIS	SAIGE	258432	126	258306	NA	NA	NA
BBJ	NAP	Non-albumin protein	Total Protein - Albumin	BOLT	117608	NA	NA	29.1454	4.95355	g/L
UKBB	NAP	Non-albumin protein	Total Protein [UKBB: 30860] - Albumin	BOLT	316549	NA	NA	27.1173	3.55844	g/L
FG	Nephrotic_Syndrome	Nephrotic syndrome	FinnGen: N14_NEPHROTICSYND	SAIGE	257284	555	256729	NA	NA	NA
UKBB	Nervous_Feelings	Nervous feelings	UKBB: 1970	SAIGE	351779	83110	268669	NA	NA	NA
UKBB	Neuroticism	Neuroticism	UKBB: 20127	BOLT	293006	NA	NA	NA	NA	NA
BBJ	Neutro	Neutrophil count	Retrieved from medical records (doi: 10.1101/2020.10.23.20213652)	BOLT	82810	NA	NA	3.64372	1.4393	10^9 cells/L
UKBB	Neutro	Neutrophil count	UKBB: 30140	BOLT	350726	NA	NA	4.24634	1.41096	10^9 cells/L
BBJ	P	Phosphate	Retrieved from medical records (doi: 10.1101/2020.10.23.20213652)	BOLT	46848	NA	NA	1.09068	0.20988	mmol/L
UKBB	P	Phosphate	UKBB: 30810	BOLT	316407	NA	NA	1.15858	0.160656	mmol/L
BBJ	PAD	Peripheral artery disease	Diagnosis by professional physicians and past medical history (doi: 10.1101/2020.10.23.20213652)	SAIGE	177713	4112	173601	NA	NA	NA
FG	PAD	Peripheral artery disease	FinnGen: I9_PAD	SAIGE	253928	9021	244907	NA	NA	NA
FG	Parkinsons	Parkinson's disease	FinnGen: G6_PARKINSON	SAIGE	260405	2496	257909	NA	NA	NA
BBJ	Plt	Platelet count	Retrieved from medical records (doi: 10.1101/2020.10.23.20213652)	BOLT	148623	NA	NA	225.008	68.6529	10^9 cells/L
UKBB	Plt	Platelet count	UKBB: 30080	BOLT	351327	NA	NA	253.135	59.7561	10^9 cells/L
BBJ	PP	Pluse pressure	SBP - DBP	BOLT	145445	NA	NA	55.3625	14.0092	mmHg
UKBB	PP	Pulse pressure	SBP (UKBB: 4080) - DBP (UKBB: 4079)	BOLT	360863	NA	NA	56.2763	13.7383	mmHg
BBJ	PrC	Prostate cancer	Diagnosis by professional physicians and past medical history (doi: 10.1101/2020.10.23.20213652)	SAIGE	90332	5672	84660	NA	NA	NA
FG	PrC	Malignant neoplasm of prostate (other cancers excluded from controls)	FinnGen: C3_PROSTATE_EXALLC	SAIGE	95798	8709	87089	NA	NA	NA
UKBB	PrC	Prostate cancer	Phecode 185	SAIGE	155973	5994	149979	NA	NA	NA
FG	Psoriasis	Psoriasis	FinnGen: L12_PSORIASIS	SAIGE	257944	5621	252323	NA	NA	NA
BBJ	RA	Rheumatoid arthritis	Diagnosis by professional physicians and past medical history (doi: 10.1101/2020.10.23.20213652)	SAIGE	178616	5348	173268	NA	NA	NA
FG	RA	Seropositive rheumatoid arthritis	FinnGen: RHEUMA_SEROPOS	SAIGE	209654	5857	203797	NA	NA	NA
UKBB	RA	Rheumatoid arthritis	Phecode 714.1	SAIGE	357271	3806	353465	NA	NA	NA
BBJ	RBC	Red blood cell count	Retrieved from medical records (doi: 10.1101/2020.10.23.20213652)	BOLT	153512	NA	NA	4.3449	0.56205	10^12 cells/L
UKBB	RBC	Red blood cell count	UKBB: 30010	BOLT	351328	NA	NA	4.51049	0.407769	10^12 cells/L
UKBB	Risk_Taking	Risk taking	UKBB: 2040	SAIGE	348501	90489	258012	NA	NA	NA
BBJ	SBP	Systolic blood pressure	Retrieved from medical records (doi: 10.1101/2020.10.23.20213652)	BOLT	145505	NA	NA	134.587	19.7401	mmHg
UKBB	SBP	Systolic blood pressure	UKBB: 4080	BOLT	360863	NA	NA	139.269	19.0372	mmHg
BBJ	sCr	Serum creatinine	Retrieved from medical records (doi: 10.1101/2020.10.23.20213652)	BOLT	150266	NA	NA	68.4793	19.8244	umol/L
UKBB	sCr	Serum creatinine	UKBB: 23478	BOLT	345067	NA	NA	72.3146	17.84	umol/L
UKBB	Sensitivity	Sensitivity	UKBB: 1950	SAIGE	350774	194729	156045	NA	NA	NA
FG	Sensorineural_Hearing_Loss	Sensorineural hearing loss	FinnGen: H8_HL_SEN_NAS	SAIGE	252722	19316	233406	NA	NA	NA
UKBB	SHBG	Sex hormone binding globulin	UKBB: 30830	BOLT	313997	NA	NA	51.9152	27.7212	nmol/L
FG	SkC	Malignant neoplasm of skin (other cancers excluded from controls)	FinnGen: C3_SKIN_EXALLC	SAIGE	217777	13707	204070	NA	NA	NA
UKBB	SkC	Skin cancer	Phecode 172	SAIGE	361017	12055	348962	NA	NA	NA
FG	Sleep_Apnoea	Sleep apnoea, including avohilmo	FinnGen: G6_SLEEPAPNO_INCLAVO	SAIGE	260405	21025	239380	NA	NA	NA
BBJ	Smoking_CPD	Smoking (cigarettes per day)	Retrieved from medical records (PMID: 31089300)	BOLT	74893	NA	NA	23.006	14.5814	cigarettes/day
UKBB	Smoking_CPD	Smoking (cigarettes per day)	Combination of current/previous number of cigarettes smoked per day (UKBB: 2887 and 3456)	BOLT	111293	NA	NA	18.2285	10.3283	cigarettes/day
BBJ	Smoking_Ever_Never	Smoking (ever vs never)	Retrieved from medical records (PMID: 31089300)	SAIGE	177204	88277	87889	NA	NA	NA
UKBB	Smoking_Ever_Never	Smoking (ever vs never)	UKBB: 20116	SAIGE	359657	164617	195040	NA	NA	NA
FG	Statin	Statin medication	FinnGen: RX_STATIN	SAIGE	260405	86466	173939	NA	NA	NA
UKBB	Suffer_from_Nerves	Suffer from nerves	UKBB: 2010	SAIGE	348038	73931	274107	NA	NA	NA
BBJ	T1D	Type 1 diabetes	Diagnosis by professional physicians and past medical history (doi: 10.1101/2020.10.23.20213652)	SAIGE	133251	1219	132032	NA	NA	NA
FG	T1D	Type1 diabetes, definitions combined	FinnGen: T1D	SAIGE	217748	3440	214308	NA	NA	NA
UKBB	T1D	Type 1 diabetes	Phecode 250.1	SAIGE	346046	2456	343590	NA	NA	NA
BBJ	T2D	Type 2 diabetes	Diagnosis by professional physicians and past medical history (doi: 10.1101/2020.10.23.20213652)	SAIGE	177415	45383	132032	NA	NA	NA
FG	T2D	Type 2 diabetes, definitions combined	FinnGen: T2D	SAIGE	251339	37031	214308	NA	NA	NA
UKBB	T2D	Type 2 diabetes	Phecode 250.2	SAIGE	360058	16468	343590	NA	NA	NA
BBJ	TBil	Total bilirubin	Retrieved from medical records (doi: 10.1101/2020.10.23.20213652)	BOLT	124341	NA	NA	10.6086	5.11823	umol/L
UKBB	TBil	Total bilirubin	UKBB: 30840	BOLT	343836	NA	NA	9.14249	4.42507	umol/L
BBJ	TC	Total cholesterol	Retrieved from medical records (doi: 10.1101/2020.10.23.20213652)	BOLT	135808	NA	NA	5.1618	1.01142	mmol/L
UKBB	TC	Total cholesterol	UKBB: 30690	BOLT	345235	NA	NA	5.71035	1.14216	mmol/L
UKBB	Tense	Tense	UKBB: 1990	SAIGE	350111	60500	289611	NA	NA	NA
UKBB	Testosterone_F	Testosterone (females)	UKBB: 30850	BOLT	155275	NA	NA	1.11671	0.626961	nmol/L
UKBB	Testosterone_M	Testosterone (males)	UKBB: 30850	BOLT	158230	NA	NA	11.98	3.71432	nmol/L
BBJ	TG	Triglyceride	Retrieved from medical records (doi: 10.1101/2020.10.23.20213652)	BOLT	111667	NA	NA	1.50294	0.812329	mmol/L
UKBB	TG	Triglyceride	UKBB: 30870	BOLT	344952	NA	NA	1.75257	1.0235	mmol/L
BBJ	TP	Total protein	Retrieved from medical records (doi: 10.1101/2020.10.23.20213652)	BOLT	133321	NA	NA	71.0435	5.76557	g/L
UKBB	TP	Total protein	UKBB: 30860	BOLT	316664	NA	NA	72.3556	4.03526	g/L
BBJ	UA	Uric acid	Retrieved from medical records (doi: 10.1101/2020.10.23.20213652)	BOLT	129405	NA	NA	324.822	92.5007	umol/L
UKBB	UA	Uric acid	UKBB: 30880	BOLT	344801	NA	NA	309.513	80.3994	umol/L
FG	UC	Ulcerative colitis (strict definition, all Crohn cases excluded)	FinnGen: K11_UC_NOCD	SAIGE	252473	2768	249705	NA	NA	NA
BBJ	UF	Uterine fibroids	Diagnosis by professional physicians and past medical history (doi: 10.1101/2020.10.23.20213652)	SAIGE	80208	14475	65733	NA	NA	NA
FG	UF	Leiomyoma of uterus	FinnGen: CD2_BENIGN_LEIOMYOMA_UTERI	SAIGE	147061	21518	125543	NA	NA	NA
UKBB	UF	Uterine fibroids	Phecode 218.1	SAIGE	188543	8992	179551	NA	NA	NA
UKBB	Urea	Urea	UKBB: 30670	BOLT	345014	NA	NA	5.42889	1.39208	mmol/L
BBJ	Urolithiasis	Urolithiasis	Diagnosis by professional physicians and past medical history (doi: 10.1101/2020.10.23.20213652)	SAIGE	178726	11699	167027	NA	NA	NA
FG	Urolithiasis	Urolithiasis	FinnGen: N14_UROLITHIASIS	SAIGE	260405	6462	253943	NA	NA	NA
UKBB	Urolithiasis	Urolithiasis	Phecode 594	SAIGE	359993	5868	354125	NA	NA	NA
FG	Varicose_Veins	Varicose veins	FinnGen: I9_VARICVE	SAIGE	246160	20425	225735	NA	NA	NA
UKBB	Varicose_Veins	Varicose veins of lower extremity	Phecode 454.1	SAIGE	336983	10297	326686	NA	NA	NA
UKBB	VitD	Vitamin D	UKBB: 30890	BOLT	330456	NA	NA	49.6709	20.9712	nmol/L
FG	VTE	Venous thromboembolism	FinnGen: I9_VTE	SAIGE	260405	11288	249117	NA	NA	NA
BBJ	WBC	White blood cell count	Retrieved from medical records (doi: 10.1101/2020.10.23.20213652)	BOLT	154355	NA	NA	6.14158	1.90769	10^9 cells/L
UKBB	WBC	White blood cell count	UKBB: 30000	BOLT	351324	NA	NA	6.88866	2.03403	10^9 cells/L
UKBB	WHRadjBMI	Waist-to-hip ratio (adjusted by BMI)	Waist-to-hip ratio (Waist [UKBB: 48] / Hip [UKBB: 49]) adjusted by BMI (UKBB: 21001)	BOLT	360505	NA	NA	0.871666	0.090196	[ratio]
UKBB	Worrier	Worrier	UKBB: 1980	SAIGE	351785	199435	152350	NA	NA	NA
UKBB	Worry_Too_Long	Worry too long after embarrassment	UKBB: 2000	SAIGE	346479	165287	181192	NA	NA	NA

### Sheet: ST3_high_PIP_pairs
Supplementary Table 3. High-PIP (> 0.9) variant-trait pairs
variant	rsid	trait	cohort	consequence	most_severe	gene_most_severe	clinvar	max_pip_coloc	tissue_max_pip_coloc	af	beta_marginal	se_marginal	pvalue	pip	susie.pip	susie.cs_id	susie.beta_posterior	susie.sd_posterior	finemap.pip	finemap.cs_id	finemap.beta_posterior	finemap.sd_posterior	Ancient_Sequence_Age_Human_Enhancer	Ancient_Sequence_Age_Human_Promoter	BivFlnk	CTCF_Hoffman	Coding_UCSC	Conserved_LindbladToh	Conserved_Mammal_phastCons46way	Conserved_Primate_phastCons46way	Conserved_Vertebrate_phastCons46way	DGF_ENCODE	DHS_Trynka	DHS_peaks_Trynka	Enhancer_Andersson	Enhancer_Hoffman	FetalDHS_Trynka	H3K27ac_Hnisz	H3K27ac_PGC2	H3K4me1_Trynka	H3K4me1_peaks_Trynka	H3K4me3_Trynka	H3K4me3_peaks_Trynka	H3K9ac_Trynka	H3K9ac_peaks_Trynka	Human_Enhancer_Villar	Human_Promoter_Villar	Human_Promoter_Villar_ExAC	Intron_UCSC	PromoterFlanking_Hoffman	Promoter_UCSC	Repressed_Hoffman	SuperEnhancer_Hnisz	TFBS_ENCODE	TSS_Hoffman	Transcribed_Hoffman	UTR_3_UCSC	UTR_5_UCSC	Vahedi_Tcell_SE	Vahedi_Tcell_TE	WeakEnhancer_Hoffman	ASMC	Backgrd_Selection_Stat	BLUEPRINT_FE_META_TISSUE_DNAMETH_MaxCPP	BLUEPRINT_FE_META_TISSUE_H3K27ac_MaxCPP	BLUEPRINT_FE_META_TISSUE_H3K4me1_MaxCPP	GTEx_FE_META_TISSUE_GE_MaxCPP	Human_Enhancer_Villar_Species_Enhancer_Count	alleleage	DHSmerged_Ulirsch	Roadmap_H3K27ac_Ulirsch	CA_H3K27ac_Ulirsch
1:1065296:T:C	rs4072537	P	UKBB	Non-genic	intergenic_variant	NA	NA	NA	NA	0.68127	-0.014632	0.0025222	6.6e-09	0.99291	0.99592	1	-0.014112	0.0026386	0.98991	1	-0.015451	0.0031034	0	0	0	0	0	0	0	0	0	0	0	0	0	0	0	1	1	1	0	1	0	1	0	0	0	0	0	1	0	0	1	0	0	0	0	0	0	0	0	15184	0.06	1	NA	NA	NA	NA	55558	0	1	0
1:2205581:C:A	rs12045693	Height	FG	CRE	intron_variant	SKI	NA	NA	NA	0.45439	0.013377	0.0021935	1.1e-09	0.95993	0.96102	1	0.012205	0.0032456	0.95884	1	0.018533	0.025617	0	0	0	0	0	0	0	0	0	0	0	0	0	0	0	1	1	1	0	1	1	1	1	1	0	0	1	0	0	0	1	0	0	1	0	0	1	0	0	15579	0.072	0.99999	NA	NA	NA	2	29400	1	1	0
1:2224836:G:A	rs12743493	Height	UKBB	Non-genic	intron_variant	SKI	NA	NA	NA	0.3707	0.0094761	0.0013345	1.2e-12	0.99993	0.99986	3	0.010871	0.0013301	1	5	0.020761	0.0025061	0	0	0	0	0	0	0	0	0	0	0	0	0	0	0	1	1	1	1	1	0	1	0	0	0	0	1	0	0	0	1	0	0	1	0	0	1	0	0	17914	0.089	NA	NA	NA	NA	NA	21099	0	1	0
1:2242249:CAG:C	rs74911766	Height	UKBB	CRE	downstream_gene_variant	SKI	NA	NA	NA	0.20641	-0.007188	0.0016081	7.8e-06	0.99119	0.98238	6	-0.0089005	0.0019706	1	6	-0.017673	0.002994	0	0	0	0	0	0	0	0	0	0	0	0	0	0	0	1	1	1	0	1	0	1	0	0	0	0	0	0	0	0	1	1	0	1	0	0	1	0	0	NA	0.112	NA	NA	NA	NA	NA	NA	1	1	0
1:2996602:T:C	rs1569419	MCH	UKBB	CRE	intron_variant	PRDM16	NA	NA	NA	0.76714	-0.029702	0.0025439	1.7e-31	0.99958	1	1	-0.028994	0.0025344	0.99916	1	-0.032396	0.0029847	0	0	0	0	0	0	0	0	0	0	0	0	0	0	0	1	1	1	1	1	0	1	0	0	0	0	1	0	0	0	1	0	0	0	0	0	0	0	0	21654	0.027	1	0.25394	NA	NA	NA	15896	1	1	0
1:2996602:T:C	rs1569419	MCV	UKBB	CRE	intron_variant	PRDM16	NA	NA	NA	0.76714	-0.027512	0.0025409	2.5e-27	0.99968	0.99936	1	-0.026642	0.0026162	1	1	-0.029954	0.0028245	0	0	0	0	0	0	0	0	0	0	0	0	0	0	0	1	1	1	1	1	0	1	0	0	0	0	1	0	0	0	1	0	0	0	0	0	0	0	0	21654	0.027	1	0.25394	NA	NA	NA	15896	1	1	0
1:2996602:T:C	rs1569419	Plt	UKBB	CRE	intron_variant	PRDM16	NA	NA	NA	0.76715	0.0172	0.0024357	1.6e-12	0.9999	0.99979	2	0.01834	0.0024281	1	4	0.021759	0.0028848	0	0	0	0	0	0	0	0	0	0	0	0	0	0	0	1	1	1	1	1	0	1	0	0	0	0	1	0	0	0	1	0	0	0	0	0	0	0	0	21654	0.027	1	0.25394	NA	NA	NA	15896	1	1	0
1:2996602:T:C	rs1569419	RBC	UKBB	CRE	intron_variant	PRDM16	NA	NA	NA	0.76715	0.020326	0.0022401	1.1e-19	0.99989	0.99982	2	0.019319	0.0022393	0.99996	1	0.025097	0.0029585	0	0	0	0	0	0	0	0	0	0	0	0	0	0	0	1	1	1	1	1	0	1	0	0	0	0	1	0	0	0	1	0	0	0	0	0	0	0	0	21654	0.027	1	0.25394	NA	NA	NA	15896	1	1	0
1:3389757:A:G	rs41315284	eGFRcys	UKBB	Missense	missense_variant	ARHGEF16	NA	NA	NA	0.004888	0.093036	0.011846	4e-15	1	1	1	0.091248	0.011747	1	2	0.13509	0.017248	0	0	0	0	1	1	1	1	1	1	1	0	0	0	0	1	1	1	1	1	0	1	1	0	0	0	0	0	1	0	1	1	0	1	0	0	0	0	0	5966.2	0.048	NA	NA	NA	NA	NA	NA	1	1	1
1:3691528:A:G	rs1175550	Hb	UKBB	CRE	intron_variant	SMIM1	NA	0.99958	Whole_Blood	0.23092	0.025299	0.0021558	8.4e-32	0.99958	0.99921	1	0.025168	0.0022603	0.99995	3	0.033054	0.002853	0	0	0	0	0	0	0	0	0	1	1	1	0	0	1	1	1	1	1	0	0	1	0	0	0	0	1	0	0	0	1	1	1	1	0	0	0	0	0	17043	0.111	0.44294	0.14657	0.17823	NA	NA	19857	1	1	0
1:3691528:A:G	rs1175550	HbA1c	UKBB	CRE	intron_variant	SMIM1	NA	0.99997	Whole_Blood	0.23075	-0.04102	0.0026251	4.8e-55	0.99997	0.99995	1	-0.041062	0.0026363	1	1	-0.044602	0.0028598	0	0	0	0	0	0	0	0	0	1	1	1	0	0	1	1	1	1	1	0	0	1	0	0	0	0	1	0	0	0	1	1	1	1	0	0	0	0	0	17043	0.111	0.44294	0.14657	0.17823	NA	NA	19857	1	1	0
1:3691528:A:G	rs1175550	MCHC	UKBB	CRE	intron_variant	SMIM1	NA	0.99671	Whole_Blood	0.23092	0.039899	0.0028114	1e-45	0.99671	0.99997	1	0.0397	0.0028123	0.99344	1	0.039837	0.0042957	0	0	0	0	0	0	0	0	0	1	1	1	0	0	1	1	1	1	1	0	0	1	0	0	0	0	1	0	0	0	1	1	1	1	0	0	0	0	0	17043	0.111	0.44294	0.14657	0.17823	NA	NA	19857	1	1	0
1:3691528:A:G	rs1175550	RBC	UKBB	CRE	intron_variant	SMIM1	NA	0.94516	Whole_Blood	0.23092	0.022047	0.0022591	1.7e-22	0.94516	0.93863	1	0.020317	0.0056323	0.95169	3	0.026056	0.0064868	0	0	0	0	0	0	0	0	0	1	1	1	0	0	1	1	1	1	1	0	0	1	0	0	0	0	1	0	0	0	1	1	1	1	0	0	0	0	0	17043	0.111	0.44294	0.14657	0.17823	NA	NA	19857	1	1	0
1:8507773:G:A	rs11581328	Height	UKBB	CRE	intron_variant	RERE	NA	NA	NA	0.20845	0.013206	0.001599	1.5e-16	0.9903	0.9903	4	0.013268	0.0020535	NA	NA	NA	NA	0	0	0	0	0	0	0	0	0	0	0	0	0	0	0	1	1	1	1	0	0	1	0	0	0	0	1	0	0	0	1	0	0	1	0	0	0	0	0	9983.3	0.393	NA	NA	0.19408	NA	NA	2663.2	1	1	0
1:9241839:G:A	rs79412885	AST	UKBB	Promoter	upstream_gene_variant	RP3-510D11.2	NA	1	monocyte	0.074218	-0.035312	0.0042677	1.3e-16	1	1	1	-0.038341	0.0042413	1	2	-0.04194	0.0047256	0	0	1	0	0	0	0	0	0	1	1	1	0	0	1	1	1	1	1	1	1	1	0	0	1	0	0	0	1	0	1	1	1	0	0	0	0	0	0	12418	0.072	NA	0.99843	0.99438	NA	NA	289.89	1	1	1
1:9241839:G:A	rs79412885	Mono	UKBB	Promoter	upstream_gene_variant	RP3-510D11.2	NA	1	monocyte	0.07436	0.030207	0.0041325	2.7e-13	1	1	3	0.031354	0.0040966	1	1	0.03446	0.0048153	0	0	1	0	0	0	0	0	0	1	1	1	0	0	1	1	1	1	1	1	1	1	0	0	1	0	0	0	1	0	1	1	1	0	0	0	0	0	0	12418	0.072	NA	0.99843	0.99438	NA	NA	289.89	1	1	1
1:9355936:G:T	rs9442514	DVT	UKBB	CRE	intron_variant	SPSB1	NA	NA	NA	0.26514	-0.04613	0.0068722	1.9122e-11	0.99332	0.99179	2	-0.04782	0.0080777	0.99485	3	-0.018743	0.0031001	0	0	0	0	0	0	0	0	0	0	0	0	0	0	0	1	1	1	1	1	0	1	1	0	1	0	1	1	0	0	1	0	0	1	0	0	0	0	1	20338	0.067	0.99998	0.054658	NA	NA	NA	12822	1	1	0
1:9472981:T:C	rs118100927	Height	BBJ	CRE	intergenic_variant	NA	NA	NA	NA	0.10247	0.023409	0.0035688	5.4e-11	0.97277	0.95944	3	0.020589	0.0054602	0.9861	3	0.034477	0.0070843	0	0	0	0	0	0	0	0	0	1	1	1	0	1	1	1	1	1	1	1	0	1	1	0	0	0	0	1	0	0	1	1	0	0	0	0	0	1	0	NA	0.06	NA	NA	NA	NA	NA	NA	1	1	1
1:10271688:C:G	rs11121529	Plt	UKBB	Promoter	intron_variant	KIF1B	NA	0.99969	monocyte	0.11361	-0.037433	0.0032114	2.1e-31	0.99969	0.9994	2	-0.037465	0.0033253	0.99997	3	-0.043832	0.0037772	0	1	1	0	0	1	1	1	1	1	1	1	0	0	1	1	1	1	1	1	1	1	0	0	1	1	1	0	1	0	1	1	1	0	0	1	0	0	0	14035	0.66	NA	NA	NA	NA	NA	48111	1	1	1
1:10651460:C:T	rs6540940	Balding_Type4	UKBB	CRE	intron_variant	PEX14	NA	NA	NA	0.90306	0.079895	0.016596	1.4788e-06	0.98386	0.99035	3	0.11225	0.01973	0.97737	3	0.039587	0.0085156	1	0	0	0	0	0	0	0	0	0	1	0	0	0	1	0	1	1	0	1	0	0	0	1	0	0	1	0	0	0	0	0	0	1	0	0	0	0	0	7727.3	0.2	0.87756	0.15949	NA	NA	NA	8756.6	1	1	0
1:10690948:C:T	rs17035482	eGFR	UKBB	CRE	downstream_gene_variant	PEX14	NA	NA	NA	0.059547	0.030094	0.0042118	9e-13	0.98519	0.99804	1	0.028247	0.0043469	0.97234	1	0.034522	0.0078219	0	0	0	0	0	0	0	0	0	0	0	0	0	0	0	1	1	1	1	0	0	1	0	0	0	0	0	0	0	0	1	0	0	1	0	0	0	0	1	NA	0.309	NA	NA	NA	NA	NA	NA	1	1	1
1:10690948:C:T	rs17035482	sCr	UKBB	CRE	downstream_gene_variant	PEX14	NA	NA	NA	0.059547	-0.029845	0.0039378	3.5e-14	0.9969	0.99921	1	-0.02795	0.003977	0.99459	1	-0.037138	0.005933	0	0	0	0	0	0	0	0	0	0	0	0	0	0	0	1	1	1	1	0	0	1	0	0	0	0	0	0	0	0	1	0	0	1	0	0	0	0	1	NA	0.309	NA	NA	NA	NA	NA	NA	1	1	1
1:10752356:T:C	rs169537	eGFRcys	UKBB	CRE	intron_variant	CASZ1	NA	NA	NA	0.28908	0.013479	0.0018707	5.8e-13	0.99998	0.99996	1	0.013424	0.0018545	1	3	0.019605	0.0027266	0	0	0	1	0	0	0	0	1	0	0	0	0	0	0	1	1	1	1	1	1	1	0	0	0	0	1	0	0	0	1	0	1	0	0	0	0	1	0	12820	0.171	0.91369	0.071604	NA	NA	NA	54368	1	1	0
1:10796866:T:C	rs880315	AFib	FG	CRE	intron_variant	CASZ1	NA	NA	NA	0.412	0.11487	0.01358	2.7e-17	0.94827	0.93934	1	0.1022	0.029073	0.9572	1	0.028657	0.042293	0	0	0	0	0	0	0	0	0	1	1	1	0	0	1	1	1	1	1	0	0	1	0	0	0	0	1	0	0	1	1	0	0	0	0	0	0	0	0	10653	0.095	0.43573	0.17948	NA	NA	NA	13186	1	1	0
1:10796866:T:C	rs880315	Hypertension	FG	CRE	intron_variant	CASZ1	NA	NA	NA	0.413	0.10216	0.00858	1.15e-32	0.99356	0.99331	1	0.096765	0.011648	0.99381	-1	0.023651	0.064851	0	0	0	0	0	0	0	0	0	1	1	1	0	0	1	1	1	1	1	0	0	1	0	0	0	0	1	0	0	1	1	0	0	0	0	0	0	0	0	10653	0.095	0.43573	0.17948	NA	NA	NA	13186	1	1	0
1:10825577:C:T	rs11121615	Varicose_Veins	FG	CRE	intron_variant	CASZ1	NA	NA	NA	0.614	-0.23646	0.01279	2.92e-76	0.98844	1	1	-0.1938	0.01276	0.97688	-1	0.010321	0.029489	0	0	0	0	0	1	0	0	0	1	1	1	0	0	0	1	1	1	1	1	1	1	0	0	0	0	1	0	0	1	1	0	0	0	0	0	0	0	0	11238	0.081	NA	NA	NA	NA	NA	16249	1	1	0
1:10825577:C:T	rs11121615	Varicose_Veins	UKBB	CRE	intron_variant	CASZ1	NA	NA	NA	0.69079	-0.28175	0.016077	9.2328e-69	0.99981	1	1	-0.2812	0.016061	0.99962	1	-0.044344	0.0027552	0	0	0	0	0	1	0	0	0	1	1	1	0	0	0	1	1	1	1	1	1	1	0	0	0	0	1	0	0	1	1	0	0	0	0	0	0	0	0	11238	0.081	NA	NA	NA	NA	NA	16249	1	1	0
1:10825686:T:C	rs17035680	Varicose_Veins	FG	Non-genic	intron_variant	CASZ1	NA	NA	NA	0.0981	0.2911	0.02126	1.14e-42	0.99575	0.99988	2	0.15872	0.021138	0.99162	-1	0.01055	0.029563	0	0	0	0	0	0	0	0	0	0	1	0	0	0	0	1	1	1	1	1	1	1	1	0	0	0	1	0	0	0	1	0	0	0	0	0	0	0	0	10929	0.08	NA	NA	NA	NA	NA	11259	0	1	0
1:10863378:C:T	rs1152729	Cataract	FG	CRE	regulatory_region_variant	NA	NA	NA	NA	0.0339	0.18054	0.02989	1.55e-09	0.91434	0.91491	1	0.16195	0.056879	0.91376	1	0.024072	0.034166	0	0	1	0	0	0	1	0	1	0	1	1	0	1	1	1	1	1	1	1	1	1	1	0	0	0	0	0	0	0	1	0	0	0	0	0	0	0	0	6747.5	0.062	NA	NA	NA	NA	NA	NA	1	1	1
1:11908146:C:G	rs41300100	MAP	UKBB	Promoter	upstream_gene_variant	NPPA	NA	NA	NA	0.010635	-0.073885	0.011776	3.5e-10	0.99973	0.99973	5	-0.073873	0.011689	0.99973	4	-0.080484	0.011961	0	0	0	0	0	1	0	0	1	0	1	1	0	0	1	1	1	1	1	1	0	1	0	0	0	0	0	0	1	0	0	1	0	1	0	0	0	0	0	7880.4	0.345	NA	NA	NA	NA	NA	NA	1	1	1
1:11908146:C:G	rs41300100	PP	UKBB	Promoter	upstream_gene_variant	NPPA	NA	NA	NA	0.010635	-0.059233	0.010848	4.8e-08	0.99849	0.99849	9	-0.067365	0.011016	NA	NA	NA	NA	0	0	0	0	0	1	0	0	1	0	1	1	0	0	1	1	1	1	1	1	0	1	0	0	0	0	0	0	1	0	0	1	0	1	0	0	0	0	0	7880.4	0.345	NA	NA	NA	NA	NA	NA	1	1	1
1:11908146:C:G	rs41300100	SBP	UKBB	Promoter	upstream_gene_variant	NPPA	NA	NA	NA	0.010635	-0.076827	0.01132	1.1e-11	1	1	5	-0.081016	0.011207	1	4	-0.087904	0.01173	0	0	0	0	0	1	0	0	1	0	1	1	0	0	1	1	1	1	1	1	0	1	0	0	0	0	0	0	1	0	0	1	0	1	0	0	0	0	0	7880.4	0.345	NA	NA	NA	NA	NA	NA	1	1	1
1:12099345:A:G	rs35249183	Eosino	UKBB	CRE	upstream_gene_variant	RN7SL649P	NA	NA	NA	0.10024	0.037883	0.0037066	1.6e-24	1	1	6	0.034138	0.0036823	1	6	0.041129	0.0062945	0	0	0	0	0	0	0	0	0	1	1	1	0	1	1	1	1	1	1	1	0	1	0	0	0	0	0	0	0	0	1	1	0	0	0	0	1	0	0	11263	0.196	1	1	1	NA	NA	1460.3	1	1	1
1:12119376:CA:C	rs111497829	DVT	UKBB	CRE	upstream_gene_variant	TNFRSF8	NA	NA	NA	0.12607	-0.05738	0.0093354	7.9221e-10	0.91416	0.91165	1	-0.053231	0.018794	0.91667	1	-0.020404	0.0070277	0	0	0	0	0	0	0	0	0	0	0	0	0	1	0	1	1	0	0	0	0	0	0	0	0	0	0	0	0	0	1	1	0	1	0	0	1	0	0	NA	0.133	NA	NA	NA	NA	NA	NA	1	1	0
1:12175658:G:A	rs2230624	Asthma	UKBB	Missense	missense_variant	TNFRSF8	NA	NA	NA	0.014947	-0.20353	0.031283	7.7115e-11	0.9999	0.99981	1	-0.20123	0.031294	1	3	-0.062743	0.0097541	0	0	0	0	1	0	0	0	0	0	0	0	0	0	0	0	0	1	1	0	0	1	0	0	0	0	0	0	0	0	0	0	0	1	0	0	0	0	0	8260.9	0.094	NA	NA	NA	NA	NA	167.29	0	0	0
1:12175658:G:A	rs2230624	DVT	UKBB	Missense	missense_variant	TNFRSF8	NA	NA	NA	0.014936	-0.1291	0.024768	1.8656e-07	0.95571	0.97431	2	-0.12944	0.032139	0.93712	2	-0.048991	0.015776	0	0	0	0	1	0	0	0	0	0	0	0	0	0	0	0	0	1	1	0	0	1	0	0	0	0	0	0	0	0	0	0	0	1	0	0	0	0	0	8260.9	0.094	NA	NA	NA	NA	NA	167.29	0	0	0
1:12175658:G:A	rs2230624	Eosino	UKBB	Missense	missense_variant	TNFRSF8	NA	NA	NA	0.014945	-0.086845	0.0090395	7.4e-22	1	1	3	-0.081451	0.0089778	1	8	-0.087804	0.010167	0	0	0	0	1	0	0	0	0	0	0	0	0	0	0	0	0	1	1	0	0	1	0	0	0	0	0	0	0	0	0	0	0	1	0	0	0	0	0	8260.9	0.094	NA	NA	NA	NA	NA	167.29	0	0	0
1:12246175:C:T	rs474247	Eosino	UKBB	CRE	intron_variant	TNFRSF1B	NA	NA	NA	0.21773	0.021632	0.0027429	3.1e-15	0.99999	0.99997	5	0.019249	0.0027154	1	9	0.020645	0.0029012	0	0	1	0	0	0	0	0	0	1	1	1	0	1	1	1	1	1	1	1	1	1	1	0	1	0	1	0	0	0	1	0	0	1	0	0	1	0	0	16800	0.133	0.99868	NA	NA	NA	NA	2220.3	1	1	1
1:12263919:C:T	rs235220	AID	FG	CRE	intron_variant	TNFRSF1B	NA	NA	NA	0.213	-0.05915	0.01014	5.49e-09	0.99672	0.99599	1	-0.057521	0.010619	0.99745	1	-0.013885	0.045291	0	0	0	0	0	0	0	0	0	1	0	0	0	1	0	1	1	1	1	0	0	0	0	0	0	0	1	0	0	0	1	1	0	1	0	0	1	0	0	15869	0.149	0.6738	NA	NA	NA	NA	34265	1	1	1
1:12661421:G:C	rs12136952	RBC	UKBB	CRE	intron_variant	DHRS3	NA	NA	NA	0.32976	0.013847	0.0020003	4.4e-12	0.91474	0.90793	1	0.01236	0.0043642	0.92154	4	0.016959	0.0061252	0	0	0	1	0	0	0	0	0	1	1	1	0	0	1	1	1	1	0	1	0	1	0	1	0	0	1	0	0	0	1	1	0	0	0	0	0	0	0	18654	0.128	NA	0.12294	0.071154	NA	4	13083	1	1	1
1:16504694:CTT:C	rs34620650	Alb	UKBB	Non-genic	intergenic_variant	NA	NA	NA	NA	0.61047	0.026866	0.0024835	2.8e-27	0.94431	0.94759	1	0.024737	0.006296	0.94104	1	0.025962	0.0069927	0	0	0	0	0	0	0	0	0	0	0	0	0	1	0	1	1	1	0	0	0	1	0	1	0	0	0	0	0	0	1	0	0	0	0	0	0	0	0	NA	0.303	NA	NA	NA	NA	7	NA	0	1	0
1:16505320:A:G	rs1497406	GGT	BBJ	CRE	intergenic_variant	NA	NA	0.48895	Liver	0.80572	0.058669	0.0043917	1e-40	0.99997	0.99998	1	0.058335	0.0043853	0.99996	1	0.065146	0.0049148	0	0	0	0	0	0	0	0	0	1	1	1	0	1	1	1	1	1	1	1	1	1	1	1	0	0	0	0	0	0	1	1	1	0	0	0	0	0	0	16988	0.303	0.038217	0.37773	0.025991	NA	7	3804.8	1	1	1
1:16505320:A:G	rs1497406	GGT	UKBB	CRE	intergenic_variant	NA	NA	0.48318	Liver	0.58034	0.078878	0.0020858	0	0.98818	0.9801	1	0.075312	0.010928	0.99626	2	0.11109	0.0079739	0	0	0	0	0	0	0	0	0	1	1	1	0	1	1	1	1	1	1	1	1	1	1	1	0	0	0	0	0	0	1	1	1	0	0	0	0	0	0	16988	0.303	0.038217	0.37773	0.025991	NA	7	3804.8	1	1	1
1:17664271:G:T	rs534716024	Alzheimer	UKBB	Missense	missense_variant	AC004824.2	NA	NA	NA	3e-06	1.8074	0.30326	2.5e-09	0.99919	0.99899	1	1.7547	0.30399	0.99939	1	4.0444	0.68645	0	0	0	1	0	0	0	0	0	0	0	0	0	0	0	0	0	0	0	0	0	0	0	0	0	0	1	0	0	0	0	0	0	1	0	0	0	0	0	NA	0.122	NA	NA	NA	NA	NA	NA	0	0	0
1:20141060:G:A	rs36095412	eGFR	UKBB	pLoF	stop_gained	RNF186	NA	NA	NA	0.000846	-0.2676	0.035096	2.4e-14	1	1	2	-0.26245	0.034783	1	2	-0.31516	0.041371	1	0	0	0	1	1	0	1	0	0	0	0	0	0	0	1	1	1	0	1	0	1	0	1	0	0	0	0	1	0	1	0	0	0	0	0	0	0	0	10885	0.117	NA	NA	NA	NA	6	NA	1	1	1
1:20141060:G:A	rs36095412	sCr	UKBB	pLoF	stop_gained	RNF186	NA	NA	NA	0.000846	0.24157	0.032813	1.8e-13	1	1	4	0.23663	0.032499	1	2	0.30465	0.041371	1	0	0	0	1	1	0	1	0	0	0	0	0	0	0	1	1	1	0	1	0	1	0	1	0	0	0	0	1	0	1	0	0	0	0	0	0	0	0	10885	0.117	NA	NA	NA	NA	6	NA	1	1	1
1:20915701:A:C	rs2072671	MCH	UKBB	Missense	missense_variant	CDA	NA	0.67984	iPSC	0.34549	0.016542	0.0022383	1.5e-13	0.96792	0.96792	5	0.015335	0.0035415	NA	NA	NA	NA	0	1	1	0	1	1	1	1	1	0	0	0	0	1	0	1	1	1	1	1	1	1	1	0	1	0	0	0	1	0	1	1	1	0	1	0	0	0	0	26722	0.212	NA	1	1	0.045606	NA	29428	1	1	1
1:20915701:A:C	rs2072671	MCV	UKBB	Missense	missense_variant	CDA	NA	0.65339	iPSC	0.34549	0.022058	0.0022356	5.8e-23	0.93026	0.93026	4	0.019867	0.0058461	NA	NA	NA	NA	0	1	1	0	1	1	1	1	1	0	0	0	0	1	0	1	1	1	1	1	1	1	1	0	1	0	0	0	1	0	1	1	1	0	1	0	0	0	0	26722	0.212	NA	1	1	0.045606	NA	29428	1	1	1
1:21664787:C:T	rs200493923	ALP	BBJ	CRE	intergenic_variant	NA	NA	NA	NA	0.003552	-0.7039	0.03754	1.9e-78	1	1	5	-0.58382	0.03705	1	1	-0.56031	0.035128	0	0	0	0	0	0	0	0	0	1	1	1	1	1	1	1	1	1	1	1	0	1	0	0	1	0	1	0	0	0	1	1	0	1	0	0	0	0	0	NA	0.193	NA	NA	NA	NA	NA	NA	1	1	1
1:21820042:A:G	rs12132412	Ca	UKBB	Non-genic	intergenic_variant	NA	NA	NA	NA	0.38842	0.028398	0.002479	2.2e-30	1	1	1	0.030229	0.0024706	1	2	0.031703	0.0026574	0	0	0	0	0	1	0	0	0	1	1	1	0	0	0	0	0	1	0	0	0	0	0	0	0	0	0	0	0	1	0	0	0	0	0	0	0	0	0	13713	0.139	0.57897	NA	NA	NA	NA	11060	1	0	0
1:21820042:A:G	rs12132412	P	BBJ	Non-genic	intergenic_variant	NA	NA	NA	NA	0.19641	0.10417	0.008759	1.3e-32	1	1	1	0.098444	0.0087201	1	1	0.091247	0.0096879	0	0	0	0	0	1	0	0	0	1	1	1	0	0	0	0	0	1	0	0	0	0	0	0	0	0	0	0	0	1	0	0	0	0	0	0	0	0	0	13713	0.139	0.57897	NA	NA	NA	NA	11060	1	0	0
1:21820042:A:G	rs12132412	P	UKBB	Non-genic	intergenic_variant	NA	NA	NA	NA	0.38843	0.10765	0.0024394	0	1	1	1	0.10767	0.0024334	1	2	0.1145	0.003659	0	0	0	0	0	1	0	0	0	1	1	1	0	0	0	0	0	1	0	0	0	0	0	0	0	0	0	0	0	1	0	0	0	0	0	0	0	0	0	13713	0.139	0.57897	NA	NA	NA	NA	11060	1	0	0
1:21889760:G:A	rs149344982	ALP	UKBB	Missense	missense_variant	ALPL	Non-pathogenic	NA	NA	0.013531	-0.71105	0.0089428	0	1	1	1	-0.74756	0.0087793	1	5	-0.89752	0.010322	0	0	0	0	1	1	1	1	1	0	0	0	0	0	0	1	0	1	1	0	0	0	0	0	0	0	0	0	0	0	1	0	0	1	0	0	0	0	0	15093	0.226	NA	NA	NA	NA	NA	235.62	0	0	0
1:21889760:G:A	rs149344982	P	UKBB	Missense	missense_variant	ALPL	Non-pathogenic	NA	NA	0.013561	0.085327	0.010196	5.8e-17	0.99999	0.99999	7	0.10189	0.010101	1	4	0.11295	0.013349	0	0	0	0	1	1	1	1	1	0	0	0	0	0	0	1	0	1	1	0	0	0	0	0	0	0	0	0	0	0	1	0	0	1	0	0	0	0	0	15093	0.226	NA	NA	NA	NA	NA	235.62	0	0	0
1:21890587:G:A	rs121918019	ALP	UKBB	Missense	missense_variant	ALPL	Pathogenic	NA	NA	0.000323	-1.791	0.057417	1.3e-213	1	1	6	-1.9181	0.055917	1	6	-2.2133	0.065066	0	0	0	0	1	1	0	1	1	0	0	0	0	0	0	1	0	1	0	0	0	1	0	0	0	0	0	0	0	0	1	0	0	0	0	0	0	0	0	NA	0.227	NA	NA	NA	NA	NA	NA	1	0	0
1:21890587:G:A	rs121918019	P	UKBB	Missense	missense_variant	ALPL	Pathogenic	NA	NA	0.000326	0.51957	0.065263	1.7e-15	1	1	8	0.53533	0.064464	1	6	0.57307	0.070207	0	0	0	0	1	1	0	1	1	0	0	0	0	0	0	1	0	1	0	0	0	1	0	0	0	0	0	0	0	0	1	0	0	0	0	0	0	0	0	NA	0.227	NA	NA	NA	NA	NA	NA	1	0	0
1:21890590:G:A	rs199669988	ALP	BBJ	Missense	missense_variant	ALPL	Pathogenic	NA	NA	0.012347	-0.39696	0.017511	9.1e-114	1	1	4	-0.31166	0.017301	1	5	-0.31026	0.018897	0	0	0	0	1	1	0	1	1	0	0	0	0	0	0	1	0	1	0	0	0	1	0	0	0	0	0	0	0	0	1	0	0	0	0	0	0	0	0	NA	0.227	NA	NA	NA	NA	NA	NA	1	0	0
1:21890632:G:A	rs121918007	ALP	UKBB	Missense	missense_variant	ALPL	Pathogenic	NA	NA	0.000683	-1.4129	0.039433	3.8e-281	1	1	5	-1.4712	0.038423	1	7	-1.6508	0.044984	0	0	0	0	1	1	1	1	1	0	1	0	0	0	0	1	0	1	0	0	0	1	0	0	0	0	0	0	0	0	1	0	0	0	0	0	0	0	0	NA	0.228	NA	NA	NA	NA	NA	NA	1	0	0
1:21890632:G:A	rs121918007	Urolithiasis	FG	Missense	missense_variant	ALPL	Pathogenic	NA	NA	0.0162	-0.43722	0.07673	1.21e-08	0.93817	0.94463	2	-0.48481	0.13863	0.9317	-1	0.024611	0.034198	0	0	0	0	1	1	1	1	1	0	1	0	0	0	0	1	0	1	0	0	0	1	0	0	0	0	0	0	0	0	1	0	0	0	0	0	0	0	0	NA	0.228	NA	NA	NA	NA	NA	NA	1	0	0
1:21900274:T:C	rs121918010	ALP	BBJ	Missense	missense_variant	ALPL	Pathogenic	NA	NA	0.003283	-1.0406	0.035779	5.9e-186	0.99995	0.9999	1	-1.0482	0.036905	1	7	-1.0768	0.036864	0	0	0	1	1	1	1	1	1	1	0	0	0	0	0	1	1	1	1	1	0	1	0	1	0	0	0	0	0	0	1	0	0	0	0	0	0	0	1	NA	0.222	NA	NA	NA	NA	NA	NA	1	1	0
1:21922132:T:C	rs55722102	P	UKBB	Non-genic	downstream_gene_variant	AL359815.1	NA	1	Thyroid	0.20321	0.065089	0.0029498	6.8e-108	1	1	2	0.052071	0.0029319	1	8	0.057292	0.0051762	0	0	0	1	0	0	0	0	0	1	1	1	0	0	1	0	0	1	0	0	0	0	0	0	0	0	0	0	0	0	0	1	0	0	0	0	0	0	0	13376	0.191	1	NA	NA	NA	NA	19923	1	0	0
1:21929456:GC:G	rs3215988	eBMD	UKBB	Non-genic	intron_variant	RAP1GAP	NA	NA	NA	0.779	-0.023999	0.0025868	1.7e-20	1	1	7	-0.028348	0.0025718	NA	NA	NA	NA	0	0	0	0	0	1	0	0	0	0	0	0	0	0	0	0	0	1	0	0	0	1	0	0	0	0	1	0	0	0	0	0	0	1	0	0	0	0	0	NA	0.196	NA	NA	NA	NA	NA	NA	1	0	0
1:21935492:C:T	rs61775976	P	UKBB	CRE	intron_variant	RAP1GAP	NA	NA	NA	0.07826	-0.00017776	0.0044026	0.97	0.987	0.989	6	0.042195	0.0062104	0.985	9	0.048886	0.010754	0	0	0	0	0	0	0	0	0	1	1	0	0	1	0	1	1	1	0	0	0	0	0	0	0	0	1	0	0	0	1	1	0	0	0	0	0	0	0	18431	0.207	0.052306	NA	NA	NA	NA	9152.4	1	1	0
1:22462131:T:G	rs10799737	Height	UKBB	Non-genic	intron_variant	WNT4	NA	0.63746	monocyte_naive	0.66004	-0.013534	0.0013544	1.6e-23	0.96695	0.96695	8	-0.011403	0.0024882	NA	NA	NA	NA	0	0	0	0	0	0	0	0	0	0	0	0	0	0	0	1	1	1	0	0	0	0	0	0	0	0	1	0	0	0	0	0	0	0	0	0	0	0	0	12045	0.307	NA	NA	NA	NA	NA	12728	0	1	0
1:22531542:G:A	rs79364962	eBMD	UKBB	Non-genic	intergenic_variant	NA	NA	NA	NA	0.075492	-0.066588	0.0040973	2.2e-59	1	1	4	-0.043753	0.0040737	NA	NA	NA	NA	0	0	0	0	0	1	1	1	1	1	1	1	0	0	1	1	0	1	1	0	0	0	0	0	0	0	0	0	0	0	0	1	0	1	0	0	0	0	0	11775	0.139	NA	NA	NA	NA	NA	461.72	1	0	0
1:22570823:G:A	rs568619744	ALP	BBJ	Non-genic	intergenic_variant	NA	NA	NA	NA	0.004017	-0.45668	0.034328	2.2e-40	0.99478	0.9932	7	-0.31539	0.042559	0.99637	10	-0.30467	0.037684	0	0	0	0	0	0	0	0	0	0	0	0	0	0	0	1	0	1	0	0	0	0	0	0	0	0	0	0	0	0	1	0	0	0	0	0	0	0	0	NA	0.129	NA	NA	NA	NA	NA	NA	0	0	0
1:23710475:C:T	rs2298632	HDLC	UKBB	CRE	intron_variant	TCEA3	NA	0.96579	Muscle_Skeletal	0.49958	0.013448	0.0020922	1.3e-10	0.96579	0.96139	1	0.011992	0.0031416	0.97019	2	0.015328	0.003682	0	0	0	0	0	1	0	1	0	1	1	1	0	0	1	1	1	1	1	1	1	1	1	0	0	0	1	0	0	0	1	1	0	1	0	0	0	0	1	12786	0.587	NA	NA	0.14081	NA	NA	3804.8	1	1	1
1:23747996:GA:G	rs11340914	Ca	UKBB	CRE	intron_variant	TCEA3	NA	0.39183	adipose_naive	0.72576	0.022455	0.0027168	1.4e-16	0.94324	0.94696	4	0.021051	0.0056305	0.93952	4	0.021976	0.0062068	0	0	0	0	0	0	0	0	0	0	0	0	0	0	0	1	1	1	1	1	0	1	0	0	1	0	1	0	0	0	1	1	0	1	0	0	0	0	0	NA	0.512	NA	NA	NA	NA	NA	NA	1	1	0
1:23847529:C:T	rs2229297	MCH	UKBB	Missense	missense_variant	E2F2	NA	NA	NA	0.011218	0.042072	0.010113	3.2e-05	0.93433	0.93433	-1	0.050775	0.016534	NA	NA	NA	NA	0	0	0	0	1	1	1	0	0	0	0	0	0	0	0	1	0	1	0	0	0	0	0	0	0	0	0	0	0	0	1	0	0	1	0	0	0	0	0	17509	0.396	NA	NA	NA	NA	NA	NA	0	0	0
1:25241116:A:G	rs9438876	FEV1FVC	UKBB	CRE	intron_variant	RUNX3	NA	NA	NA	0.51312	-0.016077	0.0024889	1e-10	0.99947	1	1	-0.021687	0.0024727	0.99894	1	-0.02419	0.0035912	0	0	0	0	0	1	0	1	0	1	1	1	0	0	1	1	1	1	1	1	0	1	1	0	0	0	1	0	0	0	1	1	1	1	0	0	1	0	0	19876	0.183	1	0.049599	NA	NA	NA	12423	1	1	1
1:25291697:C:T	rs188468174	AG	UKBB	Promoter	upstream_gene_variant	RUNX3	NA	NA	NA	0.014565	0.12818	0.0099418	4.9e-38	1	1	2	0.11627	0.009899	1	5	0.12315	0.01115	1	0	0	0	0	1	1	0	1	1	1	1	0	0	1	1	1	1	0	1	1	1	1	1	0	0	0	0	1	0	1	1	1	0	0	0	1	0	0	15381	0.169	NA	NA	NA	NA	2	NA	1	1	1
1:25291697:C:T	rs188468174	Alb	UKBB	Promoter	upstream_gene_variant	RUNX3	NA	NA	NA	0.014555	0.060513	0.010048	1.7e-09	0.98883	0.98686	3	0.063607	0.012294	0.9908	2	0.066904	0.012489	1	0	0	0	0	1	1	0	1	1	1	1	0	0	1	1	1	1	0	1	1	1	1	1	0	0	0	0	1	0	1	1	1	0	0	0	1	0	0	15381	0.169	NA	NA	NA	NA	2	NA	1	1	1
1:25291697:C:T	rs188468174	Balding_Type4	UKBB	Promoter	upstream_gene_variant	RUNX3	NA	NA	NA	0.014802	-0.47014	0.042483	1.8264e-28	1	1	3	-0.56103	0.042286	1	1	-0.18554	0.014305	1	0	0	0	0	1	1	0	1	1	1	1	0	0	1	1	1	1	0	1	1	1	1	1	0	0	0	0	1	0	1	1	1	0	0	0	1	0	0	15381	0.169	NA	NA	NA	NA	2	NA	1	1	1
1:25291697:C:T	rs188468174	NAP	UKBB	Promoter	upstream_gene_variant	RUNX3	NA	NA	NA	0.014565	-0.12117	0.0099878	7.2e-34	1	1	2	-0.1112	0.0099404	1	5	-0.11688	0.01102	1	0	0	0	0	1	1	0	1	1	1	1	0	0	1	1	1	1	0	1	1	1	1	1	0	0	0	0	1	0	1	1	1	0	0	0	1	0	0	15381	0.169	NA	NA	NA	NA	2	NA	1	1	1
1:25600747:C:A	rs604183	MCV	UKBB	Promoter	intron_variant	RHD	NA	NA	NA	0.41539	-0.034358	0.0021527	2.4e-57	1	1	1	-0.033513	0.0021467	NA	NA	NA	NA	0	0	0	0	0	0	0	0	0	0	0	0	0	0	0	1	1	0	0	0	0	0	0	0	0	0	1	0	1	0	1	0	0	0	0	0	0	0	0	3004.9	0.392	NA	NA	NA	NA	NA	NA	0	1	0
1:25600747:C:A	rs604183	Plt	UKBB	Promoter	intron_variant	RHD	NA	NA	NA	0.41539	-0.034012	0.0020636	5e-61	0.99808	0.99808	1	-0.040324	0.0027116	NA	NA	NA	NA	0	0	0	0	0	0	0	0	0	0	0	0	0	0	0	1	1	0	0	0	0	0	0	0	0	0	1	0	1	0	1	0	0	0	0	0	0	0	0	3004.9	0.392	NA	NA	NA	NA	NA	NA	0	1	0
1:25677605:G:A	rs72660919	HbA1c	UKBB	Non-genic	intron_variant	TMEM50A	NA	0.9935	Testis	0.13315	-0.034271	0.0033028	3.2e-25	1	1	3	-0.030499	0.0032823	1	3	-0.034061	0.0040493	0	0	0	0	0	0	0	0	0	0	0	0	0	0	0	1	0	1	0	0	0	0	0	0	0	0	1	0	0	0	1	0	0	1	0	0	0	0	0	5855.9	0.388	NA	NA	NA	NA	NA	1382.7	0	0	0
1:25877492:C:T	rs75446219	Plt	UKBB	CRE	intron_variant	LDLRAP1	NA	NA	NA	0.035258	-0.030283	0.0055282	4.3e-08	0.9999	0.9999	6	-0.043376	0.0054953	NA	NA	NA	NA	0	0	0	0	0	1	1	0	1	0	1	1	0	1	1	1	1	1	0	1	0	0	0	1	0	0	1	0	0	0	1	1	0	0	0	0	0	0	0	7660.3	0.297	NA	NA	NA	NA	7	NA	1	1	1
1:26738382:T:C	rs35184161	Height	UKBB	Promoter	intron_variant	LIN28A	NA	NA	NA	0.044454	0.030268	0.00317	1.3e-21	0.99929	0.99929	9	0.025118	0.003211	NA	NA	NA	NA	0	0	0	0	0	1	1	1	1	1	1	0	0	0	0	1	1	1	0	1	0	1	0	0	0	0	1	0	1	0	1	1	1	0	0	0	0	0	0	13906	0.429	NA	NA	NA	NA	NA	450.97	1	1	1
1:27021913:G:C	rs114165349	ALT	UKBB	Promoter	upstream_gene_variant	ARID1A	NA	NA	NA	0.023553	0.084346	0.0071939	9.5e-32	0.98389	0.98281	1	0.081931	0.012957	0.98496	1	0.091339	0.013768	0	1	0	0	0	1	1	1	1	0	1	0	0	0	1	1	1	1	0	1	1	1	1	0	1	1	0	0	1	0	1	1	1	0	0	0	1	0	0	5358.1	0.856	NA	NA	NA	NA	NA	NA	1	1	1
1:27021913:G:C	rs114165349	SHBG	UKBB	Promoter	upstream_gene_variant	ARID1A	NA	NA	NA	0.023495	-0.15747	0.0069306	2.8e-114	0.99957	0.99913	1	-0.15965	0.0083684	1	3	-0.19326	0.0083878	0	1	0	0	0	1	1	1	1	0	1	0	0	0	1	1	1	1	0	1	1	1	1	0	1	1	0	0	1	0	1	1	1	0	0	0	1	0	0	5358.1	0.856	NA	NA	NA	NA	NA	NA	1	1	1
1:27021913:G:C	rs114165349	TG	UKBB	Promoter	upstream_gene_variant	ARID1A	NA	NA	NA	0.02355	0.081701	0.0072017	7.9e-30	0.95536	0.95114	1	0.078932	0.01921	0.95959	1	0.088199	0.019784	0	1	0	0	0	1	1	1	1	0	1	0	0	0	1	1	1	1	0	1	1	1	1	0	1	1	0	0	1	0	1	1	1	0	0	0	1	0	0	5358.1	0.856	NA	NA	NA	NA	NA	NA	1	1	1
1:27021913:G:C	rs114165349	UA	UKBB	Promoter	upstream_gene_variant	ARID1A	NA	NA	NA	0.023549	0.07396	0.0062414	2.2e-32	0.96869	0.96642	1	0.063183	0.013268	0.97096	1	0.081061	0.016351	0	1	0	0	0	1	1	1	1	0	1	0	0	0	1	1	1	1	0	1	1	1	1	0	1	1	0	0	1	0	1	1	1	0	0	0	1	0	0	5358.1	0.856	NA	NA	NA	NA	NA	NA	1	1	1
1:27180088:A:C	rs75460349	ALP	UKBB	CRE	intron_variant	ZDHHC18	NA	0.11821	monocyte	0.023692	-0.057301	0.0068971	9.7e-17	0.91122	0.91515	1	-0.054192	0.017755	0.90728	2	-0.0587	0.021688	0	0	0	1	0	0	0	0	0	0	1	0	0	0	0	1	1	1	1	1	1	1	1	0	0	0	1	0	0	0	1	1	0	1	0	0	0	0	0	7269.5	0.804	NA	NA	NA	NA	NA	NA	1	1	1
1:27303884:C:T	rs3010106	eBMD	UKBB	Non-genic	upstream_gene_variant	RP11-344H11.4	NA	NA	NA	0.38841	-0.019465	0.0021945	7.3e-19	0.99178	0.99178	5	-0.018817	0.0027625	NA	NA	NA	NA	0	0	0	0	0	0	0	0	0	0	0	0	0	0	0	1	0	1	0	0	0	0	0	0	0	0	0	0	0	1	1	0	0	0	0	0	0	0	0	5035	0.67	NA	NA	NA	NA	NA	4385.5	0	0	0
1:29486128:C:T	rs113292219	Ht	UKBB	CRE	intron_variant	SRSF4	NA	NA	NA	0.053994	0.025618	0.004086	3.6e-10	0.98168	0.96515	1	0.025275	0.0062291	0.99821	2	0.034606	0.005478	0	0	0	0	0	1	1	0	1	0	0	0	0	0	0	1	1	0	0	0	0	0	0	0	0	0	1	0	0	0	1	0	0	1	0	0	0	0	0	7609	0.666	NA	NA	NA	NA	NA	798.69	1	1	0
1:33914333:T:G	rs11577667	Urea	UKBB	Non-genic	intergenic_variant	NA	NA	NA	NA	0.32982	-0.013451	0.0024053	2.2e-08	0.90427	0.89716	1	-0.011644	0.0045341	0.91138	1	-0.013042	0.0047531	0	0	0	0	0	0	0	0	0	0	0	0	0	0	0	1	0	0	0	0	0	0	0	0	0	0	0	0	0	0	1	0	0	1	0	0	0	0	0	17424	0.481	NA	0.9576	NA	NA	NA	36815	0	0	0
1:35217376:T:G	rs585268	Height	UKBB	Non-genic	upstream_gene_variant	GJB5	NA	NA	NA	0.36146	0.00020548	0.0013529	0.88	1	NA	NA	NA	NA	1	1	0.56807	5.3364e-07	0	0	0	0	0	0	0	0	0	1	1	1	0	0	0	0	0	1	0	0	0	0	0	0	0	0	0	0	0	1	0	0	0	0	0	0	0	0	0	19928	0.197	NA	NA	NA	NA	NA	24790	1	0	0
1:36833096:G:C	rs566921175	Neutro	UKBB	Non-genic	intron_variant	STK40	NA	NA	NA	0.001246	0.19169	0.034696	3.3e-08	0.91173	0.91173	6	0.18474	0.066095	NA	NA	NA	NA	0	0	0	0	0	0	0	0	0	0	0	0	0	0	0	1	1	1	1	1	1	1	1	1	0	0	1	0	0	0	1	0	0	1	0	0	1	0	0	NA	0.413	NA	NA	NA	NA	2	NA	0	1	0
1:36932047:C:T	rs146617729	Mono	UKBB	Missense	missense_variant	CSF3R	Non-pathogenic	NA	NA	0.008247	-0.06542	0.011782	2.8e-08	0.95679	0.97225	3	-0.064172	0.01576	0.94133	1	-0.072009	0.02254	0	0	0	0	1	1	1	1	1	1	0	0	0	0	0	1	1	1	1	1	0	1	1	0	0	0	1	0	0	0	0	0	0	1	0	0	0	0	0	9350.6	0.365	NA	NA	NA	NA	NA	NA	1	1	1
1:36943916:C:G	rs3917932	Baso	UKBB	Non-genic	intron_variant	CSF3R	NA	0.88078	monocyte_IFN24	0.57634	-0.011966	0.0021749	3.8e-08	0.9579	0.95093	1	-0.010992	0.0032527	0.96487	1	-0.012813	0.0034111	0	0	0	0	0	0	0	0	0	0	0	0	0	0	0	0	0	1	0	0	0	0	0	0	0	0	1	0	0	1	0	0	0	0	0	0	0	0	0	17748	0.303	NA	NA	NA	NA	NA	23430	0	0	0
1:36943916:C:G	rs3917932	Neutro	UKBB	Non-genic	intron_variant	CSF3R	NA	0.9195	monocyte_IFN24	0.57634	-0.045544	0.0022816	1.2e-88	1	1	1	-0.04296	0.0022772	NA	NA	NA	NA	0	0	0	0	0	0	0	0	0	0	0	0	0	0	0	0	0	1	0	0	0	0	0	0	0	0	1	0	0	1	0	0	0	0	0	0	0	0	0	17748	0.303	NA	NA	NA	NA	NA	23430	0	0	0
1:36943916:C:G	rs3917932	WBC	UKBB	Non-genic	intron_variant	CSF3R	NA	0.9195	monocyte_IFN24	0.57634	-0.039229	0.0022585	1.4e-67	1	1	1	-0.036676	0.0022536	1	1	-0.03952	0.0050408	0	0	0	0	0	0	0	0	0	0	0	0	0	0	0	0	0	1	0	0	0	0	0	0	0	0	1	0	0	1	0	0	0	0	0	0	0	0	0	17748	0.303	NA	NA	NA	NA	NA	23430	0	0	0
1:38399391:CAATAAATA:C	rs148542689	Height	UKBB	Promoter	intron_variant	INPP5B	NA	NA	NA	0.61697	-0.014914	0.0013445	1.4e-28	1	NA	NA	NA	NA	1	2	-0.77413	5.5315e-07	0	0	0	0	0	0	0	0	0	0	0	0	0	0	0	1	0	0	0	0	0	0	0	0	0	0	1	0	1	0	0	0	0	1	0	0	0	0	0	NA	0.619	NA	NA	NA	NA	NA	NA	0	0	0
1:40035928:G:T	rs3768321	CRP	UKBB	Non-genic	intron_variant	PABPC4	NA	0.96707	Esophagus_Mucosa	0.19666	0.03118	0.002783	3.9e-29	0.97396	0.96858	1	0.029919	0.0060396	0.97934	1	0.033188	0.0056842	0	0	0	0	0	1	1	1	1	0	0	0	0	0	0	1	1	1	0	0	0	1	1	0	0	0	1	0	0	0	1	0	0	1	0	0	0	0	0	10422	0.772	1	1	NA	0.99896	NA	5828.1	0	1	0
1:40047560:G:GA	rs55740009	ALP	UKBB	Non-genic	regulatory_region_variant	NA	NA	NA	NA	0.57457	-0.022186	0.0021779	2.3e-24	0.9973	0.9946	2	-0.021152	0.0026636	1	1	-0.024624	0.0024622	0	0	0	0	0	0	0	0	0	0	0	0	0	0	0	1	0	1	0	0	0	1	0	0	0	0	0	0	0	0	1	0	0	0	0	0	0	0	0	NA	0.759	NA	NA	NA	NA	NA	NA	0	0	0
1:43315531:T:C	rs56653907	Height	UKBB	Promoter	intron_variant	ZNF691	NA	NA	NA	0.21966	-0.0012371	0.0015432	0.42	1	NA	NA	NA	NA	1	3	-0.56058	6.0785e-07	0	0	0	0	0	0	0	0	0	0	0	0	0	0	0	1	1	1	1	1	1	0	0	0	0	0	1	0	1	0	0	0	0	1	0	0	0	0	0	11726	0.338	NA	NA	NA	NA	NA	18058	1	1	0
1:43436051:G:A	rs841572	Ca	UKBB	Non-genic	non_coding_transcript_exon_variant	SLC2A1-AS1	NA	0.98394	Nerve_Tibial	0.40624	0.032418	0.0024424	3.3e-40	0.99946	0.9995	1	0.032178	0.0025396	0.99943	1	0.033864	0.0027021	0	0	0	0	0	0	0	0	0	1	1	1	0	0	0	1	0	1	1	0	0	0	0	0	0	0	0	0	0	0	1	1	0	1	1	0	0	0	0	20773	0.225	NA	NA	NA	NA	NA	63550	1	0	0
1:43804305:G:C	rs28928907	Plt	UKBB	Missense	missense_variant	MPL	Pathogenic	NA	NA	0.000575	0.46262	0.042517	1.4e-27	1	1	2	0.46481	0.042311	NA	NA	NA	NA	0	0	0	0	1	1	1	0	1	0	0	0	0	0	0	0	1	1	0	1	0	0	0	0	0	0	0	0	1	1	0	0	0	0	0	0	0	0	0	10075	0.849	NA	NA	NA	NA	NA	NA	0	1	1
1:43804340:G:A	rs12731981	Plt	UKBB	Missense	missense_variant	MPL	Non-pathogenic	NA	NA	0.033036	0.034103	0.0057044	2.3e-09	0.97338	0.97338	6	0.037647	0.0083494	NA	NA	NA	NA	0	0	0	0	1	1	0	0	0	0	0	0	0	0	0	0	1	1	0	1	0	0	0	0	0	0	0	0	1	1	0	0	0	0	0	0	0	0	0	10074	0.849	NA	NA	NA	NA	NA	461.04	0	1	1
1:44488466:A:C	rs34282584	MCV	BBJ	Non-genic	intergenic_variant	NA	NA	NA	NA	0.23069	-0.026624	0.0043392	8.5e-10	0.90987	0.90807	1	-0.023573	0.0085376	0.91167	1	-0.025999	0.0092372	0	0	0	0	0	0	0	0	0	0	0	0	0	0	0	1	1	0	0	0	0	0	0	0	0	0	1	0	0	0	1	0	0	1	0	0	0	0	0	12955	0.433	1	1	0.95141	NA	NA	26742	0	1	0
1:44497249:T:C	rs12037805	MCH	UKBB	Promoter	regulatory_region_variant	NA	NA	NA	NA	0.3193	-0.015456	0.0023127	2.3e-11	0.99208	0.99029	3	-0.014915	0.0027115	0.99387	2	-0.017245	0.0029022	0	0	1	0	0	1	1	1	0	1	1	1	0	1	1	1	1	1	1	1	0	1	0	0	0	0	0	1	1	0	1	1	1	0	0	0	0	0	0	15771	0.36	1	0.11807	NA	NA	NA	10431	1	1	1
1:44497249:T:C	rs12037805	MCV	UKBB	Promoter	regulatory_region_variant	NA	NA	NA	NA	0.3193	-0.014903	0.0023099	1.1e-10	0.98588	0.97627	3	-0.013093	0.0030368	0.99549	3	-0.015734	0.002894	0	0	1	0	0	1	1	1	0	1	1	1	0	1	1	1	1	1	1	1	0	1	0	0	0	0	0	1	1	0	1	1	1	0	0	0	0	0	0	15771	0.36	1	0.11807	NA	NA	NA	10431	1	1	1
1:46108491:A:C	rs11211145	Height	UKBB	Non-genic	intron_variant	GPBP1L1	NA	NA	NA	0.3009	0.012033	0.0013918	5.4e-18	1	NA	NA	NA	NA	1	4	0.85687	5.9315e-07	0	0	0	0	0	0	0	0	0	0	0	0	0	0	0	1	1	1	0	0	0	0	0	0	0	0	1	0	0	0	0	0	0	1	0	0	0	0	0	16212	0.92	0.016785	NA	0.034096	NA	NA	29415	0	1	0
1:46172062:C:T	rs28370457	Height	UKBB	Non-genic	intron_variant	IPP	NA	NA	NA	0.30061	0.011682	0.0013962	5.9e-17	1	NA	NA	NA	NA	1	5	3.0754	1.1581e-06	0	0	0	0	0	0	0	0	0	0	0	0	0	0	0	0	0	0	0	0	0	0	0	0	0	0	1	0	0	0	0	0	0	1	0	0	0	0	0	18998	0.915	NA	NA	0.034096	NA	NA	36259	0	0	0
1:47265665:T:C	rs837402	Height	UKBB	Promoter	intron_variant	CYP4B1	NA	NA	NA	0.93974	-0.0027872	0.0026887	0.3	1	NA	NA	NA	NA	1	6	-5.7776	2.1965e-06	0	0	0	0	0	0	0	0	0	0	0	0	0	0	0	1	1	1	0	1	0	1	0	0	0	0	1	0	1	1	1	0	0	0	0	0	0	0	0	14413	0.336	0.036116	NA	NA	NA	NA	29305	0	1	0
1:47775351:G:A	rs72686217	Height	UKBB	CRE	intron_variant	STIL	NA	NA	NA	0.039699	-0.0046706	0.0032886	0.16	1	NA	NA	NA	NA	1	7	-266.79	9.0272e-05	0	0	0	0	0	0	0	0	0	1	0	0	0	0	0	1	1	1	1	0	0	1	1	0	0	0	1	1	0	0	0	1	0	1	0	0	0	0	0	19375	0.475	NA	NA	NA	NA	NA	1560.7	1	1	0
1:47868005:C:T	rs11579058	Height	UKBB	Non-genic	intron_variant	RP11-511I2.2	NA	NA	NA	0.062644	-0.0029189	0.0026473	0.27	1	NA	NA	NA	NA	1	8	149.13	5.05e-05	0	0	0	0	0	0	0	0	0	0	0	0	0	0	0	0	0	1	0	0	0	0	0	0	0	0	0	0	0	1	0	0	0	0	0	0	0	0	0	11456	0.315	NA	NA	NA	NA	NA	24424	0	0	0
1:47905555:AG:A	rs3834075	Height	UKBB	UTR3	3_prime_UTR_variant	FOXD2	NA	0.19072	Nerve_Tibial	0.59696	-0.012706	0.0013019	1.7e-22	1	NA	NA	NA	NA	1	9	-4.9155	1.7255e-06	0	0	0	0	1	0	0	0	0	0	0	0	0	0	0	1	1	1	1	1	1	1	1	0	0	0	0	0	0	1	1	1	0	0	1	0	0	0	0	NA	0.363	NA	NA	NA	NA	NA	NA	0	1	0
1:47915175:G:T	rs565692	Height	UKBB	Non-genic	intergenic_variant	NA	NA	NA	NA	0.41441	0.01255	0.0012996	4.6e-22	1	NA	NA	NA	NA	1	10	72.705	2.4612e-05	0	0	0	0	0	0	0	0	0	0	0	0	0	0	0	0	0	1	0	1	0	0	0	0	0	0	0	0	0	1	0	0	0	0	0	0	0	0	0	13957	0.325	0.041804	NA	NA	NA	NA	50020	0	0	0
1:53589801:A:G	rs1679971	Height	UKBB	CRE	intron_variant	SLC1A7	NA	0.86982	Esophagus_Muscularis	0.19782	0.015507	0.0016108	6.1e-22	0.99955	0.99955	4	0.014197	0.001627	NA	NA	NA	NA	0	0	0	0	0	1	1	1	1	1	1	1	0	0	1	1	1	1	0	0	0	1	1	0	0	0	1	0	0	0	1	0	0	0	0	0	0	0	0	14762	0.254	0.71741	NA	NA	1	NA	8357.9	1	1	1
1:54204856:AGCCGCCGCC:A	rs71063876	eGFRcys	UKBB	CRE	upstream_gene_variant	GLIS1	NA	NA	NA	0.86744	-0.014487	0.0024445	3.1e-09	0.9517	0.9517	5	-0.013126	0.0037757	NA	NA	NA	NA	0	0	1	0	0	0	1	0	1	0	1	1	0	1	1	1	1	1	0	1	0	1	0	0	0	0	0	0	0	0	1	1	1	0	0	0	0	0	0	NA	0.159	NA	NA	NA	NA	NA	NA	1	1	1
1:55242684:G:A	rs551600254	LDLC	BBJ	CRE	downstream_gene_variant	TTC22	NA	NA	NA	0.000357	-0.87356	0.13475	9e-11	0.97627	0.97182	6	-0.80548	0.18929	0.98072	1	-0.87294	0.18332	0	0	0	0	0	0	0	0	0	0	0	0	0	0	0	1	1	1	0	0	0	0	0	0	0	0	0	0	0	0	1	0	0	0	0	0	0	0	0	NA	0.128	NA	NA	NA	NA	NA	NA	1	1	0
1:55242684:G:A	rs551600254	TC	BBJ	CRE	downstream_gene_variant	TTC22	NA	NA	NA	0.000368	-0.7177	0.098304	2.9e-13	0.95993	0.94706	4	-0.64813	0.17999	0.9728	1	-0.70989	0.15438	0	0	0	0	0	0	0	0	0	0	0	0	0	0	0	1	1	1	0	0	0	0	0	0	0	0	0	0	0	0	1	0	0	0	0	0	0	0	0	NA	0.128	NA	NA	NA	NA	NA	NA	1	1	0
1:55491702:T:C	rs4927191	Statin	FG	Non-genic	intergenic_variant	NA	NA	0.19007	Whole_Blood	0.288	-0.14519	0.0091	2.79e-57	0.97496	0.97016	5	-0.066811	0.014697	0.97975	-1	-0.037831	0.053682	0	0	0	0	0	0	0	0	0	0	0	0	0	0	0	0	1	0	0	1	0	0	0	0	0	0	0	0	0	0	0	0	0	0	0	0	0	0	1	24693	0.071	NA	NA	NA	NA	NA	251.69	0	1	0
1:55505604:G:A	rs564427867	LDLC	BBJ	Missense	missense_variant	PCSK9	Pathogenic	NA	NA	0.011962	0.43392	0.024503	3.6e-70	1	1	1	0.39974	0.024366	1	3	0.39167	0.023992	0	1	1	0	1	0	0	0	0	1	1	1	0	1	1	1	1	1	1	1	1	1	1	0	1	0	0	0	1	0	0	1	1	0	1	0	0	0	0	NA	0.083	NA	NA	NA	NA	NA	NA	1	1	1
1:55505604:G:A	rs564427867	TC	BBJ	Missense	missense_variant	PCSK9	Pathogenic	NA	NA	0.011604	0.3245	0.018561	1.9e-68	1	1	2	0.3004	0.018483	1	3	0.291	0.018103	0	1	1	0	1	0	0	0	0	1	1	1	0	1	1	1	1	1	1	1	1	1	1	0	1	0	0	0	1	0	0	1	1	0	1	0	0	0	0	NA	0.083	NA	NA	NA	NA	NA	NA	1	1	1
1:55505647:G:T	rs11591147	ApoA	UKBB	Missense	missense_variant	PCSK9	Non-pathogenic	NA	NA	0.017692	0.049265	0.0081076	1.2e-09	0.98125	0.97922	1	0.046926	0.010457	0.98329	1	0.05683	0.01208	0	1	1	0	1	0	0	0	0	1	1	1	0	1	1	1	1	1	1	1	1	1	1	0	1	0	0	0	1	0	0	1	1	0	1	0	0	0	0	17219	0.083	NA	NA	NA	NA	NA	298.68	1	1	1
1:55505647:G:T	rs11591147	ApoB	UKBB	Missense	missense_variant	PCSK9	Non-pathogenic	NA	NA	0.01769	-0.34257	0.0085254	0	1	1	1	-0.33023	0.0085135	1	3	-0.35481	0.0098412	0	1	1	0	1	0	0	0	0	1	1	1	0	1	1	1	1	1	1	1	1	1	1	0	1	0	0	0	1	0	0	1	1	0	1	0	0	0	0	17219	0.083	NA	NA	NA	NA	NA	298.68	1	1	1
1:55505647:G:T	rs11591147	CAD	FG	Missense	missense_variant	PCSK9	Non-pathogenic	NA	NA	0.0362	-0.25369	0.03214	2.93e-15	0.9933	0.99212	1	-0.25566	0.039092	0.99448	-1	-0.052726	0.040455	0	1	1	0	1	0	0	0	0	1	1	1	0	1	1	1	1	1	1	1	1	1	1	0	1	0	0	0	1	0	0	1	1	0	1	0	0	0	0	17219	0.083	NA	NA	NA	NA	NA	298.68	1	1	1
1:55505647:G:T	rs11591147	CAD	UKBB	Missense	missense_variant	PCSK9	Non-pathogenic	NA	NA	0.017671	-0.23675	0.036367	7.5141e-11	0.99991	0.99986	2	-0.23792	0.036394	0.99995	1	-0.057755	0.0088774	0	1	1	0	1	0	0	0	0	1	1	1	0	1	1	1	1	1	1	1	1	1	1	0	1	0	0	0	1	0	0	1	1	0	1	0	0	0	0	17219	0.083	NA	NA	NA	NA	NA	298.68	1	1	1
1:55505647:G:T	rs11591147	LDLC	UKBB	Missense	missense_variant	PCSK9	Non-pathogenic	NA	NA	0.017713	-0.44813	0.0081037	0	1	1	1	-0.42032	0.0080863	1	3	-0.48421	0.0097806	0	1	1	0	1	0	0	0	0	1	1	1	0	1	1	1	1	1	1	1	1	1	1	0	1	0	0	0	1	0	0	1	1	0	1	0	0	0	0	17219	0.083	NA	NA	NA	NA	NA	298.68	1	1	1
1:55505647:G:T	rs11591147	MI	FG	Missense	missense_variant	PCSK9	Non-pathogenic	NA	NA	0.0366	-0.28113	0.04024	2.83e-12	0.99027	0.98876	1	-0.28212	0.049753	0.99179	-1	-0.044344	0.049722	0	1	1	0	1	0	0	0	0	1	1	1	0	1	1	1	1	1	1	1	1	1	1	0	1	0	0	0	1	0	0	1	1	0	1	0	0	0	0	17219	0.083	NA	NA	NA	NA	NA	298.68	1	1	1
1:55505647:G:T	rs11591147	Statin	FG	Missense	missense_variant	PCSK9	Non-pathogenic	NA	NA	0.0362	-0.61656	0.02247	7.94e-166	1	1	1	-0.52736	0.022434	1	-1	-0.038585	0.053838	0	1	1	0	1	0	0	0	0	1	1	1	0	1	1	1	1	1	1	1	1	1	1	0	1	0	0	0	1	0	0	1	1	0	1	0	0	0	0	17219	0.083	NA	NA	NA	NA	NA	298.68	1	1	1
1:55505647:G:T	rs11591147	TC	UKBB	Missense	missense_variant	PCSK9	Non-pathogenic	NA	NA	0.017708	-0.31024	0.0084476	2.9e-295	1	1	1	-0.29576	0.0084375	1	3	-0.32218	0.0095986	0	1	1	0	1	0	0	0	0	1	1	1	0	1	1	1	1	1	1	1	1	1	1	0	1	0	0	0	1	0	0	1	1	0	1	0	0	0	0	17219	0.083	NA	NA	NA	NA	NA	298.68	1	1	1
1:55509585:C:T	rs151193009	CAD	BBJ	Missense	missense_variant	PCSK9	Pathogenic	NA	NA	0.0098259	-0.35197	0.051249	6.5159e-12	0.99999	0.99998	1	-0.34273	0.050804	0.99999	2	-0.11298	0.016841	0	0	0	0	1	0	0	1	0	1	0	0	0	0	0	1	0	1	1	1	0	1	0	0	0	0	0	0	0	0	0	0	0	1	1	0	0	0	0	NA	0.094	NA	NA	NA	NA	NA	NA	0	0	0
1:55509585:C:T	rs151193009	LDLC	BBJ	Missense	missense_variant	PCSK9	Pathogenic	NA	NA	0.009048	-0.42015	0.025369	1.3e-61	1	1	2	-0.4317	0.025225	1	4	-0.46787	0.027486	0	0	0	0	1	0	0	1	0	1	0	0	0	0	0	1	0	1	1	1	0	1	0	0	0	0	0	0	0	0	0	0	0	1	1	0	0	0	0	NA	0.094	NA	NA	NA	NA	NA	NA	0	0	0
1:55509585:C:T	rs151193009	MI	BBJ	Missense	missense_variant	PCSK9	Pathogenic	NA	NA	0.010017	-0.43467	0.071008	9.2782e-10	0.99835	0.99869	1	-0.42263	0.072191	0.99802	1	-0.10346	0.018017	0	0	0	0	1	0	0	1	0	1	0	0	0	0	0	1	0	1	1	1	0	1	0	0	0	0	0	0	0	0	0	0	0	1	1	0	0	0	0	NA	0.094	NA	NA	NA	NA	NA	NA	0	0	0
1:55509585:C:T	rs151193009	TC	BBJ	Missense	missense_variant	PCSK9	Pathogenic	NA	NA	0.009536	-0.37096	0.01846	8.2e-90	1	1	1	-0.37666	0.018402	1	4	-0.40142	0.019802	0	0	0	0	1	0	0	1	0	1	0	0	0	0	0	1	0	1	1	1	0	1	0	0	0	0	0	0	0	0	0	0	0	1	1	0	0	0	0	NA	0.094	NA	NA	NA	NA	NA	NA	0	0	0
1:55518752:C:T	rs7552841	ApoB	UKBB	CRE	intron_variant	PCSK9	NA	NA	NA	0.3759	0.021236	0.0024032	9.9e-19	1	1	10	0.018644	0.002376	1	4	0.020245	0.0030634	0	0	0	0	0	0	0	0	0	0	0	0	0	0	0	1	1	1	1	0	0	0	0	1	0	0	1	0	0	0	0	1	0	1	0	0	0	0	0	22796	0.165	0.25401	NA	NA	NA	2	48421	1	1	1
1:55519174:G:A	rs499883	ApoB	UKBB	CRE	intron_variant	PCSK9	NA	NA	NA	0.61445	0.037085	0.0023567	8.6e-56	1	1	2	0.036465	0.0023447	1	6	0.039442	0.0039988	0	0	0	0	0	0	0	0	0	1	1	1	0	1	1	1	1	1	1	1	1	1	1	1	0	0	1	0	0	0	0	0	0	1	0	0	0	0	0	20691	0.176	NA	NA	NA	NA	2	30422	1	1	1
1:55524308:C:T	rs147599496	Statin	FG	Synonymous	synonymous_variant	PCSK9	Non-pathogenic	NA	NA	0.00216	-0.99912	0.092	1.78e-27	1	1	2	-1.0679	0.091487	1	-1	-0.038585	0.053838	0	0	0	0	1	0	0	0	1	0	0	0	0	0	0	1	0	1	0	0	0	1	0	0	0	0	0	0	0	0	0	0	0	1	1	0	0	0	0	NA	0.414	NA	NA	NA	NA	NA	NA	1	0	0
1:55698134:C:T	rs570635280	ApoB	UKBB	CRE	intron_variant	RP11-101C11.1	NA	NA	NA	0.001439	-0.21807	0.031214	2.8e-12	0.99979	0.9996	6	-0.23811	0.031215	0.99998	9	-0.24569	0.032739	0	0	0	0	0	0	0	0	0	0	1	1	0	0	1	0	1	1	0	1	0	0	0	0	0	0	0	0	0	0	0	0	0	0	0	0	0	0	0	10677	0.268	NA	NA	NA	NA	NA	NA	1	1	0
1:55698134:C:T	rs570635280	LDLC	UKBB	CRE	intron_variant	RP11-101C11.1	NA	NA	NA	0.001439	-0.2596	0.029687	2.2e-18	0.99999	0.99999	6	-0.25828	0.029325	1	9	-0.30427	0.031699	0	0	0	0	0	0	0	0	0	0	1	1	0	0	1	0	1	1	0	1	0	0	0	0	0	0	0	0	0	0	0	0	0	0	0	0	0	0	0	10677	0.268	NA	NA	NA	NA	NA	NA	1	1	0
1:55783748:A:T	rs562663725	LDLC	BBJ	CRE	regulatory_region_variant	NA	NA	NA	NA	0.008252	-0.22589	0.030677	1.8e-13	0.99998	0.99997	4	-0.24322	0.030306	1	7	-0.23297	0.02876	0	0	0	0	0	0	0	0	0	0	1	1	0	1	1	1	1	1	0	1	1	0	0	0	0	0	0	0	0	0	0	0	0	0	0	0	0	0	0	NA	0.078	NA	NA	NA	NA	NA	NA	1	1	0
1:62483623:A:G	rs41313250	BFP	UKBB	Missense	splice_region_variant	INADL	NA	1	iPSC	0.12026	-0.021388	0.0026302	4.2e-16	1	1	2	-0.024107	0.0026145	1	1	-0.033884	0.0036767	0	0	0	0	0	1	1	1	1	0	0	0	0	0	0	1	0	1	0	0	0	0	0	0	0	0	1	0	0	1	0	0	0	0	0	0	0	0	0	14540	0.136	NA	NA	NA	NA	NA	812.05	0	0	0
1:62483623:A:G	rs41313250	BW	UKBB	Missense	splice_region_variant	INADL	NA	0.95841	iPSC	0.12021	-0.019025	0.0029871	1.9e-10	0.95841	0.96003	2	-0.021346	0.005233	0.95678	2	-0.026279	0.0066326	0	0	0	0	0	1	1	1	1	0	0	0	0	0	0	1	0	1	0	0	0	0	0	0	0	0	1	0	0	1	0	0	0	0	0	0	0	0	0	14540	0.136	NA	NA	NA	NA	NA	812.05	0	0	0
1:62579891:G:T	rs12140153	ALT	UKBB	Missense	missense_variant	INADL	NA	NA	NA	0.09602	-0.021572	0.0037732	1.1e-08	0.93077	0.93737	-1	-0.018716	0.006024	0.92416	1	-0.021156	0.0072422	0	0	0	0	1	1	1	0	1	0	0	0	0	0	0	0	0	0	0	0	0	0	0	0	0	0	0	0	0	0	0	0	0	1	1	0	0	0	0	15766	0.2	NA	NA	0.99952	NA	NA	248.01	0	0	0
1:62579891:G:T	rs12140153	BFP	UKBB	Missense	missense_variant	INADL	NA	NA	NA	0.096013	-0.025327	0.0028916	2e-18	1	1	1	-0.028058	0.0028761	1	2	-0.039692	0.0040711	0	0	0	0	1	1	1	0	1	0	0	0	0	0	0	0	0	0	0	0	0	0	0	0	0	0	0	0	0	0	0	0	0	1	1	0	0	0	0	15766	0.2	NA	NA	0.99952	NA	NA	248.01	0	0	0
1:62579891:G:T	rs12140153	BMI	FG	Missense	missense_variant	INADL	NA	NA	NA	0.07895	-0.043156	0.0059225	3.2e-13	1	1	1	-0.042052	0.0058666	1	1	-0.035375	0.036192	0	0	0	0	1	1	1	0	1	0	0	0	0	0	0	0	0	0	0	0	0	0	0	0	0	0	0	0	0	0	0	0	0	1	1	0	0	0	0	15766	0.2	NA	NA	0.99952	NA	NA	248.01	0	0	0
1:62579891:G:T	rs12140153	BMI	UKBB	Missense	missense_variant	INADL	NA	NA	NA	0.095991	-0.034738	0.0037546	2.2e-20	1	1	1	-0.037307	0.0037358	1	2	-0.040231	0.0040975	0	0	0	0	1	1	1	0	1	0	0	0	0	0	0	0	0	0	0	0	0	0	0	0	0	0	0	0	0	0	0	0	0	1	1	0	0	0	0	15766	0.2	NA	NA	0.99952	NA	NA	248.01	0	0	0
1:62579891:G:T	rs12140153	BW	FG	Missense	missense_variant	INADL	NA	NA	NA	0.078891	-0.043658	0.0053945	5.8e-16	1	1	1	-0.042921	0.0053532	1	1	-0.039829	0.039223	0	0	0	0	1	1	1	0	1	0	0	0	0	0	0	0	0	0	0	0	0	0	0	0	0	0	0	0	0	0	0	0	0	1	1	0	0	0	0	15766	0.2	NA	NA	0.99952	NA	NA	248.01	0	0	0
1:62579891:G:T	rs12140153	BW	UKBB	Missense	missense_variant	INADL	NA	NA	NA	0.095983	-0.031815	0.0032839	3.4e-22	1	1	1	-0.034818	0.0032691	1	3	-0.042884	0.0040465	0	0	0	0	1	1	1	0	1	0	0	0	0	0	0	0	0	0	0	0	0	0	0	0	0	0	0	0	0	0	0	0	0	1	1	0	0	0	0	15766	0.2	NA	NA	0.99952	NA	NA	248.01	0	0	0
1:62579891:G:T	rs12140153	Morning_Person	UKBB	Missense	missense_variant	INADL	NA	NA	NA	0.095952	-0.036182	0.0052164	4e-12	0.99986	0.99982	1	-0.035424	0.0051831	0.9999	1	-0.027576	0.0041108	0	0	0	0	1	1	1	0	1	0	0	0	0	0	0	0	0	0	0	0	0	0	0	0	0	0	0	0	0	0	0	0	0	1	1	0	0	0	0	15766	0.2	NA	NA	0.99952	NA	NA	248.01	0	0	0
1:63063738:T:C	rs372257803	ApoA	UKBB	Missense	splice_region_variant	ANGPTL3	NA	NA	NA	0.00079	-0.2961	0.040844	4.2e-13	0.99919	0.9991	2	-0.2603	0.041071	0.99928	2	-0.29234	0.045487	0	0	0	0	0	1	1	1	1	1	0	0	0	0	0	1	1	1	0	1	0	1	0	0	1	0	1	0	1	0	0	0	0	1	0	0	0	0	0	NA	0.788	NA	NA	NA	NA	NA	NA	0	1	0
1:63063738:T:C	rs372257803	LDLC	UKBB	Missense	splice_region_variant	ANGPTL3	NA	NA	NA	0.000788	-0.34566	0.040925	3e-17	0.99992	0.99985	2	-0.29877	0.040683	1	3	-0.31848	0.042905	0	0	0	0	0	1	1	1	1	1	0	0	0	0	0	1	1	1	0	1	0	1	0	0	1	0	1	0	1	0	0	0	0	1	0	0	0	0	0	NA	0.788	NA	NA	NA	NA	NA	NA	0	1	0
1:63063738:T:C	rs372257803	TC	UKBB	Missense	splice_region_variant	ANGPTL3	NA	NA	NA	0.000788	-0.35955	0.042662	3.5e-17	0.99995	0.99992	2	-0.31494	0.042344	0.99998	2	-0.32189	0.042884	0	0	0	0	0	1	1	1	1	1	0	0	0	0	0	1	1	1	0	1	0	1	0	0	1	0	1	0	1	0	0	0	0	1	0	0	0	0	0	NA	0.788	NA	NA	NA	NA	NA	NA	0	1	0
1:63063738:T:C	rs372257803	TG	UKBB	Missense	splice_region_variant	ANGPTL3	NA	NA	NA	0.000788	-0.53726	0.04147	2.2e-38	1	1	2	-0.47314	0.04124	1	3	-0.49252	0.042833	0	0	0	0	0	1	1	1	1	1	0	0	0	0	0	1	1	1	0	1	0	1	0	0	1	0	1	0	1	0	0	0	0	1	0	0	0	0	0	NA	0.788	NA	NA	NA	NA	NA	NA	0	1	0
1:63727542:T:C	rs670318	Height	UKBB	CRE	intron_variant	LINC00466	NA	0.6312	muscle_naive	0.95104	0.017609	0.0029586	2.6e-09	0.99982	0.99965	3	0.018762	0.0029428	1	2	0.035549	0.0054833	0	0	0	0	0	1	1	1	1	1	1	1	0	1	1	1	1	1	1	1	0	0	0	0	0	0	1	0	0	0	0	1	0	1	0	0	0	0	0	12057	0.13	NA	NA	NA	NA	NA	635.78	1	1	1
1:65303888:T:C	rs79649323	Eosino	UKBB	Non-genic	intron_variant	JAK1	NA	NA	NA	0.015245	-0.05556	0.0099687	2.5e-08	0.97979	0.99261	4	-0.055124	0.010872	0.96696	1	-0.054079	0.013901	0	0	0	0	0	0	0	0	0	0	0	0	0	1	0	1	1	1	0	0	0	0	0	0	0	0	1	0	0	0	1	0	0	1	0	0	0	1	0	15526	0.404	NA	NA	NA	NA	NA	234.41	0	1	0
1:65314212:C:A	rs114269697	Eosino	UKBB	Non-genic	intron_variant	JAK1	NA	0.99629	Adipose_Subcutaneous	0.013335	-0.074461	0.0098464	4e-14	0.99629	0.99558	3	-0.075173	0.010953	0.99701	2	-0.081244	0.011615	0	0	0	0	0	0	0	0	0	0	1	0	0	0	1	1	0	1	0	0	0	0	0	0	0	0	1	0	0	0	1	0	0	1	0	0	0	0	0	16815	0.409	NA	NA	NA	NA	NA	297.6	0	0	0
1:65982388:G:A	rs35660507	Age_at_Menarche	UKBB	Non-genic	intron_variant	LEPR	NA	NA	NA	0.02461	0.057324	0.0096537	2.9e-09	0.99883	0.99861	2	0.066339	0.0098628	0.99906	2	0.073718	0.010843	0	0	0	0	0	0	0	0	0	0	0	0	0	0	0	1	0	0	0	0	0	0	0	0	0	0	1	0	0	1	0	0	0	0	0	0	0	0	0	16128	0.226	NA	NA	NA	NA	NA	634.8	0	0	0
1:66069781:A:G	rs72683129	CRP	UKBB	Non-genic	intron_variant	LEPR	NA	NA	NA	0.14931	0.12806	0.0031369	0	0.99954	0.99907	2	0.065255	0.0037017	1	4	0.069233	0.0037745	0	0	0	0	0	0	0	0	0	0	0	0	0	0	0	0	0	1	0	0	0	0	0	0	0	0	1	0	0	0	0	0	0	1	0	0	0	0	0	17851	0.341	NA	NA	NA	NA	NA	577.32	0	0	0
1:68088439:A:G	rs787488	CRP	UKBB	Non-genic	intergenic_variant	NA	NA	NA	NA	0.27264	-0.016213	0.0025029	9.3e-11	0.98469	0.97045	7	-0.013696	0.0033978	0.99892	6	-0.015703	0.0027378	0	0	0	0	0	0	0	0	0	1	0	0	0	0	0	1	0	1	1	0	0	0	0	0	0	0	0	0	0	1	1	0	0	0	0	0	0	0	0	18131	0.066	NA	NA	NA	NA	NA	53726	0	0	0
1:68665023:T:C	rs7554551	eBMD	UKBB	Non-genic	intron_variant	GNG12-AS1	NA	NA	NA	0.34475	0.025204	0.0022372	1.9e-29	1	1	6	0.016235	0.0022145	1	7	0.019942	0.0029441	0	0	0	0	0	0	0	0	0	0	0	0	0	1	0	1	1	1	1	1	1	0	0	0	0	0	1	0	0	0	1	0	0	0	0	0	0	0	0	15776	0.073	0.049864	NA	NA	NA	NA	22779	0	1	0
1:78450517:C:A	rs34517439	ALP	UKBB	CRE	regulatory_region_variant	NA	NA	0.92972	monocyte	0.1246	0.020533	0.0031721	9.6e-11	0.93008	0.92715	1	0.018577	0.0060183	0.93301	1	0.021993	0.0068698	0	0	0	0	0	0	1	0	1	0	1	1	0	0	0	1	1	1	1	0	0	1	0	0	0	0	0	0	0	0	1	0	0	1	0	0	0	0	0	5291.9	0.75	0.99434	NA	NA	1	NA	514.45	1	1	0
1:78450517:C:A	rs34517439	BW	UKBB	CRE	regulatory_region_variant	NA	NA	0.96637	monocyte	0.12462	0.048889	0.0028972	7e-64	0.96674	0.9603	1	0.04379	0.0093436	0.97318	1	0.054658	0.0097593	0	0	0	0	0	0	1	0	1	0	1	1	0	0	0	1	1	1	1	0	0	1	0	0	0	0	0	0	0	0	1	0	0	1	0	0	0	0	0	5291.9	0.75	0.99434	NA	NA	1	NA	514.45	1	1	0
1:78450517:C:A	rs34517439	Height	UKBB	CRE	regulatory_region_variant	NA	NA	0.99939	monocyte	0.1246	0.027381	0.0019624	3e-44	0.99977	0.99958	1	0.029213	0.0020469	0.99997	2	0.053304	0.0038222	0	0	0	0	0	0	1	0	1	0	1	1	0	0	0	1	1	1	1	0	0	1	0	0	0	0	0	0	0	0	1	0	0	1	0	0	0	0	0	5291.9	0.75	0.99434	NA	NA	1	NA	514.45	1	1	0
1:79411968:C:A	rs41313381	Neutro	UKBB	Missense	missense_variant	ELTD1	NA	NA	NA	0.031182	0.054254	0.0063434	1.2e-17	0.99995	0.99994	1	0.053479	0.0063143	0.99996	1	0.058669	0.0068899	0	0	0	0	1	1	1	1	1	0	0	0	0	0	0	0	0	0	0	0	0	0	0	0	0	0	0	0	0	0	0	0	0	1	0	0	0	0	0	20705	0.35	NA	NA	NA	NA	NA	NA	0	0	0
1:79411968:C:A	rs41313381	WBC	UKBB	Missense	missense_variant	ELTD1	NA	NA	NA	0.031171	0.040223	0.0062804	1.5e-10	0.99734	0.99715	1	0.040105	0.0065582	0.99754	1	0.044011	0.0072436	0	0	0	0	1	1	1	1	1	0	0	0	0	0	0	0	0	0	0	0	0	0	0	0	0	0	0	0	0	0	0	0	0	1	0	0	0	0	0	20705	0.35	NA	NA	NA	NA	NA	NA	0	0	0
1:86010248:A:G	rs11161636	Height	BBJ	Non-genic	regulatory_region_variant	NA	NA	NA	NA	0.4771	-0.01334	0.0019965	2.4e-11	0.9999	0.99989	1	-0.013042	0.0019786	0.99992	1	-0.023247	0.0034986	0	0	0	0	0	1	0	0	0	1	1	0	0	0	0	1	1	1	1	1	0	1	0	0	0	0	1	0	0	0	1	1	0	0	0	0	0	0	1	15352	0.178	0.079356	NA	NA	NA	NA	8217.9	0	1	1
1:88227120:T:G	rs41461152	PrC	UKBB	Non-genic	intergenic_variant	NA	NA	NA	NA	0.69303	-0.1223	0.020878	4.6914e-09	0.9306	0.92614	-1	-0.11265	0.037599	0.93506	1	-0.019242	0.0063227	0	0	0	0	0	0	0	0	0	0	0	0	0	0	0	0	1	1	0	0	0	0	0	0	0	0	0	0	0	1	0	0	0	0	0	0	0	1	0	17987	0.127	1	NA	NA	NA	NA	23904	0	1	0
1:88641063:A:G	rs6428637	Hb	UKBB	CRE	intergenic_variant	NA	NA	NA	NA	0.42126	0.011138	0.0018147	8.4e-10	0.97071	0.96694	1	0.011293	0.0027334	0.97447	1	0.015543	0.0034934	0	0	0	0	0	0	0	0	0	1	1	1	0	0	1	1	1	1	1	1	0	1	0	1	0	0	0	0	0	0	0	1	0	0	0	0	0	0	0	16462	0.127	NA	NA	NA	NA	1	13772	1	1	1
1:88641063:A:G	rs6428637	Ht	UKBB	CRE	intergenic_variant	NA	NA	NA	NA	0.42126	0.011887	0.0018753	2.3e-10	0.99399	0.99329	2	0.012798	0.0021279	0.99469	1	0.016862	0.0027356	0	0	0	0	0	0	0	0	0	1	1	1	0	0	1	1	1	1	1	1	0	1	0	1	0	0	0	0	0	0	0	1	0	0	0	0	0	0	0	16462	0.127	NA	NA	NA	NA	1	13772	1	1	1
1:90179532:A:G	rs12032393	Height	UKBB	Missense	missense_variant	LRRC8C	NA	0.36068	neutrophil_CD15	0.1429	0.010067	0.0018237	3.4e-08	0.9973	0.99473	3	0.011726	0.0019897	0.99987	3	0.022639	0.0034552	0	0	0	0	1	1	1	1	1	0	0	0	0	0	0	1	1	0	0	0	0	0	0	0	0	0	0	0	0	0	1	0	0	1	0	0	0	0	0	11941	0.403	NA	NA	NA	NA	NA	1998.9	0	1	0
1:92925654:G:C	rs150649461	Mono	UKBB	CRE	regulatory_region_variant	NA	NA	0.19731	monocyte	0.015175	0.37165	0.0089673	0	0.99962	0.99924	1	0.3458	0.013096	1	3	0.37516	0.011833	0	0	0	0	0	1	0	1	0	1	1	1	0	1	1	1	1	1	1	1	1	1	1	0	0	0	0	1	0	0	1	1	0	0	0	0	0	0	0	7758.1	0.602	NA	NA	NA	NA	NA	NA	1	1	1
1:92981236:T:G	rs184721335	Mono	UKBB	Non-genic	intron_variant	EVI5	NA	NA	NA	0.00436	-0.12193	0.016665	2.5e-13	0.99566	0.99132	5	-0.11272	0.019475	1	4	-0.1262	0.018205	0	0	0	0	0	1	1	0	1	0	0	0	0	0	0	1	1	1	0	0	0	0	0	0	0	0	1	0	0	1	0	0	0	0	0	0	0	0	0	13148	0.648	NA	NA	NA	NA	NA	NA	0	1	1
1:93303114:A:G	rs11540832	Height	UKBB	Missense	missense_variant	RPL5	Non-pathogenic	NA	NA	0.008717	0.07283	0.0071531	2.4e-24	1	1	2	0.069419	0.0071137	1	3	0.12207	0.014115	0	0	0	0	1	1	1	1	1	0	0	0	0	0	0	1	1	1	1	1	0	1	0	0	0	0	1	0	1	0	0	0	0	1	1	0	0	0	0	10923	0.543	NA	NA	NA	NA	NA	NA	1	1	1
1:94684137:T:A	rs80066701	AG	UKBB	CRE	intron_variant	ARHGAP29	NA	NA	NA	0.092124	0.030577	0.0041371	1.5e-13	0.99901	0.99802	2	0.029726	0.0043026	1	2	0.031895	0.0043467	1	0	0	0	0	1	1	1	1	1	1	1	0	1	1	1	1	1	1	0	0	0	0	1	0	0	1	0	0	0	1	0	0	1	0	0	0	0	0	6368.1	0.461	NA	NA	NA	NA	6	NA	1	1	0
1:94684137:T:A	rs80066701	NAP	UKBB	CRE	intron_variant	ARHGAP29	NA	NA	NA	0.092124	-0.031898	0.0041563	1.7e-14	0.99875	0.99751	2	-0.031138	0.0043984	1	3	-0.033345	0.0043468	1	0	0	0	0	1	1	1	1	1	1	1	0	1	1	1	1	1	1	0	0	0	0	1	0	0	1	0	0	0	1	0	0	1	0	0	0	0	0	6368.1	0.461	NA	NA	NA	NA	6	NA	1	1	0
1:100218188:C:T	rs72723768	Height	UKBB	Non-genic	intron_variant	FRRS1	NA	NA	NA	0.14417	0.011762	0.001845	1.8e-10	0.98669	0.97464	2	0.010949	0.0025196	0.99874	1	0.021231	0.0034438	0	0	0	0	0	0	0	0	0	0	0	0	0	1	0	1	1	1	1	1	0	0	0	0	1	0	1	0	0	0	0	0	0	0	0	0	0	1	0	36109	0.473	NA	NA	NA	NA	NA	2304.8	0	1	1
1:100818728:T:G	rs17420882	eGFR	UKBB	Promoter	intron_variant	CDC14A	NA	0.94329	Cells_Cultured_fibroblasts	0.27877	-0.017308	0.00217	1.5e-15	0.94329	0.96147	1	-0.016427	0.0039076	0.92511	1	-0.019802	0.0061986	0	1	0	0	0	1	1	0	1	1	1	1	0	0	1	1	1	1	0	1	1	1	1	0	1	0	1	0	1	0	1	1	1	0	0	0	1	0	0	12784	0.363	0.99852	0.30817	0.99998	0.061608	NA	1525.4	1	1	1
1:100818728:T:G	rs17420882	sCr	UKBB	Promoter	intron_variant	CDC14A	NA	0.99564	Cells_Cultured_fibroblasts	0.27877	0.017971	0.0020288	8.1e-19	0.99564	0.99715	1	0.017747	0.0022257	0.99413	1	0.023633	0.003237	0	1	0	0	0	1	1	0	1	1	1	1	0	0	1	1	1	1	0	1	1	1	1	0	1	0	1	0	1	0	1	1	1	0	0	0	1	0	0	12784	0.363	0.99852	0.30817	0.99998	0.061608	NA	1525.4	1	1	1
1:101659343:T:C	rs77666400	GGT	UKBB	CRE	downstream_gene_variant	RP5-1033H2.1	NA	NA	NA	0.26287	0.02945	0.0023722	2.2e-35	1	1	1	0.02911	0.002364	1	3	0.029453	0.0060033	0	0	0	1	0	0	0	0	0	0	1	0	0	0	1	1	1	1	0	1	0	1	0	1	0	0	0	0	0	0	0	1	0	0	0	0	0	0	1	20242	0.167	NA	NA	1	NA	NA	24374	1	1	1
1:101702359:T:C	rs146490475	Lym	UKBB	Promoter	upstream_gene_variant	RP4-575N6.4	NA	NA	NA	0.017265	-0.068457	0.0093698	2.7e-13	0.97677	0.96396	5	-0.056576	0.014211	0.98957	5	-0.058574	0.011015	0	1	1	0	1	0	0	0	0	1	1	1	0	1	1	1	1	1	0	1	0	1	0	0	1	0	0	0	1	0	1	1	1	0	0	1	1	0	0	12307	0.156	NA	NA	NA	NA	NA	NA	1	1	1
1:101704577:C:G	rs41287280	Lym	UKBB	Missense	missense_variant	S1PR1	NA	NA	NA	0.021247	0.0903	0.0076851	7.1e-32	1	1	3	0.076101	0.0076356	1	8	0.086209	0.0092661	0	1	1	1	1	1	0	0	0	1	1	1	0	0	1	1	1	1	1	1	1	1	1	0	1	0	0	0	1	0	1	1	1	0	0	0	1	0	0	8796.4	0.213	NA	NA	NA	NA	NA	157.48	1	1	0
1:101733457:C:T	rs77372977	Lym	UKBB	Non-genic	downstream_gene_variant	PPIAP7	NA	NA	NA	0.001621	-0.61893	0.029474	6.7e-98	0.9589	0.94624	1	-0.56251	0.13709	0.97155	9	-0.58575	0.10447	0	0	0	0	0	0	0	0	0	0	0	0	0	0	0	1	0	1	0	0	0	0	0	0	0	0	0	0	0	1	1	0	0	0	0	0	1	0	0	17447	0.119	NA	NA	NA	NA	NA	NA	1	0	0
1:101733457:C:T	rs77372977	WBC	UKBB	Non-genic	downstream_gene_variant	PPIAP7	NA	NA	NA	0.001621	-0.20363	0.029589	5.9e-12	0.96885	0.9527	2	-0.18352	0.049872	0.985	3	-0.1946	0.037986	0	0	0	0	0	0	0	0	0	0	0	0	0	0	0	1	0	1	0	0	0	0	0	0	0	0	0	0	0	1	1	0	0	0	0	0	1	0	0	17447	0.119	NA	NA	NA	NA	NA	NA	1	0	0
1:109817590:G:T	rs12740374	ApoB	UKBB	UTR3	3_prime_UTR_variant	CELSR2	NA	0.99609	Liver	0.22174	-0.15679	0.002708	0	0.99609	0.99605	1	-0.15454	0.010094	0.99612	1	-0.16475	0.010684	1	0	0	0	1	0	0	0	0	1	1	1	0	0	1	1	1	1	1	1	1	1	1	1	0	0	0	0	0	0	1	1	1	0	1	0	0	0	1	18148	0.355	0.11688	0.19265	0.94836	1	NA	43208	1	1	1
1:109817590:G:T	rs12740374	LDLC	UKBB	UTR3	3_prime_UTR_variant	CELSR2	NA	0.99745	Liver	0.22173	-0.15893	0.0025759	0	0.99745	0.9973	1	-0.1584	0.0086337	0.99759	2	-0.17727	0.0091721	1	0	0	0	1	0	0	0	0	1	1	1	0	0	1	1	1	1	1	1	1	1	1	1	0	0	0	0	0	0	1	1	1	0	1	0	0	0	1	18148	0.355	0.11688	0.19265	0.94836	1	NA	43208	1	1	1
1:110232983:A:G	rs140584594	ALT	UKBB	Missense	missense_variant	GSTM1	NA	NA	NA	0.73095	0.020653	0.0024283	1.8e-17	1	1	1	0.021711	0.0024132	1	2	0.024485	0.002731	1	0	0	0	1	1	1	0	1	0	0	0	0	0	0	1	0	1	0	0	0	0	0	1	0	0	0	0	0	1	1	0	0	0	0	0	0	0	0	NA	0.288	NA	NA	NA	NA	1	NA	1	0	0
1:110232983:A:G	rs140584594	AST	UKBB	Missense	missense_variant	GSTM1	NA	NA	NA	0.73097	0.013719	0.0024642	2.6e-08	0.99183	0.99595	4	0.014247	0.0025878	0.98772	1	0.015893	0.0032349	1	0	0	0	1	1	1	0	1	0	0	0	0	0	0	1	0	1	0	0	0	0	0	1	0	0	0	0	0	1	1	0	0	0	0	0	0	0	0	NA	0.288	NA	NA	NA	NA	1	NA	1	0	0
1:110232983:A:G	rs140584594	ApoA	UKBB	Missense	missense_variant	GSTM1	NA	NA	NA	0.73057	0.037736	0.0023966	7.4e-56	1	1	2	0.034919	0.0023899	1	2	0.041561	0.0028649	1	0	0	0	1	1	1	0	1	0	0	0	0	0	0	1	0	1	0	0	0	0	0	1	0	0	0	0	0	1	1	0	0	0	0	0	0	0	0	NA	0.288	NA	NA	NA	NA	1	NA	1	0	0
1:110232983:A:G	rs140584594	ApoB	UKBB	Missense	missense_variant	GSTM1	NA	NA	NA	0.73095	-0.029824	0.0025211	2.8e-32	0.99996	0.99997	2	-0.016848	0.002484	0.99996	2	-0.018555	0.0027209	1	0	0	0	1	1	1	0	1	0	0	0	0	0	0	1	0	1	0	0	0	0	0	1	0	0	0	0	0	1	1	0	0	0	0	0	0	0	0	NA	0.288	NA	NA	NA	NA	1	NA	1	0	0
1:110232983:A:G	rs140584594	HDLC	UKBB	Missense	missense_variant	GSTM1	NA	NA	NA	0.73063	0.033169	0.0023	3.8e-47	1	1	1	0.031482	0.0022929	1	3	0.038944	0.0029269	1	0	0	0	1	1	1	0	1	0	0	0	0	0	0	1	0	1	0	0	0	0	0	1	0	0	0	0	0	1	1	0	0	0	0	0	0	0	0	NA	0.288	NA	NA	NA	NA	1	NA	1	0	0
1:110232983:A:G	rs140584594	Mono	UKBB	Missense	missense_variant	GSTM1	NA	NA	NA	0.7308	-0.015148	0.0023878	2.2e-10	0.99994	0.99988	3	-0.01579	0.002367	0.99999	1	-0.018071	0.0026976	1	0	0	0	1	1	1	0	1	0	0	0	0	0	0	1	0	1	0	0	0	0	0	1	0	0	0	0	0	1	1	0	0	0	0	0	0	0	0	NA	0.288	NA	NA	NA	NA	1	NA	1	0	0
1:110232983:A:G	rs140584594	Plt	UKBB	Missense	missense_variant	GSTM1	NA	NA	NA	0.73083	0.024547	0.0022838	6e-27	1	1	2	0.02352	0.0022718	1	1	0.027887	0.0026889	1	0	0	0	1	1	1	0	1	0	0	0	0	0	0	1	0	1	0	0	0	0	0	1	0	0	0	0	0	1	1	0	0	0	0	0	0	0	0	NA	0.288	NA	NA	NA	NA	1	NA	1	0	0
1:110232983:A:G	rs140584594	SHBG	UKBB	Missense	missense_variant	GSTM1	NA	NA	NA	0.73068	-0.02534	0.0023358	2e-27	1	1	2	-0.02484	0.002324	1	2	-0.030575	0.0028448	1	0	0	0	1	1	1	0	1	0	0	0	0	0	0	1	0	1	0	0	0	0	0	1	0	0	0	0	0	1	1	0	0	0	0	0	0	0	0	NA	0.288	NA	NA	NA	NA	1	NA	1	0	0
1:110232983:A:G	rs140584594	TBil	UKBB	Missense	missense_variant	GSTM1	NA	NA	NA	0.73099	0.016479	0.0022066	8.1e-14	1	1	2	0.015931	0.002186	1	3	0.020003	0.0027243	1	0	0	0	1	1	1	0	1	0	0	0	0	0	0	1	0	1	0	0	0	0	0	1	0	0	0	0	0	1	1	0	0	0	0	0	0	0	0	NA	0.288	NA	NA	NA	NA	1	NA	1	0	0
1:110354013:CAA:C	rs66758929	Height	UKBB	Non-genic	upstream_gene_variant	NDUFA5P10	NA	NA	NA	0.41836	0.0081196	0.0013481	1.7e-09	0.96556	0.95501	2	0.0074776	0.0020785	0.97611	2	0.014169	0.003267	0	0	0	0	0	0	0	0	0	0	0	0	0	0	0	1	1	0	0	0	0	0	0	0	0	0	0	0	0	0	1	0	0	0	0	0	0	0	0	NA	0.117	NA	NA	NA	NA	NA	NA	0	1	0
1:110470764:G:A	rs333947	AST	BBJ	CRE	intron_variant	CSF1	NA	0.9999	Artery_Tibial	0.28707	-0.047375	0.0040427	1e-31	0.9999	0.99991	1	-0.043052	0.004045	0.9999	2	-0.04494	0.0050512	1	0	0	0	0	1	1	1	1	1	1	1	0	0	1	1	1	1	1	1	1	1	0	1	0	0	1	0	0	0	1	1	0	1	0	0	0	0	0	17443	0.281	0.99969	NA	NA	NA	5	6240.6	1	1	1
1:110470764:G:A	rs333947	AST	UKBB	CRE	intron_variant	CSF1	NA	1	Artery_Tibial	0.14948	-0.046172	0.003083	1.1e-50	1	1	1	-0.049305	0.0030762	1	3	-0.054262	0.0034188	1	0	0	0	0	1	1	1	1	1	1	1	0	0	1	1	1	1	1	1	1	1	0	1	0	0	1	0	0	0	1	1	0	1	0	0	0	0	0	17443	0.281	0.99969	NA	NA	NA	5	6240.6	1	1	1
1:110470764:G:A	rs333947	Alb	UKBB	CRE	intron_variant	CSF1	NA	1	Artery_Tibial	0.14953	-0.02281	0.0033201	6.4e-12	1	0.99999	2	-0.025579	0.0032926	1	5	-0.027385	0.0036123	1	0	0	0	0	1	1	1	1	1	1	1	0	0	1	1	1	1	1	1	1	1	0	1	0	0	1	0	0	0	1	1	0	1	0	0	0	0	0	17443	0.281	0.99969	NA	NA	NA	5	6240.6	1	1	1
1:110470764:G:A	rs333947	Lym	UKBB	CRE	intron_variant	CSF1	NA	1	Artery_Tibial	0.1496	0.023483	0.0031103	4.4e-14	1	1	1	0.02262	0.0030818	1	2	0.024839	0.0033511	1	0	0	0	0	1	1	1	1	1	1	1	0	0	1	1	1	1	1	1	1	1	0	1	0	0	1	0	0	0	1	1	0	1	0	0	0	0	0	17443	0.281	0.99969	NA	NA	NA	5	6240.6	1	1	1
1:110470764:G:A	rs333947	Mono	UKBB	CRE	intron_variant	CSF1	NA	1	Artery_Tibial	0.1496	0.030077	0.0029875	7.7e-24	1	1	1	0.030073	0.0029724	1	3	0.033942	0.0033757	1	0	0	0	0	1	1	1	1	1	1	1	0	0	1	1	1	1	1	1	1	1	0	1	0	0	1	0	0	0	1	1	0	1	0	0	0	0	0	17443	0.281	0.99969	NA	NA	NA	5	6240.6	1	1	1
1:110470764:G:A	rs333947	Plt	UKBB	CRE	intron_variant	CSF1	NA	0.99978	Artery_Tibial	0.1496	0.024125	0.0028572	3.1e-17	0.99978	0.99956	4	0.021952	0.0028684	1	2	0.026275	0.0033435	1	0	0	0	0	1	1	1	1	1	1	1	0	0	1	1	1	1	1	1	1	1	0	1	0	0	1	0	0	0	1	1	0	1	0	0	0	0	0	17443	0.281	0.99969	NA	NA	NA	5	6240.6	1	1	1
1:110470764:G:A	rs333947	TP	UKBB	CRE	intron_variant	CSF1	NA	0.99995	Artery_Tibial	0.14953	-0.020248	0.0033451	1.4e-09	0.99995	0.9999	3	-0.023179	0.0033181	1	5	-0.023312	0.0035537	1	0	0	0	0	1	1	1	1	1	1	1	0	0	1	1	1	1	1	1	1	1	0	1	0	0	1	0	0	0	1	1	0	1	0	0	0	0	0	17443	0.281	0.99969	NA	NA	NA	5	6240.6	1	1	1
1:110470764:G:A	rs333947	WBC	UKBB	CRE	intron_variant	CSF1	NA	0.99995	Artery_Tibial	0.1496	0.023264	0.0031219	9.2e-14	0.99995	0.9999	1	0.022565	0.0031008	1	2	0.024845	0.0033481	1	0	0	0	0	1	1	1	1	1	1	1	0	0	1	1	1	1	1	1	1	1	0	1	0	0	1	0	0	0	1	1	0	1	0	0	0	0	0	17443	0.281	0.99969	NA	NA	NA	5	6240.6	1	1	1
1:110470764:G:A	rs333947	eGFRcys	UKBB	CRE	intron_variant	CSF1	NA	1	Artery_Tibial	0.14949	-0.025621	0.0023169	2e-28	1	1	1	-0.027827	0.0023081	1	5	-0.040944	0.0034014	1	0	0	0	0	1	1	1	1	1	1	1	0	0	1	1	1	1	1	1	1	1	0	1	0	0	1	0	0	0	1	1	0	1	0	0	0	0	0	17443	0.281	0.99969	NA	NA	NA	5	6240.6	1	1	1
1:110493729:G:A	rs12217006	Height	BBJ	Non-genic	regulatory_region_variant	NA	NA	NA	NA	0.15386	0.018688	0.003031	7e-10	0.92163	0.91262	-1	0.016464	0.0058399	0.93065	1	0.027486	0.0088299	0	0	0	0	0	1	1	1	1	1	1	0	0	0	1	1	0	1	0	0	0	0	0	0	0	0	0	0	0	1	1	0	0	0	0	0	0	0	0	NA	0.244	NA	NA	NA	NA	NA	242.33	0	0	0
1:111740345:C:G	rs599134	HbA1c	UKBB	CRE	intron_variant	DENND2D	NA	1	T-cell, Testis	0.7757	0.018673	0.0026124	8.8e-13	1	1	1	0.018321	0.0025867	1	1	0.02057	0.0028964	0	1	0	1	0	0	0	0	0	1	1	1	0	0	1	1	1	1	0	1	0	1	0	0	1	0	1	0	0	0	1	1	1	0	0	0	1	0	0	17335	0.173	NA	NA	NA	NA	NA	NA	1	1	0
1:111740345:C:G	rs599134	Plt	UKBB	CRE	intron_variant	DENND2D	NA	0.99999	T-cell, Testis	0.77572	0.013654	0.0024445	2.3e-08	0.99999	0.99997	6	0.016125	0.0024172	1	5	0.019755	0.0030106	0	1	0	1	0	0	0	0	0	1	1	1	0	0	1	1	1	1	0	1	0	1	0	0	1	0	1	0	0	0	1	1	1	0	0	0	1	0	0	17335	0.173	NA	NA	NA	NA	NA	NA	1	1	0
1:112462949:TCC:T	rs34119223	AFib	FG	CRE	intron_variant	KCND3	NA	0.96852	pancreatic_islet	0.191	-0.11871	0.01705	3.31e-12	0.97211	0.96773	1	-0.11721	0.027094	0.97648	-1	0.028313	0.052684	0	0	0	0	0	1	1	1	1	1	1	1	0	0	1	1	1	1	1	1	1	1	0	0	0	0	1	0	0	0	1	1	0	0	0	0	0	0	0	NA	0.097	NA	NA	NA	NA	NA	NA	1	1	1
1:114377568:A:G	rs2476601	AID	FG	Missense	missense_variant	PTPN22	NA	NA	NA	0.851	-0.32359	0.0115	3.33e-174	0.99977	0.99965	1	-0.33202	0.013043	0.99988	-1	-0.0078845	0.075429	0	0	0	0	1	1	1	1	1	1	1	1	0	0	0	0	0	0	0	0	0	0	0	0	0	0	0	0	0	0	0	1	0	1	0	0	0	0	0	12014	0.886	0.50088	0.4332	NA	1	NA	812.05	1	0	0
1:114377568:A:G	rs2476601	Hypothyroidism	FG	Missense	missense_variant	PTPN22	NA	NA	NA	0.854	-0.34469	0.01508	1.35e-115	0.99978	0.99966	1	-0.35976	0.016465	0.9999	-1	0.021757	0.04081	0	0	0	0	1	1	1	1	1	1	1	1	0	0	0	0	0	0	0	0	0	0	0	0	0	0	0	0	0	0	0	1	0	1	0	0	0	0	0	12014	0.886	0.50088	0.4332	NA	1	NA	812.05	1	0	0
1:114377568:A:G	rs2476601	Lym	UKBB	Missense	missense_variant	PTPN22	NA	NA	NA	0.89758	0.055664	0.0036535	2e-52	0.97391	0.97334	1	0.054854	0.0097647	0.97447	1	0.059399	0.010583	0	0	0	0	1	1	1	1	1	1	1	1	0	0	0	0	0	0	0	0	0	0	0	0	0	0	0	0	0	0	0	1	0	1	0	0	0	0	0	12014	0.886	0.50088	0.4332	NA	1	NA	812.05	1	0	0
1:114377568:A:G	rs2476601	WBC	UKBB	Missense	missense_variant	PTPN22	NA	NA	NA	0.89759	0.048001	0.0036675	3.9e-39	0.92696	0.92592	1	0.044959	0.013196	0.928	1	0.047947	0.013904	0	0	0	0	1	1	1	1	1	1	1	1	0	0	0	0	0	0	0	0	0	0	0	0	0	0	0	0	0	0	0	1	0	1	0	0	0	0	0	12014	0.886	0.50088	0.4332	NA	1	NA	812.05	1	0	0
1:117544331:A:C	rs12130298	Neutro	UKBB	Promoter	upstream_gene_variant	CD101	NA	0.99978	Esophagus_Mucosa, T-cell, Whole_Blood, blood	0.076771	-0.029916	0.0042311	1.5e-12	0.99978	0.99975	1	-0.02931	0.0042139	0.99982	1	-0.031574	0.0045425	0	0	0	0	0	1	1	1	1	1	1	1	0	1	1	1	1	1	0	1	0	1	0	0	0	0	0	0	1	0	1	1	0	0	0	0	0	0	0	16768	0.396	1	1	0.99999	1	NA	434.98	1	1	1
1:117544331:A:C	rs12130298	WBC	UKBB	Promoter	upstream_gene_variant	CD101	NA	0.99743	Esophagus_Mucosa, T-cell, Whole_Blood, blood	0.076792	-0.025979	0.0041872	5.5e-10	0.99743	0.99692	1	-0.025041	0.0043538	0.99793	1	-0.027672	0.0046539	0	0	0	0	0	1	1	1	1	1	1	1	0	1	1	1	1	1	0	1	0	1	0	0	0	0	0	0	1	0	1	1	0	0	0	0	0	0	0	16768	0.396	1	1	0.99999	1	NA	434.98	1	1	1
1:118139053:C:G	rs320370	HbA1c	UKBB	CRE	intergenic_variant	NA	NA	NA	NA	0.64295	-0.021885	0.002286	1e-21	0.99682	0.99662	1	-0.020461	0.0025617	0.99701	1	-0.022749	0.0028289	0	0	0	0	0	0	0	0	0	1	1	0	0	0	1	1	1	1	0	0	0	0	0	0	0	0	0	0	0	1	1	0	0	0	0	0	0	0	0	16196	0.28	NA	NA	NA	NA	NA	11289	1	1	1
1:118165603:G:A	rs148397151	MCH	UKBB	Missense	missense_variant	FAM46C	NA	NA	NA	0.000551	-0.38623	0.049536	6.3e-15	0.99994	0.99988	5	-0.36935	0.049203	0.99999	3	-0.38446	0.050778	0	0	0	1	1	1	1	1	1	0	0	0	0	0	0	1	1	1	1	1	1	0	0	0	0	0	0	0	1	0	1	1	0	1	0	0	0	0	0	15955	0.406	NA	NA	NA	NA	NA	NA	1	1	0
1:118165603:G:A	rs148397151	MCV	UKBB	Missense	missense_variant	FAM46C	NA	NA	NA	0.000551	-0.31263	0.049477	2.6e-10	0.99707	0.99821	4	-0.29342	0.050282	0.99593	2	-0.30796	0.054377	0	0	0	1	1	1	1	1	1	0	0	0	0	0	0	1	1	1	1	1	1	0	0	0	0	0	0	0	1	0	1	1	0	1	0	0	0	0	0	15955	0.406	NA	NA	NA	NA	NA	NA	1	1	0
1:118251088:G:T	rs72695540	MCH	UKBB	CRE	regulatory_region_variant	NA	NA	NA	NA	0.031626	-0.015262	0.0060749	0.012	0.98498	0.99941	7	-0.039278	0.0060709	0.97056	6	-0.051476	0.015908	0	0	0	0	0	0	0	0	0	1	1	1	0	1	1	1	1	1	0	1	0	0	0	0	0	0	0	0	0	0	0	1	0	0	0	0	0	0	1	9725.3	0.277	NA	NA	NA	NA	NA	211.95	1	1	0
1:118251143:C:T	rs10923397	HbA1c	UKBB	CRE	regulatory_region_variant	NA	NA	NA	NA	0.16186	-0.024635	0.0029763	1.3e-16	0.93586	0.92939	3	-0.021173	0.0064926	0.94234	2	-0.023972	0.0067343	0	0	0	0	0	0	0	0	0	1	1	1	0	1	1	1	1	1	0	1	0	0	0	0	0	0	0	0	0	0	0	1	0	0	0	0	0	0	1	9832.3	0.277	NA	NA	NA	NA	NA	6519.8	1	1	0
1:118251143:C:T	rs10923397	MCHC	UKBB	CRE	regulatory_region_variant	NA	NA	NA	NA	0.1621	0.019748	0.003187	5.8e-10	0.92906	0.93862	1	0.029231	0.0080813	0.9195	2	0.029174	0.0093475	0	0	0	0	0	0	0	0	0	1	1	1	0	1	1	1	1	1	0	1	0	0	0	0	0	0	0	0	0	0	0	1	0	0	0	0	0	0	1	9832.3	0.277	NA	NA	NA	NA	NA	6519.8	1	1	0
1:118251143:C:T	rs10923397	RBC	UKBB	CRE	regulatory_region_variant	NA	NA	NA	NA	0.1621	-0.013757	0.0025609	7.8e-08	0.99995	0.99991	3	-0.029184	0.002565	0.99999	2	-0.037216	0.0036731	0	0	0	0	0	0	0	0	0	1	1	1	0	1	1	1	1	1	0	1	0	0	0	0	0	0	0	0	0	0	0	1	0	0	0	0	0	0	1	9832.3	0.277	NA	NA	NA	NA	NA	6519.8	1	1	0
1:118849762:G:C	rs7513464	Height	BBJ	Non-genic	regulatory_region_variant	NA	NA	NA	NA	0.52118	-0.031768	0.0020326	4.6e-55	0.90104	0.89274	1	-0.025853	0.0091636	0.90933	2	-0.044979	0.014631	0	0	0	0	0	1	1	1	1	1	1	1	0	0	1	0	0	1	0	0	0	0	0	0	0	0	0	0	0	1	0	1	0	0	0	0	0	0	0	17733	0.161	NA	NA	NA	NA	NA	17667	1	0	0
1:119427467:A:C	rs61730011	Height	UKBB	Missense	missense_variant	TBX15	Non-pathogenic	NA	NA	0.045993	-0.036015	0.0030463	3e-32	0.99977	0.99954	3	-0.023194	0.0030582	1	3	-0.042281	0.0058663	0	0	0	0	1	1	1	1	1	0	0	0	0	0	0	0	0	0	0	0	0	0	0	0	0	0	0	0	0	1	0	0	0	0	0	0	0	0	0	6914.8	0.349	NA	NA	NA	NA	NA	2161.8	0	0	0
1:120191044:A:T	rs12129705	Height	FG	Promoter	upstream_gene_variant	ZNF697	NA	0.98178	Muscle_Skeletal	0.11688	-0.022044	0.003404	9.4e-11	0.98178	0.97609	4	-0.021275	0.0047025	0.98746	-1	-0.021471	0.047458	0	1	1	0	0	0	0	0	0	1	1	1	0	0	1	1	1	1	1	1	1	1	1	0	1	0	0	0	1	0	1	1	1	0	0	0	0	0	0	10913	0.186	NA	0.99981	0.049759	1	NA	560.38	1	1	1
1:120191044:A:T	rs12129705	Height	UKBB	Promoter	upstream_gene_variant	ZNF697	NA	1	Muscle_Skeletal	0.12819	-0.02398	0.0019451	6.4e-35	1	1	2	-0.022212	0.0019365	1	5	-0.040085	0.0035328	0	1	1	0	0	0	0	0	0	1	1	1	0	0	1	1	1	1	1	1	1	1	1	0	1	0	0	0	1	0	1	1	1	0	0	0	0	0	0	10913	0.186	NA	0.99981	0.049759	1	NA	560.38	1	1	1
1:144897876:C:T	rs112427713	Height	UKBB	Non-genic	intron_variant	PDE4DIP	NA	0.45613	neutrophil	0.11013	0.014819	0.002245	4.1e-11	0.99926	0.99935	2	0.013557	0.0022413	0.99916	1	0.023345	0.003841	0	0	0	0	0	0	0	0	0	0	0	0	0	0	0	1	1	1	0	0	0	0	0	0	0	0	1	0	0	0	1	0	0	1	0	0	0	0	0	7934.8	0.356	1	0.99983	1	0.99882	NA	NA	0	1	0
1:145536716:T:A	rs185073199	ApoA	UKBB	Non-genic	intron_variant	ITGA10	NA	NA	NA	0.010617	0.060965	0.011148	4.5e-08	0.96795	0.98172	2	0.05754	0.013396	0.95418	2	0.064718	0.018608	0	0	0	0	0	0	0	0	0	0	0	0	0	0	0	1	0	0	0	0	0	0	0	0	0	0	1	0	0	0	0	1	0	1	0	0	0	0	0	8569.6	0.765	NA	NA	NA	NA	NA	NA	0	0	0
1:145536716:T:A	rs185073199	HDLC	UKBB	Non-genic	intron_variant	ITGA10	NA	NA	NA	0.010626	0.059444	0.01069	2.7e-08	0.98259	0.99141	3	0.057604	0.011764	0.97377	1	0.067028	0.016359	0	0	0	0	0	0	0	0	0	0	0	0	0	0	0	1	0	0	0	0	0	0	0	0	0	0	1	0	0	0	0	1	0	1	0	0	0	0	0	8569.6	0.765	NA	NA	NA	NA	NA	NA	0	0	0
1:145536716:T:A	rs185073199	UA	UKBB	Non-genic	intron_variant	ITGA10	NA	NA	NA	0.010588	-0.19854	0.0098075	4.1e-91	1	1	3	-0.23795	0.0097811	1	3	-0.15171	0.013668	0	0	0	0	0	0	0	0	0	0	0	0	0	0	0	1	0	0	0	0	0	0	0	0	0	0	1	0	0	0	0	1	0	1	0	0	0	0	0	8569.6	0.765	NA	NA	NA	NA	NA	NA	0	0	0
1:145630111:G:C	rs75246752	HDLC	UKBB	Non-genic	intron_variant	RNF115	NA	NA	NA	0.012939	0.054327	0.0090816	2.2e-09	0.99895	0.99956	2	0.053674	0.0090255	0.99834	2	0.067418	0.011468	0	0	0	0	0	0	1	0	1	0	0	0	0	0	0	1	1	1	0	0	0	0	0	0	0	0	1	0	0	0	0	1	0	1	0	0	0	0	0	13594	0.728	NA	NA	NA	NA	NA	NA	0	1	0
1:145630111:G:C	rs75246752	UA	UKBB	Non-genic	intron_variant	RNF115	NA	NA	NA	0.012945	-0.16672	0.0083111	1.7e-89	1	1	2	-0.17483	0.0082864	1	8	-0.22445	0.011735	0	0	0	0	0	0	1	0	1	0	0	0	0	0	0	1	1	1	0	0	0	0	0	0	0	0	1	0	0	0	0	1	0	1	0	0	0	0	0	13594	0.728	NA	NA	NA	NA	NA	NA	0	1	0
1:145630111:G:C	rs75246752	eGFRcys	UKBB	Non-genic	intron_variant	RNF115	NA	NA	NA	0.012936	-0.041936	0.0073083	9.6e-09	0.98859	0.99801	1	-0.040195	0.0074081	0.97917	1	-0.059322	0.013752	0	0	0	0	0	0	1	0	1	0	0	0	0	0	0	1	1	1	0	0	0	0	0	0	0	0	1	0	0	0	0	1	0	1	0	0	0	0	0	13594	0.728	NA	NA	NA	NA	NA	NA	0	1	0
1:145724599:CAT:C	rs35886619	UA	UKBB	Non-genic	intergenic_variant	NA	NA	NA	NA	0.56197	-0.039787	0.0019277	1.2e-94	0.99373	0.9926	1	-0.035578	0.00362	0.99486	9	-0.044273	0.0041395	0	0	0	0	0	0	0	0	0	0	0	0	0	0	0	1	0	1	0	0	0	0	0	1	0	0	1	0	0	0	0	1	0	0	0	0	0	0	0	NA	0.527	NA	NA	NA	NA	1	NA	0	0	0
1:145727683:C:T	rs1797052	UA	BBJ	Promoter	regulatory_region_variant	NA	NA	NA	NA	0.18572	0.035236	0.004492	4.4e-15	0.95863	0.97542	2	0.030187	0.006499	0.94184	3	0.033349	0.0097225	0	1	0	0	1	0	0	0	0	1	1	1	0	0	1	0	1	1	1	1	0	1	0	0	1	0	1	0	1	0	0	1	1	0	0	1	0	0	1	10233	0.495	0.009195	0.021589	NA	NA	NA	4171.5	0	1	1
1:147345231:T:C	rs138030384	HDLC	UKBB	Non-genic	intergenic_variant	NA	NA	NA	NA	0.001365	0.20411	0.030969	4.4e-11	0.99991	0.99992	1	0.2005	0.030662	0.99991	3	0.2251	0.034081	0	0	0	0	0	0	0	0	0	0	0	0	0	0	0	0	0	0	0	0	0	0	0	0	0	0	0	0	0	1	0	0	0	0	0	0	0	0	0	NA	0.14	NA	NA	NA	NA	NA	NA	0	0	0
1:147345231:T:C	rs138030384	UA	UKBB	Non-genic	intergenic_variant	NA	NA	NA	NA	0.001359	-0.43193	0.028376	2.5e-52	1	1	4	-0.41571	0.028251	1	10	-0.48231	0.032679	0	0	0	0	0	0	0	0	0	0	0	0	0	0	0	0	0	0	0	0	0	0	0	0	0	0	0	0	0	1	0	0	0	0	0	0	0	0	0	NA	0.14	NA	NA	NA	NA	NA	NA	0	0	0
1:149906413:T:C	rs11205303	Height	FG	Missense	missense_variant	MTMR11	NA	NA	NA	0.32661	0.037716	0.0023482	4.7e-58	1	1	1	0.037655	0.0023419	1	-1	0.066649	0.036894	0	0	0	0	1	1	1	1	1	1	1	1	0	0	1	1	1	1	1	1	0	1	0	0	0	0	0	0	1	0	1	0	0	1	0	0	0	0	0	5866.5	0.812	NA	NA	NA	NA	NA	1733.1	1	1	0
1:149906413:T:C	rs11205303	Height	UKBB	Missense	missense_variant	MTMR11	NA	NA	NA	0.40827	0.032932	0.0013012	2.5e-141	1	1	1	0.032439	0.0013003	1	2	0.058701	0.0025236	0	0	0	0	1	1	1	1	1	1	1	1	0	0	1	1	1	1	1	1	0	1	0	0	0	0	0	0	1	0	1	0	0	1	0	0	0	0	0	5866.5	0.812	NA	NA	NA	NA	NA	1733.1	1	1	0
1:150577945:G:GT	rs36074689	Height	UKBB	CRE	upstream_gene_variant	SNORA40	NA	NA	NA	0.49469	-0.0049776	0.0013347	0.00019	0.95785	0.9796	9	-0.0079576	0.0017361	0.9361	5	-0.013437	0.0044578	0	0	0	0	0	0	0	0	0	1	0	0	0	1	0	1	1	1	1	0	0	1	0	1	0	0	0	0	0	0	1	0	0	1	0	0	1	0	0	NA	0.889	NA	NA	NA	NA	9	NA	1	1	1
1:150958836:A:G	rs267733	AST	UKBB	Missense	missense_variant	ANXA9	NA	NA	NA	0.16124	-0.01988	0.0029875	2.8e-11	0.99929	0.99983	3	-0.018564	0.0029593	0.99875	3	-0.032541	0.0053223	0	0	0	0	1	1	1	0	1	1	0	0	0	0	0	0	0	1	0	1	0	0	0	0	0	0	0	0	0	0	0	0	0	1	0	0	0	0	0	15937	0.897	1	NA	NA	NA	NA	858.72	0	0	0
1:151801680:G:A	rs4845604	DVT	UKBB	CRE	intron_variant	RORC	NA	NA	NA	0.14667	-0.079451	0.0086498	4.1051e-20	0.99951	0.99913	3	-0.066582	0.0088166	0.99989	1	-0.025738	0.0033471	0	1	0	0	0	0	0	0	0	1	1	1	0	0	1	1	1	1	1	1	1	1	0	0	1	1	1	0	0	0	1	1	0	0	0	0	1	0	1	10292	0.469	NA	0.40087	NA	NA	NA	9016.2	1	1	1
1:151804213:G:A	rs17582155	GGT	UKBB	pLoF	stop_gained	RORC	Non-pathogenic	NA	NA	0.003284	0.19445	0.017981	2.9e-27	0.99995	0.99991	1	0.18447	0.017975	1	5	0.21847	0.021071	0	1	0	0	1	1	1	0	1	1	1	1	0	0	0	1	1	1	0	1	1	1	1	0	1	1	0	0	1	0	1	1	1	0	0	1	1	0	0	10851	0.46	NA	NA	NA	NA	NA	NA	1	1	1
1:151804213:G:A	rs17582155	RBC	UKBB	pLoF	stop_gained	RORC	Non-pathogenic	NA	NA	0.0033	-0.091261	0.01633	2.3e-08	0.93848	0.94674	1	-0.082097	0.024961	0.93021	1	-0.10734	0.035637	0	1	0	0	1	1	1	0	1	1	1	1	0	0	0	1	1	1	0	1	1	1	1	0	1	1	0	0	1	0	1	1	1	0	0	1	1	0	0	10851	0.46	NA	NA	NA	NA	NA	NA	1	1	1
1:152179152:C:T	rs12123821	Asthma	UKBB	Non-genic	intron_variant	RP11-107M16.2	NA	NA	NA	0.047854	0.1864	0.017722	7.1119e-26	0.99992	0.99991	1	0.19203	0.017752	0.99994	1	0.060021	0.0056126	0	0	0	0	0	0	0	0	0	0	0	0	0	0	0	0	0	1	0	0	0	0	0	0	0	0	0	0	0	1	0	0	0	0	0	0	0	0	0	18524	0.429	NA	NA	NA	NA	NA	325.82	0	0	0
1:152179152:C:T	rs12123821	VitD	UKBB	Non-genic	intron_variant	RP11-107M16.2	NA	NA	NA	0.047872	0.075792	0.0056207	1.9e-41	1	0.99999	2	0.076741	0.0056058	1	1	0.077952	0.0066408	0	0	0	0	0	0	0	0	0	0	0	0	0	0	0	0	0	1	0	0	0	0	0	0	0	0	0	0	0	1	0	0	0	0	0	0	0	0	0	18524	0.429	NA	NA	NA	NA	NA	325.82	0	0	0
1:152201387:C:T	rs187068709	AD	BBJ	CRE	upstream_gene_variant	HRNR	NA	NA	NA	0.014619	0.98232	0.11141	1.1758e-18	0.91066	0.9132	1	0.90479	0.29851	0.90812	3	0.10613	0.03621	0	0	0	0	0	0	0	0	0	0	0	0	0	0	0	0	1	1	0	0	0	0	0	0	0	0	0	0	0	1	0	0	0	0	0	0	0	0	0	NA	0.441	NA	NA	NA	NA	NA	NA	1	1	0
1:152280023:G:A	rs138726443	AD	FG	Missense	stop_gained	FLG	Pathogenic	NA	NA	0.00746	0.9186	0.10378	8.62e-19	0.98369	0.97732	2	0.92983	0.17451	0.99005	-1	0.070569	0.056837	0	0	0	0	1	0	0	0	0	0	0	0	0	0	0	0	0	0	0	0	0	0	0	0	0	0	0	0	0	0	0	0	0	1	0	0	0	0	0	10401	0.427	NA	NA	NA	NA	NA	NA	0	0	0
1:152280023:G:A	rs138726443	VitD	UKBB	Missense	stop_gained	FLG	Pathogenic	NA	NA	0.004835	0.12274	0.017351	1.5e-12	1	1	3	0.13405	0.017197	1	3	0.13913	0.017757	0	0	0	0	1	0	0	0	0	0	0	0	0	0	0	0	0	0	0	0	0	0	0	0	0	0	0	0	0	0	0	0	0	1	0	0	0	0	0	10401	0.427	NA	NA	NA	NA	NA	NA	0	0	0
1:152285076:CACTG:C	rs558269137	AD	FG	Missense	frameshift_variant	FLG	Pathogenic	0.99991	Skin_Sun_Exposed_Lower_leg	0.014	0.97067	0.08024	1.09e-33	1	1	1	0.96932	0.079939	1	-1	0.071548	0.056728	0	0	0	0	1	0	0	0	0	0	0	0	0	0	0	0	0	0	0	1	0	0	0	0	0	0	0	0	1	0	0	0	0	1	0	0	0	0	0	NA	0.43	NA	NA	NA	NA	NA	NA	0	0	0
1:152285861:G:A	rs61816761	AD	FG	Missense	stop_gained	FLG	Pathogenic	NA	NA	0.0028	1.4161	0.17854	2.16e-15	0.99993	0.99986	3	1.4144	0.17784	1	-1	0.071548	0.056728	0	0	0	0	1	0	0	0	0	0	0	0	0	0	0	0	0	0	0	0	0	0	0	0	0	0	0	0	1	1	0	0	0	0	0	0	0	0	0	10308	0.431	NA	NA	NA	NA	NA	NA	0	0	0
1:152285861:G:A	rs61816761	AD	UKBB	Missense	stop_gained	FLG	Pathogenic	NA	NA	0.023355	0.73759	0.12324	2.1627e-09	0.98368	0.98904	1	0.75165	0.14586	0.97833	2	0.038544	0.0091014	0	0	0	0	1	0	0	0	0	0	0	0	0	0	0	0	0	0	0	0	0	0	0	0	0	0	0	0	1	1	0	0	0	0	0	0	0	0	0	10308	0.431	NA	NA	NA	NA	NA	NA	0	0	0
1:152285861:G:A	rs61816761	Asthma	UKBB	Missense	stop_gained	FLG	Pathogenic	NA	NA	0.023383	0.23333	0.026552	1.5238e-18	1	1	2	0.24272	0.026455	1	2	0.071481	0.0078515	0	0	0	0	1	0	0	0	0	0	0	0	0	0	0	0	0	0	0	0	0	0	0	0	0	0	0	0	1	1	0	0	0	0	0	0	0	0	0	10308	0.431	NA	NA	NA	NA	NA	NA	0	0	0
1:152285861:G:A	rs61816761	DVT	UKBB	Missense	stop_gained	FLG	Pathogenic	NA	NA	0.023394	0.25144	0.02125	2.6549e-32	1	1	1	0.24866	0.021166	1	3	0.091218	0.0077987	0	0	0	0	1	0	0	0	0	0	0	0	0	0	0	0	0	0	0	0	0	0	0	0	0	0	0	0	1	1	0	0	0	0	0	0	0	0	0	10308	0.431	NA	NA	NA	NA	NA	NA	0	0	0
1:152285861:G:A	rs61816761	VitD	UKBB	Missense	stop_gained	FLG	Pathogenic	NA	NA	0.023326	0.12755	0.0084319	1.1e-51	1	1	1	0.13875	0.0084118	1	5	0.13485	0.0082756	0	0	0	0	1	0	0	0	0	0	0	0	0	0	0	0	0	0	0	0	0	0	0	0	0	0	0	0	1	1	0	0	0	0	0	0	0	0	0	10308	0.431	NA	NA	NA	NA	NA	NA	0	0	0
1:153631071:G:A	rs3806234	TP	UKBB	Promoter	upstream_gene_variant	SNAPIN	NA	0.96765	neutrophil	0.40731	0.015422	0.0024281	2.1e-10	0.98183	0.96569	4	0.016278	0.0038716	0.99798	1	0.017246	0.0027417	0	1	0	0	0	0	0	0	0	1	1	1	0	0	1	1	1	1	1	1	0	1	0	0	1	0	0	0	1	0	0	1	1	0	0	0	1	0	0	14483	0.752	0.99626	0.016933	NA	NA	NA	30784	1	1	1
1:153662423:G:A	rs35479618	DBP	UKBB	Missense	missense_variant	NPR1	Non-pathogenic	NA	NA	0.01725	0.060987	0.0086007	1.3e-12	0.9922	0.99148	1	0.059339	0.010106	0.99292	1	0.063624	0.010489	0	0	0	0	1	1	1	1	1	1	0	0	0	0	0	1	1	0	0	0	0	1	1	0	0	0	0	0	0	0	1	1	0	1	0	0	0	0	0	9019.7	0.73	NA	NA	NA	NA	NA	NA	0	1	0
1:153662423:G:A	rs35479618	MAP	UKBB	Missense	missense_variant	NPR1	Non-pathogenic	NA	NA	0.01725	0.066465	0.0084482	3.6e-15	0.99954	0.99949	1	0.065388	0.0085079	0.99959	1	0.071024	0.0091495	0	0	0	0	1	1	1	1	1	1	0	0	0	0	0	1	1	0	0	0	0	1	1	0	0	0	0	0	0	0	1	1	0	1	0	0	0	0	0	9019.7	0.73	NA	NA	NA	NA	NA	NA	0	1	0
1:153662423:G:A	rs35479618	SBP	UKBB	Missense	missense_variant	NPR1	Non-pathogenic	NA	NA	0.01725	0.062925	0.0081208	9.3e-15	0.9999	0.99989	1	0.061982	0.00808	0.99991	1	0.06999	0.0090623	0	0	0	0	1	1	1	1	1	1	0	0	0	0	0	1	1	0	0	0	0	1	1	0	0	0	0	0	0	0	1	1	0	1	0	0	0	0	0	9019.7	0.73	NA	NA	NA	NA	NA	NA	0	1	0
1:153750682:G:A	rs146128753	Height	BBJ	Missense	missense_variant	SLC27A3	NA	NA	NA	0.014319	0.062258	0.0084201	1.4e-13	0.99998	0.99996	1	0.063309	0.0083557	0.99999	2	0.11134	0.014661	0	1	1	0	1	1	1	1	1	0	0	0	0	0	0	1	1	1	1	1	0	1	0	0	1	0	0	0	0	0	1	0	0	1	1	0	0	0	0	NA	0.796	NA	NA	NA	NA	NA	NA	1	1	0
1:154092056:C:A	rs2494663	Plt	UKBB	Non-genic	intron_variant	NUP210L	NA	NA	NA	0.55129	-0.018192	0.0020534	8e-19	0.91754	0.91754	3	-0.016408	0.0052924	NA	NA	NA	NA	0	0	0	0	0	0	0	0	0	0	0	0	0	0	0	0	0	0	0	0	0	0	0	0	0	0	1	0	0	1	0	0	0	0	0	0	0	0	0	14972	0.913	0.89595	NA	NA	0.031625	NA	10232	0	0	0
1:154377576:G:T	rs117525971	AG	BBJ	Promoter	upstream_gene_variant	RP11-350G8.5	NA	NA	NA	0.029284	0.14138	0.012324	1.8e-30	0.99962	0.99959	1	0.14062	0.012597	0.99966	1	0.13973	0.012486	0	0	1	0	0	1	1	0	1	1	1	1	0	1	1	1	1	1	1	1	1	1	1	0	1	0	0	0	1	0	1	1	1	0	0	0	1	0	0	NA	0.527	NA	NA	NA	NA	NA	NA	1	1	1
1:154377576:G:T	rs117525971	NAP	BBJ	Promoter	upstream_gene_variant	RP11-350G8.5	NA	NA	NA	0.029326	-0.19024	0.012604	1.8e-51	1	1	1	-0.18922	0.012576	1	1	-0.18304	0.012452	0	0	1	0	0	1	1	0	1	1	1	1	0	1	1	1	1	1	1	1	1	1	1	0	1	0	0	0	1	0	1	1	1	0	0	0	1	0	0	NA	0.527	NA	NA	NA	NA	NA	NA	1	1	1
1:154377576:G:T	rs117525971	TP	BBJ	Promoter	upstream_gene_variant	RP11-350G8.5	NA	NA	NA	0.029402	-0.15783	0.012094	6.4e-39	1	1	1	-0.15821	0.01206	1	1	-0.14966	0.01153	0	0	1	0	0	1	1	0	1	1	1	1	0	1	1	1	1	1	1	1	1	1	1	0	1	0	0	0	1	0	1	1	1	0	0	0	1	0	0	NA	0.527	NA	NA	NA	NA	NA	NA	1	1	1
1:154381103:A:G	rs12083537	ALP	UKBB	CRE	intron_variant	IL6R	NA	NA	NA	0.22097	-0.024064	0.0024974	5.7e-22	0.99854	0.99852	2	-0.019015	0.0025801	0.99856	1	-0.022102	0.0033074	0	0	0	0	0	0	0	0	0	1	1	1	0	0	1	1	1	1	1	1	1	1	0	0	1	0	1	0	0	0	1	1	1	1	0	0	1	0	0	9245.2	0.504	NA	NA	NA	NA	NA	17480	1	1	1
1:154381103:A:G	rs12083537	CRP	UKBB	CRE	intron_variant	IL6R	NA	NA	NA	0.22096	-0.062235	0.0026704	3.9e-120	1	1	7	-0.047636	0.0026203	1	1	-0.051928	0.0028802	0	0	0	0	0	0	0	0	0	1	1	1	0	0	1	1	1	1	1	1	1	1	0	0	1	0	1	0	0	0	1	1	1	1	0	0	1	0	0	9245.2	0.504	NA	NA	NA	NA	NA	17480	1	1	1
1:154675520:G:A	rs78739139	Hypertension	FG	UTR3	3_prime_UTR_variant	KCNN3	NA	NA	NA	0.0531	-0.10479	0.01898	3.35e-08	0.97555	0.97555	1	-0.099071	0.024204	0.97554	1	-0.032608	0.11718	0	0	0	0	1	1	1	1	1	0	0	0	0	0	0	0	0	0	0	0	0	0	0	0	0	0	0	0	0	0	0	0	0	1	1	0	0	0	0	8330.9	0.386	NA	NA	NA	0.30969	NA	367.54	0	0	0
1:154714006:G:A	rs4999127	AFib	FG	CRE	intron_variant	KCNN3	NA	NA	NA	0.863	0.16575	0.0196	2.71e-17	0.93564	0.93358	2	0.15807	0.04617	0.93769	-1	0.03297	0.054413	0	0	0	1	0	1	1	1	1	1	1	1	0	0	1	1	1	1	0	0	0	0	0	0	0	0	1	0	0	0	1	0	0	1	0	0	1	0	0	18647	0.226	NA	0.16694	NA	NA	NA	3804.8	1	1	0
1:154944735:T:A	rs111552903	Urea	UKBB	Promoter	upstream_gene_variant	CKS1B	NA	NA	NA	0.10098	-0.010232	0.0037996	0.0071	0.93671	0.91395	5	-0.019657	0.007011	0.95948	1	-0.023837	0.006366	0	0	0	0	0	0	0	0	0	0	0	0	0	0	0	1	1	1	1	1	0	1	0	0	1	0	1	0	1	0	1	1	1	0	0	0	1	0	0	2792.5	0.67	NA	NA	NA	NA	NA	NA	0	1	1
1:154986091:T:C	rs3753639	BMI	FG	Promoter	intron_variant	ZBTB7B	NA	0.11441	Skin_Sun_Exposed_Lower_leg	0.20911	0.030653	0.0039101	4.5e-15	0.98028	0.97824	2	0.025032	0.0053443	0.98233	-1	0.026471	0.018328	0	0	1	0	0	0	0	0	0	1	0	0	0	1	0	1	1	1	1	1	0	1	0	0	1	0	1	0	1	0	1	1	0	1	0	0	1	0	1	15407	0.621	1	NA	NA	NA	NA	14647	1	1	0
1:154986091:T:C	rs3753639	BW	FG	Promoter	intron_variant	ZBTB7B	NA	0.11611	Skin_Sun_Exposed_Lower_leg	0.20896	0.036177	0.003562	3.1e-24	0.99479	0.99549	1	0.032024	0.004138	0.9941	-1	0.032072	0.02756	0	0	1	0	0	0	0	0	0	1	0	0	0	1	0	1	1	1	1	1	0	1	0	0	1	0	1	0	1	0	1	1	0	1	0	0	1	0	1	15407	0.621	1	NA	NA	NA	NA	14647	1	1	0
1:154987704:C:T	rs141845046	Height	UKBB	Missense	missense_variant	ZBTB7B	NA	NA	NA	0.021552	0.034333	0.004431	9.3e-15	0.99981	0.99961	8	0.02879	0.0044138	1	3	0.055189	0.0087654	0	0	0	0	1	0	0	1	0	0	0	0	0	0	0	1	1	1	1	1	0	1	0	1	0	0	0	0	1	0	1	0	0	1	0	0	1	0	0	15335	0.623	NA	NA	NA	NA	4	164.05	1	1	0
1:155033308:G:A	rs11589479	Alb	UKBB	Missense	splice_region_variant	ADAM15	NA	1	monocyte_IFN24, monocyte_LPS2, monocyte_naive	0.16455	0.046506	0.0031915	4.3e-48	1	1	1	0.044964	0.0031826	1	3	0.046769	0.0036732	0	0	0	0	1	1	1	0	1	0	0	0	0	0	0	1	0	1	0	1	0	1	0	0	0	0	1	0	0	0	1	0	0	1	1	0	0	0	0	12541	0.745	0.90517	NA	0.009337	NA	NA	2881	1	0	0
1:155033308:G:A	rs11589479	Ca	UKBB	Missense	splice_region_variant	ADAM15	NA	1	monocyte_IFN24, monocyte_LPS2, monocyte_naive	0.16454	0.033862	0.0032274	9.4e-26	1	0.99999	5	0.024274	0.003199	1	5	0.025733	0.0038167	0	0	0	0	1	1	1	0	1	0	0	0	0	0	0	1	0	1	0	1	0	1	0	0	0	0	1	0	0	0	1	0	0	1	1	0	0	0	0	12541	0.745	0.90517	NA	0.009337	NA	NA	2881	1	0	0
1:155033308:G:A	rs11589479	TP	UKBB	Missense	splice_region_variant	ADAM15	NA	1	monocyte_IFN24, monocyte_LPS2, monocyte_naive	0.16454	0.020996	0.0032155	6.6e-11	1	1	2	0.032133	0.0031984	1	3	0.033901	0.004185	0	0	0	0	1	1	1	0	1	0	0	0	0	0	0	1	0	1	0	1	0	1	0	0	0	0	1	0	0	0	1	0	0	1	1	0	0	0	0	12541	0.745	0.90517	NA	0.009337	NA	NA	2881	1	0	0
1:155170392:G:A	rs199935580	Carpal_Tunnel_Syndrome	FG	Missense	missense_variant	THBS3	NA	NA	NA	0.000958	1.4371	0.23339	7.4e-10	0.99958	0.99944	1	1.3905	0.23257	0.99972	1	0.19055	0.13628	0	0	0	0	1	1	1	1	1	0	0	0	0	0	0	1	1	1	0	1	0	1	0	0	0	0	0	0	1	0	0	0	0	1	0	1	1	0	0	NA	0.928	NA	NA	NA	NA	NA	NA	1	1	0
1:155178782:A:T	rs760077	BUN	BBJ	Missense	missense_variant	MTX1	NA	0.87601	Whole_Blood	0.8517	-0.0491	0.0047457	4.3e-25	0.9011	0.9011	1	-0.053509	0.018287	NA	NA	NA	NA	0	1	0	0	1	0	0	0	0	0	1	1	0	0	1	1	1	1	0	1	1	1	1	0	1	0	0	0	1	0	1	1	1	0	0	1	1	0	0	9066.8	0.93	0.64361	NA	NA	1	NA	3713.9	1	1	1
1:155178782:A:T	rs760077	UA	UKBB	Missense	missense_variant	MTX1	NA	0.93174	Whole_Blood	0.60368	-0.034725	0.0019214	5.2e-73	0.95842	0.94404	3	-0.024823	0.0063241	0.97279	2	-0.032817	0.0066412	0	1	0	0	1	0	0	0	0	0	1	1	0	0	1	1	1	1	0	1	1	1	1	0	1	0	0	0	1	0	1	1	1	0	0	1	1	0	0	9066.8	0.93	0.64361	NA	NA	1	NA	3713.9	1	1	1
1:155261636:C:T	rs113403872	Hb	UKBB	Missense	missense_variant	PKLR	Pathogenic	NA	NA	0.00115	-0.16197	0.0264	8.5e-10	0.99349	0.99371	5	-0.1454	0.02836	0.99327	6	-0.19967	0.038734	0	0	0	0	1	1	1	1	1	0	0	0	0	0	0	0	0	0	0	1	0	1	1	0	0	0	0	0	0	0	0	0	0	1	0	0	0	0	0	NA	0.959	NA	NA	NA	NA	NA	NA	0	0	0
1:155261636:C:T	rs113403872	Ht	UKBB	Missense	missense_variant	PKLR	Pathogenic	NA	NA	0.00115	-0.16813	0.027281	7.1e-10	0.99042	0.99269	6	-0.14895	0.029635	0.98815	4	-0.19702	0.041111	0	0	0	0	1	1	1	1	1	0	0	0	0	0	0	0	0	0	0	1	0	1	1	0	0	0	0	0	0	0	0	0	0	1	0	0	0	0	0	NA	0.959	NA	NA	NA	NA	NA	NA	0	0	0
1:155261709:G:A	rs116100695	Hb	UKBB	Missense	missense_variant	PKLR	Pathogenic	NA	NA	0.00271	-0.12216	0.017227	1.3e-12	0.99063	0.98236	3	-0.13243	0.024525	0.9989	7	-0.18521	0.023892	0	0	0	0	1	1	1	1	1	0	0	0	0	0	0	0	0	0	0	1	0	1	0	0	0	0	0	0	0	0	0	0	0	1	0	0	0	0	0	9325.9	0.959	NA	NA	NA	NA	NA	NA	0	0	0
1:155261709:G:A	rs116100695	Ht	UKBB	Missense	missense_variant	PKLR	Pathogenic	NA	NA	0.00271	-0.11577	0.017802	7.9e-11	0.96611	0.94225	3	-0.12226	0.034771	0.98998	5	-0.17223	0.028793	0	0	0	0	1	1	1	1	1	0	0	0	0	0	0	0	0	0	0	1	0	1	0	0	0	0	0	0	0	0	0	0	0	1	0	0	0	0	0	9325.9	0.959	NA	NA	NA	NA	NA	NA	0	0	0
1:155261709:G:A	rs116100695	RBC	UKBB	Missense	missense_variant	PKLR	Pathogenic	NA	NA	0.00271	-0.10287	0.018052	1.2e-08	0.96421	0.96421	5	-0.11198	0.027784	NA	NA	NA	NA	0	0	0	0	1	1	1	1	1	0	0	0	0	0	0	0	0	0	0	1	0	1	0	0	0	0	0	0	0	0	0	0	0	1	0	0	0	0	0	9325.9	0.959	NA	NA	NA	NA	NA	NA	0	0	0
1:155876613:G:A	rs3856261	BW	FG	Non-genic	intron_variant	RIT1	NA	0.82531	fat	0.50662	0.023196	0.0028968	1.2e-15	0.98539	0.98613	2	0.018362	0.0035806	0.98464	-1	0.031649	0.027789	0	0	0	0	0	0	0	0	0	0	0	0	0	0	0	0	0	0	0	0	0	0	0	0	0	0	1	0	0	0	0	0	0	1	0	0	0	0	0	6988	0.934	NA	NA	NA	NA	NA	1627.4	0	0	0
1:156049877:C:T	rs61813324	BMI	UKBB	Promoter	intron_variant	MEX3A	NA	NA	NA	0.13559	0.027915	0.0031983	2.6e-18	0.99995	0.99993	1	0.025672	0.0031812	0.99997	1	0.028338	0.0041122	0	0	1	0	0	0	0	1	0	0	0	0	0	0	0	1	1	1	1	1	0	1	0	0	0	0	1	0	1	0	1	1	1	0	0	0	0	0	0	8452.5	0.697	NA	NA	NA	NA	NA	1225.1	0	1	0
1:156049877:C:T	rs61813324	BW	UKBB	Promoter	intron_variant	MEX3A	NA	NA	NA	0.13559	0.022274	0.0027972	1.7e-15	0.93653	0.95934	2	0.016108	0.0042782	0.91371	2	0.019856	0.0070024	0	0	1	0	0	0	0	1	0	0	0	0	0	0	0	1	1	1	1	1	0	1	0	0	0	0	1	0	1	0	1	1	1	0	0	0	0	0	0	8452.5	0.697	NA	NA	NA	NA	NA	1225.1	0	1	0
1:156878473:C:T	rs77795865	Plt	UKBB	Missense	missense_variant	PEAR1	NA	NA	NA	0.035404	0.038596	0.0055176	2.7e-12	0.97831	0.97831	8	0.036117	0.0076172	NA	NA	NA	NA	0	0	0	0	1	1	1	1	1	1	0	0	0	0	0	1	1	1	1	1	0	1	0	0	0	0	0	0	0	0	0	0	0	1	0	0	0	0	0	13979	0.459	NA	NA	NA	NA	NA	297.6	1	1	0
1:156891504:AACACACACAC:A	rs34547094	RBC	UKBB	Promoter	intron_variant	LRRC71	NA	NA	NA	0.21189	-0.016386	0.0023476	3e-12	0.98975	0.98975	6	-0.015702	0.0028083	NA	NA	NA	NA	0	0	0	0	0	0	0	0	0	1	0	0	0	0	0	0	0	0	0	0	0	0	0	0	0	0	1	0	1	1	0	1	0	0	0	0	0	0	0	NA	0.548	NA	NA	NA	NA	NA	NA	1	0	1
1:158583604:C:A	rs201514157	HbA1c	UKBB	Missense	missense_variant	SPTA1	Non-pathogenic	NA	NA	0.000745	-0.51068	0.041678	1.6e-34	1	1	2	-0.47978	0.041459	1	1	-0.51249	0.044596	0	0	0	0	1	1	1	1	1	0	0	0	0	0	0	0	0	1	0	0	0	0	0	0	0	0	0	0	0	0	0	0	0	1	0	0	0	0	0	NA	0.427	NA	NA	NA	NA	NA	NA	0	0	0
1:158613314:G:A	rs200830867	HbA1c	UKBB	Non-genic	intron_variant	SPTA1	NA	NA	NA	0.009124	-0.11385	0.011443	2.5e-23	0.98484	0.98363	3	-0.092637	0.016411	0.98606	3	-0.10372	0.017735	0	0	0	0	0	0	0	0	0	0	0	0	0	0	0	0	1	1	0	0	0	0	0	0	0	0	1	0	0	0	0	0	0	1	0	0	0	0	0	15705	0.457	NA	NA	NA	NA	NA	NA	0	1	0
1:159174077:G:A	rs41264467	Neutro	UKBB	Promoter	upstream_gene_variant	CTA-134P22.2	NA	NA	NA	0.010385	-0.077381	0.011544	2e-11	0.99243	0.99088	6	-0.093133	0.014482	0.99399	1	-0.096153	0.014117	0	0	0	0	1	0	0	0	0	1	1	0	0	1	0	1	1	1	0	0	0	0	0	0	0	0	0	0	1	0	0	1	0	0	0	1	0	0	1	10911	0.16	NA	NA	NA	NA	NA	269.55	1	1	0
1:159174077:G:A	rs41264467	WBC	UKBB	Promoter	upstream_gene_variant	CTA-134P22.2	NA	NA	NA	0.010388	-0.061722	0.011425	6.6e-08	0.97981	0.96283	6	-0.073028	0.018128	0.99679	2	-0.079898	0.012676	0	0	0	0	1	0	0	0	0	1	1	0	0	1	0	1	1	1	0	0	0	0	0	0	0	0	0	0	1	0	0	1	0	0	0	1	0	0	1	10911	0.16	NA	NA	NA	NA	NA	269.55	1	1	0
1:159174683:T:C	rs2814778	Neutro	UKBB	Promoter	upstream_gene_variant	CTA-134P22.2	NA	1	Whole_Blood	0.001327	-0.30402	0.030882	7.2e-23	1	1	2	-0.31921	0.030716	1	2	-0.34139	0.032846	0	0	0	0	1	0	1	0	1	1	1	1	0	1	1	1	1	1	1	1	0	0	0	0	0	0	0	0	1	0	0	1	0	0	0	1	0	0	0	11984	0.165	NA	NA	NA	NA	NA	16188	1	1	0
1:159174683:T:C	rs2814778	WBC	UKBB	Promoter	upstream_gene_variant	CTA-134P22.2	NA	0.99984	Whole_Blood	0.001325	-0.25543	0.030595	6.9e-17	0.99984	0.99967	3	-0.26808	0.030759	1	3	-0.29183	0.032797	0	0	0	0	1	0	1	0	1	1	1	1	0	1	1	1	1	1	1	1	0	0	0	0	0	0	0	0	1	0	0	1	0	0	0	1	0	0	0	11984	0.165	NA	NA	NA	NA	NA	16188	1	1	0
1:159175354:G:A	rs12075	Baso	UKBB	Missense	missense_variant	DARC	Non-pathogenic	NA	NA	0.57922	0.02164	0.002171	2.1e-23	1	1	1	0.021264	0.0021589	NA	NA	NA	NA	0	0	0	1	1	0	0	0	0	0	0	0	0	1	0	1	1	1	0	1	0	1	0	0	0	0	0	0	1	0	0	1	0	0	0	0	0	0	0	16430	0.181	0.92482	NA	NA	NA	NA	20423	1	1	1
1:159175354:G:A	rs12075	Mono	UKBB	Missense	missense_variant	DARC	Non-pathogenic	NA	NA	0.57922	0.019061	0.0021572	9.9e-19	1	1	2	0.026375	0.0021494	1	2	0.029922	0.0026444	0	0	0	1	1	0	0	0	0	0	0	0	0	1	0	1	1	1	0	1	0	1	0	0	0	0	0	0	1	0	0	1	0	0	0	0	0	0	0	16430	0.181	0.92482	NA	NA	NA	NA	20423	1	1	1
1:159175354:G:A	rs12075	Neutro	UKBB	Missense	missense_variant	DARC	Non-pathogenic	NA	NA	0.57922	0.013516	0.0022774	2.9e-09	1	1	4	0.024813	0.0022659	1	3	0.026154	0.0032307	0	0	0	1	1	0	0	0	0	0	0	0	0	1	0	1	1	1	0	1	0	1	0	0	0	0	0	0	1	0	0	1	0	0	0	0	0	0	0	16430	0.181	0.92482	NA	NA	NA	NA	20423	1	1	1
1:159175354:G:A	rs12075	WBC	UKBB	Missense	missense_variant	DARC	Non-pathogenic	NA	NA	0.57927	0.012313	0.0022544	4.7e-08	1	1	5	0.02267	0.0022416	1	4	0.024798	0.0026679	0	0	0	1	1	0	0	0	0	0	0	0	0	1	0	1	1	1	0	1	0	1	0	0	0	0	0	0	1	0	0	1	0	0	0	0	0	0	0	16430	0.181	0.92482	NA	NA	NA	NA	20423	1	1	1
1:159175494:C:T	rs34599082	Mono	UKBB	Missense	missense_variant	DARC	NA	NA	NA	0.013425	-0.08354	0.0092523	1.7e-19	1	1	1	-0.078264	0.0091864	1	3	-0.088646	0.010718	0	0	0	1	1	1	1	0	1	0	0	0	0	1	0	1	1	1	1	1	1	1	1	0	0	0	0	0	1	0	0	0	0	0	0	0	0	0	0	14629	0.181	NA	NA	NA	NA	NA	NA	1	1	1
1:159175494:C:T	rs34599082	Neutro	UKBB	Missense	missense_variant	DARC	NA	NA	NA	0.013425	-0.1649	0.0097679	6.1e-64	1	1	1	-0.16249	0.0097451	1	4	-0.17381	0.011549	0	0	0	1	1	1	1	0	1	0	0	0	0	1	0	1	1	1	1	1	1	1	1	0	0	0	0	0	1	0	0	0	0	0	0	0	0	0	0	14629	0.181	NA	NA	NA	NA	NA	NA	1	1	1
1:159175494:C:T	rs34599082	WBC	UKBB	Missense	missense_variant	DARC	NA	NA	NA	0.013428	-0.14473	0.0096669	1.1e-50	1	1	1	-0.14057	0.009639	1	5	-0.15062	0.010723	0	0	0	1	1	1	1	0	1	0	0	0	0	1	0	1	1	1	1	1	1	1	1	0	0	0	0	0	1	0	0	0	0	0	0	0	0	0	0	14629	0.181	NA	NA	NA	NA	NA	NA	1	1	1
1:159175527:G:A	rs13962	Mono	UKBB	Missense	missense_variant	DARC	NA	NA	NA	0.17674	-0.011892	0.0028447	2.9e-05	0.99976	0.99987	4	-0.020057	0.0028248	0.99964	4	-0.022596	0.0035407	0	0	0	1	1	0	0	0	0	0	0	1	0	1	0	1	1	1	1	1	1	1	1	0	0	0	0	0	1	0	0	0	0	0	0	0	0	0	0	14319	0.181	1	1	0.17065	0.13147	NA	1304.4	1	1	1
1:159175527:G:A	rs13962	WBC	UKBB	Missense	missense_variant	DARC	NA	NA	NA	0.17673	-0.016576	0.0029728	2.5e-08	0.97769	0.96136	8	-0.018533	0.0047006	0.99402	6	-0.020901	0.0038683	0	0	0	1	1	0	0	0	0	0	0	1	0	1	0	1	1	1	1	1	1	1	1	0	0	0	0	0	1	0	0	0	0	0	0	0	0	0	0	14319	0.181	1	1	0.17065	0.13147	NA	1304.4	1	1	1
1:159558672:G:T	rs28383573	P	UKBB	Promoter	downstream_gene_variant	APCS	NA	0.2016	Liver	0.10133	-0.03757	0.0039342	1.3e-21	1	1	2	-0.039444	0.003915	1	2	-0.042106	0.0044385	0	0	0	0	0	0	0	0	0	0	0	0	0	0	0	0	1	0	0	1	0	1	0	0	1	0	0	0	1	1	0	0	0	0	0	0	0	0	0	11772	0.128	NA	1	1	NA	NA	2741.6	0	1	0
1:159683438:C:G	rs1800947	CRP	UKBB	Synonymous	synonymous_variant	CRP	NA	NA	NA	0.060806	-0.25453	0.0046639	0	1	1	5	-0.15452	0.0045974	1	4	-0.16918	0.0056346	0	0	0	0	1	0	1	1	1	1	0	0	0	0	0	0	1	0	0	1	0	0	0	0	1	0	0	0	1	1	0	0	0	0	0	1	0	0	0	9594.8	0.091	NA	NA	NA	NA	NA	297.6	0	1	0
1:159683814:G:A	rs77832441	CRP	UKBB	Missense	missense_variant	CRP	NA	NA	NA	0.003676	-0.69547	0.018271	0	1	1	2	-0.77857	0.017974	1	5	-0.84082	0.019646	0	0	0	0	1	0	0	0	0	0	0	0	0	0	0	0	1	0	0	1	0	1	0	0	1	0	0	0	1	1	0	0	0	0	0	0	0	0	0	9608.7	0.091	NA	NA	NA	NA	NA	NA	0	1	0
1:159694779:T:C	rs7551731	CRP	UKBB	Non-genic	intergenic_variant	NA	NA	NA	NA	0.32976	-0.16501	0.0023462	0	0.99538	0.99114	1	-0.1728	0.016499	0.99962	6	-0.30405	0.0089945	0	0	0	0	0	0	0	0	0	0	0	0	0	0	0	0	0	0	0	0	0	0	0	0	0	0	0	0	0	1	0	0	0	0	0	0	0	0	0	9825.7	0.088	0.11106	NA	NA	NA	NA	13887	0	0	0
1:159722094:A:G	rs139996812	CRP	UKBB	CRE	regulatory_region_variant	NA	NA	NA	NA	0.007622	-0.21489	0.013226	2.3e-59	0.90892	0.88931	8	-0.18551	0.06658	0.92854	9	-0.20427	0.058193	0	0	0	0	0	1	1	0	1	1	1	1	0	1	1	1	1	1	0	0	0	0	0	1	0	0	0	0	0	0	0	1	0	0	0	0	0	0	0	10178	0.086	NA	NA	NA	NA	9	NA	1	1	0
1:161188893:T:G	rs3557	Plt	UKBB	UTR3	3_prime_UTR_variant	FCER1G	NA	0.99773	monocyte	0.090487	0.025068	0.0035867	2.8e-12	0.99791	0.99677	1	0.024247	0.0038025	0.99906	1	0.028897	0.0042659	0	1	0	0	1	0	0	0	0	0	0	0	0	0	0	1	1	1	1	1	1	1	0	0	1	0	0	0	0	0	0	1	1	1	1	0	1	0	0	17090	0.551	NA	NA	NA	0.99978	NA	6682.2	0	1	0
1:161494322:A:C	rs9427403	RBC	UKBB	UTR5	5_prime_UTR_variant	HSPA6	NA	0.97603	Whole_Blood	0.18223	0.018132	0.002442	1.1e-13	0.97603	0.97603	7	0.018608	0.0037715	NA	NA	NA	NA	0	1	1	0	1	0	0	0	0	1	1	1	0	1	1	1	1	1	0	1	1	1	0	0	1	0	0	0	1	0	1	1	1	0	0	1	0	0	0	14648	0.122	0.10558	NA	NA	0.42911	NA	NA	1	1	1
1:161599779:G:C	rs200688856	Baso	UKBB	Missense	missense_variant	FCGR3B	NA	NA	NA	0.33965	-0.019307	0.0022529	1e-17	1	1	2	-0.055148	0.0022499	NA	NA	NA	NA	0	0	0	0	1	0	0	0	0	0	0	0	0	0	0	1	0	0	0	1	0	0	0	0	0	0	0	0	1	0	1	0	0	1	0	0	0	0	0	NA	0.122	NA	NA	NA	NA	NA	NA	0	0	1
1:161599779:G:C	rs200688856	Mono	UKBB	Missense	missense_variant	FCGR3B	NA	NA	NA	0.33965	0.01475	0.0022386	4.4e-11	1	1	3	0.053941	0.0022358	1	3	0.063258	0.0064631	0	0	0	0	1	0	0	0	0	0	0	0	0	0	0	1	0	0	0	1	0	0	0	0	0	0	0	0	1	0	1	0	0	1	0	0	0	0	0	NA	0.122	NA	NA	NA	NA	NA	NA	0	0	1
1:161614401:T:G	rs3843301	TP	BBJ	Non-genic	regulatory_region_variant	NA	NA	NA	NA	0.30905	0.027635	0.004754	6.1e-09	0.95583	0.9691	7	0.032571	0.0074329	0.94257	3	0.028825	0.0084466	0	0	0	0	0	0	0	0	0	0	0	0	0	0	0	1	1	1	0	1	0	0	0	0	0	0	0	0	0	0	1	0	0	0	0	0	0	0	0	16415	0.122	0.15703	0.43148	0.29947	NA	NA	NA	0	1	1
1:161614490:T:G	rs1771582	AG	BBJ	Non-genic	regulatory_region_variant	NA	NA	0.11205	monocyte_naive	0.82843	0.060674	0.0059329	1.5e-24	0.9999	1	1	0.05094	0.005889	0.9998	2	0.047902	0.0061132	0	0	0	0	0	0	0	0	0	0	0	0	0	0	0	1	1	1	0	1	0	0	0	0	0	0	0	0	0	0	1	0	0	0	0	0	0	0	0	16330	0.122	NA	NA	NA	NA	NA	NA	0	1	1
1:161614490:T:G	rs1771582	NAP	BBJ	Non-genic	regulatory_region_variant	NA	NA	0.11105	monocyte_naive	0.82854	-0.073116	0.0060759	2.4e-33	0.99102	1	1	-0.064915	0.0060411	0.98204	4	-0.057914	0.0096338	0	0	0	0	0	0	0	0	0	0	0	0	0	0	0	1	1	1	0	1	0	0	0	0	0	0	0	0	0	0	1	0	0	0	0	0	0	0	0	16330	0.122	NA	NA	NA	NA	NA	NA	0	1	1
1:161708194:T:G	rs10799941	ALP	UKBB	CRE	downstream_gene_variant	RN7SL466P	NA	NA	NA	0.042894	0.040618	0.0051234	2.2e-15	0.99545	0.99452	2	0.034072	0.0056513	0.99638	2	0.040685	0.0065832	0	0	0	0	0	0	0	0	0	0	0	0	0	0	0	1	1	1	0	0	0	0	0	1	0	0	0	0	0	0	1	0	0	0	0	0	0	0	0	13831	0.197	NA	NA	NA	NA	4	6504.3	1	1	1
1:164484179:C:CAGAAGA	rs10680709	Balding_Type4	UKBB	Non-genic	intergenic_variant	NA	NA	NA	NA	0.58152	-0.070482	0.010109	3.1261e-12	0.92097	0.92317	1	-0.067886	0.02182	0.91878	2	-0.023524	0.0077648	0	0	0	0	0	0	0	1	0	0	0	0	0	0	0	1	1	1	0	0	0	0	0	0	0	0	0	0	0	1	0	0	0	0	0	0	0	0	0	NA	0.02	NA	NA	NA	NA	NA	NA	0	1	0
1:164558927:G:A	rs1780334	Lym	UKBB	Promoter	intron_variant	PBX1	NA	NA	NA	0.46449	0.013783	0.0022757	1.4e-09	0.97176	0.97047	1	0.012992	0.0031661	0.97305	1	0.01409	0.0033309	1	0	0	0	0	1	1	0	1	0	0	0	0	1	0	1	1	1	1	1	0	1	1	1	0	0	1	0	1	0	1	1	0	1	0	0	0	0	0	13668	0.019	NA	NA	NA	NA	4	24897	0	1	1
1:167600842:C:T	rs11579633	Neutro	UKBB	Promoter	intron_variant	RCSD1	NA	0.22445	Adipose_Subcutaneous	0.4242	0.013622	0.0022954	2.9e-09	0.96686	0.96457	2	0.012708	0.0032964	0.96916	2	0.013836	0.003427	0	0	0	0	0	0	0	0	0	0	0	0	0	0	0	1	1	1	1	1	0	1	0	0	1	0	1	0	1	0	1	1	1	0	0	0	1	0	0	21744	0.054	NA	0.21767	NA	NA	NA	21060	1	1	1
1:167600842:C:T	rs11579633	WBC	UKBB	Promoter	intron_variant	RCSD1	NA	0.21014	Adipose_Subcutaneous	0.42423	0.012707	0.0022722	2.2e-08	0.90523	0.92265	2	0.011272	0.0039058	0.8878	2	0.011925	0.0048104	0	0	0	0	0	0	0	0	0	0	0	0	0	0	0	1	1	1	1	1	0	1	0	0	1	0	1	0	1	0	1	1	1	0	0	0	1	0	0	21744	0.054	NA	0.21767	NA	NA	NA	21060	1	1	1
1:169390786:G:A	rs115193935	Alzheimer	UKBB	Missense	missense_variant	CCDC181	NA	NA	NA	9e-06	0.91525	0.16141	1.4e-08	0.97369	0.97336	1	0.86201	0.21189	0.97401	1	2.1648	0.52431	0	0	0	0	1	1	1	0	1	1	1	1	0	0	0	0	0	1	0	0	0	0	0	0	0	0	0	0	0	0	0	1	0	1	0	0	0	0	1	NA	0.508	NA	NA	NA	NA	NA	NA	1	0	0
1:169452249:ATC:A	rs1446143179	Hypertension	FG	Non-genic	intron_variant	SLC19A2	NA	NA	NA	0.00105	0.88621	0.15775	1.93e-08	0.99032	0.99016	1	0.86052	0.17672	0.99049	1	0.16258	0.12839	0	0	0	0	0	0	0	0	0	0	0	0	0	0	0	1	1	1	1	1	0	1	0	0	1	0	1	0	0	0	1	1	0	1	0	0	0	0	0	NA	0.316	NA	NA	NA	NA	NA	NA	0	1	0
1:169519049:T:C	rs6025	DVT	FG	Missense	missense_variant	F5	Non-pathogenic	NA	NA	0.98	-1.7428	0.08166	4.54e-101	0.99846	0.99747	1	-1.7235	0.11902	0.99944	-1	-0.02217	0.021283	0	0	0	0	1	1	1	1	1	1	0	0	0	0	0	0	1	1	0	0	0	0	0	0	0	0	0	0	0	0	0	0	0	1	0	1	0	0	0	22829	0.282	NA	NA	NA	NA	NA	NA	1	1	0
1:169519049:T:C	rs6025	VTE	FG	Missense	missense_variant	F5	Non-pathogenic	NA	NA	0.9799	-1.2174	0.05651	6.24e-103	0.92895	0.91007	1	-1.0929	0.34775	0.94783	-1	-0.022897	0.026861	0	0	0	0	1	1	1	1	1	1	0	0	0	0	0	0	1	1	0	0	0	0	0	0	0	0	0	0	0	0	0	0	0	1	0	1	0	0	0	22829	0.282	NA	NA	NA	NA	NA	NA	1	1	0
1:170193825:G:C	rs72700114	AFib	UKBB	CRE	intron_variant	RP11-297H3.3	NA	0.9999	Esophagus_Muscularis	0.074636	0.26245	0.025919	4.2486e-24	1	1	1	0.27774	0.025884	1	2	0.047256	0.0045175	0	0	0	0	0	0	0	1	0	1	1	1	0	0	1	0	1	0	0	0	0	0	0	0	0	0	0	0	0	1	0	0	0	0	0	0	0	0	0	17050	0.178	NA	NA	NA	NA	NA	290.73	1	1	0
1:170709593:T:G	rs12046534	BFP	UKBB	Non-genic	downstream_gene_variant	PRRX1	NA	NA	NA	0.55368	0.0093772	0.0017004	3.5e-08	0.94967	0.94894	1	0.008683	0.0025903	0.95041	1	0.012563	0.0037228	0	0	0	0	0	0	0	0	0	0	0	0	0	0	0	0	0	0	0	0	0	0	0	0	0	0	0	0	0	1	0	0	0	0	0	0	0	0	0	12786	0.331	NA	NA	NA	NA	NA	15322	0	0	0
1:171478706:T:A	rs6700683	eGFR	UKBB	Non-genic	intron_variant	PRRC2C	NA	NA	NA	0.47113	0.016176	0.0019552	1.3e-16	0.98349	0.99127	1	0.014366	0.0023537	0.97571	1	0.018331	0.0037923	0	0	0	0	0	0	0	0	0	1	0	0	0	0	0	1	1	1	1	0	0	0	0	0	0	0	1	0	0	0	1	0	0	1	0	0	1	0	0	10268	0.631	NA	NA	NA	NA	NA	11311	0	1	0
1:171478706:T:A	rs6700683	sCr	UKBB	Non-genic	intron_variant	PRRC2C	NA	NA	NA	0.47113	-0.015362	0.001828	4.3e-17	0.97831	0.99869	1	-0.014129	0.0018828	0.95793	1	-0.018471	0.004553	0	0	0	0	0	0	0	0	0	1	0	0	0	0	0	1	1	1	1	0	0	0	0	0	0	0	1	0	0	0	1	0	0	1	0	0	1	0	0	10268	0.631	NA	NA	NA	NA	NA	11311	0	1	0
1:171605478:G:A	rs74315329	Glaucoma	UKBB	pLoF	stop_gained	MYOC	Pathogenic	NA	NA	0.0013124	3.0259	0.31097	2.2365e-22	1	1	1	3.0222	0.31079	1	1	0.30145	0.031969	0	0	0	0	1	1	1	0	1	1	1	1	0	0	1	0	0	0	0	0	0	0	0	0	0	0	0	0	0	1	0	1	0	0	0	0	0	0	0	14563	0.428	NA	NA	NA	NA	NA	NA	1	0	0
1:172715702:A:G	rs78037977	AG	UKBB	CRE	upstream_gene_variant	SLC25A38P1	NA	NA	NA	0.12499	0.02326	0.0035933	9.6e-11	0.97538	0.97217	3	0.024222	0.0053932	0.97858	1	0.026645	0.0054579	1	0	0	0	0	1	1	1	1	1	1	1	1	1	1	1	1	1	1	1	1	1	1	1	0	0	0	0	0	0	0	1	0	0	0	0	0	1	1	14525	0.146	NA	NA	NA	NA	1	310.86	1	1	1
1:176501831:C:T	rs77281709	IGF1	UKBB	CRE	intron_variant	PAPPA2	NA	NA	NA	0.048376	0.044324	0.0049916	6.7e-19	0.99992	0.99992	6	0.042641	0.004966	NA	NA	NA	NA	1	0	0	0	0	0	0	0	0	0	1	1	0	0	1	0	1	1	1	0	0	0	0	1	0	0	1	0	0	0	0	1	0	1	0	0	0	0	0	11283	0.167	NA	NA	NA	NA	NA	75.772	1	1	1
1:176521349:T:G	rs11583447	Height	BBJ	Non-genic	intron_variant	PAPPA2	NA	NA	NA	0.45975	0.0094341	0.0020154	2.9e-06	0.99855	0.99841	4	0.011851	0.0020406	0.99869	1	0.021151	0.0035972	0	0	1	0	0	0	0	0	0	0	0	0	0	0	0	0	1	1	0	1	0	1	0	0	0	0	1	1	0	0	0	0	0	0	0	0	0	0	0	15627	0.115	NA	NA	NA	NA	NA	8405.8	0	1	0
1:176521655:G:A	rs10913200	Height	UKBB	Non-genic	intron_variant	PAPPA2	NA	NA	NA	0.028825	-0.053879	0.003811	2.2e-45	1	1	2	-0.062085	0.0038002	1	4	-0.12306	0.0083674	0	0	1	0	0	0	0	1	0	0	1	1	0	0	0	0	1	1	1	1	1	1	1	0	0	0	1	1	0	0	0	0	0	0	0	0	0	0	0	14166	0.123	NA	NA	NA	NA	NA	197.23	0	1	0
1:176521655:G:A	rs10913200	IGF1	UKBB	Non-genic	intron_variant	PAPPA2	NA	NA	NA	0.028888	0.10573	0.0063845	1.4e-61	1	1	3	0.074356	0.0063542	NA	NA	NA	NA	0	0	1	0	0	0	0	1	0	0	1	1	0	0	0	0	1	1	1	1	1	1	1	0	0	0	1	1	0	0	0	0	0	0	0	0	0	0	0	14166	0.123	NA	NA	NA	NA	NA	197.23	0	1	0
1:176522365:C:T	rs12749024	IGF1	UKBB	CRE	intron_variant	PAPPA2	NA	NA	NA	0.15234	0.070979	0.003037	8.4e-121	1	1	1	0.063054	0.0030313	NA	NA	NA	NA	0	0	0	0	0	1	1	1	1	0	1	1	0	0	1	0	1	1	0	1	0	1	0	0	0	0	1	0	0	0	0	0	0	0	0	0	0	0	0	12660	0.124	NA	NA	NA	NA	NA	1248	1	1	0
1:176566012:A:T	rs77696550	BW	UKBB	Non-genic	intron_variant	PAPPA2	NA	NA	NA	0.079242	0.017467	0.0035409	8.1e-07	0.99808	0.99624	3	0.022102	0.0037441	0.99992	1	0.028091	0.0044527	0	0	0	0	0	0	0	0	0	0	0	0	0	0	0	0	0	0	0	0	0	0	0	0	0	0	1	0	0	0	0	0	0	1	0	0	0	0	0	12375	0.326	NA	NA	NA	NA	NA	1363.4	0	0	0
1:176684047:C:T	rs11576869	Height	FG	Non-genic	intron_variant	PAPPA2	NA	NA	NA	0.046561	-0.030838	0.0052149	3.4e-09	0.99565	0.9913	8	-0.038144	0.006258	1	-1	0.020758	0.0034669	0	0	0	0	0	0	0	0	0	0	0	0	0	0	0	0	0	0	0	0	0	0	0	0	0	0	1	0	0	0	0	0	0	1	0	0	0	0	0	12791	0.26	1	NA	NA	NA	NA	365.96	0	0	0
1:179927163:A:G	rs184534970	eGFR	BBJ	Non-genic	intron_variant	CEP350	NA	NA	NA	3e-06	-4.4811	0.61052	2.1e-13	1	1	1	-4.39	0.60479	1	1	-7.5901	1.0367	0	0	0	0	0	0	0	0	0	0	0	0	0	0	0	1	1	1	0	1	0	1	0	0	0	0	1	1	0	0	0	1	0	1	0	0	0	0	0	NA	0.736	NA	NA	NA	NA	NA	NA	0	1	0
1:179974008:G:T	rs12137828	RBC	UKBB	Non-genic	intron_variant	CEP350	NA	NA	NA	0.06392	0.024018	0.0040125	2.2e-09	0.99632	0.99596	1	0.02335	0.0042193	0.99668	1	0.029361	0.005743	0	0	0	0	0	0	0	0	0	0	0	0	0	0	0	1	1	0	0	0	0	0	0	0	0	0	1	0	0	0	0	0	0	1	0	0	0	0	0	NA	0.797	NA	NA	NA	NA	NA	6321.7	0	1	1
1:180905694:C:T	rs3795503	eGFR	UKBB	Synonymous	synonymous_variant	KIAA1614	NA	0.99915	Artery_Tibial	0.31557	0.016919	0.0020956	6.8e-16	0.99917	0.99834	2	0.016535	0.0021836	1	1	0.020665	0.0025877	0	0	0	0	1	0	0	0	0	0	0	0	0	0	0	1	1	1	1	0	0	0	0	0	0	0	0	0	0	0	1	0	0	0	0	0	0	0	0	18484	0.149	0.65966	0.39891	0.59078	1	NA	16861	1	1	0
1:180905694:C:T	rs3795503	sCr	UKBB	Synonymous	synonymous_variant	KIAA1614	NA	0.9995	Artery_Tibial	0.31557	-0.016031	0.0019592	2.8e-16	0.99952	0.99904	2	-0.015811	0.0020039	1	1	-0.020937	0.0025876	0	0	0	0	1	0	0	0	0	0	0	0	0	0	0	1	1	1	1	0	0	0	0	0	0	0	0	0	0	0	1	0	0	0	0	0	0	0	0	18484	0.149	0.65966	0.39891	0.59078	1	NA	16861	1	1	0
1:184672098:G:A	rs78444298	Glucose	UKBB	Missense	missense_variant	EDEM3	NA	0.96259	Cells_Cultured_fibroblasts	0.019529	0.053064	0.0088635	2.1e-09	0.9638	0.96015	1	0.049183	0.013178	0.96745	1	0.052453	0.01313	0	0	0	0	1	1	1	1	1	0	0	0	0	0	0	0	0	0	0	0	0	0	0	0	0	0	0	0	0	0	0	0	0	1	0	1	0	0	0	7411	0.56	NA	NA	NA	NA	NA	NA	0	0	0
1:184672098:G:A	rs78444298	Height	UKBB	Missense	missense_variant	EDEM3	NA	0.9986	Cells_Cultured_fibroblasts	0.019572	-0.033174	0.0046457	9.3e-13	0.99986	0.99971	5	-0.029956	0.0046146	1	6	-0.054881	0.0085186	0	0	0	0	1	1	1	1	1	0	0	0	0	0	0	0	0	0	0	0	0	0	0	0	0	0	0	0	0	0	0	0	0	1	0	1	0	0	0	7411	0.56	NA	NA	NA	NA	NA	NA	0	0	0
1:184672098:G:A	rs78444298	eGFR	UKBB	Missense	missense_variant	EDEM3	NA	0.99852	Cells_Cultured_fibroblasts	0.019551	-0.081697	0.0070811	8.6e-31	0.99977	0.99953	1	-0.076881	0.0072413	1	3	-0.09522	0.0088274	0	0	0	0	1	1	1	1	1	0	0	0	0	0	0	0	0	0	0	0	0	0	0	0	0	0	0	0	0	0	0	0	0	1	0	1	0	0	0	7411	0.56	NA	NA	NA	NA	NA	NA	0	0	0
1:184672098:G:A	rs78444298	sCr	UKBB	Missense	missense_variant	EDEM3	NA	0.9986	Cells_Cultured_fibroblasts	0.019551	0.080192	0.0066205	9e-34	0.99985	0.9997	1	0.075438	0.0067224	1	3	0.09933	0.0087283	0	0	0	0	1	1	1	1	1	0	0	0	0	0	0	0	0	0	0	0	0	0	0	0	0	0	0	0	0	0	0	0	0	1	0	1	0	0	0	7411	0.56	NA	NA	NA	NA	NA	NA	0	0	0
1:186582662:A:C	rs12751255	eGFRcys	UKBB	Non-genic	intergenic_variant	NA	NA	NA	NA	0.36521	0.013775	0.0017175	1.1e-15	0.9998	0.99959	1	0.012683	0.0017205	1	5	0.019225	0.0025512	0	0	0	0	0	0	0	0	0	0	0	0	0	0	0	0	0	0	0	0	0	0	0	0	0	0	0	0	0	1	0	0	0	0	0	0	0	0	0	9640	0.498	NA	NA	0.076004	NA	NA	30974	0	0	0
1:192779303:G:T	rs201233692	Statin	FG	Missense	missense_variant	RGS2	NA	NA	NA	0.00558	0.30927	0.05466	1.53e-08	0.96206	0.95803	1	0.28976	0.080323	0.9661	1	0.087622	0.054806	0	0	0	0	1	1	1	1	1	0	0	0	0	1	0	1	1	1	1	1	0	1	0	0	1	0	0	1	1	0	1	1	0	0	0	0	0	0	0	NA	0.237	NA	NA	NA	NA	NA	NA	1	1	1
1:197924770:G:A	rs17583875	SHBG	UKBB	CRE	regulatory_region_variant	NA	NA	0.39962	Liver	0.021182	0.052558	0.0072329	3.7e-13	0.93977	0.93206	2	0.043119	0.013532	0.94749	3	0.054146	0.015382	1	0	0	0	0	0	0	0	0	1	1	1	0	0	1	1	1	1	1	1	0	1	0	1	0	0	0	0	0	0	0	1	0	0	0	0	0	0	0	10222	0.389	NA	NA	NA	NA	NA	2479.7	1	1	1
1:198613955:T:A	rs1326269	RBC	UKBB	Non-genic	intron_variant	PTPRC	NA	NA	NA	0.39187	-0.01017	0.0019257	1.3e-07	0.99681	0.99579	3	-0.013956	0.0021078	0.99784	3	-0.020268	0.0037733	0	0	0	0	0	0	0	0	0	0	0	0	0	0	0	1	1	1	0	1	0	1	0	0	0	0	1	0	0	0	1	0	0	0	0	0	1	0	0	12033	0.305	NA	NA	NA	NA	NA	20217	0	1	0
1:198618079:CTT:C	rs574419808	Eosino	UKBB	CRE	intron_variant	PTPRC	NA	NA	NA	0.009518	-0.06405	0.012047	1.1e-07	0.96213	0.94034	6	-0.059978	0.018971	0.98392	3	-0.067264	0.014959	0	0	0	0	0	1	1	1	1	1	0	0	0	0	0	1	1	1	0	1	0	1	0	0	0	0	1	0	0	0	1	0	0	0	0	0	1	0	0	NA	0.308	NA	NA	NA	NA	NA	NA	1	1	0
1:198663661:G:A	rs10494783	Lym	UKBB	Non-genic	intron_variant	PTPRC	NA	NA	NA	0.050965	-0.050112	0.0050594	4e-23	1	1	1	-0.044832	0.005026	NA	NA	NA	NA	0	0	0	0	1	0	0	0	0	0	0	0	0	0	0	1	1	1	1	1	0	0	0	0	0	0	1	0	0	0	1	0	0	1	1	0	1	0	0	6021.9	0.226	NA	NA	NA	NA	NA	31788	0	1	0
1:198680015:G:A	rs12733073	Lym	UKBB	Non-genic	intron_variant	PTPRC	NA	NA	NA	0.010053	0.10562	0.011826	4.2e-19	0.99986	0.99986	3	0.10601	0.011815	NA	NA	NA	NA	0	0	0	0	0	0	0	0	0	0	0	0	0	0	0	1	1	1	0	0	0	0	0	0	0	0	1	0	0	0	1	0	0	1	0	0	1	0	0	5673.6	0.241	NA	NA	NA	NA	NA	164.05	0	1	0
1:198680015:G:A	rs12733073	eGFRcys	UKBB	Non-genic	intron_variant	PTPRC	NA	NA	NA	0.010069	-0.049798	0.008797	1.5e-08	0.96762	0.97381	2	-0.048147	0.011637	0.96142	2	-0.06679	0.017864	0	0	0	0	0	0	0	0	0	0	0	0	0	0	0	1	1	1	0	0	0	0	0	0	0	0	1	0	0	0	1	0	0	1	0	0	1	0	0	5673.6	0.241	NA	NA	NA	NA	NA	164.05	0	1	0
1:199010721:C:T	rs1434282	MCH	UKBB	CRE	non_coding_transcript_exon_variant	RP11-16L9.4	NA	NA	NA	0.7256	0.034815	0.0023943	6.7e-48	0.98117	0.97619	2	0.038208	0.0064173	0.98615	3	0.043614	0.0058578	0	0	0	0	0	1	1	1	1	0	1	1	0	0	1	1	1	1	0	1	1	0	0	0	0	0	0	0	0	0	1	1	0	0	0	0	0	1	1	10094	0.189	0.075409	0.16045	0.62881	NA	NA	11206	1	1	1
1:199010721:C:T	rs1434282	MCV	UKBB	CRE	non_coding_transcript_exon_variant	RP11-16L9.4	NA	NA	NA	0.7256	0.042672	0.0023914	3.2e-71	0.99969	0.99938	2	0.047685	0.0026669	1	4	0.054038	0.002796	0	0	0	0	0	1	1	1	1	0	1	1	0	0	1	1	1	1	0	1	1	0	0	0	0	0	0	0	0	0	1	1	0	0	0	0	0	1	1	10094	0.189	0.075409	0.16045	0.62881	NA	NA	11206	1	1	1
1:199010721:C:T	rs1434282	RBC	UKBB	CRE	non_coding_transcript_exon_variant	RP11-16L9.4	NA	NA	NA	0.7256	-0.036516	0.0021083	3.3e-67	0.98103	0.97273	1	-0.038608	0.0067895	0.98934	4	-0.050846	0.0060285	0	0	0	0	0	1	1	1	1	0	1	1	0	0	1	1	1	1	0	1	1	0	0	0	0	0	0	0	0	0	1	1	0	0	0	0	0	1	1	10094	0.189	0.075409	0.16045	0.62881	NA	NA	11206	1	1	1
1:200271082:GGGC:G	rs142941013	Alb	UKBB	CRE	intergenic_variant	NA	NA	NA	NA	0.77105	-0.024131	0.0028584	3.1e-17	0.98961	0.98684	1	-0.023314	0.0038983	0.99239	1	-0.024834	0.0036934	0	1	1	0	0	0	0	0	0	0	0	0	0	1	0	1	1	1	0	1	0	1	1	0	1	0	0	1	0	0	0	0	0	0	0	0	0	0	0	NA	0.14	NA	NA	NA	NA	NA	NA	1	1	1
1:201016296:G:A	rs3850625	AST	UKBB	Missense	missense_variant	CACNA1S	Non-pathogenic	NA	NA	0.11858	-0.027559	0.0033992	5.2e-16	1	1	1	-0.026387	0.0033717	1	3	-0.0298	0.0037453	0	0	0	0	1	1	1	1	1	0	0	0	0	0	0	0	0	1	0	0	0	0	0	0	0	0	0	0	0	1	0	0	0	0	0	0	0	0	0	12586	0.186	0.9912	NA	NA	NA	NA	1383.3	0	0	0
1:201016296:G:A	rs3850625	eGFR	UKBB	Missense	missense_variant	CACNA1S	Non-pathogenic	NA	NA	0.11857	0.036631	0.0030089	4.3e-34	1	1	1	0.035907	0.0029978	1	1	0.044749	0.0037454	0	0	0	0	1	1	1	1	1	0	0	0	0	0	0	0	0	1	0	0	0	0	0	0	0	0	0	0	0	1	0	0	0	0	0	0	0	0	0	12586	0.186	0.9912	NA	NA	NA	NA	1383.3	0	0	0
1:201016296:G:A	rs3850625	sCr	UKBB	Missense	missense_variant	CACNA1S	Non-pathogenic	NA	NA	0.11857	-0.034049	0.0028132	1e-33	1	1	1	-0.033346	0.0028026	1	1	-0.044487	0.0037355	0	0	0	0	1	1	1	1	1	0	0	0	0	0	0	0	0	1	0	0	0	0	0	0	0	0	0	0	0	1	0	0	0	0	0	0	0	0	0	12586	0.186	0.9912	NA	NA	NA	NA	1383.3	0	0	0
1:201437730:T:C	rs192314256	Keloid	BBJ	Missense	missense_variant	PHLDA3	NA	NA	NA	0.015365	1.8259	0.20631	8.7373e-19	0.98874	0.99397	1	1.8136	0.24943	0.9835	1	0.08554	0.016045	0	1	1	0	1	1	1	1	1	1	1	1	0	0	1	1	1	1	1	1	1	1	1	0	1	0	0	0	1	0	1	1	1	0	0	1	0	0	0	NA	0.078	NA	NA	NA	NA	NA	NA	1	1	1
1:201437832:C:T	rs35383942	Balding_Type4	UKBB	Missense	missense_variant	PHLDA3	NA	NA	NA	0.063458	-0.12762	0.019953	1.5959e-10	0.99562	0.99562	2	-0.12491	0.021379	NA	NA	NA	NA	0	1	1	0	1	0	1	1	1	1	1	1	0	0	1	1	1	1	0	1	1	1	1	0	1	0	0	0	1	0	1	1	1	0	0	1	0	0	0	13068	0.078	NA	NA	0.99949	NA	NA	0.312	1	1	1
1:201979455:G:A	rs3806357	eGFR	UKBB	UTR5	5_prime_UTR_variant	ELF3	NA	NA	NA	0.074186	-0.022763	0.0037411	1.2e-09	0.99991	0.99987	4	-0.026931	0.0037175	0.99995	4	-0.033668	0.0047195	0	1	0	1	0	1	1	0	0	1	1	1	0	0	1	1	1	1	1	1	1	1	1	0	1	1	0	0	1	0	1	1	1	0	0	1	0	0	0	14073	0.265	0.97197	0.1037	NA	NA	NA	658.86	1	1	1
1:201979455:G:A	rs3806357	sCr	UKBB	UTR5	5_prime_UTR_variant	ELF3	NA	NA	NA	0.074186	0.02165	0.0034977	6e-10	0.99978	0.99971	4	0.026043	0.0034931	0.99985	5	0.034764	0.0047363	0	1	0	1	0	1	1	0	0	1	1	1	0	0	1	1	1	1	1	1	1	1	1	0	1	1	0	0	1	0	1	1	1	0	0	1	0	0	0	14073	0.265	0.97197	0.1037	NA	NA	NA	658.86	1	1	1
1:203055101:A:G	rs4950877	AFib	BBJ	UTR5	5_prime_UTR_variant	MYOG	NA	NA	NA	0.56073	-0.10142	0.016296	4.8628e-10	0.93414	0.95707	2	-0.081843	0.02351	0.9112	2	-0.016254	0.0060543	0	0	1	0	1	1	0	1	0	0	1	0	0	0	1	1	1	1	0	1	0	1	0	0	0	0	0	0	1	0	1	0	0	0	0	1	0	0	0	8614.4	0.206	0.99043	NA	NA	NA	NA	24845	1	1	1
1:203281175:G:C	rs17534202	MCH	UKBB	CRE	downstream_gene_variant	BTG2	NA	NA	NA	0.5358	-0.030033	0.0021394	9.1e-45	1	1	2	-0.030037	0.0021327	1	1	-0.033682	0.0023889	0	0	0	0	0	1	1	0	1	1	1	1	0	1	1	1	1	1	1	1	0	0	0	0	0	0	0	0	0	0	1	1	0	1	0	0	1	0	0	6379	0.192	1	NA	0.81222	NA	NA	11556	1	1	0
1:203281175:G:C	rs17534202	MCV	UKBB	CRE	downstream_gene_variant	BTG2	NA	NA	NA	0.5358	-0.032178	0.0021369	3e-51	1	1	2	-0.030515	0.0021304	1	2	-0.057775	0.0038186	0	0	0	0	0	1	1	0	1	1	1	1	0	1	1	1	1	1	1	1	0	0	0	0	0	0	0	0	0	0	1	1	0	1	0	0	1	0	0	6379	0.192	1	NA	0.81222	NA	NA	11556	1	1	0
1:203281175:G:C	rs17534202	RBC	UKBB	CRE	downstream_gene_variant	BTG2	NA	NA	NA	0.5358	0.016221	0.0018839	7.3e-18	0.99993	0.99985	3	0.016254	0.0018812	1	1	0.020881	0.0023928	0	0	0	0	0	1	1	0	1	1	1	1	0	1	1	1	1	1	1	1	0	0	0	0	0	0	0	0	0	0	1	1	0	1	0	0	1	0	0	6379	0.192	1	NA	0.81222	NA	NA	11556	1	1	0
1:203301795:C:T	rs6671900	MCHC	UKBB	Non-genic	intergenic_variant	NA	NA	0.44552	Muscle_Skeletal	0.17405	0.018527	0.0031249	3.1e-09	0.99359	0.99224	3	0.018907	0.0034974	0.99495	1	0.019575	0.0034328	0	0	0	0	0	0	0	0	0	0	0	0	0	0	0	1	0	0	0	0	0	0	0	0	0	0	0	0	0	0	1	0	0	1	0	0	1	0	0	8284.4	0.145	0.99998	0.28726	NA	NA	NA	812.06	0	0	0
1:203965400:C:T	rs78448052	Balding_Type4	UKBB	CRE	downstream_gene_variant	AC096645.1	NA	NA	NA	0.031516	-0.26181	0.029178	2.8894e-19	0.98923	0.98923	1	-0.2564	0.039335	NA	NA	NA	NA	0	0	0	0	0	1	1	1	1	1	1	1	0	0	1	1	1	1	1	1	1	0	0	0	0	0	0	0	0	0	0	1	0	0	0	0	0	0	1	22446	0.26	NA	NA	NA	NA	NA	NA	1	1	1
1:204167467:T:C	rs11576112	SHBG	UKBB	UTR3	3_prime_UTR_variant	GOLT1A	NA	0.98699	ileum	0.051601	0.026608	0.0047139	1.7e-08	0.98703	0.99367	2	0.025986	0.0050696	0.9804	1	0.031921	0.0072281	0	0	0	0	1	1	1	0	0	1	1	1	0	1	0	1	1	1	0	1	0	1	0	0	0	0	0	0	1	0	0	1	0	1	1	0	0	0	0	9360	0.197	0.71023	0.9301	NA	NA	NA	571.84	1	1	1
1:205416664:C:A	rs34277475	Urea	UKBB	Promoter	downstream_gene_variant	MIR135B	NA	NA	NA	0.18534	-0.016713	0.0029935	2.4e-08	0.96388	0.98457	2	-0.015964	0.0035396	0.94319	2	-0.016325	0.0050114	0	0	1	0	0	0	0	0	0	1	1	1	0	1	0	1	1	1	1	1	0	1	0	0	0	0	1	0	1	0	1	1	1	1	0	0	0	0	0	13051	0.141	0.19547	NA	NA	NA	NA	39960	1	1	0
1:205473207:A:C	rs10900498	AST	UKBB	Promoter	upstream_gene_variant	CDK18	NA	NA	NA	0.71385	-0.01305	0.0024435	9.2e-08	0.96457	0.97259	2	-0.013324	0.0032608	0.95654	3	-0.014492	0.0040468	0	0	1	0	0	0	0	0	0	0	0	0	0	1	0	1	1	1	1	1	0	1	0	0	1	0	0	0	1	0	1	1	0	0	0	0	0	0	0	19705	0.124	0.9938	NA	0.064311	NA	NA	10196	1	1	1
1:205632217:GGCCGACAGCCCTTCTGCTGGCTCGGTGGGGCCCAGC:G	rs71152447	Baso	BBJ	Missense	inframe_deletion	SLC45A3	NA	NA	NA	0.082023	0.074882	0.0086246	3.9e-18	0.99965	0.99966	2	0.056704	0.0085879	0.99964	1	0.058408	0.010772	1	0	0	0	1	0	0	0	0	0	0	0	0	0	0	1	1	1	1	1	0	1	0	1	0	0	0	0	1	0	1	0	0	1	0	0	0	0	0	NA	0.307	NA	NA	NA	NA	8	NA	1	1	1
1:208045431:C:A	rs200688949	Lym	UKBB	CRE	upstream_gene_variant	C1orf132	NA	NA	NA	0.22089	-0.017451	0.0028614	1.1e-09	0.96654	0.95374	2	-0.015645	0.0044104	0.97935	2	-0.016813	0.0037612	0	0	0	0	0	0	0	0	0	1	0	0	0	0	0	1	1	1	0	0	0	0	0	0	0	0	0	0	0	0	1	0	0	0	0	0	1	0	0	NA	0.107	NA	NA	NA	NA	NA	NA	1	1	0
1:210548893:T:G	rs184732753	UC	FG	Non-genic	intron_variant	HHAT	NA	NA	NA	0.00107	3.2033	0.56268	1.25e-08	0.96375	0.97139	1	2.989	0.749	0.95611	1	0.15363	0.1008	0	0	0	0	0	0	0	0	0	0	0	0	0	0	0	1	1	1	0	0	0	1	0	0	0	0	1	0	0	1	0	0	0	0	0	0	0	0	0	NA	0.1	NA	NA	NA	NA	NA	NA	0	1	0
1:212183308:TGAA:T	rs538388630	Height	UKBB	Non-genic	intron_variant	INTS7	NA	NA	NA	0.004453	-0.077754	0.010091	1.3e-14	0.98775	0.97714	4	-0.067603	0.014293	0.99835	2	-0.1233	0.018402	0	0	0	0	0	0	0	0	0	0	1	0	0	0	0	1	0	1	0	0	0	0	0	0	0	0	1	0	0	0	0	0	0	1	0	0	0	0	0	NA	0.436	NA	NA	NA	NA	NA	NA	0	0	1
1:212553243:AG:A	rs532279691	eGFRcys	UKBB	pLoF	frameshift_variant	TMEM206	NA	NA	NA	0.003113	0.083534	0.01482	1.7e-08	0.96493	0.98253	2	0.079303	0.017907	0.94734	2	0.1152	0.034342	0	0	0	0	1	1	1	1	1	0	0	0	0	0	0	0	0	1	0	0	0	0	0	0	0	0	0	0	0	0	0	0	0	1	0	0	0	0	0	NA	0.318	NA	NA	NA	NA	NA	NA	1	0	0
1:213966887:T:C	rs10494964	Hb	UKBB	CRE	intron_variant	RP11-323I1.1	NA	NA	NA	0.26974	0.019457	0.0020546	2.8e-21	1	1	2	0.019567	0.0020425	1	4	0.025719	0.0026862	0	0	0	0	0	1	1	1	1	1	1	1	0	1	1	1	1	1	1	1	0	0	0	0	0	0	0	0	0	0	0	1	0	0	0	0	0	0	0	8375.2	0.104	0.043321	NA	NA	NA	NA	812.04	1	1	0
1:213966887:T:C	rs10494964	Ht	UKBB	CRE	intron_variant	RP11-323I1.1	NA	NA	NA	0.26974	0.018855	0.0021231	6.6e-19	1	1	2	0.01896	0.0021092	1	2	0.025033	0.0040409	0	0	0	0	0	1	1	1	1	1	1	1	0	1	1	1	1	1	1	1	0	0	0	0	0	0	0	0	0	0	0	1	0	0	0	0	0	0	0	8375.2	0.104	0.043321	NA	NA	NA	NA	812.04	1	1	0
1:213966887:T:C	rs10494964	RBC	UKBB	CRE	intron_variant	RP11-323I1.1	NA	NA	NA	0.26974	0.01699	0.002153	3e-15	0.99834	0.99834	3	0.017537	0.0022513	NA	NA	NA	NA	0	0	0	0	0	1	1	1	1	1	1	1	0	1	1	1	1	1	1	1	0	0	0	0	0	0	0	0	0	0	0	1	0	0	0	0	0	0	0	8375.2	0.104	0.043321	NA	NA	NA	NA	812.04	1	1	0
1:214129675:G:C	rs148911629	ALP	UKBB	CRE	intron_variant	PROX1-AS1	NA	NA	NA	0.009275	-0.072377	0.010919	3.4e-11	0.99946	0.99892	3	-0.066415	0.010987	1	2	-0.079908	0.013023	1	0	0	0	0	0	0	0	0	0	1	1	0	1	1	1	1	1	0	0	0	0	0	1	0	0	0	0	0	0	0	1	0	0	0	0	0	0	0	15286	0.149	NA	NA	NA	NA	8	NA	1	1	0
1:214129675:G:C	rs148911629	SHBG	UKBB	CRE	intron_variant	PROX1-AS1	NA	NA	NA	0.009274	-0.082359	0.011026	8.1e-14	1	1	3	-0.084518	0.010931	1	1	-0.103	0.013313	1	0	0	0	0	0	0	0	0	0	1	1	0	1	1	1	1	1	0	0	0	0	0	1	0	0	0	0	0	0	0	1	0	0	0	0	0	0	0	15286	0.149	NA	NA	NA	NA	8	NA	1	1	0
1:218607501:C:T	rs192335285	Height	FG	Synonymous	synonymous_variant	TGFB2	Pathogenic	NA	NA	0.002501	0.14302	0.022189	1.2e-10	1	1	6	0.17305	0.021983	1	-1	-0.024501	0.0045281	0	0	0	0	1	1	1	1	1	0	1	1	0	0	1	1	1	1	1	1	0	0	0	0	0	0	0	0	0	0	1	1	0	1	1	0	0	0	0	NA	0.256	NA	NA	NA	NA	NA	NA	1	1	0
1:218607501:C:T	rs192335285	Inguinal_Hernia	FG	Synonymous	synonymous_variant	TGFB2	Pathogenic	NA	NA	0.00245	0.72335	0.122	3.04e-09	0.99682	0.99586	2	0.72442	0.12886	0.99778	-1	0.02802	0.036257	0	0	0	0	1	1	1	1	1	0	1	1	0	0	1	1	1	1	1	1	0	0	0	0	0	0	0	0	0	0	1	1	0	1	1	0	0	0	0	NA	0.256	NA	NA	NA	NA	NA	NA	1	1	0
1:218607532:G:C	rs10482810	FEV1FVC	UKBB	Missense	missense_variant	TGFB2	Non-pathogenic	NA	NA	0.006679	-0.10721	0.014903	6.3e-13	0.99995	0.99995	6	-0.12549	0.014815	NA	NA	NA	NA	0	0	0	0	1	0	1	1	1	0	1	1	0	0	1	1	1	1	1	1	0	0	0	0	0	0	0	0	0	0	1	0	0	1	1	0	0	0	0	10061	0.256	NA	NA	NA	NA	NA	NA	1	1	0
1:218689155:T:C	rs3009947	FEV1FVC	UKBB	Non-genic	intron_variant	C1orf143	NA	NA	NA	0.50367	-0.010228	0.0024435	2.8e-05	0.97625	0.97625	9	-0.017942	0.0036807	NA	NA	NA	NA	0	0	0	0	0	0	0	0	0	0	0	0	0	0	0	0	0	0	0	0	0	0	0	0	0	0	0	0	0	0	0	0	0	1	0	0	0	0	0	12447	0.134	NA	NA	NA	NA	NA	52832	0	0	0
1:218878363:T:A	rs78629068	Height	FG	Non-genic	regulatory_region_variant	NA	NA	NA	NA	0.12353	-0.023367	0.0033331	2.4e-12	0.99855	0.99709	8	-0.022	0.0034955	1	-1	-0.024501	0.0045281	0	0	0	0	0	0	0	0	0	0	0	0	0	0	0	1	1	1	0	0	0	0	0	0	0	0	0	0	0	0	0	0	0	0	0	0	0	0	0	8635.9	0.09	NA	NA	NA	NA	NA	1381	0	1	1
1:218879783:C:T	rs72742475	Height	UKBB	CRE	regulatory_region_variant	NA	NA	NA	NA	0.02219	0.037079	0.0043338	1.2e-17	1	1	6	0.03338	0.0042932	NA	NA	NA	NA	0	0	0	0	0	1	1	1	1	1	1	1	0	1	1	1	1	1	0	0	0	0	0	0	0	0	0	0	0	0	0	1	0	0	0	0	0	0	0	8498.9	0.095	NA	NA	NA	NA	NA	461.74	1	1	1
1:219294570:C:T	rs61823192	Diverticulosis	UKBB	CRE	intron_variant	RP11-135J2.4	NA	NA	NA	0.029531	-0.21207	0.031096	9.1197e-12	0.94442	0.94448	1	-0.19935	0.056963	0.94435	1	-0.046709	0.013409	0	0	0	0	0	1	1	1	1	1	1	1	0	1	1	1	1	1	1	1	1	1	0	0	0	0	1	0	0	0	0	1	0	0	0	0	0	0	0	11023	0.226	NA	NA	NA	NA	NA	NA	1	1	1
1:220101499:G:A	rs188273166	ALT	UKBB	Missense	missense_variant	SLC30A10	Non-pathogenic	NA	NA	0.001251	0.28011	0.030655	6.4e-20	1	1	2	0.28035	0.030465	1	3	0.31481	0.034034	0	1	1	0	1	1	1	1	1	1	1	1	0	1	1	1	1	1	1	1	1	1	1	0	1	1	1	0	1	0	0	1	1	0	0	1	0	0	0	NA	0.269	NA	NA	NA	NA	NA	NA	1	1	1
1:220101499:G:A	rs188273166	AST	UKBB	Missense	missense_variant	SLC30A10	Non-pathogenic	NA	NA	0.001253	0.35696	0.031095	1.7e-30	1	1	1	0.34992	0.030969	1	2	0.38608	0.034207	0	1	1	0	1	1	1	1	1	1	1	1	0	1	1	1	1	1	1	1	1	1	1	0	1	1	1	0	1	0	0	1	1	0	0	1	0	0	0	NA	0.269	NA	NA	NA	NA	NA	NA	1	1	1
1:220101499:G:A	rs188273166	HDLC	UKBB	Missense	missense_variant	SLC30A10	Non-pathogenic	NA	NA	0.001245	-0.17617	0.029133	1.5e-09	0.99366	0.99764	3	-0.16666	0.029788	0.98969	2	-0.20752	0.041634	0	1	1	0	1	1	1	1	1	1	1	1	0	1	1	1	1	1	1	1	1	1	1	0	1	1	1	0	1	0	0	1	1	0	0	1	0	0	0	NA	0.269	NA	NA	NA	NA	NA	NA	1	1	1
1:220970028:A:G	rs2642438	ALP	BBJ	Missense	missense_variant	MARC1	NA	NA	NA	0.81862	0.029383	0.0050386	5.5e-09	0.92675	0.92928	1	0.025833	0.0085805	0.92421	1	0.027971	0.009517	0	0	0	1	1	0	0	0	0	1	1	1	0	0	1	1	1	1	1	1	0	1	0	0	0	0	0	0	0	0	0	1	0	1	0	0	0	0	0	10557	0.133	NA	NA	NA	NA	NA	35139	1	1	0
1:220970028:A:G	rs2642438	ALP	UKBB	Missense	missense_variant	MARC1	NA	NA	NA	0.70252	0.026765	0.0022565	1.9e-32	0.97862	0.9787	1	0.029526	0.0048916	0.97855	2	0.034703	0.0058153	0	0	0	1	1	0	0	0	0	1	1	1	0	0	1	1	1	1	1	1	0	1	0	0	0	0	0	0	0	0	0	1	0	1	0	0	0	0	0	10557	0.133	NA	NA	NA	NA	NA	35139	1	1	0
1:220970028:A:G	rs2642438	ALT	UKBB	Missense	missense_variant	MARC1	NA	NA	NA	0.70252	0.03121	0.002368	1.1e-39	0.99999	0.99999	1	0.030859	0.0023628	1	4	0.03452	0.0026358	0	0	0	1	1	0	0	0	0	1	1	1	0	0	1	1	1	1	1	1	0	1	0	0	0	0	0	0	0	0	0	1	0	1	0	0	0	0	0	10557	0.133	NA	NA	NA	NA	NA	35139	1	1	0
1:220970028:A:G	rs2642438	ApoA	UKBB	Missense	missense_variant	MARC1	NA	NA	NA	0.70249	0.030394	0.0023385	1.3e-38	1	1	1	0.031198	0.0023319	1	3	0.036532	0.0027749	0	0	0	1	1	0	0	0	0	1	1	1	0	0	1	1	1	1	1	1	0	1	0	0	0	0	0	0	0	0	0	1	0	1	0	0	0	0	0	10557	0.133	NA	NA	NA	NA	NA	35139	1	1	0
1:220970028:A:G	rs2642438	HDLC	UKBB	Missense	missense_variant	MARC1	NA	NA	NA	0.7026	0.029062	0.0022442	2.4e-38	0.99997	1	1	0.032076	0.0022381	0.99993	3	0.038989	0.0031944	0	0	0	1	1	0	0	0	0	1	1	1	0	0	1	1	1	1	1	1	0	1	0	0	0	0	0	0	0	0	0	1	0	1	0	0	0	0	0	10557	0.133	NA	NA	NA	NA	NA	35139	1	1	0
1:220970028:A:G	rs2642438	SHBG	UKBB	Missense	missense_variant	MARC1	NA	NA	NA	0.70268	0.024616	0.0022792	3.4e-27	0.99695	0.99566	1	0.019635	0.0026048	0.99825	2	0.024238	0.003124	0	0	0	1	1	0	0	0	0	1	1	1	0	0	1	1	1	1	1	1	0	1	0	0	0	0	0	0	0	0	0	1	0	1	0	0	0	0	0	10557	0.133	NA	NA	NA	NA	NA	35139	1	1	0
1:220970028:A:G	rs2642438	TC	BBJ	Missense	missense_variant	MARC1	NA	NA	NA	0.81807	0.02806	0.00465	1.6e-09	0.99753	0.99716	1	0.02721	0.0048036	0.9979	1	0.029852	0.0051505	0	0	0	1	1	0	0	0	0	1	1	1	0	0	1	1	1	1	1	1	0	1	0	0	0	0	0	0	0	0	0	1	0	1	0	0	0	0	0	10557	0.133	NA	NA	NA	NA	NA	35139	1	1	0
1:220970028:A:G	rs2642438	TG	UKBB	Missense	missense_variant	MARC1	NA	NA	NA	0.70255	-0.013526	0.0023704	1.2e-08	0.99203	0.99178	3	-0.018019	0.0028581	0.99228	3	-0.020438	0.0032289	0	0	0	1	1	0	0	0	0	1	1	1	0	0	1	1	1	1	1	1	0	1	0	0	0	0	0	0	0	0	0	1	0	1	0	0	0	0	0	10557	0.133	NA	NA	NA	NA	NA	35139	1	1	0
1:220974174:C:T	rs12046182	eBMD	UKBB	Non-genic	intron_variant	MARC1	NA	NA	NA	0.21049	-0.01674	0.0026825	4.4e-10	0.9984	0.9984	6	-0.016787	0.0027293	NA	NA	NA	NA	0	0	0	0	0	0	0	0	0	0	0	0	0	0	0	1	0	1	1	0	0	1	0	0	0	0	1	0	0	0	0	0	0	1	0	0	0	0	0	21971	0.134	NA	NA	0.018575	NA	NA	4610.8	1	0	0
1:221001142:A:C	rs61830291	TG	UKBB	Promoter	upstream_gene_variant	RP11-295M18.2	NA	NA	NA	0.097068	0.030032	0.0036748	3e-16	0.98513	0.98291	2	0.033189	0.0056806	0.98736	4	0.037788	0.0059524	1	0	0	0	0	0	0	1	0	0	1	1	0	0	1	1	1	1	0	0	0	0	0	1	0	0	0	0	1	0	0	0	0	1	0	0	0	0	0	13852	0.167	NA	NA	NA	NA	6	1558.8	1	1	0
1:221001142:A:C	rs61830291	eGFR	UKBB	Promoter	upstream_gene_variant	RP11-295M18.2	NA	NA	NA	0.097065	0.032892	0.0032979	2e-23	0.97971	0.97922	1	0.032174	0.0057019	0.9802	2	0.04012	0.0070122	1	0	0	0	0	0	0	1	0	0	1	1	0	0	1	1	1	1	0	0	0	0	0	1	0	0	0	0	1	0	0	0	0	1	0	0	0	0	0	13852	0.167	NA	NA	NA	NA	6	1558.8	1	1	0
1:221001142:A:C	rs61830291	sCr	UKBB	Promoter	upstream_gene_variant	RP11-295M18.2	NA	NA	NA	0.097065	-0.030352	0.0030833	7.3e-23	0.99659	0.99623	1	-0.030319	0.0035849	0.99695	3	-0.040715	0.0047251	1	0	0	0	0	0	0	1	0	0	1	1	0	0	1	1	1	1	0	0	0	0	0	1	0	0	0	0	1	0	0	0	0	1	0	0	0	0	0	13852	0.167	NA	NA	NA	NA	6	1558.8	1	1	0
1:221001727:A:C	rs145990041	IGF1	UKBB	Promoter	upstream_gene_variant	RP11-295M18.2	NA	NA	NA	0.014756	0.080706	0.0089823	2.6e-19	0.99737	0.99504	3	0.070604	0.010187	0.99969	2	0.083095	0.010393	0	0	0	0	0	0	0	0	0	1	1	1	0	0	1	1	1	1	1	0	0	0	0	1	0	0	0	0	1	0	0	0	0	1	0	0	0	0	0	13912	0.166	NA	NA	NA	NA	6	NA	1	1	0
1:225561346:T:C	rs7518221	BMI	UKBB	Non-genic	intergenic_variant	NA	NA	NA	NA	0.64614	-0.012575	0.0022747	3.2e-08	0.90859	0.89666	-1	-0.010886	0.0042589	0.92052	1	-0.012527	0.0043774	0	0	0	0	0	0	0	0	0	1	1	1	0	0	0	0	0	0	0	0	0	0	0	0	0	0	1	0	0	1	0	1	0	0	0	0	0	0	0	14461	0.338	0.062765	NA	NA	NA	NA	28887	0	0	0
1:225561346:T:C	rs7518221	BW	UKBB	Non-genic	intergenic_variant	NA	NA	NA	NA	0.64614	-0.013577	0.0019894	8.8e-12	0.96979	0.97948	1	-0.012243	0.002631	0.96009	1	-0.015685	0.0040904	0	0	0	0	0	0	0	0	0	1	1	1	0	0	0	0	0	0	0	0	0	0	0	0	0	0	1	0	0	1	0	1	0	0	0	0	0	0	0	14461	0.338	0.062765	NA	NA	NA	NA	28887	0	0	0
1:225962690:C:T	rs6696074	HbA1c	UKBB	Non-genic	upstream_gene_variant	SRP9	NA	0.18178	Spleen	0.56549	0.01392	0.0022363	4.8e-10	0.92297	0.92187	2	0.01339	0.0044384	0.92406	2	0.014848	0.0048843	0	0	0	0	0	0	0	0	0	0	0	0	0	0	0	1	1	1	0	0	0	0	0	0	0	0	0	0	0	0	0	0	0	1	0	0	0	0	0	22324	0.218	NA	1	1	NA	NA	50854	0	1	0
1:225962690:C:T	rs6696074	Plt	UKBB	Non-genic	upstream_gene_variant	SRP9	NA	0.1897	Spleen	0.56588	0.013931	0.0020947	2.9e-11	0.96316	0.94275	2	0.013475	0.0038829	0.98358	1	0.016396	0.0032007	0	0	0	0	0	0	0	0	0	0	0	0	0	0	0	1	1	1	0	0	0	0	0	0	0	0	0	0	0	0	0	0	0	1	0	0	0	0	0	22324	0.218	NA	1	1	NA	NA	50854	0	1	0
1:228335707:G:C	rs12116745	Height	FG	Promoter	intron_variant	GUK1	NA	NA	NA	0.61473	0.016661	0.0022428	1.1e-13	0.99324	0.99495	2	0.015457	0.0024722	0.99153	-1	-0.04002	0.046032	0	0	0	0	0	0	0	0	0	0	0	0	0	0	0	1	1	1	1	1	0	1	0	0	0	0	1	0	1	0	1	0	0	1	0	0	0	0	0	4719.8	0.564	0.32773	0.094661	NA	1	NA	21016	1	1	0
1:229672955:G:A	rs348330	Glucose	UKBB	CRE	intron_variant	ABCB10	NA	NA	NA	0.63463	-0.01867	0.0025382	1.9e-13	0.9897	0.98925	1	-0.018128	0.0031347	0.99016	1	-0.018977	0.003214	0	0	0	0	0	0	0	0	0	1	1	1	0	0	1	0	1	1	0	1	0	0	0	0	0	0	1	0	0	0	0	0	0	1	0	0	0	0	0	7023.2	0.496	NA	NA	0.052384	NA	NA	1976.2	1	1	1
1:229672955:G:A	rs348330	HbA1c	UKBB	CRE	intron_variant	ABCB10	NA	NA	NA	0.63446	-0.021569	0.0022697	2e-21	0.93819	0.93758	1	-0.019998	0.0056036	0.9388	1	-0.022265	0.0061791	0	0	0	0	0	0	0	0	0	1	1	1	0	0	1	0	1	1	0	1	0	0	0	0	0	0	1	0	0	0	0	0	0	1	0	0	0	0	0	7023.2	0.496	NA	NA	0.052384	NA	NA	1976.2	1	1	1
1:230280114:C:T	rs6678475	HDLC	UKBB	CRE	intron_variant	GALNT2	NA	NA	NA	0.032448	-0.011959	0.005795	0.039	0.99546	0.99803	4	-0.034114	0.0058986	0.99288	2	-0.042545	0.0079859	0	0	0	0	0	0	0	0	0	1	1	0	0	1	0	1	1	1	1	0	0	1	1	1	0	0	1	0	0	0	1	1	0	1	0	0	0	0	0	24313	0.067	NA	NA	NA	NA	3	4665.1	1	1	0
1:230317152:A:C	rs149481992	TG	UKBB	Non-genic	intron_variant	GALNT2	NA	NA	NA	0.002322	-0.16318	0.024318	1.9e-11	0.99476	0.99734	4	-0.14167	0.025018	0.99218	3	-0.14894	0.028209	0	0	0	0	0	0	0	0	0	0	0	0	0	0	0	1	0	1	0	0	0	0	0	0	0	0	1	0	0	0	1	0	0	1	0	0	0	0	0	19830	0.078	NA	NA	NA	NA	NA	NA	0	0	0
1:231557623:G:C	rs186996510	Hb	BBJ	Missense	missense_variant	EGLN1	Non-pathogenic	NA	NA	0.050755	-0.081195	0.0076306	1.9e-26	1	1	1	-0.078435	0.0075948	1	1	-0.086127	0.0086132	0	1	0	0	1	1	1	0	1	1	1	1	0	1	0	1	1	1	0	1	0	1	0	0	1	1	0	0	1	0	1	1	1	0	0	0	0	0	0	NA	0.437	NA	NA	NA	NA	NA	NA	1	1	1
1:231557623:G:C	rs186996510	Ht	BBJ	Missense	missense_variant	EGLN1	Non-pathogenic	NA	NA	0.050679	-0.087457	0.0077756	2.4e-29	1	1	1	-0.084099	0.0077426	1	1	-0.090764	0.0086497	0	1	0	0	1	1	1	0	1	1	1	1	0	1	0	1	1	1	0	1	0	1	0	0	1	1	0	0	1	0	1	1	1	0	0	0	0	0	0	NA	0.437	NA	NA	NA	NA	NA	NA	1	1	1
1:231557623:G:C	rs186996510	RBC	BBJ	Missense	missense_variant	EGLN1	Non-pathogenic	NA	NA	0.050671	-0.087165	0.0077646	3e-29	1	1	1	-0.085916	0.0077333	1	1	-0.091959	0.0082598	0	1	0	0	1	1	1	0	1	1	1	1	0	1	0	1	1	1	0	1	0	1	0	0	1	1	0	0	1	0	1	1	1	0	0	0	0	0	0	NA	0.437	NA	NA	NA	NA	NA	NA	1	1	1
1:231557623:G:C	rs186996510	sCr	BBJ	Missense	missense_variant	EGLN1	Non-pathogenic	NA	NA	0.050727	-0.039007	0.0070759	3.5e-08	0.95003	0.94206	1	-0.035497	0.011093	0.95801	1	-0.043749	0.012248	0	1	0	0	1	1	1	0	1	1	1	1	0	1	0	1	1	1	0	1	0	1	0	0	1	1	0	0	1	0	1	1	1	0	0	0	0	0	0	NA	0.437	NA	NA	NA	NA	NA	NA	1	1	1
1:232811909:C:A	rs12118941	GGT	BBJ	CRE	intergenic_variant	NA	NA	NA	NA	0.44322	0.025454	0.003741	1e-11	0.97875	0.97767	1	0.024345	0.0051889	0.97983	1	0.025891	0.0053523	0	0	0	0	0	0	0	0	0	0	0	0	0	0	0	1	1	1	0	0	0	0	0	1	0	0	0	0	0	0	0	0	0	1	0	0	0	0	0	23649	0.06	NA	NA	NA	NA	NA	14442	1	1	0
1:235096551:A:T	rs10910535	GGT	UKBB	CRE	intron_variant	RP11-443B7.1	NA	0.23796	LCL	0.279	-0.016081	0.0023861	1.6e-11	0.99995	0.9999	2	-0.015776	0.0023645	1	3	-0.018112	0.0026818	1	0	0	0	0	1	1	1	1	1	1	1	0	1	1	1	1	1	0	1	0	1	0	1	0	0	0	0	0	0	1	1	0	0	0	0	1	0	0	17956	0.032	NA	NA	NA	NA	NA	28295	1	1	1
1:235113008:G:A	rs72632294	Mono	UKBB	CRE	downstream_gene_variant	RP11-443B7.3	NA	NA	NA	0.040988	-0.032312	0.0053624	1.7e-09	0.98042	0.99182	4	-0.032945	0.0060592	0.96902	5	-0.036808	0.0089304	0	0	0	0	0	0	0	0	0	1	0	0	1	1	0	1	1	1	0	0	0	1	0	1	0	0	0	0	0	0	1	1	0	0	0	0	1	0	0	14417	0.029	NA	NA	NA	NA	NA	1548.9	1	1	0
1:240104853:G:A	rs34303428	AFib	UKBB	Non-genic	intergenic_variant	NA	NA	NA	NA	0.0031765	0.73676	0.13156	2.1416e-08	0.99132	0.99041	1	0.72806	0.14911	0.99222	1	0.11449	0.02318	0	0	0	0	0	0	0	0	0	0	0	0	0	0	0	0	0	0	0	0	0	0	0	0	0	0	0	0	0	0	0	0	0	1	0	0	0	0	0	34460	0.036	NA	NA	NA	NA	NA	NA	0	0	0
1:240586695:C:T	rs1414660	eBMD	UKBB	CRE	intron_variant	FMN2	NA	0.99953	Cells_Cultured_fibroblasts	0.19234	0.081957	0.0026974	9.2e-203	0.99992	0.99991	1	0.083033	0.0028047	0.99993	1	0.096562	0.0032747	0	0	0	0	0	1	1	1	1	1	1	1	0	0	1	1	1	1	1	1	0	0	0	0	0	0	1	0	0	0	0	0	0	1	0	0	0	0	0	11011	0.037	NA	NA	NA	0.7348	NA	18456	1	1	0
1:240656550:G:C	rs142343894	eBMD	UKBB	Missense	missense_variant	GREM2	NA	NA	NA	0.003673	-0.095321	0.017587	6e-08	1	1	2	-0.12403	0.017391	1	2	-0.14717	0.020481	0	0	1	1	1	1	1	1	1	1	1	1	0	1	1	1	0	1	0	1	1	1	1	0	0	0	0	0	1	0	0	1	1	0	0	0	0	0	0	NA	0.048	NA	NA	NA	NA	NA	NA	1	0	1
1:247596954:G:A	rs61841185	Neutro	UKBB	Non-genic	intron_variant	NLRP3	NA	NA	NA	0.099885	-0.014632	0.0037737	0.00011	0.99923	0.99863	4	-0.025915	0.0038523	0.99984	2	-0.030425	0.0042653	0	0	0	0	0	0	0	0	1	0	0	0	0	0	0	1	0	1	0	0	0	0	0	0	0	0	1	0	0	1	1	0	0	0	0	0	0	0	0	21395	0.088	NA	NA	NA	NA	NA	NA	1	0	0
1:247607973:C:T	rs139814109	CRP	UKBB	Missense	missense_variant	NLRP3	Pathogenic	NA	NA	0.000667	-0.27724	0.042759	8.9e-11	0.99997	0.99995	4	-0.2733	0.042272	0.99998	5	-0.30538	0.0469	0	0	0	0	1	1	1	1	1	0	0	0	0	0	0	1	1	1	1	0	0	0	0	0	0	0	0	0	0	0	1	0	0	1	0	0	0	0	0	NA	0.105	NA	NA	NA	NA	NA	NA	0	1	0
1:247712303:T:C	rs41315846	Plt	UKBB	Promoter	upstream_gene_variant	GCSAML	NA	0.50504	CD4_T-cell_anti-CD3-CD28	0.47652	0.051993	0.0020599	1.4e-140	1	1	3	0.032812	0.0020526	1	3	0.038214	0.0026596	0	0	0	0	0	0	0	0	0	1	1	1	0	0	1	1	1	1	1	1	0	0	0	0	0	0	1	0	1	0	0	1	0	0	0	0	0	0	0	15199	0.048	1	NA	0.85783	NA	NA	21408	1	1	1
1:247719769:G:A	rs56043070	HbA1c	UKBB	pLoF	splice_donor_variant	GCSAML	NA	NA	NA	0.071489	-0.029002	0.0042212	6.4e-12	0.91891	0.91507	2	-0.0245	0.008463	0.92275	1	-0.02809	0.0093019	0	0	0	0	0	0	0	0	0	0	0	0	0	0	0	0	0	0	0	0	0	0	0	0	0	0	1	0	0	1	0	0	0	0	0	0	0	0	0	8865.1	0.048	NA	NA	NA	NA	NA	1504.7	0	0	0
1:247719769:G:A	rs56043070	Plt	BBJ	pLoF	splice_donor_variant	GCSAML	NA	NA	NA	0.059268	-0.053564	0.0069809	1.7e-14	0.99967	0.99963	1	-0.051633	0.0069879	0.99971	1	-0.058374	0.0079653	0	0	0	0	0	0	0	0	0	0	0	0	0	0	0	0	0	0	0	0	0	0	0	0	0	0	1	0	0	1	0	0	0	0	0	0	0	0	0	8865.1	0.048	NA	NA	NA	NA	NA	1504.7	0	0	0
1:247719769:G:A	rs56043070	Plt	UKBB	pLoF	splice_donor_variant	GCSAML	NA	NA	NA	0.071516	-0.1257	0.0039507	3.7e-222	0.95067	0.94377	1	-0.10133	0.025029	0.95758	4	-0.1227	0.026632	0	0	0	0	0	0	0	0	0	0	0	0	0	0	0	0	0	0	0	0	0	0	0	0	0	0	1	0	0	1	0	0	0	0	0	0	0	0	0	8865.1	0.048	NA	NA	NA	NA	NA	1504.7	0	0	0
1:248020556:G:C	rs11204523	HbA1c	UKBB	Missense	missense_variant	TRIM58	NA	0.93597	Whole_Blood	0.7602	0.025205	0.0025838	1.8e-22	0.94354	0.9521	3	0.017001	0.0045571	0.93498	2	0.018977	0.0062071	0	0	1	0	1	1	0	0	0	1	1	1	0	0	1	1	1	1	1	1	1	1	1	0	0	0	0	0	1	0	0	1	1	0	0	0	0	0	0	14254	0.089	NA	NA	0.018118	0.038904	NA	6705.6	1	1	1
1:248039451:C:T	rs3811444	Hb	UKBB	Missense	missense_variant	TRIM58	NA	NA	NA	0.33414	0.019362	0.0018944	1.6e-24	1	1	1	0.019216	0.0018855	1	2	0.02589	0.0025373	0	0	0	0	1	1	0	0	0	1	0	0	0	0	0	0	0	0	0	1	0	0	0	0	0	0	0	0	0	0	0	0	0	1	0	0	0	0	0	22487	0.083	NA	0.40772	NA	NA	NA	6240.6	0	0	0
1:248039451:C:T	rs3811444	LOY	UKBB	Missense	missense_variant	TRIM58	NA	NA	NA	0.33389	-0.0095468	0.0012435	1.6e-14	0.95949	0.95728	1	-0.0089948	0.0022506	0.9617	1	-0.024406	0.0058535	0	0	0	0	1	1	0	0	0	1	0	0	0	0	0	0	0	0	0	1	0	0	0	0	0	0	0	0	0	0	0	0	0	1	0	0	0	0	0	22487	0.083	NA	0.40772	NA	NA	NA	6240.6	0	0	0
1:248039451:C:T	rs3811444	MCHC	BBJ	Missense	missense_variant	TRIM58	NA	NA	NA	0.18522	0.069688	0.0046455	7.2e-51	0.99876	0.99965	1	0.073812	0.0048371	0.99788	1	0.078612	0.0065902	0	0	0	0	1	1	0	0	0	1	0	0	0	0	0	0	0	0	0	1	0	0	0	0	0	0	0	0	0	0	0	0	0	1	0	0	0	0	0	22487	0.083	NA	0.40772	NA	NA	NA	6240.6	0	0	0
1:248039451:C:T	rs3811444	MCHC	UKBB	Missense	missense_variant	TRIM58	NA	NA	NA	0.33415	0.031053	0.0024706	3.1e-36	1	1	1	0.031013	0.0024629	1	1	0.031802	0.002535	0	0	0	0	1	1	0	0	0	1	0	0	0	0	0	0	0	0	0	1	0	0	0	0	0	0	0	0	0	0	0	0	0	1	0	0	0	0	0	22487	0.083	NA	0.40772	NA	NA	NA	6240.6	0	0	0
1:248039451:C:T	rs3811444	MCV	BBJ	Missense	missense_variant	TRIM58	NA	NA	NA	0.18509	-0.061546	0.0046154	1.4e-40	0.98287	0.98361	1	-0.064312	0.0094739	0.98212	1	-0.06963	0.010907	0	0	0	0	1	1	0	0	0	1	0	0	0	0	0	0	0	0	0	1	0	0	0	0	0	0	0	0	0	0	0	0	0	1	0	0	0	0	0	22487	0.083	NA	0.40772	NA	NA	NA	6240.6	0	0	0
1:248039451:C:T	rs3811444	MCV	UKBB	Missense	missense_variant	TRIM58	NA	NA	NA	0.33415	-0.052727	0.0022518	3e-121	1	1	1	-0.053968	0.0022495	1	3	-0.059951	0.0031825	0	0	0	0	1	1	0	0	0	1	0	0	0	0	0	0	0	0	0	1	0	0	0	0	0	0	0	0	0	0	0	0	0	1	0	0	0	0	0	22487	0.083	NA	0.40772	NA	NA	NA	6240.6	0	0	0
1:248039451:C:T	rs3811444	Plt	UKBB	Missense	missense_variant	TRIM58	NA	NA	NA	0.33415	-0.038015	0.0021586	2e-69	0.99984	0.99981	2	-0.023391	0.0021693	0.99988	7	-0.027617	0.0029698	0	0	0	0	1	1	0	0	0	1	0	0	0	0	0	0	0	0	0	1	0	0	0	0	0	0	0	0	0	0	0	0	0	1	0	0	0	0	0	22487	0.083	NA	0.40772	NA	NA	NA	6240.6	0	0	0
1:248039451:C:T	rs3811444	RBC	UKBB	Missense	missense_variant	TRIM58	NA	NA	NA	0.33414	0.036032	0.0019853	1.3e-73	0.99999	1	1	0.036409	0.0019822	0.99998	1	0.046442	0.0027555	0	0	0	0	1	1	0	0	0	1	0	0	0	0	0	0	0	0	0	1	0	0	0	0	0	0	0	0	0	0	0	0	0	1	0	0	0	0	0	22487	0.083	NA	0.40772	NA	NA	NA	6240.6	0	0	0
1:248039451:C:T	rs3811444	WBC	UKBB	Missense	missense_variant	TRIM58	NA	NA	NA	0.33414	0.021715	0.0023586	3.4e-20	0.99492	0.99288	2	0.020684	0.0029191	0.99697	2	0.022645	0.0028343	0	0	0	0	1	1	0	0	0	1	0	0	0	0	0	0	0	0	0	1	0	0	0	0	0	0	0	0	0	0	0	0	0	1	0	0	0	0	0	22487	0.083	NA	0.40772	NA	NA	NA	6240.6	0	0	0
1:249191706:G:A	rs4335411	AG	UKBB	Non-genic	intergenic_variant	NA	NA	0.17959	Thyroid	0.76091	0.02341	0.0029275	1.3e-15	0.99965	0.99961	2	0.022058	0.002934	0.99969	3	0.02253	0.0029796	0	0	0	0	0	0	0	0	0	0	0	0	0	0	0	0	0	1	0	1	0	1	1	0	0	0	0	0	0	0	0	0	0	0	0	0	0	0	1	3124.8	0.06	NA	NA	NA	1	NA	6240.5	0	0	0
1:249191706:G:A	rs4335411	Benign_Neoplasms	UKBB	Non-genic	intergenic_variant	NA	NA	0.16583	Thyroid	0.7614	0.057064	0.0094427	1.5116e-09	0.92307	0.92374	1	0.052333	0.017546	0.9224	1	0.015957	0.0053931	0	0	0	0	0	0	0	0	0	0	0	0	0	0	0	0	0	1	0	1	0	1	1	0	0	0	0	0	0	0	0	0	0	0	0	0	0	0	1	3124.8	0.06	NA	NA	NA	1	NA	6240.5	0	0	0
1:249191706:G:A	rs4335411	Lym	UKBB	Non-genic	intergenic_variant	NA	NA	0.1619	Thyroid	0.76123	-0.016175	0.0027732	5.5e-09	0.90117	0.91655	3	-0.013727	0.0048958	0.88579	3	-0.013936	0.0056574	0	0	0	0	0	0	0	0	0	0	0	0	0	0	0	0	0	1	0	1	0	1	1	0	0	0	0	0	0	0	0	0	0	0	0	0	0	0	1	3124.8	0.06	NA	NA	NA	1	NA	6240.5	0	0	0
1:249191706:G:A	rs4335411	Mono	UKBB	Non-genic	intergenic_variant	NA	NA	0.16762	Thyroid	0.76123	-0.016665	0.0026637	3.9e-10	0.93305	0.92962	1	-0.015629	0.0049928	0.93647	1	-0.016826	0.0051649	0	0	0	0	0	0	0	0	0	0	0	0	0	0	0	0	0	1	0	1	0	1	1	0	0	0	0	0	0	0	0	0	0	0	0	0	0	0	1	3124.8	0.06	NA	NA	NA	1	NA	6240.5	0	0	0
1:249191706:G:A	rs4335411	NAP	UKBB	Non-genic	intergenic_variant	NA	NA	0.17959	Thyroid	0.76091	-0.023053	0.0029411	4.6e-15	0.99964	0.99959	2	-0.02175	0.0029469	0.99969	3	-0.0222	0.0029807	0	0	0	0	0	0	0	0	0	0	0	0	0	0	0	0	0	1	0	1	0	1	1	0	0	0	0	0	0	0	0	0	0	0	0	0	0	0	1	3124.8	0.06	NA	NA	NA	1	NA	6240.5	0	0	0
1:249191706:G:A	rs4335411	Plt	UKBB	Non-genic	intergenic_variant	NA	NA	0.1789	Thyroid	0.76118	-0.020757	0.0025475	3.7e-16	0.99581	0.9944	5	-0.016783	0.0028051	0.99722	8	-0.018847	0.0029842	0	0	0	0	0	0	0	0	0	0	0	0	0	0	0	0	0	1	0	1	0	1	1	0	0	0	0	0	0	0	0	0	0	0	0	0	0	0	1	3124.8	0.06	NA	NA	NA	1	NA	6240.5	0	0	0
2:242793:G:C	rs62114506	GGT	UKBB	Promoter	intron_variant	SH3YL1	NA	0.97187	Esophagus_Mucosa, Muscle_Skeletal, Adipose_Visceral_Omentum, Heart_Atrial_Appendage, Esophagus_Gastroesophageal_Junction, Adipose_Subcutaneous, Colon_Sigmoid, Nerve_Tibial, Artery_Tibial, Esophagus_Muscularis	0.26305	0.017187	0.0023439	2.3e-13	0.97187	0.96933	1	0.016348	0.0036988	0.97441	1	0.019485	0.0041592	0	0	0	0	0	0	0	0	0	0	0	0	0	0	0	0	0	1	1	0	0	0	0	0	0	0	1	0	1	0	0	0	0	1	0	0	0	0	0	15238	0.171	NA	NA	NA	NA	NA	2816.6	0	0	0
2:8438693:C:T	rs346835	Eosino	UKBB	CRE	intron_variant	LINC00299	NA	NA	NA	0.33131	-0.027349	0.0023227	5.3e-32	0.96384	0.97284	1	-0.028504	0.0052814	0.95484	2	-0.030072	0.0073455	0	0	0	0	0	0	0	0	0	0	0	0	0	0	0	1	1	1	1	1	0	0	0	0	0	0	1	0	0	0	0	1	0	0	0	0	0	1	0	19989	0.014	0.8447	0.16859	0.22493	NA	NA	21497	1	1	1
2:8443859:C:G	rs3111414	AG	UKBB	CRE	intron_variant	LINC00299	NA	NA	NA	0.79795	0.024704	0.0029377	4.1e-17	0.99777	0.99879	1	0.024138	0.0030332	0.99674	1	0.026145	0.0035224	0	0	0	1	0	0	0	0	0	1	1	1	1	1	1	1	1	1	0	1	0	0	0	1	0	0	1	0	0	0	1	1	0	0	0	0	0	1	0	22307	0.02	1	0.030523	NA	NA	2	18208	1	1	1
2:8443859:C:G	rs3111414	NAP	UKBB	CRE	intron_variant	LINC00299	NA	NA	NA	0.79795	-0.024207	0.0029525	2.4e-16	0.98345	0.98894	1	-0.023366	0.0038202	0.97795	1	-0.024996	0.0048882	0	0	0	1	0	0	0	0	0	1	1	1	1	1	1	1	1	1	0	1	0	0	0	1	0	0	1	0	0	0	1	1	0	0	0	0	0	1	0	22307	0.02	1	0.030523	NA	NA	2	18208	1	1	1
2:8445160:A:T	rs2630709	Mono	UKBB	CRE	intron_variant	LINC00299	NA	NA	NA	0.516	0.017026	0.0021425	1.9e-15	0.93692	0.93605	1	0.015817	0.0046173	0.93778	1	0.01795	0.0051724	0	0	0	0	0	0	0	0	0	1	0	0	0	0	0	1	1	1	1	0	0	0	0	1	0	0	1	0	0	0	1	1	0	1	0	0	0	1	1	18374	0.032	1	1	1	NA	2	43744	1	1	1
2:8563029:T:A	rs7572278	HbA1c	UKBB	Non-genic	intergenic_variant	NA	NA	NA	NA	0.20401	0.027988	0.0027044	4.2e-25	1	1	1	0.02797	0.0026918	1	1	0.030999	0.0030001	0	0	0	0	0	0	0	0	0	0	0	0	0	0	0	1	0	0	0	0	0	0	0	0	0	0	0	0	0	0	0	0	0	0	0	0	0	0	0	17075	0.012	NA	0.95956	0.5229	NA	NA	10618	0	0	0
2:8563029:T:A	rs7572278	Lym	UKBB	Non-genic	intergenic_variant	NA	NA	NA	NA	0.20379	0.021218	0.0027591	1.5e-14	1	1	2	0.02112	0.0027359	1	2	0.023063	0.0029649	0	0	0	0	0	0	0	0	0	0	0	0	0	0	0	1	0	0	0	0	0	0	0	0	0	0	0	0	0	0	0	0	0	0	0	0	0	0	0	17075	0.012	NA	0.95956	0.5229	NA	NA	10618	0	0	0
2:8563029:T:A	rs7572278	Mono	UKBB	Non-genic	intergenic_variant	NA	NA	NA	NA	0.20379	0.019181	0.0026521	4.8e-13	1	1	2	0.019125	0.0026272	1	2	0.021701	0.0029714	0	0	0	0	0	0	0	0	0	0	0	0	0	0	0	1	0	0	0	0	0	0	0	0	0	0	0	0	0	0	0	0	0	0	0	0	0	0	0	17075	0.012	NA	0.95956	0.5229	NA	NA	10618	0	0	0
2:8563029:T:A	rs7572278	WBC	UKBB	Non-genic	intergenic_variant	NA	NA	NA	NA	0.20377	0.017087	0.0027725	7.1e-10	0.99948	0.99958	1	0.016725	0.0027569	0.99938	1	0.018266	0.0029968	0	0	0	0	0	0	0	0	0	0	0	0	0	0	0	1	0	0	0	0	0	0	0	0	0	0	0	0	0	0	0	0	0	0	0	0	0	0	0	17075	0.012	NA	0.95956	0.5229	NA	NA	10618	0	0	0
2:10510148:G:A	rs575837367	Ca	UKBB	Promoter	intron_variant	HPCAL1	NA	NA	NA	0.002207	0.3272	0.027017	9.2e-34	1	1	1	0.33295	0.026916	1	6	0.33105	0.026749	1	0	0	0	0	0	0	0	1	1	1	1	0	0	1	1	1	1	1	1	0	1	0	1	0	0	1	0	1	0	1	1	1	1	0	0	0	0	0	10839	0.043	NA	NA	NA	NA	NA	NA	1	1	1
2:11640918:C:T	rs139599876	Malignant_Neoplasms	UKBB	CRE	regulatory_region_variant	NA	NA	NA	NA	0.0075344	0.25392	0.045731	2.8165e-08	0.98144	0.97708	1	0.2466	0.058803	0.9858	1	0.073641	0.016083	0	0	1	0	0	0	0	0	0	1	1	1	0	1	0	1	1	1	1	1	1	1	1	1	0	0	0	0	0	0	1	1	1	1	0	0	0	0	0	4967.1	0.042	NA	NA	NA	NA	NA	NA	1	1	1
2:12129329:T:C	rs6432244	Height	UKBB	Non-genic	regulatory_region_variant	NA	NA	NA	NA	0.35503	-0.0096173	0.0013413	7.5e-13	0.99895	0.9979	6	-0.0091645	0.0013904	1	7	-0.017411	0.0031551	0	0	0	0	0	1	1	0	0	1	1	1	0	0	1	1	0	1	1	1	1	1	1	0	0	0	0	0	0	0	0	0	0	1	0	0	0	0	0	26060	0.033	NA	NA	NA	NA	NA	19265	1	0	0
2:12146366:C:T	rs181348613	AG	BBJ	Promoter	upstream_gene_variant	AC096559.1	NA	NA	NA	0.000189	0.80674	0.14586	3.2e-08	0.99018	0.98763	1	0.77043	0.16658	0.99273	1	0.82025	0.1648	1	0	0	0	0	0	0	0	0	1	1	1	0	1	1	1	1	1	1	0	0	0	0	1	0	0	0	0	1	0	0	1	0	0	0	0	0	0	1	NA	0.025	NA	NA	NA	NA	NA	NA	1	1	1
2:19942473:G:A	rs16986953	CAD	UKBB	Non-genic	intergenic_variant	NA	NA	0.15071	Artery_Tibial	0.067973	0.10564	0.01898	2.6069e-08	0.97706	0.9686	1	0.10189	0.026154	0.98553	1	0.025296	0.005549	0	0	0	0	0	1	1	1	1	1	0	0	0	0	0	1	0	1	0	0	0	0	0	0	0	0	0	0	0	1	0	0	0	0	0	0	0	0	0	18435	0.059	NA	NA	NA	NA	NA	4614.4	1	0	0
2:20205541:C:T	rs52826764	Height	UKBB	Missense	missense_variant	MATN3	Non-pathogenic	NA	NA	0.029656	-0.052568	0.0037674	3e-44	0.99524	0.99184	1	-0.051782	0.0060058	0.99865	2	-0.097776	0.0081168	0	0	0	0	1	1	1	1	1	0	0	0	0	1	0	1	1	1	0	0	0	1	0	0	0	0	0	0	0	0	0	0	0	0	0	0	0	0	0	13569	0.329	NA	NA	NA	NA	NA	1470.3	1	1	1
2:20535958:G:GT	rs34568696	Height	UKBB	Non-genic	regulatory_region_variant	NA	NA	NA	NA	0.18254	0.004308	0.0016657	0.0097	0.98033	0.99745	4	0.011537	0.0017465	0.96322	4	0.020937	0.0052404	0	0	0	0	0	0	0	0	0	0	0	0	0	0	0	1	1	1	1	1	0	0	0	0	0	0	1	0	0	0	0	1	0	1	0	0	0	0	0	NA	0.577	NA	NA	NA	NA	NA	NA	0	1	0
2:20878820:T:C	rs7255	PP	UKBB	Non-genic	non_coding_transcript_exon_variant	AC012065.7	NA	0.86715	macrophage_naive	0.55708	0.01788	0.0020457	2.3e-18	0.99907	0.99814	2	0.017416	0.0021644	1	4	0.020658	0.0023684	0	0	0	0	0	1	1	1	1	1	0	0	0	0	0	1	0	1	0	0	0	0	0	0	0	0	0	0	0	0	0	0	0	1	0	0	0	0	0	23189	0.115	NA	NA	NA	0.005193	NA	34911	0	0	0
2:20878820:T:C	rs7255	SBP	UKBB	Non-genic	non_coding_transcript_exon_variant	AC012065.7	NA	0.85507	macrophage_naive	0.55708	0.012634	0.0021339	3.2e-09	0.98516	0.98604	2	0.011984	0.0025281	0.98428	2	0.013725	0.0029219	0	0	0	0	0	1	1	1	1	1	0	0	0	0	0	1	0	1	0	0	0	0	0	0	0	0	0	0	0	0	0	0	0	1	0	0	0	0	0	23189	0.115	NA	NA	NA	0.005193	NA	34911	0	0	0
2:21228827:C:T	rs1801701	TG	UKBB	Missense	missense_variant	APOB	Non-pathogenic	NA	NA	0.10026	-0.009083	0.0035993	0.012	0.99796	1	5	-0.02685	0.0035627	0.99592	2	-0.034318	0.0078451	0	0	0	0	1	1	1	0	1	1	0	0	0	0	0	0	0	0	0	0	0	0	0	0	0	0	0	0	0	0	0	1	0	1	0	0	0	0	0	5810.9	0.633	NA	NA	NA	NA	NA	1381	1	0	0
2:21229068:G:A	rs12713559	ApoB	UKBB	Missense	missense_variant	APOB	Non-pathogenic	NA	NA	0.001109	0.32974	0.033824	1.9e-22	0.99948	1	8	0.29934	0.033389	0.99897	3	0.32044	0.037832	0	0	0	0	1	1	1	0	1	0	0	0	0	0	0	0	0	0	0	0	0	0	0	0	0	0	0	0	0	0	0	1	0	1	0	0	0	0	0	NA	0.633	NA	NA	NA	NA	NA	NA	1	0	0
2:21229068:G:A	rs12713559	LDLC	UKBB	Missense	missense_variant	APOB	Non-pathogenic	NA	NA	0.001112	0.36696	0.032177	4e-30	1	1	7	0.35251	0.031797	1	3	0.38647	0.036284	0	0	0	0	1	1	1	0	1	0	0	0	0	0	0	0	0	0	0	0	0	0	0	0	0	0	0	0	0	0	0	1	0	1	0	0	0	0	0	NA	0.633	NA	NA	NA	NA	NA	NA	1	0	0
2:21229068:G:A	rs12713559	TC	UKBB	Missense	missense_variant	APOB	Non-pathogenic	NA	NA	0.001111	0.2677	0.033513	1.4e-15	1	1	8	0.258	0.033131	1	3	0.28049	0.036296	0	0	0	0	1	1	1	0	1	0	0	0	0	0	0	0	0	0	0	0	0	0	0	0	0	0	0	0	0	0	0	1	0	1	0	0	0	0	0	NA	0.633	NA	NA	NA	NA	NA	NA	1	0	0
2:21229160:C:T	rs5742904	ApoA	UKBB	Missense	missense_variant	APOB	Pathogenic	NA	NA	0.000332	-0.37784	0.061298	7.1e-10	0.99408	0.995	6	-0.33969	0.064771	0.99315	5	-0.39394	0.076181	0	0	0	0	1	1	1	1	1	0	0	0	0	0	0	0	0	0	0	0	0	0	0	0	0	0	0	0	0	0	0	1	0	1	0	0	0	0	0	NA	0.632	NA	NA	NA	NA	NA	NA	1	0	0
2:21229160:C:T	rs5742904	ApoB	UKBB	Missense	missense_variant	APOB	Pathogenic	NA	NA	0.000328	1.0059	0.064908	3.6e-54	1	1	4	0.97214	0.064342	1	4	0.99827	0.06616	0	0	0	0	1	1	1	1	1	0	0	0	0	0	0	0	0	0	0	0	0	0	0	0	0	0	0	0	0	0	0	1	0	1	0	0	0	0	0	NA	0.632	NA	NA	NA	NA	NA	NA	1	0	0
2:21229160:C:T	rs5742904	LDLC	UKBB	Missense	missense_variant	APOB	Pathogenic	NA	NA	0.00033	1.4575	0.061635	1.3e-123	1	1	4	1.455	0.06114	1	4	1.5565	0.065958	0	0	0	0	1	1	1	1	1	0	0	0	0	0	0	0	0	0	0	0	0	0	0	0	0	0	0	0	0	0	0	1	0	1	0	0	0	0	0	NA	0.632	NA	NA	NA	NA	NA	NA	1	0	0
2:21229160:C:T	rs5742904	TC	UKBB	Missense	missense_variant	APOB	Pathogenic	NA	NA	0.000328	0.78857	0.064393	1.8e-34	1	1	4	0.79226	0.063981	1	4	0.82034	0.066374	0	0	0	0	1	1	1	1	1	0	0	0	0	0	0	0	0	0	0	0	0	0	0	0	0	0	0	0	0	0	0	1	0	1	0	0	0	0	0	NA	0.632	NA	NA	NA	NA	NA	NA	1	0	0
2:21233972:T:C	rs533617	ApoB	UKBB	Missense	missense_variant	APOB	Non-pathogenic	NA	NA	0.039773	-0.1903	0.0057574	1.4e-239	1	1	2	-0.1638	0.0057242	1	5	-0.17397	0.0067549	0	0	0	0	1	1	1	1	1	0	0	0	0	0	0	0	0	1	1	1	0	0	0	0	0	0	0	0	0	0	0	1	0	1	0	0	0	0	0	5714.6	0.629	NA	NA	NA	NA	NA	320.36	1	0	0
2:21233972:T:C	rs533617	LDLC	UKBB	Missense	missense_variant	APOB	Non-pathogenic	NA	NA	0.03978	-0.15209	0.0054825	2.2e-169	1	1	3	-0.12864	0.0054447	1	5	-0.16023	0.0080525	0	0	0	0	1	1	1	1	1	0	0	0	0	0	0	0	0	1	1	1	0	0	0	0	0	0	0	0	0	0	0	1	0	1	0	0	0	0	0	5714.6	0.629	NA	NA	NA	NA	NA	320.36	1	0	0
2:21233972:T:C	rs533617	TC	UKBB	Missense	missense_variant	APOB	Non-pathogenic	NA	NA	0.039771	-0.092546	0.0057094	4.3e-59	0.99774	0.99594	3	-0.090531	0.0080952	0.99954	5	-0.098037	0.00664	0	0	0	0	1	1	1	1	1	0	0	0	0	0	0	0	0	1	1	1	0	0	0	0	0	0	0	0	0	0	0	1	0	1	0	0	0	0	0	5714.6	0.629	NA	NA	NA	NA	NA	320.36	1	0	0
2:21233999:T:C	rs1801699	ApoA	UKBB	Missense	missense_variant	APOB	Non-pathogenic	NA	NA	0.019893	-0.066147	0.0076682	6.3e-18	0.99999	0.99999	3	-0.050736	0.0075767	1	7	-0.060999	0.0091194	0	0	0	0	1	1	1	0	1	0	0	0	0	0	0	0	0	1	1	1	0	0	0	0	0	0	0	0	0	0	0	1	0	1	0	0	0	0	0	5714	0.629	NA	NA	NA	NA	NA	162.82	1	0	0
2:21238413:C:G	rs12713844	ApoB	UKBB	Missense	missense_variant	APOB	Pathogenic	NA	NA	0.00907	-0.048638	0.011864	4.1e-05	0.98079	0.97843	7	-0.11577	0.020735	0.98315	6	-0.12325	0.020786	0	0	0	0	1	0	0	1	0	0	0	0	0	0	0	0	1	0	0	0	0	0	0	0	0	0	0	0	0	0	0	1	0	1	0	0	0	0	0	5899.6	0.59	NA	NA	NA	NA	NA	NA	0	1	0
2:21242731:G:A	rs13306206	LDLC	BBJ	Missense	missense_variant	APOB	Pathogenic	NA	NA	0.039071	0.32019	0.013526	7e-124	1	1	1	0.31537	0.0135	1	1	0.31299	0.013517	0	0	0	0	1	0	0	0	0	0	0	0	0	0	0	0	1	0	0	0	0	0	0	0	0	0	0	0	0	0	0	1	0	1	0	0	0	0	0	NA	0.526	NA	NA	NA	NA	NA	NA	1	1	0
2:21242731:G:A	rs13306206	MI	BBJ	Missense	missense_variant	APOB	Pathogenic	NA	NA	0.03583	0.48686	0.040679	5.2105e-33	0.9251	0.92527	1	0.45031	0.13378	0.92493	2	0.10201	0.030566	0	0	0	0	1	0	0	0	0	0	0	0	0	0	0	0	1	0	0	0	0	0	0	0	0	0	0	0	0	0	0	1	0	1	0	0	0	0	0	NA	0.526	NA	NA	NA	NA	NA	NA	1	1	0
2:21242731:G:A	rs13306206	TC	BBJ	Missense	missense_variant	APOB	Pathogenic	NA	NA	0.036752	0.23243	0.010382	5.1e-111	1	1	1	0.22692	0.010363	1	2	0.22236	0.010239	0	0	0	0	1	0	0	0	0	0	0	0	0	0	0	0	1	0	0	0	0	0	0	0	0	0	0	0	0	0	0	1	0	1	0	0	0	0	0	NA	0.526	NA	NA	NA	NA	NA	NA	1	1	0
2:21266774:GGCAGCGCCA:G	rs17240441	ApoB	UKBB	Missense	inframe_deletion	APOB	Non-pathogenic	NA	NA	0.33933	0.090865	0.0023838	0	0.99997	0.99995	3	0.046043	0.0023905	1	8	0.10745	0.0064104	0	0	1	0	1	0	0	0	0	1	1	1	0	0	1	1	1	1	1	1	0	1	0	0	1	0	0	0	1	0	0	1	1	0	0	0	0	0	0	NA	0.314	NA	NA	NA	NA	NA	NA	1	1	1
2:21266774:GGCAGCGCCA:G	rs17240441	LDLC	UKBB	Missense	inframe_deletion	APOB	Non-pathogenic	NA	NA	0.33927	0.11011	0.00227	0	0.9999	0.99986	1	0.12256	0.0026889	0.99995	8	0.078008	0.0056795	0	0	1	0	1	0	0	0	0	1	1	1	0	0	1	1	1	1	1	1	0	1	0	0	1	0	0	0	1	0	0	1	1	0	0	0	0	0	0	NA	0.314	NA	NA	NA	NA	NA	NA	1	1	1
2:21266774:GGCAGCGCCA:G	rs17240441	TC	UKBB	Missense	inframe_deletion	APOB	Non-pathogenic	NA	NA	0.33925	0.072	0.0023638	9e-204	0.98838	0.98088	2	0.050614	0.007442	0.99587	8	0.058687	0.010901	0	0	1	0	1	0	0	0	0	1	1	1	0	0	1	1	1	1	1	1	0	1	0	0	1	0	0	0	1	0	0	1	1	0	0	0	0	0	0	NA	0.314	NA	NA	NA	NA	NA	NA	1	1	1
2:21320381:C:T	rs138158572	ApoB	UKBB	CRE	intergenic_variant	NA	NA	NA	NA	0.008755	-0.039911	0.012415	0.0013	0.96339	0.96503	9	-0.11105	0.02433	0.96176	10	-0.11326	0.026154	0	1	0	0	0	1	1	1	1	1	1	1	0	1	1	1	1	1	0	1	0	1	0	0	1	0	0	0	0	0	0	1	0	0	0	0	0	0	0	14328	0.289	NA	NA	NA	NA	NA	NA	1	1	0
2:23896049:A:G	rs12713004	Height	FG	CRE	intron_variant	KLHL29	NA	NA	NA	0.81902	0.02204	0.0028441	9.2e-15	0.93352	0.941	4	0.017599	0.0051811	0.92605	-1	0.026893	0.011803	0	0	0	0	0	0	0	0	0	1	0	0	0	0	0	1	0	1	1	1	0	1	1	0	0	0	1	0	0	0	0	1	0	1	0	0	0	0	0	16292	0.503	NA	NA	NA	NA	NA	15590	1	0	1
2:25488819:T:A	rs7578575	Lym	UKBB	CRE	intron_variant	DNMT3A	NA	NA	NA	0.29291	0.039491	0.0024633	7.6e-58	1	1	2	0.034038	0.0024556	1	3	0.036149	0.0026952	0	0	0	0	0	0	0	0	0	1	1	1	0	0	1	1	1	1	1	1	0	1	1	0	0	0	1	0	0	0	1	0	0	1	0	0	1	0	1	16444	0.311	NA	1	1	NA	NA	10877	1	1	0
2:27721143:G:A	rs146175795	Alb	BBJ	Missense	missense_variant	GCKR	Pathogenic	NA	NA	0.017576	0.047871	0.014281	0.0008	0.9489	0.96046	2	0.074325	0.02041	0.93734	1	0.081171	0.02589	0	1	0	0	1	1	1	0	1	0	0	0	0	0	0	0	1	1	0	1	0	1	0	0	1	0	0	0	1	0	0	0	0	0	0	1	0	0	0	NA	0.938	NA	NA	NA	NA	NA	NA	0	1	1
2:27721143:G:A	rs146175795	TG	BBJ	Missense	missense_variant	GCKR	Pathogenic	NA	NA	0.017895	0.081631	0.01507	6.1e-08	0.99991	0.99991	2	0.13048	0.014991	0.99992	1	0.13929	0.016136	0	1	0	0	1	1	1	0	1	0	0	0	0	0	0	0	1	1	0	1	0	1	0	0	1	0	0	0	1	0	0	0	0	0	0	1	0	0	0	NA	0.938	NA	NA	NA	NA	NA	NA	0	1	1
2:27730169:C:CA	rs573498430	TG	UKBB	pLoF	frameshift_variant	GCKR	Pathogenic	NA	NA	0.003285	0.083899	0.018892	9e-06	0.99795	0.99606	3	0.11957	0.020038	0.99984	3	0.13287	0.021132	1	0	0	0	1	1	1	0	0	0	0	0	0	0	0	0	1	1	0	0	0	0	0	1	0	0	0	0	0	0	0	0	0	1	0	0	0	0	0	NA	0.91	NA	NA	NA	NA	NA	NA	1	1	1
2:27730940:T:C	rs1260326	ALP	UKBB	Missense	missense_variant	GCKR	NA	NA	NA	0.6069	-0.053008	0.0021511	4.4e-134	1	1	1	-0.053677	0.002149	1	1	-0.060745	0.0029666	1	0	0	0	1	1	1	0	1	0	0	0	0	0	0	0	0	1	0	0	0	0	0	1	0	0	0	0	0	0	0	0	0	1	0	0	0	0	0	10812	0.908	0.017647	NA	NA	NA	NA	6142.2	0	0	1
2:27730940:T:C	rs1260326	Alb	BBJ	Missense	missense_variant	GCKR	NA	NA	NA	0.44201	-0.055668	0.0037911	8.2e-49	0.97143	0.97169	1	-0.056796	0.010387	0.97117	2	-0.061369	0.01136	1	0	0	0	1	1	1	0	1	0	0	0	0	0	0	0	0	1	0	0	0	0	0	1	0	0	0	0	0	0	0	0	0	1	0	0	0	0	0	10812	0.908	0.017647	NA	NA	NA	NA	6142.2	0	0	1
2:27730940:T:C	rs1260326	Alb	UKBB	Missense	missense_variant	GCKR	NA	NA	NA	0.60695	-0.0591	0.0024243	2.9e-131	1	1	1	-0.06229	0.0024222	1	2	-0.064645	0.0040187	1	0	0	0	1	1	1	0	1	0	0	0	0	0	0	0	0	1	0	0	0	0	0	1	0	0	0	0	0	0	0	0	0	1	0	0	0	0	0	10812	0.908	0.017647	NA	NA	NA	NA	6142.2	0	0	1
2:27730940:T:C	rs1260326	ApoA	UKBB	Missense	missense_variant	GCKR	NA	NA	NA	0.60699	-0.026749	0.0021938	3.4e-34	0.99968	0.99937	1	-0.027496	0.0022927	1	2	-0.033222	0.0034861	1	0	0	0	1	1	1	0	1	0	0	0	0	0	0	0	0	1	0	0	0	0	0	1	0	0	0	0	0	0	0	0	0	1	0	0	0	0	0	10812	0.908	0.017647	NA	NA	NA	NA	6142.2	0	0	1
2:27730940:T:C	rs1260326	ApoB	UKBB	Missense	missense_variant	GCKR	NA	NA	NA	0.607	-0.048442	0.0023032	3.3e-98	0.99955	0.99955	1	-0.059213	0.00262	0.99955	2	-0.063855	0.0035486	1	0	0	0	1	1	1	0	1	0	0	0	0	0	0	0	0	1	0	0	0	0	0	1	0	0	0	0	0	0	0	0	0	1	0	0	0	0	0	10812	0.908	0.017647	NA	NA	NA	NA	6142.2	0	0	1
2:27730940:T:C	rs1260326	CRP	UKBB	Missense	missense_variant	GCKR	NA	NA	NA	0.60696	-0.073872	0.0022955	3.2e-227	1	1	1	-0.074803	0.0022941	1	2	-0.084618	0.0053004	1	0	0	0	1	1	1	0	1	0	0	0	0	0	0	0	0	1	0	0	0	0	0	1	0	0	0	0	0	0	0	0	0	1	0	0	0	0	0	10812	0.908	0.017647	NA	NA	NA	NA	6142.2	0	0	1
2:27730940:T:C	rs1260326	Ca	UKBB	Missense	missense_variant	GCKR	NA	NA	NA	0.60698	-0.049019	0.0024486	3.7e-89	0.99999	0.99999	1	-0.049543	0.0024521	1	2	-0.051967	0.0025751	1	0	0	0	1	1	1	0	1	0	0	0	0	0	0	0	0	1	0	0	0	0	0	1	0	0	0	0	0	0	0	0	0	1	0	0	0	0	0	10812	0.908	0.017647	NA	NA	NA	NA	6142.2	0	0	1
2:27730940:T:C	rs1260326	Cholelithiasis	UKBB	Missense	missense_variant	GCKR	NA	NA	NA	0.6068	0.081954	0.013455	1.1226e-09	0.90419	0.92231	1	0.07543	0.025414	0.88607	1	0.012503	0.00505	1	0	0	0	1	1	1	0	1	0	0	0	0	0	0	0	0	1	0	0	0	0	0	1	0	0	0	0	0	0	0	0	0	1	0	0	0	0	0	10812	0.908	0.017647	NA	NA	NA	NA	6142.2	0	0	1
2:27730940:T:C	rs1260326	GGT	UKBB	Missense	missense_variant	GCKR	NA	NA	NA	0.60691	-0.054228	0.002113	3e-145	1	1	1	-0.053548	0.0021112	1	2	-0.062303	0.0026146	1	0	0	0	1	1	1	0	1	0	0	0	0	0	0	0	0	1	0	0	0	0	0	1	0	0	0	0	0	0	0	0	0	1	0	0	0	0	0	10812	0.908	0.017647	NA	NA	NA	NA	6142.2	0	0	1
2:27730940:T:C	rs1260326	Height	BBJ	Missense	missense_variant	GCKR	NA	NA	NA	0.44146	0.015554	0.0020078	9.4e-15	0.99654	0.99308	2	0.016493	0.0024158	1	4	0.029013	0.0035046	1	0	0	0	1	1	1	0	1	0	0	0	0	0	0	0	0	1	0	0	0	0	0	1	0	0	0	0	0	0	0	0	0	1	0	0	0	0	0	10812	0.908	0.017647	NA	NA	NA	NA	6142.2	0	0	1
2:27730940:T:C	rs1260326	IGF1	UKBB	Missense	missense_variant	GCKR	NA	NA	NA	0.60689	0.059372	0.0021993	1.6e-160	1	1	1	0.051456	0.0021956	1	5	0.071426	0.014876	1	0	0	0	1	1	1	0	1	0	0	0	0	0	0	0	0	1	0	0	0	0	0	1	0	0	0	0	0	0	0	0	0	1	0	0	0	0	0	10812	0.908	0.017647	NA	NA	NA	NA	6142.2	0	0	1
2:27730940:T:C	rs1260326	LDLC	UKBB	Missense	missense_variant	GCKR	NA	NA	NA	0.60693	-0.050998	0.0021933	1.4e-119	1	1	1	-0.061157	0.0021917	1	2	-0.069112	0.0032435	1	0	0	0	1	1	1	0	1	0	0	0	0	0	0	0	0	1	0	0	0	0	0	1	0	0	0	0	0	0	0	0	0	1	0	0	0	0	0	10812	0.908	0.017647	NA	NA	NA	NA	6142.2	0	0	1
2:27730940:T:C	rs1260326	Neutro	UKBB	Missense	missense_variant	GCKR	NA	NA	NA	0.60694	-0.033682	0.0023056	2.5e-48	0.99994	0.99994	1	-0.035597	0.0023172	0.99994	2	-0.037615	0.0025901	1	0	0	0	1	1	1	0	1	0	0	0	0	0	0	0	0	1	0	0	0	0	0	1	0	0	0	0	0	0	0	0	0	1	0	0	0	0	0	10812	0.908	0.017647	NA	NA	NA	NA	6142.2	0	0	1
2:27730940:T:C	rs1260326	Plt	UKBB	Missense	missense_variant	GCKR	NA	NA	NA	0.60696	-0.041287	0.0020968	2.6e-86	1	1	1	-0.041254	0.0020952	1	1	-0.048062	0.0024637	1	0	0	0	1	1	1	0	1	0	0	0	0	0	0	0	0	1	0	0	0	0	0	1	0	0	0	0	0	0	0	0	0	1	0	0	0	0	0	10812	0.908	0.017647	NA	NA	NA	NA	6142.2	0	0	1
2:27730940:T:C	rs1260326	SHBG	UKBB	Missense	missense_variant	GCKR	NA	NA	NA	0.60689	0.068405	0.0021348	2.7e-225	1	1	1	0.07949	0.0021338	1	2	0.096638	0.0034103	1	0	0	0	1	1	1	0	1	0	0	0	0	0	0	0	0	1	0	0	0	0	0	1	0	0	0	0	0	0	0	0	0	1	0	0	0	0	0	10812	0.908	0.017647	NA	NA	NA	NA	6142.2	0	0	1
2:27730940:T:C	rs1260326	Statin	FG	Missense	missense_variant	GCKR	NA	NA	NA	0.649	-0.07879	0.00862	6.36e-20	0.99299	0.98924	1	-0.081424	0.012036	0.99675	1	0.011009	0.041921	1	0	0	0	1	1	1	0	1	0	0	0	0	0	0	0	0	1	0	0	0	0	0	1	0	0	0	0	0	0	0	0	0	1	0	0	0	0	0	10812	0.908	0.017647	NA	NA	NA	NA	6142.2	0	0	1
2:27730940:T:C	rs1260326	TC	UKBB	Missense	missense_variant	GCKR	NA	NA	NA	0.60688	-0.044179	0.0022838	2.3e-83	0.99786	0.99783	1	-0.053908	0.0033934	0.99788	2	-0.058315	0.0044016	1	0	0	0	1	1	1	0	1	0	0	0	0	0	0	0	0	1	0	0	0	0	0	1	0	0	0	0	0	0	0	0	0	1	0	0	0	0	0	10812	0.908	0.017647	NA	NA	NA	NA	6142.2	0	0	1
2:27730940:T:C	rs1260326	TG	BBJ	Missense	missense_variant	GCKR	NA	NA	NA	0.44259	-0.086399	0.0040311	6.6e-102	1	1	1	-0.091418	0.0040258	1	2	-0.096273	0.0043548	1	0	0	0	1	1	1	0	1	0	0	0	0	0	0	0	0	1	0	0	0	0	0	1	0	0	0	0	0	0	0	0	0	1	0	0	0	0	0	10812	0.908	0.017647	NA	NA	NA	NA	6142.2	0	0	1
2:27730940:T:C	rs1260326	TG	UKBB	Missense	missense_variant	GCKR	NA	NA	NA	0.60687	-0.10092	0.0022138	0	1	1	1	-0.10032	0.0022128	1	4	-0.12573	0.0034147	1	0	0	0	1	1	1	0	1	0	0	0	0	0	0	0	0	1	0	0	0	0	0	1	0	0	0	0	0	0	0	0	0	1	0	0	0	0	0	10812	0.908	0.017647	NA	NA	NA	NA	6142.2	0	0	1
2:27730940:T:C	rs1260326	TP	UKBB	Missense	missense_variant	GCKR	NA	NA	NA	0.60692	-0.042953	0.0024469	5.5e-69	0.99989	0.99978	1	-0.04309	0.0025236	1	5	-0.045743	0.0026401	1	0	0	0	1	1	1	0	1	0	0	0	0	0	0	0	0	1	0	0	0	0	0	1	0	0	0	0	0	0	0	0	0	1	0	0	0	0	0	10812	0.908	0.017647	NA	NA	NA	NA	6142.2	0	0	1
2:27730940:T:C	rs1260326	Testosterone_M	UKBB	Missense	missense_variant	GCKR	NA	NA	NA	0.60632	0.035129	0.0021265	2.6e-61	0.98638	0.98489	1	0.033178	0.0046173	0.98787	1	0.05894	0.0093388	1	0	0	0	1	1	1	0	1	0	0	0	0	0	0	0	0	1	0	0	0	0	0	1	0	0	0	0	0	0	0	0	0	1	0	0	0	0	0	10812	0.908	0.017647	NA	NA	NA	NA	6142.2	0	0	1
2:27730940:T:C	rs1260326	UA	BBJ	Missense	missense_variant	GCKR	NA	NA	NA	0.44183	-0.031489	0.0035244	4.1e-19	0.99701	0.99768	1	-0.031617	0.0038166	0.99633	1	-0.035631	0.0049309	1	0	0	0	1	1	1	0	1	0	0	0	0	0	0	0	0	1	0	0	0	0	0	1	0	0	0	0	0	0	0	0	0	1	0	0	0	0	0	10812	0.908	0.017647	NA	NA	NA	NA	6142.2	0	0	1
2:27730940:T:C	rs1260326	UA	UKBB	Missense	missense_variant	GCKR	NA	NA	NA	0.60688	-0.047627	0.0019226	1.8e-135	0.99997	0.99994	1	-0.048134	0.001958	0.99999	2	-0.061443	0.0024799	1	0	0	0	1	1	1	0	1	0	0	0	0	0	0	0	0	1	0	0	0	0	0	1	0	0	0	0	0	0	0	0	0	1	0	0	0	0	0	10812	0.908	0.017647	NA	NA	NA	NA	6142.2	0	0	1
2:27730940:T:C	rs1260326	WBC	UKBB	Missense	missense_variant	GCKR	NA	NA	NA	0.60696	-0.031372	0.0022818	5.2e-43	0.99913	0.99826	1	-0.031589	0.0026273	1	4	-0.034207	0.0024778	1	0	0	0	1	1	1	0	1	0	0	0	0	0	0	0	0	1	0	0	0	0	0	1	0	0	0	0	0	0	0	0	0	1	0	0	0	0	0	10812	0.908	0.017647	NA	NA	NA	NA	6142.2	0	0	1
2:27730940:T:C	rs1260326	eGFR	UKBB	Missense	missense_variant	GCKR	NA	NA	NA	0.60686	-0.039212	0.0019879	1.3e-86	0.99979	0.99958	1	-0.035264	0.0021102	1	3	-0.050348	0.0094557	1	0	0	0	1	1	1	0	1	0	0	0	0	0	0	0	0	1	0	0	0	0	0	1	0	0	0	0	0	0	0	0	0	1	0	0	0	0	0	10812	0.908	0.017647	NA	NA	NA	NA	6142.2	0	0	1
2:27730940:T:C	rs1260326	eGFRcys	UKBB	Missense	missense_variant	GCKR	NA	NA	NA	0.6069	-0.017419	0.0016895	6.3e-25	0.99975	0.99951	1	-0.017483	0.0017254	1	3	-0.03081	0.0060373	1	0	0	0	1	1	1	0	1	0	0	0	0	0	0	0	0	1	0	0	0	0	0	1	0	0	0	0	0	0	0	0	0	1	0	0	0	0	0	10812	0.908	0.017647	NA	NA	NA	NA	6142.2	0	0	1
2:27730940:T:C	rs1260326	sCr	UKBB	Missense	missense_variant	GCKR	NA	NA	NA	0.60686	0.036475	0.0018585	9.2e-86	0.99995	0.99989	1	0.032154	0.001885	1	3	0.052627	0.010458	1	0	0	0	1	1	1	0	1	0	0	0	0	0	0	0	0	1	0	0	0	0	0	1	0	0	0	0	0	0	0	0	0	1	0	0	0	0	0	10812	0.908	0.017647	NA	NA	NA	NA	6142.2	0	0	1
2:31476771:G:C	rs184409696	Mono	UKBB	CRE	intron_variant	EHD3	NA	NA	NA	0.007336	0.13807	0.013487	1.4e-24	1	1	1	0.12995	0.013415	1	2	0.13624	0.014049	0	0	0	0	0	0	0	0	0	1	1	1	0	0	0	1	1	1	1	0	0	1	0	0	0	0	1	1	0	0	1	1	0	1	0	0	0	0	0	18775	0.144	NA	NA	NA	NA	NA	NA	1	1	1
2:31477838:G:A	rs655029	Plt	UKBB	CRE	intron_variant	EHD3	NA	0.16113	Skin_Sun_Exposed_Lower_leg	0.70848	0.073232	0.0022815	4.7e-226	1	1	1	0.073233	0.0022814	1	1	0.084053	0.0026672	0	0	0	0	0	0	0	0	0	0	1	0	0	0	0	1	1	1	1	1	0	1	0	0	0	0	1	1	0	0	1	0	0	0	0	0	0	0	0	20234	0.144	NA	NA	NA	NA	NA	19383	1	1	1
2:31564244:A:G	rs139515054	UA	UKBB	Missense	missense_variant	XDH	Pathogenic	NA	NA	0.004236	-0.089233	0.014448	6.6e-10	0.98589	0.99328	2	-0.08473	0.015818	0.9785	1	-0.10983	0.024841	0	0	0	0	1	1	1	1	1	0	0	0	0	0	0	0	0	1	0	0	0	0	0	0	0	0	0	0	0	1	0	0	0	0	0	0	0	0	0	10019	0.241	NA	NA	NA	NA	NA	NA	0	0	0
2:31914921:C:T	rs76712439	Testosterone_M	UKBB	Non-genic	intergenic_variant	NA	NA	NA	NA	0.03966	0.1163	0.0054167	2.9e-102	0.98742	0.9868	1	0.12492	0.015417	0.98805	3	0.21225	0.025137	0	0	0	0	0	0	0	0	0	0	0	0	0	0	0	0	0	0	0	0	0	0	0	0	0	0	0	0	0	1	0	0	0	0	0	0	0	0	0	4418.2	0.539	NA	0.08271	NA	NA	NA	1735.4	0	0	0
2:33702203:C:T	rs13425999	AG	BBJ	Promoter	intron_variant	RASGRP3	NA	0.45212	LCL	0.13332	0.042798	0.0056405	3.3e-14	0.90764	0.90554	1	0.038059	0.013395	0.90974	1	0.04169	0.014345	0	1	0	0	0	0	0	0	0	0	1	0	0	0	0	1	1	1	1	1	0	1	0	0	1	0	1	0	1	0	1	1	1	0	0	0	0	0	0	23234	0.079	NA	0.99577	NA	NA	NA	5712	1	1	1
2:33702203:C:T	rs13425999	NAP	BBJ	Promoter	intron_variant	RASGRP3	NA	0.45542	LCL	0.13341	-0.048749	0.0057727	3e-17	0.91426	0.91328	1	-0.043893	0.014592	0.91524	1	-0.046715	0.015352	0	1	0	0	0	0	0	0	0	0	1	0	0	0	0	1	1	1	1	1	0	1	0	0	1	0	1	0	1	0	1	1	1	0	0	0	0	0	0	23234	0.079	NA	0.99577	NA	NA	NA	5712	1	1	1
2:36583140:G:A	rs145029810	Height	UKBB	UTR5	5_prime_UTR_variant	CRIM1	NA	NA	NA	0.037485	0.023673	0.0033965	3.2e-12	0.99983	0.99966	4	0.030499	0.003419	1	1	0.054181	0.0071797	0	0	0	0	0	1	1	0	1	0	1	1	0	1	1	1	1	1	0	1	1	1	1	0	1	1	0	0	1	0	1	1	1	0	0	0	0	0	0	NA	0.101	NA	NA	NA	NA	NA	NA	1	1	1
2:37960613:A:T	rs17511102	Height	FG	CRE	regulatory_region_variant	NA	NA	NA	NA	0.072392	0.041606	0.0042556	1.4e-22	0.9949	0.99501	1	0.032768	0.0048064	0.9948	-1	-0.02553	0.013688	0	0	0	0	0	0	0	0	0	1	1	1	0	0	1	1	1	1	0	0	0	0	0	0	0	0	0	0	0	1	1	0	0	0	0	0	0	0	0	13258	0.061	NA	NA	NA	NA	NA	2725.7	1	1	0
2:37960613:A:T	rs17511102	Height	UKBB	CRE	regulatory_region_variant	NA	NA	NA	NA	0.090336	0.031834	0.0022324	3.9e-46	1	1	1	0.027779	0.0022239	1	4	0.051476	0.0041742	0	0	0	0	0	0	0	0	0	1	1	1	0	0	1	1	1	1	0	0	0	0	0	0	0	0	0	0	0	1	1	0	0	0	0	0	0	0	0	13258	0.061	NA	NA	NA	NA	NA	2725.7	1	1	0
2:37995422:A:T	rs7589518	Height	UKBB	CRE	intergenic_variant	NA	NA	NA	NA	0.51573	0.017323	0.0013495	1e-37	0.98517	0.97835	3	0.014542	0.0025388	0.99199	5	0.025869	0.0033316	1	0	0	0	0	0	1	1	1	1	1	1	0	0	0	1	1	1	0	1	1	1	1	1	0	0	0	0	0	0	1	1	0	0	0	0	0	0	0	19915	0.059	1	1	0.95232	NA	NA	8908.8	1	1	1
2:37998250:G:A	rs202150945	Height	BBJ	CRE	intergenic_variant	NA	NA	NA	NA	0.080881	-0.032751	0.0038476	1.7e-17	0.90797	0.89235	7	-0.019047	0.0075194	0.9236	6	-0.035852	0.013506	0	0	0	0	0	0	0	0	0	1	1	0	0	0	0	1	1	1	0	0	0	0	0	0	0	0	0	0	0	1	1	0	0	0	0	0	0	0	0	NA	0.054	NA	NA	NA	NA	NA	1749.6	1	1	0
2:40282202:G:A	rs10185199	BMI	UKBB	Non-genic	intergenic_variant	NA	NA	NA	NA	0.27874	-0.017437	0.0024653	1.5e-12	0.94785	0.94515	1	-0.01629	0.0045858	0.95055	1	-0.017756	0.0047941	0	0	0	0	0	0	0	0	0	0	0	0	0	0	0	0	0	0	0	0	0	0	0	0	0	0	1	0	0	1	0	0	0	0	0	0	0	0	0	17916	0.089	NA	NA	NA	NA	NA	33494	0	0	0
2:40680149:T:G	rs2301343	eGFR	UKBB	Promoter	intron_variant	SLC8A1	NA	NA	NA	0.24611	0.018086	0.0022745	1.8e-15	0.99995	0.99991	3	0.017452	0.0022612	1	2	0.021822	0.0028175	1	0	1	0	0	1	1	1	1	0	0	0	0	0	0	1	1	1	1	1	0	1	0	1	0	0	1	1	1	0	1	0	0	0	0	0	0	0	0	12682	0.131	NA	NA	NA	NA	3	4405.6	0	1	0
2:40680149:T:G	rs2301343	sCr	UKBB	Promoter	intron_variant	SLC8A1	NA	NA	NA	0.24611	-0.01675	0.0021264	3.3e-15	0.99999	0.99998	3	-0.015996	0.0021083	1	1	-0.021174	0.0028016	1	0	1	0	0	1	1	1	1	0	0	0	0	0	0	1	1	1	1	1	0	1	0	1	0	0	1	1	1	0	1	0	0	0	0	0	0	0	0	12682	0.131	NA	NA	NA	NA	3	4405.6	0	1	0
2:42510018:A:G	rs6736913	SHBG	UKBB	Missense	missense_variant	EML4	NA	NA	NA	0.97881	-0.064964	0.0072369	2.8e-19	0.99569	0.99549	1	-0.063868	0.0083642	0.99588	1	-0.078233	0.010088	0	0	0	0	1	1	1	1	1	0	0	0	0	0	0	1	0	0	0	0	0	0	0	0	0	0	0	0	0	0	0	0	0	1	0	0	0	0	0	14649	0.435	NA	NA	NA	NA	NA	NA	0	0	0
2:43037672:C:T	rs6750539	MCH	UKBB	Promoter	intergenic_variant	NA	NA	NA	NA	0.34571	0.008933	0.0022617	7.8e-05	0.97772	0.98549	3	0.013154	0.002729	0.96994	1	0.014704	0.0036632	0	1	0	0	0	1	1	0	1	1	1	1	0	0	1	1	1	1	0	1	0	1	1	0	1	0	0	0	1	0	1	1	1	0	0	0	0	1	0	14153	0.134	0.77434	0.050872	NA	0.99157	NA	3604	1	1	1
2:43037672:C:T	rs6750539	MCV	UKBB	Promoter	intergenic_variant	NA	NA	NA	NA	0.34571	0.010838	0.0022631	1.7e-06	0.9942	0.99127	3	0.015146	0.0026434	0.99713	1	0.017316	0.0027793	0	1	0	0	0	1	1	0	1	1	1	1	0	0	1	1	1	1	0	1	0	1	1	0	1	0	0	0	1	0	1	1	1	0	0	0	0	1	0	14153	0.134	0.77434	0.050872	NA	0.99157	NA	3604	1	1	1
2:43161180:A:G	rs12712870	MCH	UKBB	CRE	regulatory_region_variant	NA	NA	NA	NA	0.6929	-0.015579	0.0023086	1.5e-11	0.97931	0.97534	2	-0.018119	0.0036633	0.98328	2	-0.021143	0.0039085	0	0	0	0	0	1	1	1	1	1	1	1	0	0	1	1	1	1	1	0	0	1	0	0	0	0	0	0	0	0	1	1	0	0	0	0	0	0	0	18871	0.072	0.71401	NA	NA	NA	NA	45938	1	1	0
2:43161180:A:G	rs12712870	MCV	UKBB	CRE	regulatory_region_variant	NA	NA	NA	NA	0.6929	-0.016014	0.00231	4.1e-12	0.90845	0.90164	2	-0.017942	0.0063137	0.91526	2	-0.020898	0.0068619	0	0	0	0	0	1	1	1	1	1	1	1	0	0	1	1	1	1	1	0	0	1	0	0	0	0	0	0	0	0	1	1	0	0	0	0	0	0	0	18871	0.072	0.71401	NA	NA	NA	NA	45938	1	1	0
2:43439332:T:C	rs12476256	eGFR	UKBB	CRE	regulatory_region_variant	NA	NA	NA	NA	0.5813	0.018539	0.0019777	7e-21	0.99874	0.99748	2	0.017688	0.0021542	1	4	0.022143	0.002468	0	0	0	0	0	0	0	0	0	0	0	0	0	0	0	1	1	1	0	0	0	0	0	1	0	0	0	0	0	0	1	0	0	0	0	0	1	0	0	12172	0.111	NA	NA	NA	NA	NA	3804.8	1	1	1
2:43439332:T:C	rs12476256	sCr	UKBB	CRE	regulatory_region_variant	NA	NA	NA	NA	0.5813	-0.017137	0.0018489	1.9e-20	0.99549	0.99224	2	-0.016252	0.0023268	0.99874	3	-0.021827	0.0025801	0	0	0	0	0	0	0	0	0	0	0	0	0	0	0	1	1	1	0	0	0	0	0	1	0	0	0	0	0	0	1	0	0	0	0	0	1	0	0	12172	0.111	NA	NA	NA	NA	NA	3804.8	1	1	1
2:43448479:A:T	rs1430083	Plt	UKBB	CRE	downstream_gene_variant	ZFP36L2	NA	NA	NA	0.14132	0.023762	0.0030659	9.1e-15	0.99739	0.99847	4	0.018341	0.0031049	0.99632	2	0.020347	0.0036785	0	1	0	0	0	0	0	0	0	1	1	1	0	1	1	1	1	1	1	1	1	1	1	0	1	0	0	0	0	0	1	1	1	0	0	0	1	0	0	12480	0.214	NA	NA	NA	NA	NA	15940	1	1	1
2:43682659:A:T	rs12990177	ApoB	UKBB	CRE	intron_variant	THADA	NA	NA	NA	0.51886	0.014459	0.0022933	2.9e-10	0.92503	0.90457	3	0.014279	0.0051147	0.9455	1	0.01643	0.0046004	0	0	0	0	0	0	0	0	0	1	1	1	0	1	0	1	1	1	1	1	0	1	1	1	0	0	1	0	0	0	1	1	0	1	0	0	0	0	0	NA	0.393	NA	NA	NA	NA	5	NA	1	1	1
2:43682659:A:T	rs12990177	TC	UKBB	CRE	intron_variant	THADA	NA	NA	NA	0.5189	0.012699	0.0022742	2.4e-08	0.92033	0.90991	4	0.013058	0.004633	0.93076	1	0.014804	0.0046737	0	0	0	0	0	0	0	0	0	1	1	1	0	1	0	1	1	1	1	1	0	1	1	1	0	0	1	0	0	0	1	1	0	1	0	0	0	0	0	NA	0.393	NA	NA	NA	NA	5	NA	1	1	1
2:44051573:T:TA	rs142037828	Cholelithiasis	BBJ	Missense	splice_region_variant	ABCG5	Pathogenic	NA	NA	0.053072	0.25204	0.035989	2.4999e-12	0.99999	0.99997	2	0.23937	0.035903	1	1	0.048249	0.0073734	0	0	0	0	0	1	1	1	1	0	0	0	0	0	0	0	1	1	1	1	0	1	0	1	0	0	1	0	0	0	0	0	0	1	0	0	0	0	0	NA	0.201	NA	NA	NA	NA	3	NA	0	1	0
2:44052833:C:A	rs7596134	Cholelithiasis	FG	Non-genic	intron_variant	ABCG5	NA	NA	NA	0.293	0.32595	0.01234	9.92e-154	1	1	10	0.16093	0.012264	1	-1	-0.0499	0.021218	0	0	0	1	0	0	0	0	0	0	0	0	0	0	0	0	1	1	0	0	0	0	0	1	0	0	1	0	0	0	0	0	0	1	0	0	0	0	0	15098	0.201	NA	NA	NA	NA	3	37647	0	1	0
2:44055163:C:T	rs141828689	LDLC	UKBB	Missense	missense_variant	ABCG5	Pathogenic	NA	NA	0.00137	0.19801	0.028929	7.7e-12	0.98797	0.98627	5	0.22082	0.038552	0.98967	3	0.25655	0.041682	0	0	0	1	1	1	1	1	1	0	1	1	0	0	0	0	0	1	0	0	0	0	0	0	0	0	0	0	1	0	0	0	0	1	0	1	0	0	0	NA	0.201	NA	NA	NA	NA	NA	NA	0	0	0
2:44065739:C:G	rs56204478	LDLC	UKBB	Missense	missense_variant	ABCG5	Pathogenic	NA	NA	0.003689	0.1932	0.019027	3.2e-24	0.93813	0.94956	-1	0.13275	0.035662	0.92669	5	0.13523	0.042604	0	1	1	0	1	0	0	0	0	1	0	0	0	0	0	0	1	1	0	1	0	1	0	0	1	0	0	0	1	0	0	1	1	0	0	1	0	0	0	NA	0.196	NA	NA	NA	NA	NA	NA	1	1	1
2:44072576:G:T	rs4299376	Cholelithiasis	UKBB	Non-genic	intron_variant	ABCG8	NA	NA	NA	0.67619	0.26597	0.014241	7.6693e-78	0.97986	0.99711	2	0.20683	0.018043	0.96262	6	0.043421	0.0091764	0	0	0	0	0	0	0	0	0	0	0	0	0	0	0	1	1	1	0	0	0	0	0	0	1	0	1	0	0	0	0	0	0	1	0	0	0	0	0	21110	0.196	NA	NA	0.009704	NA	NA	11040	0	1	0
2:44099233:G:A	rs137852987	Cholelithiasis	FG	pLoF	stop_gained	ABCG8	Pathogenic	NA	NA	0.00282	-0.67667	0.10886	5.1e-10	0.94338	0.9645	7	-0.70213	0.17096	0.92225	-1	-0.046293	0.024481	0	0	0	0	1	1	1	0	1	0	0	0	0	0	0	0	0	1	0	0	0	0	0	0	0	0	0	0	0	0	0	0	0	1	0	0	0	0	0	NA	0.181	NA	NA	NA	NA	NA	NA	0	0	0
2:44099233:G:A	rs137852987	LDLC	UKBB	pLoF	stop_gained	ABCG8	Pathogenic	NA	NA	0.000811	0.20342	0.040739	5.9e-07	0.98131	0.98445	9	0.247	0.050471	0.97817	9	0.26331	0.057417	0	0	0	0	1	1	1	0	1	0	0	0	0	0	0	0	0	1	0	0	0	0	0	0	0	0	0	0	0	0	0	0	0	1	0	0	0	0	0	NA	0.181	NA	NA	NA	NA	NA	NA	0	0	0
2:44102025:A:T	rs151177142	Cholelithiasis	FG	Non-genic	intron_variant	ABCG8	NA	NA	NA	0.00197	-0.88441	0.13078	1.36e-11	0.9834	0.98337	6	-0.89967	0.17329	0.98344	-1	-0.049136	0.022073	0	0	0	1	0	0	0	0	0	1	0	0	0	0	0	0	0	0	0	0	0	0	0	0	0	0	1	0	0	0	0	1	0	0	0	0	0	0	0	NA	0.16	NA	NA	NA	NA	NA	NA	1	0	0
2:45878760:G:T	rs687914	eBMD	UKBB	Promoter	upstream_gene_variant	PRKCE	NA	0.98274	neutrophil	0.25228	-0.021136	0.0024563	7.6e-18	0.98274	0.98274	4	-0.020283	0.0036138	NA	NA	NA	NA	0	1	0	0	0	1	1	1	1	1	1	1	0	1	1	1	1	1	0	1	1	1	1	0	1	1	0	0	1	0	0	1	1	0	0	0	0	0	0	18524	0.055	NA	NA	NA	NA	NA	236.27	1	1	1
2:45878760:G:T	rs687914	eGFRcys	UKBB	Promoter	upstream_gene_variant	PRKCE	NA	0.99817	neutrophil	0.2518	-0.016571	0.0019124	4.5e-18	0.99817	0.99646	1	-0.016138	0.0021254	0.99989	3	-0.0239	0.0027948	0	1	0	0	0	1	1	1	1	1	1	1	0	1	1	1	1	1	0	1	1	1	1	0	1	1	0	0	1	0	0	1	1	0	0	0	0	0	0	18524	0.055	NA	NA	NA	NA	NA	236.27	1	1	1
2:46225778:T:C	rs2122113	Hb	UKBB	Non-genic	intron_variant	PRKCE	NA	NA	NA	0.44605	-0.0104	0.0018065	8.5e-09	0.99888	0.99988	7	-0.015219	0.0017976	0.99788	2	-0.019551	0.0026232	0	0	0	0	0	0	0	0	0	0	0	0	0	0	0	1	0	0	0	0	0	0	0	0	0	0	1	0	0	1	0	0	0	0	0	0	0	0	0	13386	0.133	NA	NA	NA	NA	NA	18180	0	0	0
2:46293826:C:T	rs114948639	Hb	UKBB	CRE	intron_variant	PRKCE	NA	NA	NA	0.012385	-0.092603	0.0082977	6.4e-29	1	1	2	-0.09659	0.0082505	1	3	-0.12587	0.011444	0	0	0	0	0	1	1	1	1	1	1	1	0	1	0	1	1	1	1	0	0	0	0	0	0	0	1	0	0	0	1	0	0	1	0	0	0	0	0	13692	0.075	NA	NA	NA	NA	NA	NA	1	1	1
2:46293826:C:T	rs114948639	Ht	UKBB	CRE	intron_variant	PRKCE	NA	NA	NA	0.012385	-0.097695	0.0085726	4.4e-30	1	1	2	-0.11205	0.0085292	NA	NA	NA	NA	0	0	0	0	0	1	1	1	1	1	1	1	0	1	0	1	1	1	1	0	0	0	0	0	0	0	1	0	0	0	1	0	0	1	0	0	0	0	0	13692	0.075	NA	NA	NA	NA	NA	NA	1	1	1
2:46293826:C:T	rs114948639	RBC	UKBB	CRE	intron_variant	PRKCE	NA	NA	NA	0.012385	-0.090738	0.0086978	1.8e-25	1	1	2	-0.10683	0.0086532	NA	NA	NA	NA	0	0	0	0	0	1	1	1	1	1	1	1	0	1	0	1	1	1	1	0	0	0	0	0	0	0	1	0	0	0	1	0	0	1	0	0	0	0	0	13692	0.075	NA	NA	NA	NA	NA	NA	1	1	1
2:46355051:A:C	rs4953318	Ht	UKBB	Non-genic	intron_variant	PRKCE	NA	NA	NA	0.37003	-0.055055	0.0019252	7.4e-180	0.9998	0.9998	1	-0.039431	0.0019989	NA	NA	NA	NA	0	0	0	0	0	0	0	0	0	0	0	0	0	0	0	1	0	1	0	0	0	0	0	0	0	0	1	0	0	0	0	0	0	1	0	0	0	0	0	10377	0.129	NA	NA	1	NA	NA	26757	0	0	0
2:46355051:A:C	rs4953318	RBC	UKBB	Non-genic	intron_variant	PRKCE	NA	NA	NA	0.37003	-0.052088	0.0019533	1.2e-156	0.99813	0.99813	1	-0.037503	0.0025356	NA	NA	NA	NA	0	0	0	0	0	0	0	0	0	0	0	0	0	0	0	1	0	1	0	0	0	0	0	0	0	0	1	0	0	0	0	0	0	1	0	0	0	0	0	10377	0.129	NA	NA	1	NA	NA	26757	0	0	0
2:46365920:G:A	rs12992366	Ht	UKBB	Non-genic	intron_variant	PRKCE	NA	NA	NA	0.079344	-0.079364	0.00344	9.1e-118	0.97057	0.97057	3	-0.06162	0.01125	NA	NA	NA	NA	0	0	0	0	0	0	0	0	0	1	0	0	0	0	0	1	0	1	0	0	0	0	0	0	0	0	1	0	0	0	0	0	0	1	0	0	0	0	0	9784.6	0.119	NA	NA	0.28652	NA	NA	509.81	0	0	0
2:46365920:G:A	rs12992366	RBC	UKBB	Non-genic	intron_variant	PRKCE	NA	NA	NA	0.079344	-0.076108	0.0034902	2e-105	0.99809	0.99809	3	-0.061258	0.0043875	NA	NA	NA	NA	0	0	0	0	0	0	0	0	0	1	0	0	0	0	0	1	0	1	0	0	0	0	0	0	0	0	1	0	0	0	0	0	0	1	0	0	0	0	0	9784.6	0.119	NA	NA	0.28652	NA	NA	509.81	0	0	0
2:47030363:A:G	rs17773190	Hb	UKBB	CRE	regulatory_region_variant	NA	NA	0.99998	placenta_naive	0.48503	0.015414	0.0018083	1.5e-17	1	1	5	0.016402	0.0017939	1	10	0.021778	0.0023879	0	0	0	1	0	0	0	0	0	1	1	1	0	0	1	1	1	1	1	0	0	1	0	0	0	0	0	0	0	0	1	1	0	0	0	0	0	0	0	11108	0.183	0.060392	NA	NA	NA	NA	8905.1	1	1	0
2:47030363:A:G	rs17773190	Ht	UKBB	CRE	regulatory_region_variant	NA	NA	0.99997	placenta_naive	0.48503	0.015735	0.0018683	3.7e-17	0.99999	0.99999	5	0.016453	0.001853	NA	NA	NA	NA	0	0	0	1	0	0	0	0	0	1	1	1	0	0	1	1	1	1	1	0	0	1	0	0	0	0	0	0	0	0	1	1	0	0	0	0	0	0	0	11108	0.183	0.060392	NA	NA	NA	NA	8905.1	1	1	0
2:47030363:A:G	rs17773190	RBC	UKBB	CRE	regulatory_region_variant	NA	NA	0.99991	placenta_naive	0.48503	0.014109	0.0018955	9.8e-14	0.99994	0.99994	5	0.014708	0.0018802	NA	NA	NA	NA	0	0	0	1	0	0	0	0	0	1	1	1	0	0	1	1	1	1	1	0	0	1	0	0	0	0	0	0	0	0	1	1	0	0	0	0	0	0	0	11108	0.183	0.060392	NA	NA	NA	NA	8905.1	1	1	0
2:48962291:G:T	rs17326656	HDLC	UKBB	CRE	intron_variant	LHCGR	NA	0.92479	Adipose_Visceral_Omentum	0.23919	-0.020654	0.002422	1.5e-17	0.94151	0.94172	1	-0.019311	0.0053411	0.94129	1	-0.023743	0.0066238	0	0	0	0	0	0	0	0	0	1	1	1	0	0	0	1	1	1	1	1	1	0	0	0	0	0	1	0	0	1	0	1	0	0	0	0	0	0	0	13358	0.178	NA	NA	NA	NA	NA	39432	1	1	1
2:53861389:A:G	rs59428052	BMI	UKBB	Non-genic	intergenic_variant	NA	NA	NA	NA	0.1484	-0.0194	0.0031525	7.6e-10	0.91976	0.91976	-1	-0.017381	0.0059364	NA	NA	NA	NA	0	0	0	0	0	0	0	0	0	0	0	0	0	0	0	0	0	0	0	0	0	0	0	0	0	0	0	0	0	1	0	0	0	0	0	0	0	0	0	19419	0.279	NA	NA	NA	NA	NA	1449.1	0	0	0
2:54482432:C:A	rs553424940	Alzheimer	UKBB	Missense	missense_variant	TSPYL6	NA	NA	NA	2e-06	2.4364	0.29975	4.4e-16	1	1	1	2.3996	0.29747	1	1	6.7592	0.83203	0	0	0	0	1	0	0	0	1	0	1	0	0	0	0	1	1	0	0	0	0	0	0	0	0	0	1	0	1	0	0	1	1	1	0	0	0	0	0	NA	0.33	NA	NA	NA	NA	NA	NA	0	1	0
2:54683182:C:A	rs144262608	eBMD	UKBB	Promoter	upstream_gene_variant	SPTBN1	NA	NA	NA	0.032595	0.027158	0.0061187	9.1e-06	0.99997	0.99993	3	0.060731	0.0060924	1	3	0.068375	0.0077658	0	1	1	0	0	0	0	0	0	0	1	1	0	1	1	1	1	1	0	1	1	1	1	0	1	1	0	0	1	0	1	1	1	0	0	0	0	0	0	16710	0.232	NA	NA	NA	NA	NA	822.94	1	1	1
2:54683711:T:C	rs4305309	eBMD	UKBB	Promoter	intron_variant	SPTBN1	NA	NA	NA	0.64194	-0.074554	0.0022244	2.8e-246	0.99795	0.9959	1	-0.075451	0.005322	1	4	-0.088776	0.0028921	0	1	1	0	0	0	1	1	0	1	1	1	0	1	1	1	1	1	0	1	1	1	0	0	1	1	1	0	1	0	1	1	1	0	0	0	0	0	0	21645	0.237	NA	NA	NA	NA	NA	NA	1	1	1
2:54787592:C:G	rs75475627	Neutro	UKBB	CRE	intron_variant	SPTBN1	NA	0.99862	Whole_Blood	0.076165	0.030109	0.0043266	3.4e-12	0.99862	0.99845	1	0.029441	0.0044325	0.99878	1	0.031241	0.0046319	0	1	0	0	0	0	0	1	0	1	1	1	1	0	1	1	1	1	0	1	1	1	1	0	1	1	1	0	0	0	1	1	1	0	0	0	1	0	0	11401	0.563	0.30961	0.99999	1	NA	NA	831.89	1	1	1
2:54787592:C:G	rs75475627	WBC	UKBB	CRE	intron_variant	SPTBN1	NA	0.99882	Whole_Blood	0.076171	0.031035	0.0042816	4.2e-13	0.99882	0.99889	1	0.030811	0.0043615	0.99874	1	0.032853	0.0046703	0	1	0	0	0	0	0	1	0	1	1	1	1	0	1	1	1	1	0	1	1	1	1	0	1	1	1	0	0	0	1	1	1	0	0	0	1	0	0	11401	0.563	0.30961	0.99999	1	NA	NA	831.89	1	1	1
2:56080046:A:G	rs77592738	Height	UKBB	Non-genic	intergenic_variant	NA	NA	NA	NA	0.004847	0.02608	0.0095859	0.0065	0.99712	0.99712	3	0.057176	0.0099121	NA	NA	NA	NA	0	0	0	0	0	0	0	0	0	1	1	1	0	0	0	1	0	0	0	0	0	0	0	0	0	0	0	0	0	0	1	1	0	1	0	0	0	0	0	8983.4	0.332	NA	NA	NA	NA	NA	NA	0	0	0
2:56096892:A:G	rs3791679	Height	BBJ	CRE	intron_variant	EFEMP1	NA	NA	NA	0.75605	-0.038305	0.0023143	1.6e-61	1	1	1	-0.035932	0.0023094	1	2	-0.063998	0.0045269	0	0	0	0	0	1	1	1	1	1	1	1	0	0	0	1	1	1	0	0	0	1	0	0	0	0	1	0	0	0	1	1	0	1	0	0	0	0	0	8170.5	0.393	NA	NA	NA	0.43992	NA	13163	1	1	0
2:56106928:C:T	rs59985551	Height	UKBB	Non-genic	intron_variant	EFEMP1	NA	NA	NA	0.22468	-0.047151	0.0015302	1.7e-208	0.99442	0.99442	1	-0.053201	0.0042666	NA	NA	NA	NA	0	0	0	0	0	0	0	0	0	0	0	0	0	0	0	1	1	1	0	0	0	1	0	0	0	0	1	0	0	0	1	1	0	1	0	0	0	0	0	10009	0.387	NA	NA	NA	NA	NA	5312.2	0	1	0
2:58985375:C:T	rs76341179	Baso	BBJ	CRE	intron_variant	LINC01122	NA	NA	NA	0.031247	-0.075721	0.013527	2.2e-08	0.98402	0.98007	1	-0.071806	0.016685	0.98798	1	-0.073792	0.015593	0	0	0	1	0	1	1	1	1	1	1	1	1	0	1	1	1	1	1	1	0	0	0	0	0	0	1	0	0	0	0	1	0	0	0	0	0	0	0	NA	0.265	NA	NA	NA	NA	NA	NA	1	1	1
2:60663584:C:T	rs555864420	MCV	UKBB	Non-genic	intergenic_variant	NA	NA	NA	NA	0.001714	0.14513	0.028484	3.5e-07	0.99878	0.99767	7	0.16784	0.029167	0.9999	3	0.17815	0.029042	0	0	0	0	0	0	0	0	0	0	0	0	0	0	0	1	0	0	0	0	0	0	0	0	0	0	0	0	0	0	0	0	0	1	0	0	0	0	0	14088	0.604	NA	NA	NA	NA	NA	NA	0	0	0
2:60718043:T:G	rs1427407	RBC	UKBB	CRE	intron_variant	BCL11A	NA	NA	NA	0.84675	0.01304	0.0025997	5.3e-07	0.99979	0.99974	2	0.027932	0.0026255	0.99984	3	0.034064	0.0051359	0	0	0	0	0	1	1	1	1	0	0	0	0	0	0	1	1	1	0	0	0	0	0	0	0	0	1	0	0	0	1	1	0	1	0	0	0	1	0	15345	0.453	NA	NA	NA	NA	NA	16031	1	1	0
2:61803665:A:AT	rs11451874	ALT	UKBB	Non-genic	downstream_gene_variant	RP11-355B11.1	NA	NA	NA	0.15653	0.018638	0.0030815	1.5e-09	0.97749	0.97719	2	0.01786	0.0040586	0.97779	2	0.019643	0.0044249	0	0	0	0	0	0	0	0	0	0	0	0	0	0	0	0	0	1	0	0	0	0	0	0	0	0	0	0	0	1	0	0	0	0	0	0	0	0	0	NA	0.803	NA	NA	NA	NA	NA	NA	0	0	0
2:62567995:A:AT	rs112392179	AG	UKBB	CRE	regulatory_region_variant	NA	NA	NA	NA	0.41613	0.018841	0.0024097	5.3e-15	0.95617	0.94905	3	0.018463	0.0048709	0.96329	3	0.020421	0.0050429	0	0	0	0	0	0	0	0	0	0	0	0	0	1	0	1	1	1	0	0	0	0	0	0	0	0	0	0	0	0	1	1	0	1	0	0	0	0	0	NA	0.191	NA	NA	NA	NA	NA	NA	1	1	0
2:66750564:G:T	rs113851554	Insomnia	UKBB	Non-genic	intron_variant	MEIS1	NA	NA	NA	0.057265	0.047735	0.003701	4.6e-38	0.99955	0.99951	1	0.047305	0.003834	0.99959	1	0.065193	0.0052423	0	0	0	0	0	1	1	1	1	0	0	0	0	0	0	0	0	1	0	0	0	0	0	0	0	0	1	0	0	0	0	1	0	0	0	0	0	0	0	15360	0.251	NA	NA	NA	NA	NA	274.7	0	0	0
2:68615546:A:C	rs34338164	HbA1c	UKBB	Missense	missense_variant	PLEK	Non-pathogenic	NA	NA	0.008763	-0.062056	0.01166	1e-07	0.93044	0.94811	2	-0.060243	0.017983	0.91277	1	-0.066164	0.023895	0	0	0	0	1	1	1	1	1	0	1	0	0	1	0	1	1	1	1	1	1	0	0	1	0	0	0	0	0	0	1	1	0	0	0	0	0	1	0	13732	0.225	NA	NA	NA	NA	NA	164.05	1	1	1
2:68615546:A:C	rs34338164	Lym	UKBB	Missense	missense_variant	PLEK	Non-pathogenic	NA	NA	0.008762	-0.10942	0.011897	3.7e-20	0.99856	0.99711	1	-0.11091	0.013233	1	1	-0.12122	0.012825	0	0	0	0	1	1	1	1	1	0	1	0	0	1	0	1	1	1	1	1	1	0	0	1	0	0	0	0	0	0	1	1	0	0	0	0	0	1	0	13732	0.225	NA	NA	NA	NA	NA	164.05	1	1	1
2:68962137:G:A	rs10048745	LOY	UKBB	UTR5	5_prime_UTR_variant	ARHGAP25	NA	1	brain	0.25678	0.015101	0.0013643	1.8e-28	1	1	1	0.014976	0.0013587	1	1	0.039479	0.0035733	1	0	0	0	1	1	1	1	1	1	1	1	0	0	1	1	1	1	1	1	1	1	0	1	0	0	0	0	1	0	1	1	1	0	0	1	1	0	0	8503.9	0.139	0.99995	0.08863	NA	NA	NA	18977	1	1	1
2:68962137:G:A	rs10048745	Neutro	UKBB	UTR5	5_prime_UTR_variant	ARHGAP25	NA	0.99447	brain	0.2563	0.015599	0.0026095	2.3e-09	0.99447	0.99539	2	0.014983	0.0027613	0.99356	1	0.016249	0.0030531	1	0	0	0	1	1	1	1	1	1	1	1	0	0	1	1	1	1	1	1	1	1	0	1	0	0	0	0	1	0	1	1	1	0	0	1	1	0	0	8503.9	0.139	0.99995	0.08863	NA	NA	NA	18977	1	1	1
2:68962137:G:A	rs10048745	Plt	UKBB	UTR5	5_prime_UTR_variant	ARHGAP25	NA	0.99909	brain	0.25631	0.017787	0.002373	6.6e-14	0.99909	0.99895	2	0.017269	0.0024154	0.99924	1	0.020263	0.0027887	1	0	0	0	1	1	1	1	1	1	1	1	0	0	1	1	1	1	1	1	1	1	0	1	0	0	0	0	1	0	1	1	1	0	0	1	1	0	0	8503.9	0.139	0.99995	0.08863	NA	NA	NA	18977	1	1	1
2:69040504:G:A	rs61758703	Mono	UKBB	Missense	missense_variant	ARHGAP25	NA	NA	NA	0.007298	0.096544	0.012828	5.2e-14	0.99996	0.99995	2	0.095024	0.012731	0.99997	2	0.10563	0.014033	0	0	0	0	1	1	1	1	1	0	0	0	0	0	0	1	1	1	0	0	0	0	0	0	0	0	0	0	0	0	1	0	0	1	1	0	1	0	0	29010	0.224	NA	NA	NA	NA	NA	NA	0	1	0
2:69330284:G:A	rs4241349	Height	BBJ	Promoter	intron_variant	ANTXR1	NA	NA	NA	0.70631	-0.01537	0.0021818	1.9e-12	0.99407	0.99329	1	-0.016887	0.0025647	0.99484	2	-0.029955	0.0044872	0	0	0	0	0	0	0	0	0	1	0	0	0	0	0	1	0	1	1	0	0	0	0	0	0	0	1	0	1	0	1	0	0	1	1	0	0	0	0	22612	0.152	NA	NA	NA	NA	NA	27436	0	0	0
2:69330284:G:A	rs4241349	Height	UKBB	Promoter	intron_variant	ANTXR1	NA	NA	NA	0.75045	-0.011585	0.0014823	5.5e-15	1	1	5	-0.015994	0.0014744	NA	NA	NA	NA	0	0	0	0	0	0	0	0	0	1	0	0	0	0	0	1	0	1	1	0	0	0	0	0	0	0	1	0	1	0	1	0	0	1	1	0	0	0	0	22612	0.152	NA	NA	NA	NA	NA	27436	0	0	0
2:70488470:C:T	rs2706762	ALP	UKBB	Missense	missense_variant	PCYOX1	NA	NA	NA	0.1499	-0.021836	0.0029419	1.1e-13	0.97011	0.96845	1	-0.020139	0.0046294	0.97178	2	-0.023891	0.0053241	0	0	0	0	1	1	1	1	1	0	1	0	0	0	0	1	1	1	1	1	0	1	1	0	0	0	0	0	0	0	0	0	0	1	0	0	0	0	0	7644.1	0.64	0.3505	0.077054	NA	NA	NA	1381	0	1	1
2:71780821:T:C	rs2303597	Height	UKBB	Non-genic	intron_variant	DYSF	Non-pathogenic	NA	NA	0.70684	-0.013914	0.0014113	6.3e-23	0.99993	0.99993	3	-0.013959	0.0014073	NA	NA	NA	NA	0	0	0	0	0	0	0	0	0	0	0	0	0	0	0	0	1	0	0	0	0	0	0	0	0	0	1	0	0	0	0	0	0	1	0	0	0	0	0	15672	0.172	0.98839	NA	0.77635	NA	NA	10346	0	1	0
2:72054837:C:T	rs35668054	AG	UKBB	CRE	regulatory_region_variant	NA	NA	NA	NA	0.076101	0.038579	0.004552	2.3e-17	1	0.99999	1	0.037419	0.0045199	1	1	0.039442	0.0047511	0	0	0	0	0	1	1	1	1	1	1	0	0	0	0	1	1	1	0	0	0	0	0	0	0	0	0	0	0	0	0	0	0	1	0	0	0	0	0	7818.7	0.132	0.99561	NA	NA	NA	NA	1187.8	1	1	0
2:72054837:C:T	rs35668054	Chronic_Tonsillitis	FG	CRE	regulatory_region_variant	NA	NA	NA	NA	0.0945	0.09722	0.01726	1.78e-08	0.94403	0.94372	-1	0.08831	0.027152	0.94435	1	0.023527	0.035173	0	0	0	0	0	1	1	1	1	1	1	0	0	0	0	1	1	1	0	0	0	0	0	0	0	0	0	0	0	0	0	0	0	1	0	0	0	0	0	7818.7	0.132	0.99561	NA	NA	NA	NA	1187.8	1	1	0
2:72054837:C:T	rs35668054	NAP	UKBB	CRE	regulatory_region_variant	NA	NA	NA	NA	0.076101	-0.034538	0.004575	4.4e-14	1	0.99999	1	-0.033183	0.0045333	1	2	-0.034952	0.0047518	0	0	0	0	0	1	1	1	1	1	1	0	0	0	0	1	1	1	0	0	0	0	0	0	0	0	0	0	0	0	0	0	0	1	0	0	0	0	0	7818.7	0.132	0.99561	NA	NA	NA	NA	1187.8	1	1	0
2:72360160:C:T	rs2286965	Height	BBJ	Missense	missense_variant	CYP26B1	Non-pathogenic	NA	NA	0.032707	0.046156	0.0056195	2.1e-16	1	0.99999	4	0.050067	0.0055811	1	2	0.088727	0.010112	0	0	0	0	1	1	1	0	1	1	0	0	0	0	0	1	0	1	1	0	0	0	0	0	0	0	0	0	0	0	0	0	0	1	0	0	0	0	0	NA	0.207	NA	NA	NA	NA	NA	NA	1	0	0
2:74375612:A:G	rs559371386	RBC	UKBB	Promoter	upstream_gene_variant	BOLA3-AS1	NA	NA	NA	1e-06	-4.76	0.85264	2.4e-08	0.97811	0.98907	1	-4.5605	0.9621	0.96715	1	-6.4373	1.668	0	0	1	0	0	0	0	0	0	0	1	0	0	1	1	1	1	1	1	1	0	1	1	0	1	0	1	0	1	0	0	1	1	0	0	0	0	0	0	NA	0.464	NA	NA	NA	NA	NA	NA	0	1	1
2:79351385:C:A	rs185307577	Height	FG	Non-genic	downstream_gene_variant	REG1A	NA	NA	NA	5.3e-05	-1.0551	0.18168	6.3e-09	0.99635	0.99566	1	-1.0192	0.19084	0.99704	1	-1.2272	0.40819	0	0	0	0	0	0	0	0	0	0	0	0	0	0	0	0	0	0	0	0	0	0	0	0	0	0	0	0	0	1	0	0	0	0	0	0	0	0	0	11400	0.024	NA	NA	NA	NA	NA	NA	0	0	0
2:85453713:T:TCTC	rs10647217	NAP	UKBB	Non-genic	intron_variant	TCF7L1	NA	NA	NA	0.61341	0.027063	0.002471	6.5e-28	0.9231	0.92372	1	0.024684	0.007477	0.92247	1	0.025942	0.0079211	0	0	0	0	0	0	0	0	0	1	0	0	0	0	0	1	0	1	1	0	0	1	1	0	0	0	1	0	0	0	0	0	0	1	0	0	0	0	0	NA	0.134	NA	NA	NA	NA	NA	NA	1	0	0
2:85453713:T:TCTC	rs10647217	TP	UKBB	Non-genic	intron_variant	TCF7L1	NA	NA	NA	0.61341	0.026973	0.0024983	3.6e-27	0.91179	0.90922	1	0.024441	0.0080788	0.91436	1	0.025605	0.0082284	0	0	0	0	0	0	0	0	0	1	0	0	0	0	0	1	0	1	1	0	0	1	1	0	0	0	1	0	0	0	0	0	0	1	0	0	0	0	0	NA	0.134	NA	NA	NA	NA	NA	NA	1	0	0
2:85517906:G:A	rs60491298	Statin	FG	CRE	intron_variant	TCF7L1	NA	NA	NA	0.146	0.06809	0.012	1.39e-08	0.98915	0.98818	1	0.064948	0.013721	0.99013	1	0.022797	0.03394	0	0	0	0	0	0	0	0	0	0	1	1	0	0	0	1	1	1	1	0	0	1	0	1	0	0	1	0	0	0	0	0	0	1	0	0	0	1	0	19517	0.216	NA	NA	NA	NA	NA	8091.4	1	1	1
2:102027176:C:G	rs139287885	Alzheimer	UKBB	pLoF	splice_acceptor_variant	RFX8	NA	NA	NA	5e-06	1.0033	0.17234	5.8e-09	0.99694	0.99688	1	0.97056	0.17798	0.99699	1	3.0528	0.55156	0	0	0	0	0	1	1	0	1	0	1	0	0	0	0	0	1	0	0	0	0	0	0	0	0	0	1	0	0	0	0	0	0	0	0	0	0	0	0	NA	0.247	NA	NA	NA	NA	NA	NA	1	1	0
2:105132332:A:G	rs6739701	Height	UKBB	Non-genic	intron_variant	LINC01102	NA	NA	NA	0.43064	0.010855	0.0012973	5.9e-17	0.98562	0.98562	2	0.010851	0.0018311	NA	NA	NA	NA	0	0	0	0	0	1	0	0	1	0	0	0	0	0	0	0	0	0	0	0	0	0	0	0	0	0	0	0	0	1	0	0	0	0	0	0	0	0	0	6512.9	0.095	NA	NA	NA	NA	NA	12823	0	0	0
2:106366056:T:C	rs143080277	Alzheimer	UKBB	CRE	intron_variant	NCK2	NA	NA	NA	0.004401	0.034545	0.0056458	9.4e-10	0.99753	0.99715	1	0.033525	0.0058438	0.99791	1	0.10848	0.018439	0	0	0	0	0	0	0	0	0	1	1	1	0	0	1	1	1	1	1	1	1	0	0	0	1	0	1	0	0	0	1	0	0	1	0	0	1	0	0	17047	0.07	NA	NA	NA	NA	NA	NA	1	1	0
2:106689736:G:A	rs66989638	Height	UKBB	Non-genic	intron_variant	C2orf40	NA	0.98959	Thyroid	0.12066	0.018409	0.0019843	1.7e-20	0.98959	0.98959	1	0.01794	0.0026894	NA	NA	NA	NA	0	0	0	0	0	0	0	0	0	1	0	0	0	0	0	1	1	1	1	0	0	0	0	0	0	0	1	0	0	1	0	0	0	0	0	0	0	0	0	14538	0.139	1	1	NA	0.67523	NA	4388.4	0	1	0
2:109907736:CT:C	rs11295870	Depression	UKBB	CRE	intron_variant	SH3RF3	NA	NA	NA	0.4017	-0.031248	0.0052505	2.6575e-09	0.9327	0.92538	1	-0.028523	0.009527	0.94002	1	-0.013654	0.0041901	0	0	0	0	0	0	0	0	0	0	1	0	0	0	1	1	1	1	1	0	0	0	0	0	0	0	1	0	0	0	0	0	0	1	0	0	0	0	0	NA	0.067	NA	NA	NA	NA	NA	NA	1	1	0
2:111752151:T:C	rs150449635	Mono	UKBB	CRE	intron_variant	ACOXL	NA	NA	NA	0.022354	0.13773	0.0075585	3.4e-74	1	1	1	0.15412	0.0075438	1	2	0.16537	0.008277	0	0	0	0	0	0	0	0	0	1	1	1	0	0	1	1	1	1	1	1	0	0	0	0	0	0	1	0	0	1	0	0	0	0	0	0	0	0	0	20463	0.117	NA	NA	NA	NA	NA	NA	1	1	1
2:111807677:G:A	rs2009581	MCH	UKBB	CRE	intron_variant	ACOXL	NA	NA	NA	0.27504	-0.038728	0.0024029	1.9e-58	0.91928	0.90046	4	-0.028811	0.0098442	0.9381	3	-0.033945	0.0091797	0	0	0	0	0	0	0	0	0	1	1	1	0	0	1	1	1	1	1	0	0	0	0	0	0	0	1	0	0	0	0	1	0	0	0	0	0	0	1	16724	0.114	NA	NA	NA	NA	NA	5312.3	1	1	1
2:111817345:G:GA	rs11385062	NAP	UKBB	Non-genic	intron_variant	ACOXL	NA	NA	NA	0.23751	-0.029434	0.0028309	2.5e-25	0.9901	0.98811	2	-0.030067	0.0043248	0.99209	3	-0.03169	0.0047939	0	0	0	0	0	0	0	0	0	1	0	0	0	0	0	1	0	0	0	0	0	0	0	0	0	0	1	0	0	1	0	0	0	0	0	0	0	0	0	NA	0.091	NA	NA	NA	NA	NA	NA	0	0	0
2:111876613:G:C	rs72836346	Mono	UKBB	Promoter	upstream_gene_variant	AC096670.3	NA	0.64059	adipose_naive	0.078236	0.030628	0.0040862	6.6e-14	0.99857	0.99714	6	0.024532	0.0042312	1	6	0.055723	0.0048356	0	0	1	0	0	0	0	0	0	1	1	0	0	1	0	1	1	1	1	1	1	1	1	0	1	1	0	0	1	0	0	1	0	0	0	0	0	0	0	29157	0.262	NA	NA	NA	0.054981	NA	376.93	1	1	1
2:111899629:A:G	rs144359421	Eosino	UKBB	Non-genic	intron_variant	BCL2L11	NA	NA	NA	0.014931	-0.001357	0.0097466	0.89	0.99509	0.99509	4	-0.064491	0.010625	0.99509	1	-0.067223	0.01171	0	0	0	0	0	0	0	0	0	0	0	0	0	0	0	1	0	1	1	0	0	0	0	0	0	0	1	0	0	0	0	0	0	1	0	0	0	0	0	8574	0.251	NA	NA	NA	NA	NA	NA	0	0	0
2:111934107:T:G	rs590097	Testosterone_F	UKBB	CRE	regulatory_region_variant	NA	NA	NA	NA	0.65073	0.029101	0.0022166	2.3e-39	0.99999	0.99998	1	0.025482	0.0022104	1	1	0.043797	0.0045972	0	0	0	0	0	1	0	0	1	1	0	0	0	0	0	1	1	1	1	0	0	0	0	1	0	0	0	0	0	0	0	1	0	0	0	0	0	0	1	27992	0.21	NA	NA	NA	NA	5	2162.1	1	1	0
2:112145488:G:T	rs142118720	MCH	UKBB	Non-genic	downstream_gene_variant	AC068491.3	NA	NA	NA	0.18284	0.065434	0.0030421	1.3e-102	1	1	2	0.055417	0.0030321	1	6	0.045935	0.010237	0	0	0	0	0	0	0	0	0	0	0	0	0	0	0	1	1	0	0	0	0	0	0	0	0	0	1	0	0	0	0	0	0	1	0	0	1	0	0	19784	0.048	NA	NA	NA	NA	NA	NA	0	1	0
2:112145488:G:T	rs142118720	MCV	UKBB	Non-genic	downstream_gene_variant	AC068491.3	NA	NA	NA	0.18284	0.067016	0.0030439	2e-107	1	1	2	0.056021	0.0030341	1	7	0.056709	0.0032263	0	0	0	0	0	0	0	0	0	0	0	0	0	0	0	1	1	0	0	0	0	0	0	0	0	0	1	0	0	0	0	0	0	1	0	0	1	0	0	19784	0.048	NA	NA	NA	NA	NA	NA	0	1	0
2:112145488:G:T	rs142118720	RBC	UKBB	Non-genic	downstream_gene_variant	AC068491.3	NA	NA	NA	0.18284	-0.045848	0.0026743	7e-66	0.99884	0.99769	3	-0.037425	0.0032138	1	5	-0.041895	0.0031765	0	0	0	0	0	0	0	0	0	0	0	0	0	0	0	1	1	0	0	0	0	0	0	0	0	0	1	0	0	0	0	0	0	1	0	0	1	0	0	19784	0.048	NA	NA	NA	NA	NA	NA	0	1	0
2:112167931:T:C	rs62160676	AG	UKBB	Non-genic	intergenic_variant	NA	NA	0.28087	Esophagus_Mucosa	0.29713	0.020975	0.0025809	4.4e-16	1	1	3	0.024066	0.0025629	1	5	0.023123	0.0033182	0	0	0	0	0	0	0	0	0	1	0	0	0	0	0	1	1	1	1	0	0	0	0	0	0	0	1	0	0	0	1	0	0	1	0	0	1	0	0	10244	0.048	0.97081	0.34848	NA	NA	NA	NA	0	1	1
2:112167931:T:C	rs62160676	MCH	UKBB	Non-genic	intergenic_variant	NA	NA	0.28087	Esophagus_Mucosa	0.29729	0.05545	0.0023391	3.2e-124	1	1	1	0.046039	0.0023322	1	7	0.050114	0.003108	0	0	0	0	0	0	0	0	0	1	0	0	0	0	0	1	1	1	1	0	0	0	0	0	0	0	1	0	0	0	1	0	0	1	0	0	1	0	0	10244	0.048	0.97081	0.34848	NA	NA	NA	NA	0	1	1
2:112167931:T:C	rs62160676	MCV	UKBB	Non-genic	intergenic_variant	NA	NA	0.28087	Esophagus_Mucosa	0.29729	0.058192	0.0023406	1.9e-136	1	1	1	0.047851	0.0023341	1	8	0.053326	0.0026463	0	0	0	0	0	0	0	0	0	1	0	0	0	0	0	1	1	1	1	0	0	0	0	0	0	0	1	0	0	0	1	0	0	1	0	0	1	0	0	10244	0.048	0.97081	0.34848	NA	NA	NA	NA	0	1	1
2:112167931:T:C	rs62160676	NAP	UKBB	Non-genic	intergenic_variant	NA	NA	0.28087	Esophagus_Mucosa	0.29713	-0.0202	0.002594	6.8e-15	1	1	5	-0.020351	0.0025698	1	4	-0.020447	0.0030767	0	0	0	0	0	0	0	0	0	1	0	0	0	0	0	1	1	1	1	0	0	0	0	0	0	0	1	0	0	0	1	0	0	1	0	0	1	0	0	10244	0.048	0.97081	0.34848	NA	NA	NA	NA	0	1	1
2:112167931:T:C	rs62160676	Plt	UKBB	Non-genic	intergenic_variant	NA	NA	0.28087	Esophagus_Mucosa	0.29729	0.029931	0.0022463	1.7e-40	1	1	1	0.027908	0.002238	NA	NA	NA	NA	0	0	0	0	0	0	0	0	0	1	0	0	0	0	0	1	1	1	1	0	0	0	0	0	0	0	1	0	0	0	1	0	0	1	0	0	1	0	0	10244	0.048	0.97081	0.34848	NA	NA	NA	NA	0	1	1
2:112167931:T:C	rs62160676	RBC	UKBB	Non-genic	intergenic_variant	NA	NA	0.28087	Esophagus_Mucosa	0.29729	-0.041918	0.0020564	2.3e-92	1	1	1	-0.033705	0.00205	1	6	-0.042369	0.0026549	0	0	0	0	0	0	0	0	0	1	0	0	0	0	0	1	1	1	1	0	0	0	0	0	0	0	1	0	0	0	1	0	0	1	0	0	1	0	0	10244	0.048	0.97081	0.34848	NA	NA	NA	NA	0	1	1
2:112187041:A:G	rs1045267	Chronic_Tonsillitis	FG	CRE	regulatory_region_variant	NA	NA	0.99997	Cells_Cultured_fibroblasts	0.66	-0.09322	0.01108	4.09e-17	0.99997	0.99997	1	-0.081859	0.010992	0.99997	-1	-0.012917	0.042598	0	0	0	0	0	0	0	0	0	1	0	0	0	0	0	1	1	1	1	0	0	0	0	0	0	0	1	0	0	0	1	1	0	1	0	1	1	0	1	17982	0.054	NA	NA	NA	NA	NA	NA	1	1	0
2:112220359:T:C	rs1448187	AG	UKBB	Non-genic	intergenic_variant	NA	NA	NA	NA	0.70016	0.055239	0.0028178	1.4e-85	1	1	1	0.05012	0.0028109	1	6	0.051822	0.0035402	0	0	0	0	0	0	0	0	0	1	0	0	0	0	0	1	1	1	1	1	0	0	0	1	0	0	1	0	0	0	1	0	0	1	0	0	1	0	1	NA	0.054	NA	NA	NA	NA	4	NA	0	1	0
2:112220359:T:C	rs1448187	Eosino	UKBB	Non-genic	intergenic_variant	NA	NA	NA	NA	0.69994	0.017782	0.0026184	1.1e-11	0.96957	0.98555	3	0.015523	0.0031789	0.95359	3	0.015634	0.0045345	0	0	0	0	0	0	0	0	0	1	0	0	0	0	0	1	1	1	1	1	0	0	0	1	0	0	1	0	0	0	1	0	0	1	0	0	1	0	1	NA	0.054	NA	NA	NA	NA	4	NA	0	1	0
2:112220359:T:C	rs1448187	NAP	UKBB	Non-genic	intergenic_variant	NA	NA	NA	NA	0.70016	-0.057138	0.002832	1.6e-90	1	1	1	-0.050753	0.0028251	1	5	-0.052074	0.003202	0	0	0	0	0	0	0	0	0	1	0	0	0	0	0	1	1	1	1	1	0	0	0	1	0	0	1	0	0	0	1	0	0	1	0	0	1	0	1	NA	0.054	NA	NA	NA	NA	4	NA	0	1	0
2:112220359:T:C	rs1448187	TP	UKBB	Non-genic	intergenic_variant	NA	NA	NA	NA	0.70017	-0.040074	0.0028634	1.7e-44	0.99985	0.99979	1	-0.033537	0.0028916	0.9999	4	-0.031658	0.003214	0	0	0	0	0	0	0	0	0	1	0	0	0	0	0	1	1	1	1	1	0	0	0	1	0	0	1	0	0	0	1	0	0	1	0	0	1	0	1	NA	0.054	NA	NA	NA	NA	4	NA	0	1	0
2:112237234:A:G	rs6721071	TP	UKBB	Non-genic	regulatory_region_variant	NA	NA	NA	NA	0.60293	0.028551	0.0026729	1.2e-26	0.97827	0.97298	4	0.023312	0.0046848	0.98356	6	0.023503	0.0042384	0	0	0	0	0	0	0	0	0	1	0	0	0	0	0	1	1	1	0	0	0	0	0	0	0	0	1	0	0	0	1	0	0	1	0	0	1	0	0	11685	0.06	NA	NA	NA	NA	NA	NA	0	1	1
2:112263474:C:T	rs1448208	Ca	UKBB	Non-genic	intron_variant	AC017002.1	NA	0.16033	Cells_Cultured_fibroblasts	0.33536	-0.016533	0.0025617	1.1e-10	0.99274	0.98749	2	-0.016452	0.0031239	0.998	1	-0.017743	0.0027843	0	0	0	0	0	0	0	0	0	0	0	0	0	0	0	1	1	1	1	0	0	0	0	0	0	0	0	0	0	0	1	0	0	0	0	0	1	0	0	20442	0.067	NA	NA	NA	NA	NA	NA	0	1	0
2:112380529:C:T	rs138844088	TP	UKBB	CRE	regulatory_region_variant	NA	NA	0.23011	LCL	0.008741	0.11639	0.013764	2.8e-17	0.99393	0.99084	6	0.084575	0.015777	0.99701	9	0.086911	0.014581	0	0	0	0	0	0	0	0	0	1	1	1	0	1	0	1	1	1	0	0	0	0	0	0	0	0	0	0	0	0	0	1	0	0	0	0	0	0	0	12605	0.083	NA	NA	NA	NA	NA	NA	1	1	0
2:113496453:G:A	rs76036957	Plt	UKBB	Missense	missense_variant	CKAP2L	Non-pathogenic	NA	NA	0.008943	0.084555	0.01096	1.2e-14	0.99298	0.99298	3	0.078782	0.012681	NA	NA	NA	NA	0	0	0	0	1	1	1	1	1	0	0	0	0	0	0	1	0	0	0	0	0	0	0	0	0	0	0	0	0	0	0	0	0	1	0	0	0	0	0	13612	0.449	NA	NA	NA	NA	NA	303.15	0	0	0
2:113539246:C:T	rs3783531	Neutro	UKBB	Missense	missense_variant	IL1A	NA	NA	NA	0.00322	0.13249	0.019867	2.6e-11	0.99849	0.99699	4	0.14408	0.021178	1	6	0.16085	0.02137	0	0	0	0	1	1	0	0	0	1	0	0	0	1	0	1	1	1	1	1	0	0	0	0	0	0	0	0	0	0	0	1	0	1	0	0	0	0	0	26672	0.446	NA	NA	NA	NA	NA	NA	0	1	1
2:113539246:C:T	rs3783531	WBC	UKBB	Missense	missense_variant	IL1A	NA	NA	NA	0.003224	0.10686	0.019652	5.4e-08	0.97642	0.95305	3	0.11019	0.030913	0.99979	5	0.1274	0.021143	0	0	0	0	1	1	0	0	0	1	0	0	0	1	0	1	1	1	1	1	0	0	0	0	0	0	0	0	0	0	0	1	0	1	0	0	0	0	0	26672	0.446	NA	NA	NA	NA	NA	NA	0	1	1
2:113967075:C:T	rs11123169	eGFR	BBJ	CRE	regulatory_region_variant	NA	NA	NA	NA	0.73324	0.016616	0.0024779	2e-11	0.94453	0.9568	1	0.015563	0.0040838	0.93227	1	0.025419	0.0079507	0	0	0	0	0	1	1	1	1	1	1	1	0	0	1	1	1	1	0	0	0	1	0	0	0	0	0	0	0	0	1	1	0	0	0	0	0	0	0	18007	0.353	0.009095	0.11677	NA	NA	NA	33153	1	1	1
2:118903715:G:A	rs62165280	eBMD	UKBB	Non-genic	intron_variant	AC093901.1	NA	NA	NA	0.20727	0.025996	0.0026141	2.7e-23	0.9242	0.94418	6	0.026836	0.006995	0.90423	1	0.028108	0.009705	0	0	0	0	0	0	0	0	0	0	1	1	0	1	0	1	1	1	0	1	1	1	0	1	0	0	0	0	0	0	0	1	0	1	0	0	0	0	0	20195	0.114	NA	NA	NA	NA	2	1764.1	0	1	1
2:119507607:C:T	rs115242848	eBMD	UKBB	Non-genic	intergenic_variant	NA	NA	NA	NA	0.007916	0.38168	0.012387	1.8e-208	1	1	1	0.29315	0.012347	1	6	0.34559	0.015604	0	0	0	0	0	0	0	0	0	0	0	0	0	0	0	1	1	0	0	0	0	0	0	0	0	0	0	0	0	0	0	0	0	0	0	0	0	0	0	19059	0.054	NA	NA	NA	NA	NA	NA	0	1	0
2:119527123:G:A	rs10199437	eBMD	UKBB	Non-genic	intergenic_variant	NA	NA	NA	NA	0.94144	-0.046407	0.0045224	1.1e-24	1	1	5	-0.056378	0.0044921	1	7	-0.067287	0.0054738	0	0	0	0	0	0	0	0	0	0	0	0	0	0	0	0	0	0	0	0	0	0	0	0	0	0	0	0	0	1	0	0	0	0	0	0	0	0	0	15406	0.056	NA	NA	NA	NA	NA	1899	0	0	0
2:119529829:T:C	rs55983207	eBMD	UKBB	Non-genic	intergenic_variant	NA	NA	NA	NA	0.037402	0.040343	0.0058682	6.2e-12	1	1	4	0.07474	0.0058284	1	8	0.084755	0.0067575	0	0	0	0	0	0	0	0	0	0	0	0	0	0	0	0	0	0	0	0	0	0	0	0	0	0	0	0	0	0	0	0	0	1	0	0	0	0	0	15048	0.054	NA	NA	NA	NA	NA	162.67	0	0	0
2:120231070:C:G	rs3731600	T2D	BBJ	Missense	missense_variant	SCTR	NA	NA	NA	0.047238	-0.13584	0.021843	5.0094e-10	0.99394	0.99309	1	-0.13157	0.024151	0.99479	1	-0.048304	0.008599	0	0	0	0	1	1	1	0	1	0	0	0	0	0	0	1	0	0	0	0	0	0	0	0	0	0	0	0	0	1	0	0	0	0	0	1	0	0	0	NA	0.202	NA	NA	NA	NA	NA	NA	0	0	0
2:120776742:C:T	rs141466977	eGFRcys	UKBB	Missense	missense_variant	EPB41L5	NA	NA	NA	0.004684	-0.068295	0.012082	1.6e-08	0.99906	0.99944	4	-0.072429	0.012032	0.99867	1	-0.1082	0.018053	0	0	0	0	1	0	0	1	1	0	0	0	0	0	0	0	0	1	1	0	0	0	0	0	0	0	0	0	0	0	0	0	0	1	0	0	0	0	1	9858.6	0.436	NA	NA	NA	NA	NA	NA	0	0	0
2:120848049:C:T	rs28930677	Hb	UKBB	Missense	missense_variant	EPB41L5	NA	NA	NA	0.04704	0.024611	0.0042278	5.8e-09	0.96647	0.9738	2	0.027182	0.0060742	0.95913	1	0.034529	0.009779	0	0	0	0	1	1	1	1	1	0	0	0	0	0	0	0	0	0	0	0	0	0	0	0	0	0	0	0	0	0	0	0	0	1	0	0	0	0	0	10076	0.466	NA	NA	NA	NA	NA	NA	0	0	0
2:120848049:C:T	rs28930677	Ht	UKBB	Missense	missense_variant	EPB41L5	NA	NA	NA	0.04704	0.027715	0.0043678	2.2e-10	0.97888	0.98111	2	0.030624	0.0060344	0.97665	1	0.038322	0.0089693	0	0	0	0	1	1	1	1	1	0	0	0	0	0	0	0	0	0	0	0	0	0	0	0	0	0	0	0	0	0	0	0	0	1	0	0	0	0	0	10076	0.466	NA	NA	NA	NA	NA	NA	0	0	0
2:120848049:C:T	rs28930677	RBC	UKBB	Missense	missense_variant	EPB41L5	NA	NA	NA	0.04704	0.02964	0.0044316	2.3e-11	0.99262	0.99295	2	0.033132	0.005192	0.99228	1	0.04183	0.0080609	0	0	0	0	1	1	1	1	1	0	0	0	0	0	0	0	0	0	0	0	0	0	0	0	0	0	0	0	0	0	0	0	0	1	0	0	0	0	0	10076	0.466	NA	NA	NA	NA	NA	NA	0	0	0
2:120848049:C:T	rs28930677	eGFRcys	UKBB	Missense	missense_variant	EPB41L5	NA	NA	NA	0.046981	-0.052378	0.0039025	4.5e-41	0.97654	0.97084	1	-0.051359	0.0096917	0.98225	2	-0.076144	0.011704	0	0	0	0	1	1	1	1	1	0	0	0	0	0	0	0	0	0	0	0	0	0	0	0	0	0	0	0	0	0	0	0	0	1	0	0	0	0	0	10076	0.466	NA	NA	NA	NA	NA	NA	0	0	0
2:121146501:T:C	rs72827480	Age_at_Menopause	UKBB	Non-genic	intergenic_variant	NA	NA	NA	NA	0.40267	0.02529	0.0041153	8e-10	0.99975	1	1	0.038757	0.0040918	0.9995	2	0.041819	0.0050673	0	0	0	0	0	0	0	0	0	0	0	0	0	0	0	1	0	0	0	0	0	0	0	0	0	0	0	0	0	1	0	0	0	0	0	0	0	0	0	13844	0.073	NA	NA	0.071127	NA	NA	10528	1	0	0
2:121306440:G:A	rs17050272	ApoB	UKBB	CRE	upstream_gene_variant	AC073257.2	NA	NA	NA	0.40966	-0.023724	0.0022894	3.7e-25	0.96088	0.95144	1	-0.022342	0.0055149	0.97032	3	-0.024625	0.0049377	0	0	0	0	0	0	0	0	0	1	1	1	0	0	0	1	1	1	1	0	0	0	0	1	0	0	0	0	0	0	1	0	0	0	0	0	0	0	0	16627	0.025	NA	0.31826	NA	NA	7	848.58	1	1	0
2:121306440:G:A	rs17050272	GGT	UKBB	CRE	upstream_gene_variant	AC073257.2	NA	NA	NA	0.40972	0.018898	0.0021005	2.3e-19	0.95698	0.95392	1	0.016341	0.0041287	0.96004	2	0.019386	0.0046419	0	0	0	0	0	0	0	0	0	1	1	1	0	0	0	1	1	1	1	0	0	0	0	1	0	0	0	0	0	0	1	0	0	0	0	0	0	0	0	16627	0.025	NA	0.31826	NA	NA	7	848.58	1	1	0
2:121306440:G:A	rs17050272	IGF1	UKBB	CRE	upstream_gene_variant	AC073257.2	NA	NA	NA	0.40969	-0.021581	0.0021863	5.6e-23	0.98648	0.98573	1	-0.021209	0.003343	0.98724	1	-0.024067	0.0036652	0	0	0	0	0	0	0	0	0	1	1	1	0	0	0	1	1	1	1	0	0	0	0	1	0	0	0	0	0	0	1	0	0	0	0	0	0	0	0	16627	0.025	NA	0.31826	NA	NA	7	848.58	1	1	0
2:121306440:G:A	rs17050272	LDLC	UKBB	CRE	upstream_gene_variant	AC073257.2	NA	NA	NA	0.4097	-0.02477	0.0021803	6.6e-30	0.95921	0.95749	2	-0.023531	0.0053941	0.96093	3	-0.026702	0.0058942	0	0	0	0	0	0	0	0	0	1	1	1	0	0	0	1	1	1	1	0	0	0	0	1	0	0	0	0	0	0	1	0	0	0	0	0	0	0	0	16627	0.025	NA	0.31826	NA	NA	7	848.58	1	1	0
2:121306440:G:A	rs17050272	UA	UKBB	CRE	upstream_gene_variant	AC073257.2	NA	NA	NA	0.40971	0.025725	0.0019111	2.7e-41	0.9997	0.99963	1	0.023889	0.0019595	0.99978	2	0.031731	0.0031234	0	0	0	0	0	0	0	0	0	1	1	1	0	0	0	1	1	1	1	0	0	0	0	1	0	0	0	0	0	0	1	0	0	0	0	0	0	0	0	16627	0.025	NA	0.31826	NA	NA	7	848.58	1	1	0
2:121306440:G:A	rs17050272	eGFRcys	UKBB	CRE	upstream_gene_variant	AC073257.2	NA	NA	NA	0.4097	-0.019729	0.0016796	7.4e-32	0.99977	0.99964	2	-0.020161	0.0017159	0.99991	3	-0.029576	0.0024646	0	0	0	0	0	0	0	0	0	1	1	1	0	0	0	1	1	1	1	0	0	0	0	1	0	0	0	0	0	0	1	0	0	0	0	0	0	0	0	16627	0.025	NA	0.31826	NA	NA	7	848.58	1	1	0
2:121310269:A:C	rs6706968	ALP	UKBB	CRE	downstream_gene_variant	AC073257.1	NA	0.9811	Testis	0.58308	0.016071	0.0021418	6.2e-14	0.98114	0.97972	1	0.015533	0.0030672	0.98256	1	0.018024	0.0034095	0	0	0	1	0	0	0	0	0	0	1	0	0	1	0	1	1	1	1	1	1	1	0	1	0	0	0	0	0	0	1	0	1	0	0	0	0	0	1	16114	0.03	NA	0.28902	NA	0.99993	7	2304.8	1	1	1
2:121310269:A:C	rs6706968	Urea	UKBB	CRE	downstream_gene_variant	AC073257.1	NA	0.90598	Testis	0.58311	-0.021066	0.0022794	2.4e-20	0.90602	0.90335	2	-0.019223	0.0066465	0.9087	2	-0.020892	0.00702	0	0	0	1	0	0	0	0	0	0	1	0	0	1	0	1	1	1	1	1	1	1	0	1	0	0	0	0	0	0	1	0	1	0	0	0	0	0	1	16114	0.03	NA	0.28902	NA	0.99993	7	2304.8	1	1	1
2:121311474:TA:T	rs3065086	SHBG	UKBB	Non-genic	non_coding_transcript_exon_variant	AC073257.1	NA	NA	NA	0.21829	0.015674	0.0027258	8.9e-09	0.93758	0.94668	-1	0.014462	0.0043128	0.92849	1	0.016329	0.0054048	0	0	0	0	0	0	0	0	0	0	0	0	0	0	0	1	0	1	0	0	0	0	0	1	0	0	0	0	0	0	1	0	0	0	0	0	0	0	0	NA	0.028	NA	NA	NA	NA	7	NA	0	0	0
2:121347612:G:C	rs11688682	GGT	UKBB	CRE	regulatory_region_variant	NA	NA	0.99994	Adipose_Subcutaneous	0.27045	-0.019402	0.0024059	7.4e-16	0.99996	0.99993	2	-0.016268	0.002384	1	3	-0.018657	0.0027356	0	0	0	0	0	0	0	0	0	1	1	1	0	1	1	1	1	1	0	0	0	0	0	0	0	0	0	0	0	0	0	1	0	0	0	0	0	0	1	21201	0.025	0.96819	NA	0.51383	1	NA	14595	1	1	1
2:121347612:G:C	rs11688682	HDLC	UKBB	CRE	regulatory_region_variant	NA	NA	0.99716	Adipose_Subcutaneous	0.2702	0.013672	0.0023961	1.2e-08	0.99718	0.99944	1	0.014476	0.0023887	0.99493	1	0.017373	0.003372	0	0	0	0	0	0	0	0	0	1	1	1	0	1	1	1	1	1	0	0	0	0	0	0	0	0	0	0	0	0	0	1	0	0	0	0	0	0	1	21201	0.025	0.96819	NA	0.51383	1	NA	14595	1	1	1
2:121347612:G:C	rs11688682	TG	UKBB	CRE	regulatory_region_variant	NA	NA	0.99883	Adipose_Subcutaneous	0.27045	-0.015283	0.0025205	1.3e-09	0.99886	0.99984	2	-0.015995	0.0024981	0.99788	3	-0.017668	0.0028833	0	0	0	0	0	0	0	0	0	1	1	1	0	1	1	1	1	1	0	0	0	0	0	0	0	0	0	0	0	0	0	1	0	0	0	0	0	0	1	21201	0.025	0.96819	NA	0.51383	1	NA	14595	1	1	1
2:127451514:G:A	rs111631066	Hb	UKBB	Missense	missense_variant	GYPC	NA	NA	NA	0.01551	0.04261	0.0074867	1.3e-08	0.94842	0.95141	1	0.039479	0.011457	0.94543	1	0.052028	0.015648	0	0	0	0	1	1	1	0	1	0	0	0	0	0	0	1	0	0	0	0	0	0	0	0	0	0	0	0	0	0	1	0	0	1	0	0	0	0	0	22470	0.042	NA	NA	NA	NA	NA	NA	0	0	0
2:127451514:G:A	rs111631066	HbA1c	UKBB	Missense	missense_variant	GYPC	NA	NA	NA	0.015498	-0.066474	0.0091119	3e-13	0.99815	0.99788	1	-0.064551	0.0094927	0.99842	1	-0.070444	0.010132	0	0	0	0	1	1	1	0	1	0	0	0	0	0	0	1	0	0	0	0	0	0	0	0	0	0	0	0	0	0	1	0	0	1	0	0	0	0	0	22470	0.042	NA	NA	NA	NA	NA	NA	0	0	0
2:127892810:C:T	rs6733839	Alzheimer	UKBB	CRE	regulatory_region_variant	NA	NA	0.98629	monocyte_IFN24	0.39154	0.007547	0.00073267	7e-25	0.98631	0.98599	1	0.0073711	0.0011385	0.98662	1	0.024484	0.0037261	0	0	0	0	0	0	0	1	0	1	1	0	0	0	1	1	1	1	0	0	0	1	0	0	0	0	0	0	0	0	1	0	0	0	0	0	0	0	0	20423	0.16	0.56296	0.99747	NA	NA	NA	46051	1	1	0
2:128013973:CA:C	rs550829767	Height	UKBB	Non-genic	downstream_gene_variant	ERCC3	NA	NA	NA	0.22981	0.012606	0.0015921	2.4e-15	0.96931	0.97409	2	0.010308	0.0022893	0.96453	1	0.018352	0.0044975	0	0	0	0	0	0	0	0	0	0	0	0	0	0	0	1	1	1	0	0	0	0	0	0	0	0	0	0	0	0	0	0	0	1	0	0	0	0	0	NA	0.642	NA	NA	NA	NA	NA	NA	0	1	1
2:129076473:AGTCCGCCGCCGCCGCCCCGCCCCG:A	rs527692639	Lym	UKBB	Promoter	upstream_gene_variant	HS6ST1	NA	0.96206	neutrophil	0.068291	0.041634	0.0045142	2.9e-20	0.99708	0.99863	1	0.041422	0.0047401	0.99553	2	0.043171	0.0057836	0	0	0	0	0	1	1	0	1	1	1	1	0	0	1	1	1	0	0	1	0	1	0	0	1	1	0	0	1	0	1	1	1	0	0	0	0	0	0	NA	0.149	NA	NA	NA	NA	NA	NA	1	1	1
2:136894330:C:T	rs555647251	LOY	UKBB	CRE	regulatory_region_variant	NA	NA	NA	NA	0.000888	0.13432	0.02059	6.9e-11	0.94839	0.94436	2	0.12077	0.03535	0.95242	2	0.31935	0.088094	1	0	1	0	0	1	1	1	1	1	1	1	1	0	1	1	1	1	0	1	1	1	1	1	0	0	0	0	0	0	1	1	0	0	0	0	0	0	1	12607	0.357	NA	NA	NA	NA	4	NA	1	1	1
2:141087768:CAATAATAAT:C	rs70985089	Mood_Swings	UKBB	Non-genic	intron_variant	LRP1B	NA	NA	NA	0.4232	-0.029867	0.0052288	1.1159e-08	0.99077	0.98936	1	-0.0291	0.0059787	0.99218	1	-0.013592	0.0026857	0	0	0	0	0	0	0	0	0	0	0	0	0	0	0	0	0	0	0	0	0	0	0	0	0	0	1	0	0	1	0	0	0	0	0	0	0	0	0	NA	0.446	NA	NA	NA	NA	NA	NA	0	0	0
2:143746847:C:T	rs1345227474	Diverticulosis	FG	Non-genic	intron_variant	KYNU	NA	NA	NA	0.00474	-0.63377	0.10619	2.4e-09	0.98149	0.98144	2	-0.5655	0.12945	0.98155	-1	-0.097198	0.063342	0	0	0	1	0	0	0	0	0	0	1	1	0	0	1	0	0	1	1	0	0	0	0	0	0	0	1	0	0	0	0	1	0	1	0	0	0	0	0	NA	0.107	NA	NA	NA	NA	NA	NA	1	0	0
2:143831599:A:G	rs74847330	Lym	UKBB	Non-genic	intergenic_variant	NA	NA	0.29348	T-cell	0.12619	-0.041397	0.0033456	3.6e-35	0.90138	0.88879	2	-0.046827	0.01686	0.91397	1	-0.051764	0.016379	0	0	0	0	0	0	0	0	0	0	0	0	0	0	0	1	0	1	0	0	0	0	0	0	0	0	0	0	0	1	0	0	0	0	0	0	0	0	0	4064.9	0.105	NA	0.4129	0.44435	NA	NA	1234.6	0	0	0
2:144162105:A:G	rs140397066	AG	UKBB	Non-genic	intron_variant	AC096558.1	NA	NA	NA	0.006866	0.12905	0.015546	1e-16	1	1	1	0.12853	0.015434	1	3	0.13445	0.015382	0	0	0	0	0	0	0	0	0	0	0	0	0	0	0	0	0	1	0	0	0	0	0	0	0	0	1	0	0	1	0	0	0	0	0	0	0	0	0	12330	0.248	NA	NA	NA	NA	NA	NA	0	0	0
2:144162105:A:G	rs140397066	Lym	UKBB	Non-genic	intron_variant	AC096558.1	NA	NA	NA	0.006847	-0.22526	0.014677	3.7e-53	1	1	1	-0.2395	0.014643	1	3	-0.2381	0.014767	0	0	0	0	0	0	0	0	0	0	0	0	0	0	0	0	0	1	0	0	0	0	0	0	0	0	1	0	0	1	0	0	0	0	0	0	0	0	0	12330	0.248	NA	NA	NA	NA	NA	NA	0	0	0
2:144162105:A:G	rs140397066	Mono	UKBB	Non-genic	intron_variant	AC096558.1	NA	NA	NA	0.006847	-0.097792	0.014108	4.2e-12	0.999	0.99852	1	-0.09586	0.014431	0.99949	1	-0.10067	0.01493	0	0	0	0	0	0	0	0	0	0	0	0	0	0	0	0	0	1	0	0	0	0	0	0	0	0	1	0	0	1	0	0	0	0	0	0	0	0	0	12330	0.248	NA	NA	NA	NA	NA	NA	0	0	0
2:144162105:A:G	rs140397066	NAP	UKBB	Non-genic	intron_variant	AC096558.1	NA	NA	NA	0.006866	-0.12376	0.015624	2.4e-15	1	1	1	-0.13182	0.015515	1	3	-0.12901	0.01533	0	0	0	0	0	0	0	0	0	0	0	0	0	0	0	0	0	1	0	0	0	0	0	0	0	0	1	0	0	1	0	0	0	0	0	0	0	0	0	12330	0.248	NA	NA	NA	NA	NA	NA	0	0	0
2:144162105:A:G	rs140397066	WBC	UKBB	Non-genic	intron_variant	AC096558.1	NA	NA	NA	0.006848	-0.11662	0.014748	2.6e-15	0.99985	0.99981	2	-0.11404	0.014708	0.9999	2	-0.11387	0.01455	0	0	0	0	0	0	0	0	0	0	0	0	0	0	0	0	0	1	0	0	0	0	0	0	0	0	1	0	0	1	0	0	0	0	0	0	0	0	0	12330	0.248	NA	NA	NA	NA	NA	NA	0	0	0
2:144332582:T:C	rs74467920	WBC	UKBB	Non-genic	intron_variant	ARHGAP15	NA	NA	NA	0.12302	0.019935	0.0033964	4.4e-09	0.95931	0.9522	3	0.01916	0.0053948	0.96641	3	0.021379	0.0053639	0	0	0	0	0	0	0	0	0	0	0	0	0	0	0	0	0	0	0	0	0	0	0	0	0	0	1	0	0	1	0	0	0	0	0	0	0	0	0	14946	0.273	NA	0.3324	NA	NA	NA	3689.3	0	0	0
2:145145053:T:C	rs79710863	MCH	BBJ	UTR3	3_prime_UTR_variant	ZEB2	NA	NA	NA	0.1028	-0.096533	0.0062757	2.2e-53	1	1	1	-0.090454	0.0062597	1	1	-0.093719	0.0065706	0	0	0	0	1	1	1	1	1	0	0	0	0	0	0	1	1	1	0	0	0	0	0	0	0	0	0	0	0	0	1	1	0	1	1	0	0	0	0	NA	0.435	NA	NA	NA	NA	NA	NA	1	1	0
2:145145053:T:C	rs79710863	MCHC	BBJ	UTR3	3_prime_UTR_variant	ZEB2	NA	NA	NA	0.10278	-0.060282	0.0062415	4.5e-22	1	1	1	-0.058818	0.0062074	1	1	-0.060224	0.0065083	0	0	0	0	1	1	1	1	1	0	0	0	0	0	0	1	1	1	0	0	0	0	0	0	0	0	0	0	0	0	1	1	0	1	1	0	0	0	0	NA	0.435	NA	NA	NA	NA	NA	NA	1	1	0
2:145145053:T:C	rs79710863	MCV	BBJ	UTR3	3_prime_UTR_variant	ZEB2	NA	NA	NA	0.10275	-0.076652	0.0062124	5.6e-35	1	1	1	-0.075847	0.0061916	1	1	-0.079224	0.0065157	0	0	0	0	1	1	1	1	1	0	0	0	0	0	0	1	1	1	0	0	0	0	0	0	0	0	0	0	0	0	1	1	0	1	1	0	0	0	0	NA	0.435	NA	NA	NA	NA	NA	NA	1	1	0
2:145145053:T:C	rs79710863	RBC	BBJ	UTR3	3_prime_UTR_variant	ZEB2	NA	NA	NA	0.10309	0.047959	0.0053825	5.1e-19	0.99637	0.99647	1	0.047167	0.0060322	0.99627	1	0.052567	0.0067582	0	0	0	0	1	1	1	1	1	0	0	0	0	0	0	1	1	1	0	0	0	0	0	0	0	0	0	0	0	0	1	1	0	1	1	0	0	0	0	NA	0.435	NA	NA	NA	NA	NA	NA	1	1	0
2:145199603:G:C	rs75608844	MCH	BBJ	CRE	intron_variant	ZEB2	NA	NA	NA	0.12237	0.053564	0.0063053	2e-17	0.99969	0.99981	2	0.039557	0.0062472	0.99958	2	0.038619	0.0061343	1	0	0	0	0	1	1	1	1	1	1	1	0	1	1	1	1	1	1	0	0	1	0	1	0	0	1	0	0	0	1	1	0	1	0	0	0	0	0	NA	0.444	NA	NA	NA	NA	6	NA	1	1	0
2:158152917:T:C	rs79766504	P	UKBB	Missense	missense_variant	GALNT5	NA	NA	NA	0.003895	0.1506	0.018962	2e-15	0.99997	0.99999	2	0.12536	0.018753	0.99994	2	0.13603	0.020343	0	0	0	0	1	1	1	1	1	0	1	1	0	0	1	0	0	1	0	0	0	0	0	0	0	0	0	0	0	0	0	0	0	1	1	0	0	0	0	7383.7	0.198	NA	NA	NA	NA	NA	NA	1	0	0
2:158406865:A:G	rs56188432	WHRadjBMI	UKBB	Missense	missense_variant	ACVR1C	NA	NA	NA	0.002378	-0.093115	0.015027	5.8e-10	0.99976	0.9996	3	-0.10912	0.015044	0.99993	1	-0.17791	0.025239	0	0	0	1	1	1	1	1	1	0	0	0	0	0	0	0	0	0	0	0	0	0	0	0	0	0	1	0	0	0	0	1	0	0	0	0	0	0	0	4555.2	0.141	NA	NA	NA	NA	NA	NA	0	0	0
2:158412701:T:G	rs55920843	WHRadjBMI	UKBB	Missense	missense_variant	ACVR1C	Non-pathogenic	NA	NA	0.012033	-0.049937	0.006711	1e-13	0.99963	0.99941	1	-0.052555	0.0067749	0.99985	2	-0.084829	0.011156	0	0	0	0	1	1	0	1	1	0	0	0	0	0	0	0	0	0	0	0	0	0	0	0	0	0	1	0	0	1	0	0	0	0	0	0	0	0	0	14942	0.117	NA	NA	NA	NA	NA	NA	0	0	0
2:160657727:C:CT	rs11464746	WBC	UKBB	CRE	intron_variant	LY75	NA	NA	NA	0.84338	0.024873	0.0033074	5.5e-14	0.96578	0.94771	4	0.019973	0.0056679	0.98385	2	0.02084	0.0042628	0	0	0	0	0	0	0	0	0	0	0	0	0	0	0	1	1	1	0	0	0	0	0	0	0	0	1	0	0	0	1	0	0	1	0	0	0	0	0	NA	0.642	NA	NA	NA	NA	NA	NA	1	1	0
2:160706544:A:G	rs78685880	Plt	BBJ	Missense	missense_variant	LY75	NA	NA	NA	0.027057	0.10184	0.010361	8.5e-23	0.99726	0.99978	1	0.10108	0.010411	0.99474	2	0.11135	0.014814	0	0	0	0	1	1	1	1	1	0	0	0	0	0	0	0	0	0	0	0	0	0	0	0	0	0	0	0	0	0	0	0	0	1	0	0	0	0	0	NA	0.568	NA	NA	NA	NA	NA	NA	0	0	0
2:161203395:T:C	rs7425274	Height	UKBB	Non-genic	intron_variant	RBMS1	NA	NA	NA	0.42891	0.0088193	0.0012896	8e-12	0.96782	0.98807	7	0.0075531	0.0015121	0.94757	7	0.013883	0.0047389	0	0	0	0	0	0	0	0	0	0	0	0	0	0	0	1	1	1	0	0	0	1	0	0	0	0	1	0	0	0	1	0	0	1	0	0	0	1	0	10708	0.573	NA	0.99956	NA	NA	NA	22086	0	1	1
2:161265910:C:T	rs12692596	Glucose	UKBB	Promoter	intron_variant	RBMS1	NA	NA	NA	0.37299	0.018124	0.0025073	4.9e-13	0.99956	0.99954	1	0.017713	0.0025114	0.99958	2	0.018835	0.0026371	0	1	0	0	0	0	0	0	0	1	0	0	0	0	0	1	1	1	1	1	0	1	0	0	1	0	1	0	1	0	1	0	0	1	0	0	0	0	0	10505	0.453	NA	NA	NA	NA	NA	27039	1	1	0
2:162964301:G:A	rs75166367	Alb	UKBB	CRE	regulatory_region_variant	NA	NA	0.98937	Lung	0.061204	0.032968	0.0049476	2.7e-11	0.98938	0.98817	2	0.032021	0.0059928	0.99059	1	0.034693	0.0062119	0	0	0	0	0	0	0	0	0	1	1	1	0	1	1	1	1	1	1	0	0	0	0	0	0	0	0	0	0	0	0	1	0	0	0	0	0	0	0	13543	0.339	NA	NA	NA	NA	NA	402.77	1	1	0
2:163110536:A:G	rs2111485	Hypothyroidism	UKBB	CRE	intergenic_variant	NA	NA	NA	NA	0.60961	0.087844	0.013448	6.4945e-11	0.92558	0.92107	1	0.080739	0.026923	0.93009	1	0.01471	0.0046837	0	0	0	0	0	0	0	0	0	0	0	0	0	0	0	1	1	1	0	0	0	0	0	0	0	0	0	0	0	1	1	0	0	0	0	0	0	0	0	4061.2	0.688	0.51383	NA	NA	NA	NA	9786.8	1	1	0
2:163124051:C:T	rs1990760	AID	FG	Missense	missense_variant	IFIH1	Non-pathogenic	NA	NA	0.586	0.0641	0.00829	1.09e-14	0.93738	0.93739	1	0.050832	0.01535	0.93738	-1	0.022754	0.037691	0	0	0	0	1	1	1	0	1	0	0	0	0	0	0	1	0	1	0	0	0	0	0	0	0	0	0	0	0	0	0	0	0	1	0	0	0	0	0	3010.5	0.714	0.13633	NA	NA	NA	NA	7659.4	1	0	0
2:168851961:A:C	rs116347569	ApoA	UKBB	Non-genic	intron_variant	STK39	NA	NA	NA	0.06128	-0.02603	0.0044758	6e-09	0.98102	0.98466	2	-0.024754	0.0053551	0.97737	1	-0.029802	0.0068944	0	0	0	0	0	0	0	0	0	0	0	0	0	0	0	0	0	0	0	0	0	0	0	0	0	0	1	0	0	0	0	0	0	1	0	0	0	0	0	29867	0.227	NA	NA	NA	NA	NA	158.71	0	0	0
2:169313518:C:T	rs183034862	HbA1c	UKBB	Promoter	intron_variant	CERS6	NA	NA	NA	0.025131	0.05497	0.0072249	2.8e-14	0.99748	0.99811	6	0.04282	0.0073347	0.99686	1	0.046578	0.0080955	0	1	1	0	0	0	0	0	0	1	1	1	0	0	1	1	1	1	0	1	1	1	1	0	1	0	1	0	1	0	1	1	1	0	0	0	0	0	0	9428.2	0.137	NA	NA	NA	NA	NA	274.1	1	1	1
2:169313518:C:T	rs183034862	MCH	UKBB	Promoter	intron_variant	CERS6	NA	NA	NA	0.02515	-0.044207	0.0070785	4.2e-10	0.99959	0.99964	1	-0.043055	0.0070337	0.99955	1	-0.047508	0.0076814	0	1	1	0	0	0	0	0	0	1	1	1	0	0	1	1	1	1	0	1	1	1	1	0	1	0	1	0	1	0	1	1	1	0	0	0	0	0	0	9428.2	0.137	NA	NA	NA	NA	NA	274.1	1	1	1
2:169313518:C:T	rs183034862	MCHC	UKBB	Promoter	intron_variant	CERS6	NA	NA	NA	0.02515	-0.045372	0.0077486	4.8e-09	0.99425	0.99757	1	-0.044577	0.0079395	0.99094	1	-0.044731	0.0087079	0	1	1	0	0	0	0	0	0	1	1	1	0	0	1	1	1	1	0	1	1	1	1	0	1	0	1	0	1	0	1	1	1	0	0	0	0	0	0	9428.2	0.137	NA	NA	NA	NA	NA	274.1	1	1	1
2:169758913:G:A	rs2232318	Glucose	UKBB	Promoter	intron_variant	G6PC2	NA	NA	NA	0.026461	0.016318	0.0077828	0.036	0.99941	0.99955	8	-0.078977	0.0078694	0.99927	1	-0.085595	0.0084943	0	0	0	0	0	0	0	0	0	0	0	0	0	0	0	0	1	0	0	1	0	0	0	0	0	0	1	0	1	1	0	0	0	0	0	0	0	0	0	12653	0.274	NA	NA	NA	NA	NA	366.49	0	1	0
2:169763148:T:C	rs560887	Glucose	UKBB	Non-genic	intron_variant	G6PC2	NA	0.15007	Testis	0.70117	0.15348	0.0026464	0	1	1	1	0.19417	0.0026409	1	2	0.20513	0.0035791	0	0	0	0	0	0	0	1	0	0	0	0	0	0	0	0	1	1	0	1	0	0	0	0	0	0	1	0	0	0	0	0	0	0	0	0	0	0	0	12318	0.278	0.3971	NA	0.10226	0.073917	NA	1898.4	0	1	0
2:169763148:T:C	rs560887	HbA1c	UKBB	Non-genic	intron_variant	G6PC2	NA	0.15007	Testis	0.70144	0.10443	0.0023742	0	1	1	1	0.12056	0.0023712	1	4	0.15623	0.0034931	0	0	0	0	0	0	0	1	0	0	0	0	0	0	0	0	1	1	0	1	0	0	0	0	0	0	1	0	0	0	0	0	0	0	0	0	0	0	0	12318	0.278	0.3971	NA	0.10226	0.073917	NA	1898.4	0	1	0
2:169763262:C:T	rs138726309	Glucose	UKBB	Missense	missense_variant	G6PC2	NA	NA	NA	0.002778	-0.24131	0.023045	1.2e-25	1	1	3	-0.32876	0.022826	1	3	-0.33415	0.024	0	0	0	0	1	1	1	1	1	0	0	0	0	0	0	0	1	1	0	1	1	0	0	0	0	0	1	0	0	0	0	0	0	0	0	0	0	0	0	12276	0.278	NA	NA	NA	NA	NA	NA	0	1	0
2:169763262:C:T	rs138726309	HbA1c	UKBB	Missense	missense_variant	G6PC2	NA	NA	NA	0.002775	-0.16713	0.020673	6.2e-16	1	1	3	-0.21217	0.0205	1	5	-0.23341	0.023095	0	0	0	0	1	1	1	1	1	0	0	0	0	0	0	0	1	1	0	1	1	0	0	0	0	0	1	0	0	0	0	0	0	0	0	0	0	0	0	12276	0.278	NA	NA	NA	NA	NA	NA	0	1	0
2:169764141:A:C	rs2232323	Glucose	UKBB	Missense	missense_variant	G6PC2	NA	NA	NA	0.00596	-0.25306	0.015752	4.5e-58	1	1	5	-0.14891	0.015559	1	4	-0.15646	0.016315	0	0	0	0	1	1	1	1	1	1	1	1	0	1	0	0	1	1	1	1	0	0	0	0	0	0	0	0	0	0	0	0	0	0	1	0	0	0	0	12468	0.272	NA	NA	NA	NA	NA	NA	1	1	1
2:169764141:A:C	rs2232323	HbA1c	UKBB	Missense	missense_variant	G6PC2	NA	NA	NA	0.005964	-0.17802	0.014112	1.8e-36	1	1	4	-0.10536	0.01394	1	6	-0.11916	0.015677	0	0	0	0	1	1	1	1	1	1	1	1	0	1	0	0	1	1	1	1	0	0	0	0	0	0	0	0	0	0	0	0	0	0	1	0	0	0	0	12468	0.272	NA	NA	NA	NA	NA	NA	1	1	1
2:169764368:C:T	rs146779637	Glucose	UKBB	pLoF	stop_gained	G6PC2	Non-pathogenic	NA	NA	0.003161	-0.27019	0.021613	7.4e-36	1	1	7	-0.17122	0.021298	1	6	-0.17753	0.022449	0	0	0	0	1	1	1	0	1	1	1	1	0	1	0	0	1	1	1	1	1	1	0	0	0	0	0	0	0	0	0	0	0	0	1	0	0	0	0	NA	0.271	NA	NA	NA	NA	NA	NA	1	1	1
2:169764491:T:C	rs2232326	Glucose	UKBB	Missense	missense_variant	G6PC2	NA	NA	NA	0.001712	-0.27083	0.029372	2.9e-20	1	1	6	-0.27858	0.029005	1	7	-0.29004	0.030228	0	0	0	0	1	1	1	0	1	0	1	0	0	0	0	0	1	1	1	1	1	1	0	0	0	0	0	0	0	0	0	0	0	0	1	0	0	0	1	NA	0.271	NA	NA	NA	NA	NA	NA	1	1	1
2:169801131:G:A	rs118109635	GGT	BBJ	Missense	missense_variant	ABCB11	Non-pathogenic	NA	NA	0.008048	0.15284	0.019479	4.3e-15	1	1	2	0.15515	0.019322	1	1	0.17479	0.021684	0	0	0	0	1	1	1	1	1	0	0	0	0	0	0	0	0	1	0	0	0	0	0	0	0	0	0	0	0	0	0	0	0	1	0	0	0	0	0	NA	0.277	NA	NA	NA	NA	NA	NA	0	0	0
2:169820801:C:T	rs138642043	GGT	UKBB	Missense	missense_variant	ABCB11	Non-pathogenic	NA	NA	0.002024	0.18722	0.025384	1.6e-13	1	0.99999	3	0.18695	0.025154	1	1	0.20134	0.026781	0	0	0	0	1	1	1	1	1	0	1	0	0	0	0	1	1	1	1	0	0	0	0	1	0	0	0	0	0	0	0	1	0	1	0	0	0	0	0	7056.3	0.181	NA	NA	NA	NA	3	NA	1	1	1
2:169931266:T:TGAACCTTAGAGACTGAAGAA	rs66927685	ALP	UKBB	CRE	intron_variant	DHRS9	NA	NA	NA	0.52755	-0.041367	0.0021495	1.5e-82	0.97622	0.95689	1	-0.028222	0.0063466	0.99556	3	-0.03371	0.0043259	0	0	0	0	0	0	0	0	0	1	1	1	0	0	1	1	1	1	0	1	0	1	0	1	0	0	1	0	0	0	0	1	0	0	0	0	0	0	0	NA	0.28	NA	NA	NA	NA	NA	NA	1	1	1
2:170029657:C:T	rs34355135	UA	UKBB	Missense	missense_variant	LRP2	Non-pathogenic	NA	NA	0.005084	0.080039	0.013216	1.4e-09	0.99979	0.9997	3	0.081778	0.013122	0.99989	2	0.10732	0.016981	0	0	0	0	1	1	0	1	1	1	0	0	0	0	0	1	1	1	0	0	0	0	0	0	0	0	0	0	0	0	0	0	0	0	0	0	0	0	0	10942	0.488	NA	NA	NA	NA	NA	NA	0	1	0
2:170029657:C:T	rs34355135	eGFR	UKBB	Missense	missense_variant	LRP2	Non-pathogenic	NA	NA	0.005081	0.11725	0.013672	9.8e-18	1	1	2	0.11465	0.013571	1	4	0.14472	0.016944	0	0	0	0	1	1	0	1	1	1	0	0	0	0	0	1	1	1	0	0	0	0	0	0	0	0	0	0	0	0	0	0	0	0	0	0	0	0	0	10942	0.488	NA	NA	NA	NA	NA	NA	0	1	0
2:170029657:C:T	rs34355135	eGFRcys	UKBB	Missense	missense_variant	LRP2	Non-pathogenic	NA	NA	0.005079	0.07342	0.011622	2.7e-10	0.99956	0.99912	3	0.070158	0.011649	1	2	0.1045	0.017034	0	0	0	0	1	1	0	1	1	1	0	0	0	0	0	1	1	1	0	0	0	0	0	0	0	0	0	0	0	0	0	0	0	0	0	0	0	0	0	10942	0.488	NA	NA	NA	NA	NA	NA	0	1	0
2:170029657:C:T	rs34355135	sCr	UKBB	Missense	missense_variant	LRP2	Non-pathogenic	NA	NA	0.005081	-0.11249	0.012782	1.4e-18	1	1	2	-0.11204	0.012695	1	3	-0.14887	0.016942	0	0	0	0	1	1	0	1	1	1	0	0	0	0	0	1	1	1	0	0	0	0	0	0	0	0	0	0	0	0	0	0	0	0	0	0	0	0	0	10942	0.488	NA	NA	NA	NA	NA	NA	0	1	0
2:171398605:CAT:C	rs35989896	WHRadjBMI	UKBB	Non-genic	intron_variant	MYO3B	NA	NA	NA	0.41264	0.010417	0.0015043	4.4e-12	0.98373	0.9828	2	0.0098704	0.00197	0.98467	1	0.016056	0.0031081	0	0	0	0	0	0	0	0	0	0	0	0	0	0	0	0	0	0	0	0	0	0	0	0	0	0	1	0	0	1	0	0	0	0	0	0	0	0	0	NA	0.103	NA	NA	NA	NA	NA	NA	0	0	0
2:172791264:G:GT	rs71013091	BW	UKBB	Non-genic	intron_variant	HAT1	NA	NA	NA	0.54318	-0.014949	0.0019849	5e-14	0.98499	0.97005	3	-0.012581	0.0029361	0.99993	3	-0.015742	0.0024023	0	0	0	0	0	0	0	0	0	0	0	0	0	0	0	0	0	0	0	0	0	0	0	0	0	0	1	0	0	0	0	0	0	1	0	0	0	0	0	NA	0.653	NA	NA	NA	NA	NA	NA	0	0	0
2:174219135:G:A	rs920112	MCH	UKBB	Promoter	upstream_gene_variant	AC092573.2	NA	NA	NA	0.052911	0.032219	0.0047594	1.3e-11	0.99808	0.9979	1	0.03145	0.0049184	0.99825	1	0.035914	0.0055443	0	0	1	0	0	0	0	0	0	1	1	1	0	0	1	1	1	1	1	1	1	1	1	0	0	0	0	0	1	0	0	1	1	0	0	0	0	0	0	15516	0.217	NA	NA	NA	NA	NA	812.09	1	1	1
2:174219135:G:A	rs920112	MCV	UKBB	Promoter	upstream_gene_variant	AC092573.2	NA	NA	NA	0.052912	0.041265	0.0047622	4.5e-18	0.99997	0.99995	1	0.038886	0.0047343	0.99998	1	0.044745	0.0054949	0	0	1	0	0	0	0	0	0	1	1	1	0	0	1	1	1	1	1	1	1	1	1	0	0	0	0	0	1	0	0	1	1	0	0	0	0	0	0	15516	0.217	NA	NA	NA	NA	NA	812.09	1	1	1
2:174432648:A:T	rs13015604	Balding_Type4	UKBB	Non-genic	regulatory_region_variant	NA	NA	NA	NA	0.019287	0.20625	0.035429	5.8254e-09	0.99795	0.99603	3	0.20841	0.037377	0.99988	2	0.074375	0.012623	0	0	0	0	0	0	0	0	0	0	0	0	0	0	0	1	0	1	1	0	0	0	0	0	0	0	0	0	0	1	0	0	0	0	0	0	0	0	0	16324	0.102	NA	NA	NA	NA	NA	163.59	1	0	0
2:175265912:T:C	rs6716400	BFP	UKBB	Missense	missense_variant	SCRN3	NA	NA	NA	2e-06	-11.415	2.0832	4.3e-08	0.94937	0.96785	3	-10.653	2.7974	0.9309	2	-4.2679	1.4167	0	0	0	0	1	1	1	1	1	0	1	1	0	0	1	0	0	1	0	0	0	0	0	0	0	0	0	0	0	0	0	0	0	1	0	0	0	0	0	NA	0.494	NA	NA	NA	NA	NA	NA	0	0	0
2:176974104:G:T	rs863678	Hb	BBJ	UTR3	3_prime_UTR_variant	HOXD11	NA	NA	NA	0.43963	0.018429	0.0030861	2.3e-09	0.98832	0.98668	1	0.017671	0.0036534	0.98995	1	0.02152	0.0042274	0	0	0	0	1	1	1	1	1	1	0	0	0	0	0	1	1	1	1	1	0	1	0	0	0	0	0	0	0	0	0	1	0	0	1	0	0	0	0	16757	0.439	0.99998	NA	NA	NA	NA	11181	1	1	0
2:176974104:G:T	rs863678	Hb	UKBB	UTR3	3_prime_UTR_variant	HOXD11	NA	NA	NA	0.64353	0.019178	0.0019173	1.5e-23	1	1	1	0.018783	0.0019074	1	1	0.024285	0.0031654	0	0	0	0	1	1	1	1	1	1	0	0	0	0	0	1	1	1	1	1	0	1	0	0	0	0	0	0	0	0	0	1	0	0	1	0	0	0	0	16757	0.439	0.99998	NA	NA	NA	NA	11181	1	1	0
2:176974104:G:T	rs863678	Ht	BBJ	UTR3	3_prime_UTR_variant	HOXD11	NA	NA	NA	0.43961	0.020148	0.0031432	1.5e-10	0.9995	0.99943	1	0.019674	0.0031394	0.99958	1	0.02327	0.003671	0	0	0	0	1	1	1	1	1	1	0	0	0	0	0	1	1	1	1	1	0	1	0	0	0	0	0	0	0	0	0	1	0	0	1	0	0	0	0	16757	0.439	0.99998	NA	NA	NA	NA	11181	1	1	0
2:176974104:G:T	rs863678	Ht	UKBB	UTR3	3_prime_UTR_variant	HOXD11	NA	NA	NA	0.64353	0.021649	0.0019808	8.4e-28	1	1	1	0.018607	0.0019697	1	1	0.024153	0.0030546	0	0	0	0	1	1	1	1	1	1	0	0	0	0	0	1	1	1	1	1	0	1	0	0	0	0	0	0	0	0	0	1	0	0	1	0	0	0	0	16757	0.439	0.99998	NA	NA	NA	NA	11181	1	1	0
2:176974104:G:T	rs863678	RBC	BBJ	UTR3	3_prime_UTR_variant	HOXD11	NA	NA	NA	0.43951	0.019211	0.0031412	9.6e-10	0.98993	0.98935	1	0.018619	0.0036378	0.99051	1	0.022005	0.0042133	0	0	0	0	1	1	1	1	1	1	0	0	0	0	0	1	1	1	1	1	0	1	0	0	0	0	0	0	0	0	0	1	0	0	1	0	0	0	0	16757	0.439	0.99998	NA	NA	NA	NA	11181	1	1	0
2:176974104:G:T	rs863678	RBC	UKBB	UTR3	3_prime_UTR_variant	HOXD11	NA	NA	NA	0.64353	0.020833	0.0020097	3.5e-25	1	1	1	0.019719	0.0019993	1	2	0.025051	0.0029232	0	0	0	0	1	1	1	1	1	1	0	0	0	0	0	1	1	1	1	1	0	1	0	0	0	0	0	0	0	0	0	1	0	0	1	0	0	0	0	16757	0.439	0.99998	NA	NA	NA	NA	11181	1	1	0
2:176974104:G:T	rs863678	UA	UKBB	UTR3	3_prime_UTR_variant	HOXD11	NA	NA	NA	0.64383	0.013521	0.0020145	1.9e-11	1	1	3	0.018606	0.0020022	1	1	0.023792	0.0034162	0	0	0	0	1	1	1	1	1	1	0	0	0	0	0	1	1	1	1	1	0	1	0	0	0	0	0	0	0	0	0	1	0	0	1	0	0	0	0	16757	0.439	0.99998	NA	NA	NA	NA	11181	1	1	0
2:176974104:G:T	rs863678	eGFR	UKBB	UTR3	3_prime_UTR_variant	HOXD11	NA	NA	NA	0.64376	-0.024064	0.0020829	7.1e-31	1	1	3	-0.020503	0.0020708	NA	NA	NA	NA	0	0	0	0	1	1	1	1	1	1	0	0	0	0	0	1	1	1	1	1	0	1	0	0	0	0	0	0	0	0	0	1	0	0	1	0	0	0	0	16757	0.439	0.99998	NA	NA	NA	NA	11181	1	1	0
2:176974104:G:T	rs863678	eGFRcys	UKBB	UTR3	3_prime_UTR_variant	HOXD11	NA	NA	NA	0.64378	-0.024004	0.0017702	6.9e-42	1	1	1	-0.025496	0.0017654	1	3	-0.025523	0.0035899	0	0	0	0	1	1	1	1	1	1	0	0	0	0	0	1	1	1	1	1	0	1	0	0	0	0	0	0	0	0	0	1	0	0	1	0	0	0	0	16757	0.439	0.99998	NA	NA	NA	NA	11181	1	1	0
2:176974104:G:T	rs863678	sCr	UKBB	UTR3	3_prime_UTR_variant	HOXD11	NA	NA	NA	0.64376	0.022374	0.0019472	1.5e-30	1	1	3	0.025839	0.0019403	NA	NA	NA	NA	0	0	0	0	1	1	1	1	1	1	0	0	0	0	0	1	1	1	1	1	0	1	0	0	0	0	0	0	0	0	0	1	0	0	1	0	0	0	0	16757	0.439	0.99998	NA	NA	NA	NA	11181	1	1	0
2:176982540:GC:G	rs149472645	eGFR	UKBB	Promoter	intron_variant	HOXD10	NA	0.93563	Esophagus_Mucosa	0.14106	0.012431	0.0029211	2.1e-05	0.97946	0.97946	8	0.018739	0.0039396	NA	NA	NA	NA	0	0	0	0	0	1	1	1	1	0	0	0	0	1	0	1	1	1	0	1	0	1	0	0	0	0	1	0	1	0	0	1	0	0	0	0	0	0	0	NA	0.54	NA	NA	NA	NA	NA	NA	0	1	0
2:176991857:C:A	rs71421546	Balding_Type4	UKBB	Promoter	upstream_gene_variant	HOXD-AS2	NA	NA	NA	0.045485	0.31599	0.024073	2.3275e-39	1	1	2	0.29706	0.023956	1	1	0.099907	0.0099978	0	0	0	1	0	1	1	1	1	1	1	1	0	0	1	1	1	1	0	1	0	1	1	0	0	0	0	0	1	0	1	1	0	0	0	0	0	0	0	15224	0.615	NA	NA	NA	NA	NA	461.67	1	1	0
2:176992444:C:T	rs847164	Balding_Type4	UKBB	Promoter	upstream_gene_variant	HOXD-AS2	NA	NA	NA	0.074214	-0.12144	0.018749	9.3371e-11	0.99429	0.98858	8	-0.11729	0.022322	1	2	-0.043394	0.0068103	0	0	1	0	0	0	0	0	0	1	0	0	0	0	0	1	1	1	0	1	0	1	1	0	0	0	0	0	1	0	1	0	0	0	0	0	0	0	0	15391	0.613	NA	NA	NA	0.14739	NA	11915	1	1	0
2:176993583:C:G	rs187355703	UA	UKBB	Promoter	upstream_gene_variant	HOXD-AS2	NA	NA	NA	0.025705	0.06319	0.0059753	3.9e-26	0.99491	0.99024	1	0.049385	0.0076737	0.99958	2	0.069463	0.0092778	0	0	1	0	0	1	1	0	1	1	1	1	0	1	1	1	1	1	1	1	1	1	0	0	0	0	0	0	1	0	1	1	1	0	1	0	0	0	0	15347	0.609	NA	NA	NA	NA	NA	1445.1	1	1	1
2:176993583:C:G	rs187355703	eGFRcys	UKBB	Promoter	upstream_gene_variant	HOXD-AS2	NA	NA	NA	0.025714	-0.0646	0.0052499	8.5e-35	0.97479	0.96595	2	-0.04307	0.0095722	0.98363	6	-0.066124	0.013249	0	0	1	0	0	1	1	0	1	1	1	1	0	1	1	1	1	1	1	1	1	1	0	0	0	0	0	0	1	0	1	1	1	0	1	0	0	0	0	15347	0.609	NA	NA	NA	NA	NA	1445.1	1	1	1
2:177346281:TA:T	rs201796065	Balding_Type4	UKBB	Non-genic	intergenic_variant	NA	NA	NA	NA	0.016779	0.45202	0.040556	7.5246e-29	1	1	3	0.47396	0.040338	1	4	0.15577	0.013435	0	0	0	0	0	0	0	0	0	0	0	0	0	0	0	1	0	0	0	0	0	0	0	0	0	0	0	0	0	0	0	0	0	0	0	0	0	0	0	NA	0.154	NA	NA	NA	NA	NA	NA	0	0	0
2:178545566:C:T	rs75127279	Height	UKBB	Missense	missense_variant	PDE11A	NA	NA	NA	0.02037	0.030133	0.0045194	2.6e-11	0.99652	0.99767	2	0.027182	0.004643	0.99537	1	0.052103	0.0092723	0	0	0	0	1	1	1	1	1	0	1	1	0	0	1	1	0	0	0	0	0	0	0	0	0	0	0	0	0	0	0	0	0	0	0	0	0	0	0	11141	0.524	NA	NA	NA	NA	NA	80.837	0	0	0
2:178545566:C:T	rs75127279	IGF1	UKBB	Missense	missense_variant	PDE11A	NA	NA	NA	0.020361	0.044476	0.0076103	5.1e-09	0.99276	0.99443	2	0.044245	0.0081815	0.99109	1	0.050943	0.0098127	0	0	0	0	1	1	1	1	1	0	1	1	0	0	1	1	0	0	0	0	0	0	0	0	0	0	0	0	0	0	0	0	0	0	0	0	0	0	0	11141	0.524	NA	NA	NA	NA	NA	80.837	0	0	0
2:178565913:T:C	rs17400325	Height	UKBB	Missense	missense_variant	PDE11A	NA	NA	NA	0.040976	0.037412	0.003221	3.5e-31	1	1	1	0.031289	0.0032037	1	2	0.058386	0.0069532	0	0	0	0	1	1	1	1	1	0	0	0	0	0	0	0	0	0	0	0	0	0	0	0	0	0	0	0	0	1	0	0	0	0	0	0	0	0	0	12682	0.565	NA	NA	NA	NA	NA	1044.3	0	0	0
2:178565913:T:C	rs17400325	IGF1	UKBB	Missense	missense_variant	PDE11A	NA	NA	NA	0.040949	0.053624	0.0054223	4.6e-23	1	1	1	0.055171	0.005396	1	2	0.061879	0.0062136	0	0	0	0	1	1	1	1	1	0	0	0	0	0	0	0	0	0	0	0	0	0	0	0	0	0	0	0	0	1	0	0	0	0	0	0	0	0	0	12682	0.565	NA	NA	NA	NA	NA	1044.3	0	0	0
2:179188951:T:C	rs79358798	Height	FG	Synonymous	synonymous_variant	OSBPL6	NA	NA	NA	0.048437	-0.028248	0.0051489	4.1e-08	0.95069	0.93978	3	-0.029456	0.0089359	0.96161	-1	0.04751	0.034214	0	0	0	0	1	1	0	1	0	1	1	1	0	0	1	0	0	1	0	1	1	1	0	0	0	0	0	0	0	0	0	0	0	0	0	0	0	0	0	10385	0.8	NA	NA	NA	NA	NA	2304.7	1	0	0
2:179260653:A:G	rs34253857	Height	FG	Non-genic	downstream_gene_variant	RP11-65L3.1	NA	NA	NA	0.38506	-0.013564	0.0022511	1.7e-09	0.96383	0.95086	2	-0.014054	0.003862	0.9768	-1	0.048146	0.033868	0	0	0	0	1	0	0	1	0	0	1	0	0	0	0	0	0	1	0	0	0	0	0	0	0	0	1	0	0	0	0	0	0	1	1	0	0	0	0	10986	0.979	NA	NA	NA	NA	NA	1966.6	0	0	0
2:179421186:A:C	rs3731747	AFib	UKBB	Non-genic	intron_variant	TTN	NA	NA	NA	0.20824	0.12494	0.016457	3.1479e-14	0.91451	0.9126	1	0.11377	0.038551	0.91642	1	0.019857	0.0066178	0	0	0	0	0	0	0	0	0	0	0	0	0	0	0	1	1	0	0	0	0	0	0	0	0	0	1	0	0	0	0	0	0	1	0	0	0	0	0	5010.6	1	NA	NA	NA	0.22328	NA	4141.1	0	1	0
2:179662107:CAT:C	rs146858785	sCr	UKBB	Non-genic	intron_variant	TTN	NA	NA	NA	0.22013	-0.014521	0.0021921	3.5e-11	0.92374	0.92374	4	-0.014534	0.0046674	NA	NA	NA	NA	0	0	0	0	0	0	0	0	0	0	0	0	0	0	0	1	0	1	0	0	0	1	0	0	0	0	1	0	0	1	1	0	0	0	0	0	0	0	0	NA	0.989	NA	NA	NA	NA	NA	NA	0	0	0
2:182323766:G:A	rs1375493	Mono	UKBB	CRE	intron_variant	ITGA4	NA	0.5227	blood	0.55745	0.11475	0.0021569	0	0.94655	0.94484	1	0.10809	0.026201	0.94827	1	0.12036	0.028225	0	0	0	0	0	1	0	0	0	1	1	1	0	0	1	1	1	1	0	1	1	1	1	0	1	0	1	0	0	0	1	0	1	0	0	0	0	0	0	8275.8	0.199	NA	0.38907	0.28099	0.44233	NA	13329	1	1	1
2:191660828:G:A	rs35917062	Height	UKBB	Non-genic	intergenic_variant	NA	NA	NA	NA	0.10736	-0.016727	0.0020606	4.8e-16	0.9993	0.9993	1	-0.014177	0.0020723	NA	NA	NA	NA	0	0	0	0	0	0	0	0	0	0	0	0	0	0	0	0	0	0	0	0	0	0	0	0	0	0	0	0	0	1	0	0	0	0	0	0	0	0	0	16462	0.463	NA	NA	NA	NA	NA	595.2	0	0	0
2:192696255:A:G	rs7585866	Plt	UKBB	CRE	downstream_gene_variant	SDPR	NA	NA	NA	0.35277	0.018384	0.0021427	9.5e-18	1	1	1	0.018283	0.0021281	1	2	0.021474	0.0024998	0	0	0	0	0	0	0	0	0	1	1	1	0	0	1	0	1	1	1	0	0	0	0	0	0	0	0	0	0	0	0	1	0	0	0	0	0	0	1	16963	0.091	NA	NA	NA	NA	NA	2068.6	1	1	1
2:202832130:T:C	rs10931982	eBMD	UKBB	CRE	regulatory_region_variant	NA	NA	NA	NA	0.77412	0.051661	0.0025452	1.3e-91	1	1	1	0.05384	0.0025403	NA	NA	NA	NA	0	0	0	0	0	0	0	1	0	0	1	0	0	0	0	1	1	1	1	0	0	1	1	0	0	0	0	0	0	0	0	1	0	0	0	0	0	0	1	15025	0.257	NA	NA	NA	NA	NA	4660.5	1	1	1
2:203136872:A:AT	rs570916461	CRP	UKBB	CRE	intron_variant	NOP58	NA	NA	NA	0.46563	-0.015382	0.0023754	9.4e-11	0.9934	0.99393	1	-0.015153	0.0026232	0.99288	1	-0.015589	0.0027642	0	0	0	0	0	0	0	0	0	0	0	0	0	0	0	1	1	1	0	1	0	1	1	0	0	0	1	0	0	0	0	0	0	1	0	0	0	0	0	NA	0.684	NA	NA	NA	NA	NA	NA	1	1	0
2:204700827:C:T	rs79877750	AG	UKBB	CRE	intergenic_variant	NA	NA	NA	NA	0.008931	-0.10264	0.013286	1.1e-14	0.93893	0.93363	2	-0.080274	0.024879	0.94422	2	-0.083038	0.024198	0	0	0	0	0	1	1	0	1	1	0	0	0	0	0	1	1	1	1	1	1	0	0	0	0	0	0	0	0	1	1	0	0	0	0	0	1	0	0	19352	0.366	NA	NA	NA	NA	NA	NA	1	1	0
2:204700827:C:T	rs79877750	NAP	UKBB	CRE	intergenic_variant	NA	NA	NA	NA	0.008931	0.10051	0.013354	5.2e-14	0.96621	0.94446	3	0.078545	0.022955	0.98796	3	0.08463	0.016683	0	0	0	0	0	1	1	0	1	1	0	0	0	0	0	1	1	1	1	1	1	0	0	0	0	0	0	0	0	1	1	0	0	0	0	0	1	0	0	19352	0.366	NA	NA	NA	NA	NA	NA	1	1	0
2:204738919:G:A	rs3087243	AG	UKBB	CRE	downstream_gene_variant	CTLA4	NA	0.92889	T-cell_CD4	0.45032	0.03147	0.0023677	2.6e-40	0.97606	0.97982	1	0.027471	0.0045817	0.97229	3	0.030019	0.0062122	0	0	0	0	0	0	0	0	0	1	1	1	0	0	1	1	1	1	1	1	0	0	0	0	0	0	0	0	0	0	1	1	0	0	0	0	1	0	0	14151	0.384	NA	NA	0.19347	NA	NA	12090	1	1	1
2:204738919:G:A	rs3087243	NAP	UKBB	CRE	downstream_gene_variant	CTLA4	NA	0.94886	T-cell_CD4	0.45032	-0.031664	0.0023797	2.1e-40	0.99704	0.99408	1	-0.029869	0.0033022	1	4	-0.032478	0.0030211	0	0	0	0	0	0	0	0	0	1	1	1	0	0	1	1	1	1	1	1	0	0	0	0	0	0	0	0	0	0	1	1	0	0	0	0	1	0	0	14151	0.384	NA	NA	0.19347	NA	NA	12090	1	1	1
2:208744554:T:G	rs17537246	eBMD	UKBB	CRE	intron_variant	PLEKHM3	NA	NA	NA	0.065262	0.033547	0.0044054	2.6e-14	0.99685	0.99924	1	0.031267	0.0044455	0.99447	2	0.036422	0.0061909	0	0	0	0	0	0	0	0	0	0	1	1	0	0	0	1	1	1	0	1	0	0	0	0	0	0	1	0	0	0	0	1	0	0	0	0	0	0	0	14970	0.185	NA	NA	NA	NA	NA	141.46	1	1	0
2:211540507:C:A	rs1047891	ApoA	UKBB	Missense	missense_variant	CPS1	Non-pathogenic	NA	NA	0.31561	-0.024268	0.0023065	6.9e-26	0.9245	0.92333	1	-0.021018	0.0064454	0.92566	2	-0.024956	0.0075588	0	0	0	0	1	1	1	1	1	0	0	0	0	0	0	0	0	0	0	0	0	0	0	0	0	0	0	0	0	0	0	0	0	1	0	0	0	0	0	15196	0.237	NA	NA	NA	NA	NA	26688	1	0	0
2:211540507:C:A	rs1047891	HDLC	UKBB	Missense	missense_variant	CPS1	Non-pathogenic	NA	NA	0.31554	-0.017503	0.0022122	2.5e-15	0.9267	0.92319	1	-0.014821	0.0047655	0.93021	1	-0.018678	0.0057884	0	0	0	0	1	1	1	1	1	0	0	0	0	0	0	0	0	0	0	0	0	0	0	0	0	0	0	0	0	0	0	0	0	1	0	0	0	0	0	15196	0.237	NA	NA	NA	NA	NA	26688	1	0	0
2:211540507:C:A	rs1047891	LipoA	UKBB	Missense	missense_variant	CPS1	Non-pathogenic	NA	NA	0.31535	-0.01789	0.0025834	4.4e-12	0.90806	0.90398	1	-0.016037	0.0057641	0.91213	1	-0.018438	0.0063642	0	0	0	0	1	1	1	1	1	0	0	0	0	0	0	0	0	0	0	0	0	0	0	0	0	0	0	0	0	0	0	0	0	1	0	0	0	0	0	15196	0.237	NA	NA	NA	NA	NA	26688	1	0	0
2:211540507:C:A	rs1047891	NAP	UKBB	Missense	missense_variant	CPS1	Non-pathogenic	NA	NA	0.31556	-0.03276	0.0025449	6.4e-38	0.93948	0.93947	1	-0.030591	0.008145	0.93948	1	-0.032641	0.0086903	0	0	0	0	1	1	1	1	1	0	0	0	0	0	0	0	0	0	0	0	0	0	0	0	0	0	0	0	0	0	0	0	0	1	0	0	0	0	0	15196	0.237	NA	NA	NA	NA	NA	26688	1	0	0
2:211540507:C:A	rs1047891	TP	UKBB	Missense	missense_variant	CPS1	Non-pathogenic	NA	NA	0.31556	-0.025443	0.002573	4.7e-23	0.91887	0.9131	1	-0.022827	0.007455	0.92465	1	-0.024003	0.0073829	0	0	0	0	1	1	1	1	1	0	0	0	0	0	0	0	0	0	0	0	0	0	0	0	0	0	0	0	0	0	0	0	0	1	0	0	0	0	0	15196	0.237	NA	NA	NA	NA	NA	26688	1	0	0
2:211540507:C:A	rs1047891	UA	UKBB	Missense	missense_variant	CPS1	Non-pathogenic	NA	NA	0.31568	-0.027847	0.0020219	3.7e-43	0.99996	0.99991	1	-0.027662	0.0020329	1	1	-0.035522	0.0025898	0	0	0	0	1	1	1	1	1	0	0	0	0	0	0	0	0	0	0	0	0	0	0	0	0	0	0	0	0	0	0	0	0	1	0	0	0	0	0	15196	0.237	NA	NA	NA	NA	NA	26688	1	0	0
2:211540507:C:A	rs1047891	Urea	UKBB	Missense	missense_variant	CPS1	Non-pathogenic	NA	NA	0.31568	-0.033541	0.0024077	4.1e-44	0.99794	0.99768	1	-0.033386	0.0028886	0.99821	1	-0.03606	0.0030064	0	0	0	0	1	1	1	1	1	0	0	0	0	0	0	0	0	0	0	0	0	0	0	0	0	0	0	0	0	0	0	0	0	1	0	0	0	0	0	15196	0.237	NA	NA	NA	NA	NA	26688	1	0	0
2:211540507:C:A	rs1047891	eGFR	UKBB	Missense	missense_variant	CPS1	Non-pathogenic	NA	NA	0.31569	-0.045166	0.0020907	1.7e-103	1	1	1	-0.043099	0.0020889	1	4	-0.052928	0.0026174	0	0	0	0	1	1	1	1	1	0	0	0	0	0	0	0	0	0	0	0	0	0	0	0	0	0	0	0	0	0	0	0	0	1	0	0	0	0	0	15196	0.237	NA	NA	NA	NA	NA	26688	1	0	0
2:211540507:C:A	rs1047891	eGFRcys	UKBB	Missense	missense_variant	CPS1	Non-pathogenic	NA	NA	0.31569	0.020424	0.0017769	1.4e-30	0.99975	0.99951	1	0.02019	0.0018251	0.99998	1	0.029583	0.0025936	0	0	0	0	1	1	1	1	1	0	0	0	0	0	0	0	0	0	0	0	0	0	0	0	0	0	0	0	0	0	0	0	0	1	0	0	0	0	0	15196	0.237	NA	NA	NA	NA	NA	26688	1	0	0
2:211540507:C:A	rs1047891	sCr	UKBB	Missense	missense_variant	CPS1	Non-pathogenic	NA	NA	0.31569	0.040972	0.0019545	1.4e-97	1	0.99999	1	0.039134	0.0019549	1	3	0.051478	0.0026269	0	0	0	0	1	1	1	1	1	0	0	0	0	0	0	0	0	0	0	0	0	0	0	0	0	0	0	0	0	0	0	0	0	1	0	0	0	0	0	15196	0.237	NA	NA	NA	NA	NA	26688	1	0	0
2:213735555:A:C	rs7559013	Ca	UKBB	Non-genic	intron_variant	AC079610.1	NA	NA	NA	0.12951	0.024941	0.0035745	3e-12	0.95112	0.94851	1	0.023166	0.0064033	0.95374	1	0.024874	0.0065925	0	0	0	0	0	0	0	0	0	0	1	1	0	0	0	0	0	0	0	0	0	0	0	0	0	0	0	0	0	1	0	1	0	0	0	0	0	1	0	17347	0.132	NA	NA	NA	NA	NA	4222.2	1	0	0
2:214012225:C:T	rs112905092	Urea	UKBB	Promoter	intron_variant	IKZF2	NA	NA	NA	0.016054	0.053014	0.0092075	8.5e-09	0.96601	0.97722	2	0.051812	0.011958	0.95479	2	0.053397	0.014952	0	0	0	0	0	1	1	1	1	0	0	0	0	0	0	1	1	1	1	1	1	1	0	0	0	0	1	0	1	0	1	1	1	0	0	0	1	0	0	11216	0.228	NA	NA	NA	NA	NA	314.4	1	1	0
2:214012225:C:T	rs112905092	eGFR	UKBB	Promoter	intron_variant	IKZF2	NA	NA	NA	0.016052	-0.057261	0.007996	8e-13	0.99421	0.98933	2	-0.052935	0.0095914	0.99909	6	-0.0653	0.0097727	0	0	0	0	0	1	1	1	1	0	0	0	0	0	0	1	1	1	1	1	1	1	0	0	0	0	1	0	1	0	1	1	1	0	0	0	1	0	0	11216	0.228	NA	NA	NA	NA	NA	314.4	1	1	0
2:214012225:C:T	rs112905092	sCr	UKBB	Promoter	intron_variant	IKZF2	NA	NA	NA	0.016052	0.056294	0.0074752	5e-14	0.99728	0.99457	2	0.052537	0.0083351	1	5	0.068826	0.0095776	0	0	0	0	0	1	1	1	1	0	0	0	0	0	0	1	1	1	1	1	1	1	0	0	0	0	1	0	1	0	1	1	1	0	0	0	1	0	0	11216	0.228	NA	NA	NA	NA	NA	314.4	1	1	0
2:217599731:TCAAACAAA:TCAAACAAACAAA	NA	Height	FG	CRE	intron_variant	AC007563.5	NA	NA	NA	0.11748	0.021287	0.0033916	3.5e-10	0.99994	0.99989	6	0.023835	0.003363	1	-1	0.029941	0.0068314	0	0	0	0	0	0	0	0	0	0	0	0	0	0	0	1	1	1	0	0	0	1	0	0	0	0	0	0	0	0	0	0	0	1	0	0	0	0	0	NA	0.065	NA	NA	NA	NA	NA	NA	1	1	1
2:218236786:T:C	rs6724073	AID	FG	CRE	regulatory_region_variant	NA	NA	NA	NA	0.404	-0.051	0.00845	1.58e-09	0.99233	0.99193	1	-0.047042	0.009312	0.99274	1	0.0033568	0.030721	0	0	0	0	0	1	1	1	1	1	1	1	0	0	1	1	1	1	1	1	0	1	0	0	0	0	1	0	0	0	1	0	0	1	0	0	0	0	0	16486	0.069	0.95383	NA	NA	NA	NA	22067	1	1	0
2:218236786:T:C	rs6724073	Hypothyroidism	FG	CRE	regulatory_region_variant	NA	NA	NA	NA	0.404	-0.08723	0.01094	1.53e-15	1	1	2	-0.081856	0.010844	1	-1	0.020537	0.044998	0	0	0	0	0	1	1	1	1	1	1	1	0	0	1	1	1	1	1	1	0	1	0	0	0	0	1	0	0	0	1	0	0	1	0	0	0	0	0	16486	0.069	0.95383	NA	NA	NA	NA	22067	1	1	0
2:218314141:C:T	rs13418037	Height	FG	Non-genic	intergenic_variant	NA	NA	0.33579	fat	0.2284	-0.020403	0.0026055	4.8e-15	0.99051	0.98508	7	-0.018767	0.003447	0.99594	-1	0.029809	0.0070766	0	0	0	0	0	0	0	0	0	0	0	0	0	0	0	0	0	1	0	0	0	0	0	0	0	0	1	0	0	1	0	0	0	0	0	0	0	0	0	22481	0.088	NA	NA	NA	NA	NA	49244	1	0	0
2:218999762:C:T	rs138773569	Neutro	BBJ	Missense	missense_variant	CXCR2	NA	NA	NA	0.005469	-0.1902	0.036461	1.8e-07	0.95198	0.97389	2	-0.1858	0.046612	0.93006	1	-0.16712	0.055909	0	0	0	0	1	1	0	1	0	0	0	0	0	0	0	1	0	0	0	0	0	0	0	0	0	0	0	0	1	1	0	0	0	0	0	0	0	0	0	NA	0.397	NA	NA	NA	NA	NA	NA	0	0	0
2:218999762:C:T	rs138773569	WBC	BBJ	Missense	missense_variant	CXCR2	NA	NA	NA	0.005836	-0.16576	0.026062	2e-10	0.9999	0.99993	2	-0.16645	0.025776	0.99986	1	-0.15426	0.023778	0	0	0	0	1	1	0	1	0	0	0	0	0	0	0	1	0	0	0	0	0	0	0	0	0	0	0	0	1	1	0	0	0	0	0	0	0	0	0	NA	0.397	NA	NA	NA	NA	NA	NA	0	0	0
2:218999982:G:A	rs55799208	Neutro	UKBB	Missense	missense_variant	CXCR2	Non-pathogenic	NA	NA	0.002999	-0.45541	0.0206	2.7e-108	0.99988	0.99976	1	-0.46258	0.021777	1	1	-0.49039	0.021995	0	0	0	0	1	1	1	1	1	0	0	0	0	0	0	1	0	1	0	0	0	0	0	0	0	0	0	0	1	1	0	0	0	0	0	0	0	0	0	12004	0.397	NA	NA	NA	NA	NA	NA	0	0	0
2:218999982:G:A	rs55799208	WBC	UKBB	Missense	missense_variant	CXCR2	Non-pathogenic	NA	NA	0.002999	-0.39648	0.02039	3.2e-84	0.99984	0.99967	1	-0.40096	0.021611	1	2	-0.42977	0.021858	0	0	0	0	1	1	1	1	1	0	0	0	0	0	0	1	0	1	0	0	0	0	0	0	0	0	0	0	1	1	0	0	0	0	0	0	0	0	0	12004	0.397	NA	NA	NA	NA	NA	NA	0	0	0
2:219020958:C:T	rs114050631	Neutro	UKBB	CRE	intergenic_variant	NA	NA	NA	NA	0.011301	-0.15092	0.011421	7.3e-40	1	1	2	-0.1472	0.011377	1	2	-0.14483	0.011432	1	0	0	0	0	0	0	1	0	1	1	1	1	0	0	1	0	1	0	1	0	0	0	1	0	0	0	0	0	1	0	1	0	0	0	0	0	0	0	9356.2	0.401	NA	NA	NA	NA	NA	499.67	1	0	1
2:219020958:C:T	rs114050631	WBC	UKBB	CRE	intergenic_variant	NA	NA	NA	NA	0.011306	-0.12622	0.0113	5.7e-29	1	1	2	-0.12105	0.011244	1	3	-0.12112	0.011371	1	0	0	0	0	0	0	1	0	1	1	1	1	0	0	1	0	1	0	1	0	0	0	1	0	0	0	0	0	1	0	1	0	0	0	0	0	0	0	9356.2	0.401	NA	NA	NA	NA	NA	499.67	1	0	1
2:219021013:T:C	rs151059019	Neutro	BBJ	Non-genic	intergenic_variant	NA	NA	NA	NA	0.029836	-0.19415	0.014883	6.7e-39	1	1	1	-0.1942	0.014837	1	2	-0.18831	0.01449	1	0	0	0	0	0	1	1	0	1	1	1	1	0	0	1	0	1	0	1	0	0	0	1	0	0	0	0	0	1	0	1	0	0	0	0	0	0	0	NA	0.401	NA	NA	NA	NA	NA	NA	0	0	0
2:219021013:T:C	rs151059019	WBC	BBJ	Non-genic	intergenic_variant	NA	NA	NA	NA	0.029662	-0.14218	0.010904	7.3e-39	1	1	1	-0.14165	0.01087	1	2	-0.13836	0.010917	1	0	0	0	0	0	1	1	0	1	1	1	1	0	0	1	0	1	0	1	0	0	0	1	0	0	0	0	0	1	0	1	0	0	0	0	0	0	0	NA	0.401	NA	NA	NA	NA	NA	NA	0	0	0
2:219093934:G:A	rs17572109	Plt	UKBB	CRE	intron_variant	ARPC2	NA	0.32666	skin	0.23376	0.036149	0.0024433	1.6e-49	1	1	1	0.030926	0.0024351	1	3	0.035547	0.0029745	1	0	0	0	0	0	0	0	0	0	1	1	0	1	1	1	1	1	1	1	1	1	1	1	0	0	1	0	0	0	1	1	0	1	0	0	1	0	0	10582	0.628	NA	NA	0.25691	NA	8	899.52	1	1	1
2:219357858:A:G	rs495855	Height	UKBB	Non-genic	intron_variant	USP37	NA	NA	NA	0.56965	0.019994	0.0012922	5.3e-54	0.99502	0.9998	6	0.021293	0.001321	0.99025	2	0.038837	0.0045221	0	0	0	0	0	0	0	0	0	0	0	0	0	0	0	0	0	0	0	0	0	0	0	0	0	0	1	0	0	0	0	0	0	1	0	0	0	0	0	12625	0.914	NA	NA	NA	0.059739	NA	19117	0	0	0
2:219386899:C:T	rs832802	Height	UKBB	Non-genic	intron_variant	USP37	NA	NA	NA	0.57096	0.019942	0.0012925	1e-53	0.99944	0.99995	9	0.021351	0.0012948	0.99894	4	0.039334	0.0026965	0	0	0	0	0	0	0	0	0	0	0	0	0	0	0	0	0	0	0	0	0	0	0	0	0	0	1	0	0	0	0	0	0	1	0	0	0	0	0	12594	0.914	NA	NA	NA	0.026407	NA	51683	0	0	0
2:219392809:C:T	rs832804	Height	UKBB	Non-genic	intron_variant	USP37	NA	NA	NA	0.57121	0.019939	0.001292	9.9e-54	0.98772	0.99858	10	0.021081	0.0015113	0.97686	6	0.038066	0.0063112	0	0	0	0	0	0	0	0	0	0	0	0	0	0	0	0	0	0	0	0	0	0	0	0	0	0	1	0	0	0	0	0	0	1	0	0	0	0	0	12663	0.914	NA	NA	NA	0.027146	NA	51683	0	0	0
2:219408558:A:C	rs646295	Height	UKBB	Non-genic	intron_variant	USP37	NA	NA	NA	0.57223	0.020036	0.0012921	3.1e-54	0.99768	0.99968	8	0.02122	0.0013397	0.99568	7	0.039024	0.0034956	0	0	0	0	0	0	0	0	0	0	0	0	0	0	0	0	0	1	0	0	0	0	0	0	0	0	1	0	0	0	0	0	0	1	0	0	0	0	0	12567	0.914	NA	NA	NA	NA	NA	NA	0	0	0
2:219419690:A:G	rs17572799	ApoA	UKBB	Non-genic	intron_variant	USP37	NA	NA	NA	0.014046	-0.073859	0.0096743	2.3e-14	0.99954	0.99948	1	-0.072593	0.009729	0.9996	1	-0.081724	0.010859	0	0	0	0	0	0	0	0	0	0	0	0	0	0	0	1	1	1	1	1	0	1	1	0	0	0	1	0	0	0	0	0	0	1	0	0	0	0	0	12566	0.914	NA	NA	NA	NA	NA	1139.5	0	1	1
2:219863656:A:G	rs371825	Height	BBJ	Non-genic	downstream_gene_variant	AC097468.4	NA	NA	NA	0.51958	-0.004061	0.0019924	0.042	1	0.99999	4	-0.015063	0.0019728	1	5	-0.025124	0.0039399	0	0	0	0	0	0	0	0	0	0	0	0	0	0	0	1	1	1	1	0	0	1	0	0	0	0	0	0	0	0	0	1	0	0	0	0	0	0	0	8536.1	0.383	NA	NA	NA	NA	NA	23882	0	1	0
2:219919943:C:T	rs200216644	Height	BBJ	Missense	missense_variant	IHH	Non-pathogenic	NA	NA	0.003043	-0.12745	0.018493	5.5e-12	0.98852	0.97704	7	-0.10531	0.024175	1	8	-0.19264	0.032536	0	0	0	0	1	1	1	1	0	1	0	0	0	0	0	1	0	0	0	0	0	1	0	0	0	0	0	0	0	1	1	0	0	0	0	0	0	0	0	NA	0.609	NA	NA	NA	NA	NA	NA	1	0	0
2:219924961:G:T	rs142036701	Height	FG	Missense	missense_variant	IHH	Non-pathogenic	NA	NA	0.002687	-0.19359	0.02119	6.5e-20	0.99035	0.98195	2	-0.17698	0.031772	0.99876	-1	0.029898	0.0069075	1	0	1	0	1	1	1	1	1	1	0	0	0	1	0	1	1	1	1	1	1	1	0	1	0	0	0	0	1	0	1	1	0	0	0	0	0	0	0	NA	0.625	NA	NA	NA	NA	9	NA	1	1	1
2:225357325:T:C	rs112567314	Height	UKBB	Non-genic	intron_variant	CUL3	NA	NA	NA	0.004074	0.13219	0.010531	3.8e-36	1	0.99999	3	0.12443	0.010492	1	5	0.21641	0.018683	0	0	0	0	0	0	0	0	0	0	0	0	0	0	0	1	0	1	0	0	0	0	0	0	0	0	1	0	0	0	0	1	0	1	0	0	0	0	0	11898	0.453	NA	NA	NA	NA	NA	NA	0	0	0
2:225816642:A:T	rs116778355	Plt	UKBB	CRE	intron_variant	DOCK10	NA	NA	NA	0.021139	-0.065536	0.0075559	4.2e-18	1	1	3	-0.056753	0.0074877	1	3	-0.062995	0.008572	0	0	0	0	0	0	0	0	0	1	1	1	0	1	1	1	1	1	1	0	0	1	0	0	0	0	1	0	0	0	1	1	0	0	0	0	1	0	0	19025	0.255	NA	NA	NA	NA	NA	NA	1	1	1
2:227326633:A:T	rs116376456	Height	UKBB	Non-genic	intergenic_variant	NA	NA	NA	NA	0.017415	-0.070485	0.0049387	3.3e-46	0.99405	0.9881	1	-0.071765	0.0092727	0.99999	8	-0.12551	0.0093417	0	0	0	0	0	0	0	0	0	1	1	1	0	0	0	0	0	1	0	0	0	0	0	0	0	0	0	0	0	1	0	0	0	0	0	0	0	0	0	14667	0.081	NA	NA	NA	NA	NA	NA	0	0	0
2:230255577:A:G	rs114643265	FEV1FVC	UKBB	Non-genic	intron_variant	DNER	NA	NA	NA	0.021736	0.047884	0.0084425	1.4e-08	0.94735	0.94143	3	0.05311	0.015525	0.95327	4	0.059996	0.016109	0	0	0	0	0	0	0	0	0	0	0	0	0	0	0	0	0	1	0	0	0	0	0	0	0	0	1	0	0	0	0	0	0	0	0	0	0	0	0	12351	0.166	NA	NA	NA	NA	NA	NA	0	0	0
2:231526526:G:C	rs6750050	Lym	UKBB	CRE	regulatory_region_variant	NA	NA	0.99878	T-cell_CD4	0.62635	0.015191	0.0023856	1.9e-10	0.99976	0.99952	4	0.015109	0.0023789	1	3	0.016166	0.0024691	0	0	0	0	0	0	0	0	0	1	1	1	0	1	1	1	1	1	1	1	1	0	0	1	0	0	0	0	0	0	1	1	0	0	0	0	1	0	0	8481.3	0.048	NA	NA	NA	NA	1	NA	1	1	1
2:231742711:T:G	rs60237566	MCV	UKBB	CRE	intron_variant	ITM2C	NA	0.98301	CD8_T-cell_naive	0.22127	-0.014933	0.0025968	8.9e-09	0.98315	0.99005	1	-0.014238	0.0029169	0.97625	1	-0.016048	0.0037852	0	0	0	0	0	0	0	0	0	1	1	1	0	0	1	1	1	1	1	1	0	1	0	0	0	0	1	0	0	0	1	1	0	1	0	0	0	0	0	11269	0.122	NA	NA	NA	NA	NA	10196	1	1	1
2:232328681:C:T	rs10202701	Height	UKBB	Promoter	intron_variant	NCL	NA	NA	NA	0.54444	0.017273	0.0012881	5.3e-41	0.99821	0.99641	3	0.018401	0.0016903	1	2	0.03396	0.0024124	0	1	1	0	0	0	0	0	0	0	1	1	0	0	1	1	1	1	0	1	1	1	1	0	1	1	1	0	1	0	0	1	1	0	0	0	0	0	0	19403	0.218	NA	NA	NA	1	NA	52972	1	1	1
2:232790053:C:T	rs5268	Height	UKBB	Promoter	intron_variant	NPPC	NA	NA	NA	0.63497	0.018943	0.0013365	1.3e-45	0.98865	0.97729	6	0.013979	0.0025029	1	3	0.026165	0.0025166	0	0	1	1	0	0	0	0	0	1	1	1	0	0	1	0	0	1	0	1	0	1	0	0	0	0	1	0	1	0	0	1	1	0	0	0	0	0	0	16387	0.117	1	NA	0.20299	NA	NA	5746.6	1	0	0
2:233094868:C:T	rs78198962	Height	UKBB	CRE	intron_variant	DIS3L2	NA	NA	NA	0.032205	0.066529	0.0036144	1.2e-75	0.98385	0.96769	2	0.060689	0.011642	1	7	0.11571	0.0068037	0	0	0	1	0	0	0	0	0	1	1	1	0	0	0	1	0	1	1	0	0	0	0	0	0	0	1	0	0	0	1	1	0	1	0	0	0	0	0	7867.9	0.241	NA	NA	NA	NA	NA	2430.4	1	0	1
2:233115158:C:G	rs2101435	Height	UKBB	Non-genic	intron_variant	DIS3L2	NA	NA	NA	0.27705	-0.026631	0.0014283	1.4e-77	0.99994	0.99989	1	-0.039084	0.0014845	1	8	-0.073994	0.0046501	0	0	0	0	0	1	1	1	1	1	1	1	0	0	1	1	0	1	1	0	0	0	0	0	0	0	1	0	0	0	1	0	0	1	0	0	0	0	0	8056.9	0.218	0.77306	NA	0.7645	NA	NA	19393	1	0	0
2:233520254:A:T	rs13395911	ALT	BBJ	CRE	intron_variant	EFHD1	NA	0.90323	Liver	0.32877	0.035982	0.0037105	3.1e-22	0.90346	0.90333	1	0.032239	0.011114	0.90358	1	0.03397	0.011702	0	0	0	0	0	0	0	0	0	1	1	1	0	0	1	1	1	1	0	0	0	1	1	1	0	0	1	0	0	0	1	1	0	0	0	0	0	0	0	21028	0.071	0.069628	NA	NA	NA	NA	1381	1	1	1
2:234191103:T:A	rs117809958	T2D	BBJ	Non-genic	intron_variant	ATG16L1	NA	NA	NA	0.016839	0.3184	0.041143	1.0033e-14	0.94101	0.95027	1	0.31036	0.081387	0.93175	1	0.096541	0.029164	0	0	0	0	0	0	0	0	0	0	1	1	0	0	1	1	1	1	0	0	0	0	0	0	0	0	1	0	0	0	1	0	0	1	0	0	0	0	0	NA	0.342	NA	NA	NA	NA	NA	NA	0	1	0
2:234296650:G:A	rs838718	P	UKBB	Promoter	intron_variant	AC019221.4	NA	NA	NA	0.48273	0.03057	0.0023701	4.6e-38	0.97558	0.99619	1	0.029583	0.0029836	0.95497	1	0.029456	0.007403	0	0	0	0	0	0	0	0	0	1	1	0	0	1	1	1	1	1	1	1	1	1	1	1	0	0	1	0	1	0	1	1	1	0	0	0	0	0	0	10064	0.338	0.81346	0.81197	NA	NA	6	16564	1	1	1
2:234665983:A:G	rs1976391	TBil	UKBB	Promoter	intron_variant	UGT1A10	NA	NA	NA	0.3153	0.54495	0.0018153	0	1	1	6	-5.4659	0.0019606	1	6	-48.132	0	0	0	0	0	0	0	0	0	0	0	0	0	0	0	0	1	1	1	0	0	0	0	0	0	1	0	1	0	1	0	0	0	0	0	0	0	0	0	0	14806	0.198	NA	NA	NA	NA	NA	609.62	0	1	0
2:234959642:C:T	rs34347825	P	UKBB	Missense	missense_variant	SPP2	Non-pathogenic	NA	NA	0.008311	-0.11308	0.013549	7e-17	0.99916	0.99872	2	-0.11031	0.014003	0.9996	4	-0.1142	0.014051	0	1	0	0	1	0	0	0	0	1	1	1	0	0	0	0	1	1	1	1	1	1	0	0	1	0	0	0	1	1	0	0	0	0	0	0	0	0	0	9373.2	0.059	NA	NA	NA	NA	NA	4613.4	1	1	0
2:235890001:T:C	rs114266592	Plt	UKBB	CRE	intron_variant	SH3BP4	NA	NA	NA	0.026519	-0.04608	0.006603	3e-12	0.99976	0.99952	2	-0.046962	0.0066182	1	2	-0.054114	0.0074317	0	0	1	0	0	0	0	0	0	1	1	1	0	1	1	1	1	1	1	1	1	1	1	1	0	0	1	0	0	0	1	1	1	0	0	0	0	0	0	16496	0.018	NA	NA	NA	NA	NA	234.8	1	1	1
2:239072994:C:T	rs114568419	MCH	UKBB	Missense	missense_variant	FAM132B	NA	NA	NA	0.018065	-0.042346	0.0081385	2e-07	0.99825	0.99898	3	-0.054927	0.0082343	0.99752	2	-0.061351	0.0095851	0	0	1	0	0	1	1	0	1	0	1	0	0	0	0	1	0	1	1	1	0	1	0	0	0	0	0	0	1	0	1	1	0	0	0	1	0	0	0	17558	0.144	NA	NA	NA	NA	NA	NA	0	0	1
2:239149570:C:T	rs960783	Morning_Person	UKBB	Promoter	upstream_gene_variant	AC096574.4	NA	NA	NA	0.044502	-0.059967	0.0073173	2.5e-16	0.91492	0.90783	2	-0.056679	0.019341	0.922	1	-0.044684	0.014094	0	0	1	0	0	1	1	1	1	1	1	1	0	1	1	1	1	1	0	1	1	1	0	0	0	0	0	0	1	0	1	1	1	0	0	0	0	0	1	32172	0.083	NA	NA	NA	NA	NA	NA	1	1	1
2:239647672:G:A	rs74563367	IGF1	UKBB	Non-genic	intron_variant	AC113618.1	NA	NA	NA	0.098014	0.021363	0.0036167	3.5e-09	0.96629	0.96529	2	0.01996	0.0051558	0.96728	1	0.02311	0.0058287	0	0	0	0	0	0	0	0	0	0	0	0	0	0	0	0	0	0	0	0	0	0	0	0	0	0	0	0	0	1	0	0	0	0	0	0	0	0	0	17223	0.019	0.052924	NA	NA	NA	NA	11977	0	0	0
2:241510903:G:A	rs78909033	Ht	UKBB	CRE	intron_variant	RNPEPL1	NA	NA	NA	0.13536	-0.018367	0.0027012	1.1e-11	0.99997	0.99998	2	-0.017806	0.0026725	0.99996	1	-0.023598	0.0034927	0	0	0	0	0	0	0	0	0	0	0	0	0	0	0	1	1	1	0	1	0	1	0	0	0	0	1	0	0	0	1	0	0	1	0	0	1	0	0	16989	0.03	0.34238	NA	NA	NA	NA	3233.1	1	1	0
2:241510903:G:A	rs78909033	MCH	UKBB	CRE	intron_variant	RNPEPL1	NA	NA	NA	0.13536	0.020127	0.0031175	1.1e-10	0.9669	0.96046	4	0.018785	0.0048607	0.97333	5	0.021788	0.0049928	0	0	0	0	0	0	0	0	0	0	0	0	0	0	0	1	1	1	0	1	0	1	0	0	0	0	1	0	0	0	1	0	0	1	0	0	1	0	0	16989	0.03	0.34238	NA	NA	NA	NA	3233.1	1	1	0
2:241510903:G:A	rs78909033	MCHC	UKBB	CRE	intron_variant	RNPEPL1	NA	NA	NA	0.13536	0.018788	0.0034126	3.7e-08	0.95946	0.95075	1	0.017254	0.0051103	0.96816	1	0.018567	0.0048066	0	0	0	0	0	0	0	0	0	0	0	0	0	0	0	1	1	1	0	1	0	1	0	0	0	0	1	0	0	0	1	0	0	1	0	0	1	0	0	16989	0.03	0.34238	NA	NA	NA	NA	3233.1	1	1	0
2:241510903:G:A	rs78909033	Plt	UKBB	CRE	intron_variant	RNPEPL1	NA	NA	NA	0.13536	0.064852	0.0029937	4.6e-104	1	1	1	0.064955	0.0029901	1	1	0.075671	0.0034855	0	0	0	0	0	0	0	0	0	0	0	0	0	0	0	1	1	1	0	1	0	1	0	0	0	0	1	0	0	0	1	0	0	1	0	0	1	0	0	16989	0.03	0.34238	NA	NA	NA	NA	3233.1	1	1	0
2:241510903:G:A	rs78909033	RBC	UKBB	CRE	intron_variant	RNPEPL1	NA	NA	NA	0.13536	-0.022532	0.0027406	2e-16	1	1	1	-0.021983	0.0027198	1	1	-0.028421	0.003501	0	0	0	0	0	0	0	0	0	0	0	0	0	0	0	1	1	1	0	1	0	1	0	0	0	0	1	0	0	0	1	0	0	1	0	0	1	0	0	16989	0.03	0.34238	NA	NA	NA	NA	3233.1	1	1	0
2:241931246:C:T	rs79741989	Height	UKBB	CRE	regulatory_region_variant	NA	NA	0.99036	Cells_Cultured_fibroblasts	0.049574	0.021341	0.0031299	9.2e-12	0.99772	0.99772	5	0.022529	0.0032773	NA	NA	NA	NA	1	0	1	0	0	1	1	1	1	1	1	1	0	1	1	1	1	1	1	1	0	1	0	1	0	0	0	0	0	0	1	1	0	0	0	0	0	0	0	14921	0.048	NA	NA	NA	NA	2	2135.8	1	1	1
2:242356887:G:A	rs11690176	Plt	UKBB	Non-genic	intron_variant	FARP2	NA	0.85675	T-cell	0.3167	0.009062	0.0022019	3.9e-05	0.95317	0.95207	3	0.012222	0.0034638	0.95426	2	0.014713	0.0041181	0	0	0	0	0	0	0	0	0	0	0	0	0	0	0	1	1	1	0	0	0	0	0	0	0	0	1	0	0	0	0	0	0	1	0	0	0	0	0	9775.5	0.325	1	NA	1	NA	NA	11960	0	1	0
2:242488000:G:A	rs10201714	Height	FG	Non-genic	intron_variant	BOK-AS1	NA	0.33623	blood	0.47424	-0.012095	0.0022078	4.3e-08	0.99355	0.99429	3	-0.014788	0.0024486	0.9928	-1	-0.019124	0.010286	0	0	0	0	0	0	0	0	0	0	0	0	0	0	0	1	0	1	1	0	0	1	1	0	0	0	1	0	0	0	0	0	0	0	0	0	0	0	0	16112	0.071	0.088118	NA	0.027956	NA	NA	24473	0	0	1
2:242491872:G:A	rs870301	BW	BBJ	CRE	intron_variant	BOK-AS1	NA	NA	NA	0.40303	0.016324	0.0028282	7.8e-09	0.93327	0.92617	1	0.014652	0.004929	0.94038	1	0.019205	0.0059349	0	0	1	0	0	0	0	0	0	1	1	1	0	0	0	1	1	1	1	1	1	1	0	0	0	0	1	0	0	0	0	1	1	0	0	0	0	0	0	21773	0.054	NA	NA	NA	NA	NA	17594	1	1	1
2:242698640:G:A	rs34290285	Asthma	UKBB	CRE	intron_variant	D2HGDH	NA	0.93486	Skin_Sun_Exposed_Lower_leg	0.2557	-0.11909	0.0086554	4.4777e-43	0.99875	0.99876	1	-0.12088	0.0096248	0.99874	1	-0.037695	0.003079	0	0	0	0	0	0	0	0	0	1	1	1	1	0	1	0	1	1	1	0	0	0	0	0	0	0	1	0	0	0	0	1	0	1	0	0	0	0	0	20106	0.018	NA	NA	NA	NA	NA	32147	1	1	0
2:242698640:G:A	rs34290285	DVT	UKBB	CRE	intron_variant	D2HGDH	NA	0.93591	Skin_Sun_Exposed_Lower_leg	0.25558	-0.10056	0.0069056	4.928e-48	0.99986	1	1	-0.10008	0.0068905	0.99973	1	-0.039	0.0027798	0	0	0	0	0	0	0	0	0	1	1	1	1	0	1	0	1	1	1	0	0	0	0	0	0	0	1	0	0	0	0	1	0	1	0	0	0	0	0	20106	0.018	NA	NA	NA	NA	NA	32147	1	1	0
2:242698640:G:A	rs34290285	Eosino	UKBB	CRE	intron_variant	D2HGDH	NA	0.93461	Skin_Sun_Exposed_Lower_leg	0.25542	-0.047681	0.0025102	1.9e-80	0.99847	0.99713	1	-0.046127	0.0035192	0.99982	2	-0.05053	0.0028435	0	0	0	0	0	0	0	0	0	1	1	1	1	0	1	0	1	1	1	0	0	0	0	0	0	0	1	0	0	0	0	1	0	1	0	0	0	0	0	20106	0.018	NA	NA	NA	NA	NA	32147	1	1	0
3:3139957:T:C	rs2290610	Eosino	UKBB	Missense	missense_variant	IL5RA	NA	NA	NA	0.356	-0.010932	0.0022897	1.8e-06	0.96158	0.95753	4	-0.019995	0.0047632	0.96563	3	-0.023473	0.005311	0	0	0	0	1	0	0	0	0	0	0	0	0	0	0	1	0	1	0	0	0	0	0	0	0	0	0	0	0	0	0	0	0	0	0	0	0	0	0	16335	0.054	NA	NA	NA	NA	NA	44254	1	0	0
3:3216933:C:T	rs78564552	AST	UKBB	Missense	missense_variant	CRBN	Pathogenic	NA	NA	0.003936	-0.10458	0.017578	2.7e-09	0.99785	0.99754	1	-0.10136	0.018022	0.99815	1	-0.11421	0.019845	0	0	0	0	1	1	1	1	1	0	0	0	0	0	0	1	1	1	0	1	0	1	0	1	0	0	0	0	0	0	1	0	0	1	0	0	1	0	0	8123.7	0.174	NA	NA	NA	NA	5	NA	0	1	0
3:4716214:T:C	rs3804984	UF	FG	CRE	intron_variant	ITPR1	NA	NA	NA	0.468	-0.08603	0.01187	4.2e-13	0.99813	0.99793	1	-0.084296	0.012355	0.99832	1	-0.0042153	0.12183	0	0	0	0	0	0	0	0	0	1	1	1	0	0	0	1	1	1	0	0	0	1	0	0	0	0	1	0	0	0	0	1	0	1	0	0	0	0	0	11436	0.139	NA	NA	NA	NA	NA	28894	1	1	0
3:4909440:T:C	rs2053500	GGT	BBJ	CRE	intron_variant	AC018816.3	NA	NA	NA	0.51033	0.030594	0.0036225	3e-17	0.97188	0.97139	1	0.029301	0.0061526	0.97237	1	0.031683	0.0065631	0	0	1	0	0	0	0	0	0	1	1	1	0	1	1	1	1	1	1	1	0	1	0	1	0	0	0	0	0	0	1	1	1	0	0	0	1	0	0	7919.6	0.086	0.99545	NA	NA	NA	7	3247.4	1	1	1
3:4909440:T:C	rs2053500	GGT	UKBB	CRE	intron_variant	AC018816.3	NA	NA	NA	0.10935	0.022813	0.0033192	6.3e-12	1	1	2	0.023465	0.0032867	1	4	0.027745	0.0038684	0	0	1	0	0	0	0	0	0	1	1	1	0	1	1	1	1	1	1	1	0	1	0	1	0	0	0	0	0	0	1	1	1	0	0	0	1	0	0	7919.6	0.086	0.99545	NA	NA	NA	7	3247.4	1	1	1
3:9975386:C:G	rs2270894	BW	FG	Promoter	upstream_gene_variant	CRELD1	NA	0.97061	Breast_Mammary_Tissue, Colon_Transverse, Lung, Esophagus_Mucosa, Skin_Sun_Exposed_Lower_leg, Vagina, Adipose_Visceral_Omentum, Heart_Atrial_Appendage, Esophagus_Gastroesophageal_Junction, Cells_Cultured_fibroblasts, Adipose_Subcutaneous, Uterus, Artery_Aorta, Colon_Sigmoid, Nerve_Tibial, Ovary, Artery_Tibial, Esophagus_Muscularis, Skin_Not_Sun_Exposed_Suprapubic	0.26474	-0.021435	0.0032835	6.7e-11	0.97061	0.95358	1	-0.020092	0.005449	0.98765	-1	-0.023688	0.01057	0	1	0	0	0	1	1	0	1	1	1	1	0	0	1	1	1	1	0	1	0	1	0	0	1	0	0	0	1	0	0	1	1	0	0	0	0	0	0	8865.7	0.451	1	1	1	1	NA	1381	1	1	1
3:9975386:C:G	rs2270894	FEV1FVC	UKBB	Promoter	upstream_gene_variant	CRELD1	NA	0.99936	Breast_Mammary_Tissue, Colon_Transverse, Lung, Esophagus_Mucosa, Skin_Sun_Exposed_Lower_leg, Vagina, Adipose_Visceral_Omentum, Heart_Atrial_Appendage, Esophagus_Gastroesophageal_Junction, Cells_Cultured_fibroblasts, Adipose_Subcutaneous, Uterus, Artery_Aorta, Colon_Sigmoid, Nerve_Tibial, Ovary, Artery_Tibial, Esophagus_Muscularis, Skin_Not_Sun_Exposed_Suprapubic	0.20421	0.019691	0.0031477	4e-10	0.99936	0.99971	2	0.019255	0.003124	0.99902	2	0.021048	0.003421	0	1	0	0	0	1	1	0	1	1	1	1	0	0	1	1	1	1	0	1	0	1	0	0	1	0	0	0	1	0	0	1	1	0	0	0	0	0	0	8865.7	0.451	1	1	1	1	NA	1381	1	1	1
3:9975386:C:G	rs2270894	Height	FG	Promoter	upstream_gene_variant	CRELD1	NA	1	Breast_Mammary_Tissue, Colon_Transverse, Lung, Esophagus_Mucosa, Skin_Sun_Exposed_Lower_leg, Vagina, Adipose_Visceral_Omentum, Heart_Atrial_Appendage, Esophagus_Gastroesophageal_Junction, Cells_Cultured_fibroblasts, Adipose_Subcutaneous, Uterus, Artery_Aorta, Colon_Sigmoid, Nerve_Tibial, Ovary, Artery_Tibial, Esophagus_Muscularis, Skin_Not_Sun_Exposed_Suprapubic	0.26497	-0.027566	0.0024801	1.1e-28	1	1	1	-0.027791	0.0024691	1	-1	-0.039987	0.012301	0	1	0	0	0	1	1	0	1	1	1	1	0	0	1	1	1	1	0	1	0	1	0	0	1	0	0	0	1	0	0	1	1	0	0	0	0	0	0	8865.7	0.451	1	1	1	1	NA	1381	1	1	1
3:9975386:C:G	rs2270894	Height	UKBB	Promoter	upstream_gene_variant	CRELD1	NA	1	Breast_Mammary_Tissue, Colon_Transverse, Lung, Esophagus_Mucosa, Skin_Sun_Exposed_Lower_leg, Vagina, Adipose_Visceral_Omentum, Heart_Atrial_Appendage, Esophagus_Gastroesophageal_Junction, Cells_Cultured_fibroblasts, Adipose_Subcutaneous, Uterus, Artery_Aorta, Colon_Sigmoid, Nerve_Tibial, Ovary, Artery_Tibial, Esophagus_Muscularis, Skin_Not_Sun_Exposed_Suprapubic	0.20415	-0.026853	0.0016612	8.9e-59	1	1	1	-0.026754	0.0016566	NA	NA	NA	NA	0	1	0	0	0	1	1	0	1	1	1	1	0	0	1	1	1	1	0	1	0	1	0	0	1	0	0	0	1	0	0	1	1	0	0	0	0	0	0	8865.7	0.451	1	1	1	1	NA	1381	1	1	1
3:10036668:C:CTAT	rs35891157	BW	UKBB	Non-genic	intron_variant	EMC3-AS1	NA	0.2418	monocyte_naive	0.65645	0.016339	0.0020402	1.2e-15	0.999	0.998	1	0.015328	0.0021335	1	2	0.01935	0.0025525	0	0	0	0	0	0	0	0	0	0	0	0	0	0	0	1	1	1	0	0	0	1	0	0	0	0	1	0	0	0	0	0	0	1	0	0	0	0	0	NA	0.602	NA	NA	NA	NA	NA	NA	0	1	1
3:10174836:C:T	rs62245551	Height	BBJ	Non-genic	upstream_gene_variant	snoU13	NA	0.7451	monocyte_R848	0.5463	-0.019384	0.0020714	8.1e-21	0.90357	0.8826	1	-0.017064	0.0065172	0.92455	1	-0.030424	0.0093172	0	0	0	0	0	0	0	0	0	0	0	0	0	0	0	0	0	1	0	0	0	0	0	0	0	0	0	0	0	0	0	0	0	1	0	0	0	0	0	14308	0.526	1	0.95877	0.99004	0.99349	NA	3958.5	0	0	0
3:12450838:C:T	rs147667955	ALP	UKBB	CRE	intron_variant	PPARG	NA	NA	NA	0.007056	-0.12782	0.012815	2e-23	0.99192	0.98837	1	-0.12966	0.018934	0.99546	3	-0.14775	0.017884	1	0	0	0	0	1	1	1	1	1	1	1	0	1	0	1	1	1	0	0	0	0	0	1	0	0	1	0	0	0	1	1	0	0	0	0	0	0	0	12076	0.289	NA	NA	NA	NA	8	NA	1	1	0
3:12494794:C:A	rs2249407	ALT	UKBB	Non-genic	intergenic_variant	NA	NA	NA	NA	0.53683	0.011707	0.0021813	8e-08	0.99943	0.99886	4	0.014349	0.0022091	1	3	0.016047	0.0025323	0	0	0	0	0	0	0	0	0	0	1	0	0	0	0	1	1	1	0	0	0	0	0	0	0	0	0	0	0	0	1	1	0	0	0	0	0	0	0	17646	0.197	0.48782	0.98381	NA	NA	NA	29369	0	1	0
3:12494794:C:A	rs2249407	GGT	UKBB	Non-genic	intergenic_variant	NA	NA	NA	NA	0.53682	0.011953	0.0020815	9.3e-09	0.99961	0.99941	3	0.014602	0.0020901	0.99981	3	0.017323	0.0025245	0	0	0	0	0	0	0	0	0	0	1	0	0	0	0	1	1	1	0	0	0	0	0	0	0	0	0	0	0	0	1	1	0	0	0	0	0	0	0	17646	0.197	0.48782	0.98381	NA	NA	NA	29369	0	1	0
3:15502681:G:T	rs7609897	Diverticulosis	FG	CRE	intron_variant	COLQ	NA	NA	NA	0.248	-0.09603	0.0146	4.78e-11	0.99985	0.99982	1	-0.09305	0.014482	0.99989	1	-0.010499	0.041828	0	0	0	0	0	0	0	1	0	0	1	0	0	0	1	1	1	1	1	1	0	0	0	0	0	0	1	0	0	0	0	1	0	0	0	0	0	1	0	22975	0.45	NA	1	NA	NA	NA	65147	1	1	0
3:15502681:G:T	rs7609897	Diverticulosis	UKBB	CRE	intron_variant	COLQ	NA	NA	NA	0.21246	-0.099075	0.012733	7.2109e-15	1	1	1	-0.098234	0.012703	1	1	-0.023222	0.0030915	0	0	0	0	0	0	0	1	0	0	1	0	0	0	1	1	1	1	1	1	0	0	0	0	0	0	1	0	0	0	0	1	0	0	0	0	0	1	0	22975	0.45	NA	1	NA	NA	NA	65147	1	1	0
3:17098399:A:G	rs116577908	MCH	UKBB	Non-genic	intron_variant	PLCL2	NA	NA	NA	0.010969	0.10336	0.011389	1.1e-19	0.98829	0.98991	3	0.10176	0.015241	0.98667	4	0.10616	0.016885	0	0	0	0	0	0	0	0	0	0	0	0	0	0	0	1	1	1	1	0	0	1	1	0	0	0	1	0	0	0	0	0	0	1	0	0	0	0	0	14781	0.343	NA	NA	NA	NA	NA	250.86	0	1	0
3:17098399:A:G	rs116577908	MCV	UKBB	Non-genic	intron_variant	PLCL2	NA	NA	NA	0.010969	0.11338	0.011397	2.6e-23	0.98361	0.98164	3	0.1116	0.01895	0.98559	4	0.11338	0.017874	0	0	0	0	0	0	0	0	0	0	0	0	0	0	0	1	1	1	1	0	0	1	1	0	0	0	1	0	0	0	0	0	0	1	0	0	0	0	0	14781	0.343	NA	NA	NA	NA	NA	250.86	0	1	0
3:17098399:A:G	rs116577908	RBC	UKBB	Non-genic	intron_variant	PLCL2	NA	NA	NA	0.010969	-0.079318	0.010059	3.1e-15	0.99999	0.99997	3	-0.076746	0.0099765	1	7	-0.089293	0.01156	0	0	0	0	0	0	0	0	0	0	0	0	0	0	0	1	1	1	1	0	0	1	1	0	0	0	1	0	0	0	0	0	0	1	0	0	0	0	0	14781	0.343	NA	NA	NA	NA	NA	250.86	0	1	0
3:20105426:A:G	rs2948097	MCV	BBJ	Non-genic	intron_variant	KAT2B	NA	NA	NA	0.4556	-0.027673	0.0035989	1.5e-14	0.97393	0.97243	1	-0.026363	0.0056642	0.97543	1	-0.029395	0.0060782	0	0	0	0	0	0	0	0	0	0	0	0	0	0	0	1	1	1	1	0	0	0	0	0	0	0	1	0	0	0	1	0	0	0	0	0	1	0	0	23478	0.214	NA	NA	0.99312	NA	NA	20069	0	1	0
3:20105673:A:G	rs12636078	MCH	UKBB	CRE	intron_variant	KAT2B	NA	0.95179	Whole_Blood	0.68971	-0.028328	0.0023073	1.2e-34	0.988	0.98868	1	-0.027822	0.0037533	0.98732	1	-0.031218	0.0043702	0	0	0	0	0	0	0	0	0	0	0	0	0	0	0	1	1	1	1	0	0	0	0	0	0	0	1	0	0	0	1	0	0	0	0	0	1	0	0	23429	0.214	NA	NA	NA	NA	NA	37701	1	1	0
3:20105673:A:G	rs12636078	MCV	UKBB	CRE	intron_variant	KAT2B	NA	0.93825	Whole_Blood	0.68971	-0.031397	0.002309	4.1e-42	0.97395	0.97518	1	-0.030531	0.0053754	0.97272	1	-0.034096	0.006252	0	0	0	0	0	0	0	0	0	0	0	0	0	0	0	1	1	1	1	0	0	0	0	0	0	0	1	0	0	0	1	0	0	0	0	0	1	0	0	23429	0.214	NA	NA	NA	NA	NA	37701	1	1	0
3:24334511:T:TTTTG	rs34609074	MCV	UKBB	Non-genic	intron_variant	THRB	NA	NA	NA	0.67306	0.058792	0.0023033	1e-143	0.99883	0.9986	1	0.058584	0.0031804	0.99907	1	0.064723	0.003251	0	0	0	0	0	0	0	0	0	0	0	0	0	0	0	1	0	0	0	0	0	0	0	0	0	0	1	0	0	0	0	0	0	1	0	0	0	0	0	NA	0.055	NA	NA	NA	NA	NA	NA	0	0	0
3:24343330:T:C	rs1505307	MCV	BBJ	Non-genic	intron_variant	THRB	NA	NA	NA	0.74843	0.059389	0.0041812	8.7e-46	0.99068	0.99068	1	0.058544	0.0070349	0.99067	1	0.06339	0.0076195	0	0	0	0	0	0	0	0	0	0	0	0	0	0	0	1	0	1	1	0	0	0	0	0	0	0	1	0	0	0	0	0	0	1	0	0	0	0	0	18275	0.048	0.18712	NA	0.034211	NA	NA	10169	0	0	1
3:24520283:A:G	rs6792725	Alb	UKBB	Non-genic	intron_variant	THRB	NA	NA	NA	0.69356	-0.015695	0.0026532	3.3e-09	0.99624	0.99636	1	-0.01524	0.0027682	0.99613	1	-0.016053	0.0028971	0	0	0	1	0	0	0	0	0	0	0	0	0	0	0	1	1	1	1	0	0	0	0	0	0	0	1	0	0	0	0	1	0	0	0	0	0	0	0	9273.9	0.03	NA	NA	NA	NA	NA	1381	0	1	0
3:24520283:A:G	rs6792725	CRP	UKBB	Non-genic	intron_variant	THRB	NA	NA	NA	0.69347	-0.016674	0.0025167	3.5e-11	0.99962	0.99924	1	-0.01623	0.0025264	1	1	-0.017238	0.0026119	0	0	0	1	0	0	0	0	0	0	0	0	0	0	0	1	1	1	1	0	0	0	0	0	0	0	1	0	0	0	0	1	0	0	0	0	0	0	0	9273.9	0.03	NA	NA	NA	NA	NA	1381	0	1	0
3:24520283:A:G	rs6792725	SHBG	UKBB	Non-genic	intron_variant	THRB	NA	NA	NA	0.69362	0.030294	0.002341	2.6e-38	1	1	1	0.030059	0.002334	1	1	0.035352	0.0027424	0	0	0	1	0	0	0	0	0	0	0	0	0	0	0	1	1	1	1	0	0	0	0	0	0	0	1	0	0	0	0	1	0	0	0	0	0	0	0	9273.9	0.03	NA	NA	NA	NA	NA	1381	0	1	0
3:24520283:A:G	rs6792725	TG	UKBB	Non-genic	intron_variant	THRB	NA	NA	NA	0.69345	-0.016345	0.0024341	1.9e-11	0.99996	0.99995	1	-0.01577	0.0024085	0.99996	1	-0.017342	0.0026173	0	0	0	1	0	0	0	0	0	0	0	0	0	0	0	1	1	1	1	0	0	0	0	0	0	0	1	0	0	0	0	1	0	0	0	0	0	0	0	9273.9	0.03	NA	NA	NA	NA	NA	1381	0	1	0
3:27562988:C:T	rs2643826	Hypertension	FG	CRE	upstream_gene_variant	AC137675.1	NA	0.32872	Artery_Aorta	0.404	0.05513	0.00861	1.55e-10	0.90929	0.92449	1	0.049575	0.016358	0.89409	1	0.015962	0.0334	0	0	0	0	0	0	0	0	0	0	1	1	0	0	1	1	1	1	1	1	0	1	0	0	0	0	0	0	0	0	1	1	0	0	0	0	0	0	1	10438	0.412	NA	NA	NA	NA	NA	6226.7	1	1	1
3:29359952:T:C	rs57440162	ALT	UKBB	CRE	intron_variant	RBMS3	NA	NA	NA	0.36686	0.013936	0.0022652	7.6e-10	0.99404	0.99395	1	0.013485	0.0024643	0.99414	1	0.01526	0.0027516	0	0	0	0	0	0	0	0	0	1	1	1	0	0	1	1	1	1	1	0	0	0	0	0	0	0	1	0	0	0	0	1	0	1	0	0	0	0	0	22227	0.04	NA	NA	NA	NA	NA	NA	1	1	0
3:29359952:T:C	rs57440162	GGT	UKBB	CRE	intron_variant	RBMS3	NA	NA	NA	0.36686	0.019482	0.0021616	2e-19	0.99992	0.99993	1	0.019228	0.0021543	0.9999	1	0.022477	0.0025069	0	0	0	0	0	0	0	0	0	1	1	1	0	0	1	1	1	1	1	0	0	0	0	0	0	0	1	0	0	0	0	1	0	1	0	0	0	0	0	22227	0.04	NA	NA	NA	NA	NA	NA	1	1	0
3:29366164:T:C	rs9839176	Hypertension	FG	CRE	intron_variant	RBMS3	NA	NA	NA	0.726	-0.05301	0.00947	2.21e-08	0.94374	0.96279	2	-0.049555	0.013358	0.92469	1	0.015376	0.033175	0	0	0	0	0	0	0	0	0	0	1	1	0	1	1	1	1	1	1	1	1	1	1	1	0	0	1	0	0	0	1	1	1	0	0	0	0	0	0	14147	0.028	NA	NA	NA	NA	3	40731	1	1	1
3:33047662:G:T	rs35570272	Asthma	UKBB	CRE	intron_variant	GLB1	NA	NA	NA	0.39548	0.052116	0.0077176	1.449e-11	0.99501	0.99525	1	0.063783	0.0088474	0.99477	2	0.019891	0.0029541	0	0	0	1	0	0	0	0	0	1	1	1	0	0	1	1	1	1	0	0	0	0	0	0	0	0	1	0	0	0	0	1	0	0	0	0	1	0	0	13460	0.232	NA	NA	NA	NA	NA	36797	1	1	0
3:33194990:C:A	rs6810039	Height	UKBB	Missense	missense_variant	SUSD5	NA	NA	NA	0.39963	-0.0077651	0.0013168	3.7e-09	0.99176	0.99104	3	-0.0086059	0.0015327	0.99248	2	-0.016805	0.0030001	0	0	0	0	1	1	0	1	0	0	0	0	0	0	0	1	0	0	0	0	0	0	0	0	0	0	0	0	0	0	1	0	0	1	0	0	0	0	0	16339	0.364	NA	NA	NA	NA	NA	7648.3	0	0	0
3:33457493:C:A	rs11928797	Alb	UKBB	Non-genic	intron_variant	UBP1	NA	NA	NA	0.11703	0.027107	0.0036944	2.2e-13	0.99198	0.99984	1	0.0266	0.0036752	0.98413	1	0.028186	0.0052767	0	0	0	0	0	0	0	0	0	0	1	0	0	0	0	1	1	1	1	0	0	0	0	0	0	0	1	0	0	0	1	0	0	1	0	0	0	1	0	8059.1	0.633	NA	NA	NA	NA	NA	1733.1	0	1	0
3:33457493:C:A	rs11928797	IGF1	UKBB	Non-genic	intron_variant	UBP1	NA	NA	NA	0.11706	0.028845	0.0033503	7.3e-18	1	1	1	0.025484	0.0033221	1	1	0.029358	0.0040294	0	0	0	0	0	0	0	0	0	0	1	0	0	0	0	1	1	1	1	0	0	0	0	0	0	0	1	0	0	0	1	0	0	1	0	0	0	1	0	8059.1	0.633	NA	NA	NA	NA	NA	1733.1	0	1	0
3:37725349:G:T	rs372970747	VitD	UKBB	Missense	splice_region_variant	ITGA9	NA	NA	NA	1e-05	2.702	0.48103	1.9e-08	0.99026	0.98963	1	2.588	0.54025	0.99089	1	2.1623	0.43899	0	0	0	0	0	0	0	0	0	0	0	0	0	0	0	1	0	0	0	0	0	0	0	0	0	0	1	0	0	1	1	0	0	0	0	0	0	0	0	NA	0.258	NA	NA	NA	NA	NA	NA	0	0	0
3:38019428:C:T	rs9826470	Height	UKBB	Non-genic	intron_variant	CTDSPL	NA	0.10135	Heart_Left_Ventricle	0.24977	0.015767	0.0014993	7.2e-26	0.96269	0.96845	1	0.012105	0.0026304	0.95693	3	0.023633	0.0061979	0	0	0	0	0	0	0	0	0	0	0	0	0	0	0	1	1	1	1	0	0	0	0	0	0	0	1	0	0	0	1	0	0	1	0	0	0	0	0	9682.8	0.484	NA	NA	0.002993	NA	NA	8788.7	0	1	0
3:38187994:T:C	rs172111	MCHC	BBJ	Non-genic	downstream_gene_variant	MYD88	NA	NA	NA	0.86395	0.031802	0.0053021	2e-09	0.98362	0.9895	1	0.030588	0.00608	0.97774	1	0.032764	0.0074242	0	0	0	0	0	0	0	0	0	0	0	0	0	0	0	1	1	1	0	0	0	0	0	1	0	0	0	0	0	1	1	1	0	0	0	0	0	0	0	4159.1	0.536	NA	NA	NA	NA	NA	1381	0	1	0
3:38207038:T:TGGGGCTGGGGTGGAGGGCGGGACAGA	rs573682388	HbA1c	UKBB	UTR5	5_prime_UTR_variant	OXSR1	NA	0.99787	Muscle_Skeletal	0.03482	-0.043027	0.0064328	2.3e-11	0.99788	0.99751	1	-0.041162	0.006674	0.99824	1	-0.043238	0.0068218	0	1	0	0	1	1	1	1	1	1	1	1	0	0	1	1	1	1	0	1	0	1	0	0	1	1	0	0	1	0	1	1	1	0	0	1	0	0	0	NA	0.545	NA	NA	NA	NA	NA	NA	1	1	1
3:38259708:T:A	rs116034739	MCH	UKBB	Non-genic	intron_variant	OXSR1	NA	NA	NA	0.023853	-0.041747	0.0071409	5e-09	0.91709	0.91387	1	-0.036665	0.01311	0.92031	1	-0.041938	0.014446	0	0	0	0	0	0	0	0	0	0	0	0	0	0	0	0	0	1	0	0	0	0	0	0	0	0	1	0	0	0	0	0	0	1	0	0	0	0	0	3732.7	0.562	NA	NA	NA	NA	NA	NA	0	0	0
3:38655278:G:A	rs45620037	AFib	FG	Non-genic	intron_variant	SCN5A	Pathogenic	NA	NA	0.00467	-0.67936	0.10284	3.95e-11	0.99729	0.99689	1	-0.65738	0.10792	0.99768	1	-0.11989	0.081726	0	0	0	0	1	1	1	1	1	0	0	0	0	0	0	0	0	0	0	0	0	0	0	0	0	0	1	0	0	1	0	0	0	0	0	0	0	0	0	14038	0.218	NA	NA	NA	NA	NA	NA	0	0	0
3:39307162:G:A	rs3732378	Lym	UKBB	Missense	missense_variant	CX3CR1	NA	NA	NA	0.17362	0.031056	0.0029352	3.7e-26	1	1	1	0.026687	0.002918	1	2	0.029072	0.0034216	0	0	0	0	1	0	1	0	0	0	0	0	0	0	0	1	0	1	0	0	0	0	0	0	0	0	0	0	1	1	1	0	0	0	0	0	0	1	0	16109	0.288	0.99852	0.99965	NA	NA	NA	38285	1	0	0
3:39307162:G:A	rs3732378	Mono	UKBB	Missense	missense_variant	CX3CR1	NA	NA	NA	0.17362	0.053299	0.0028171	7.8e-80	1	1	1	0.051004	0.0028126	1	3	0.057103	0.0031748	0	0	0	0	1	0	1	0	0	0	0	0	0	0	0	1	0	1	0	0	0	0	0	0	0	0	0	0	1	1	1	0	0	0	0	0	0	1	0	16109	0.288	0.99852	0.99965	NA	NA	NA	38285	1	0	0
3:39307162:G:A	rs3732378	WBC	UKBB	Missense	missense_variant	CX3CR1	NA	NA	NA	0.1736	0.020097	0.0029509	9.7e-12	0.96982	0.99237	1	0.017227	0.003269	0.94727	1	0.018678	0.0056126	0	0	0	0	1	0	1	0	0	0	0	0	0	0	0	1	0	1	0	0	0	0	0	0	0	0	0	0	1	1	1	0	0	0	0	0	0	1	0	16109	0.288	0.99852	0.99965	NA	NA	NA	38285	1	0	0
3:41042249:G:A	rs74895481	eBMD	UKBB	CRE	regulatory_region_variant	NA	NA	NA	NA	0.074723	0.038227	0.0045183	2.7e-17	1	1	3	0.031576	0.0044703	1	2	0.03352	0.0047258	0	0	0	0	0	0	0	0	0	1	1	1	0	0	1	1	1	1	1	1	0	0	0	0	0	0	0	0	0	1	0	1	0	0	0	0	0	0	0	14533	0.112	NA	NA	NA	NA	NA	461.68	1	1	0
3:42906116:T:C	rs2228467	Eosino	UKBB	Missense	missense_variant	ACKR2	NA	0.13216	monocyte_Pam3CSK4	0.060791	0.057402	0.0045818	5.2e-36	1	1	1	0.049925	0.0045623	1	2	0.055028	0.005158	0	0	1	0	1	1	1	0	0	0	0	0	0	0	0	0	0	0	0	0	0	0	0	0	0	0	0	0	1	1	0	1	0	0	0	0	0	0	0	12244	0.355	NA	0.79584	NA	NA	NA	1262.2	0	0	0
3:42906116:T:C	rs2228467	Mono	UKBB	Missense	missense_variant	ACKR2	NA	0.13216	monocyte_Pam3CSK4	0.060791	0.14633	0.0044591	3.4e-236	1	1	1	0.1309	0.0044545	1	1	0.14636	0.0051502	0	0	1	0	1	1	1	0	0	0	0	0	0	0	0	0	0	0	0	0	0	0	0	0	0	0	0	0	1	1	0	1	0	0	0	0	0	0	0	12244	0.355	NA	0.79584	NA	NA	NA	1262.2	0	0	0
3:42906116:T:C	rs2228467	WBC	UKBB	Missense	missense_variant	ACKR2	NA	0.1313	monocyte_Pam3CSK4	0.060786	0.037025	0.004671	2.3e-15	0.99351	0.99806	2	0.027402	0.0047574	0.98896	2	0.029725	0.0059645	0	0	1	0	1	1	1	0	0	0	0	0	0	0	0	0	0	0	0	0	0	0	0	0	0	0	0	0	1	1	0	1	0	0	0	0	0	0	0	12244	0.355	NA	0.79584	NA	NA	NA	1262.2	0	0	0
3:43423293:T:C	rs539230833	Height	UKBB	Non-genic	intron_variant	ANO10	NA	NA	NA	0.001355	0.0036327	0.018557	0.84	1	NA	NA	NA	NA	1	1	0.03389	3.3694e-06	0	0	0	0	0	0	0	0	0	0	0	0	0	0	0	1	0	0	0	0	0	0	0	0	0	0	1	0	0	0	0	0	0	0	0	0	0	0	0	5806.3	0.447	NA	NA	NA	NA	NA	NA	0	0	0
3:45565502:G:C	rs551442373	Alzheimer	UKBB	Missense	missense_variant	LARS2	NA	NA	NA	5e-06	0.96604	0.17079	1.5e-08	0.99206	0.99018	1	0.92644	0.19101	0.99394	1	2.9569	0.57324	0	0	0	0	1	0	0	0	0	0	0	0	0	0	0	0	0	1	0	0	0	0	0	0	0	0	0	0	0	0	0	0	0	1	0	0	0	0	0	NA	0.427	NA	NA	NA	NA	NA	NA	0	0	1
3:46354444:C:T	rs182089148	Mono	UKBB	CRE	upstream_gene_variant	UQCRC2P1	NA	NA	NA	0.004601	-0.14151	0.016956	7.1e-17	1	1	6	-0.13157	0.016802	1	2	-0.14853	0.018891	0	0	0	0	0	0	0	0	0	0	1	0	0	0	1	1	1	1	0	0	0	0	0	0	0	0	0	0	0	0	1	1	0	0	0	0	0	0	0	25345	0.574	NA	NA	NA	NA	NA	NA	1	1	1
3:47087837:T:A	rs13063578	LOY	UKBB	Promoter	intron_variant	SETD2	NA	0.312	LCL	0.40053	0.010052	0.0011991	5.2e-17	0.98046	NA	NA	NA	NA	0.98046	1	0.023481	0.0046462	0	0	0	0	0	0	0	0	0	0	0	0	0	0	0	1	0	0	0	0	0	0	0	0	0	0	1	0	1	0	0	0	0	1	0	0	0	0	0	NA	0.986	NA	NA	NA	NA	NA	12587	1	0	0
3:47087837:T:A	rs13063578	eGFRcys	UKBB	Promoter	intron_variant	SETD2	NA	0.31788	LCL	0.40043	0.0080288	0.0016935	2.1e-06	0.99892	0.99837	4	0.010935	0.0017297	0.99948	1	0.016119	0.002584	0	0	0	0	0	0	0	0	0	0	0	0	0	0	0	1	0	0	0	0	0	0	0	0	0	0	1	0	1	0	0	0	0	1	0	0	0	0	0	NA	0.986	NA	NA	NA	NA	NA	12587	1	0	0
3:47114640:CA:C	rs10712927	NAP	UKBB	Non-genic	intron_variant	SETD2	NA	NA	NA	0.55351	-0.020555	0.0024322	2.9e-17	0.97403	0.95028	2	-0.018773	0.0048966	0.99779	1	-0.021063	0.0028334	0	0	0	0	0	0	0	0	0	0	0	0	0	0	0	1	0	1	0	0	0	0	0	0	0	0	1	0	0	0	0	1	0	1	0	0	0	0	0	NA	0.986	NA	NA	NA	NA	NA	NA	1	0	0
3:47251820:A:G	rs535620250	ALT	UKBB	Non-genic	intron_variant	KIF9-AS1	NA	NA	NA	0.074263	0.02526	0.004508	2.1e-08	0.95229	0.96422	1	0.023761	0.006318	0.94037	1	0.024289	0.0076053	0	0	0	0	0	0	0	0	0	0	0	0	0	0	0	0	0	0	0	0	0	0	0	0	0	0	1	0	0	1	0	0	0	0	0	0	0	0	0	NA	0.986	NA	NA	NA	NA	NA	NA	0	0	0
3:47656433:C:T	rs11130143	Height	UKBB	CRE	intron_variant	SMARCC1	NA	NA	NA	0.66979	0.005444	0.0013699	7.1e-05	1	NA	NA	NA	NA	1	2	-0.92574	3.1061e-07	0	0	0	0	0	0	0	0	0	1	1	1	0	0	1	1	1	1	1	0	0	0	0	0	0	0	1	0	0	0	0	0	0	1	0	0	0	0	0	7472.2	0.991	NA	NA	NA	NA	NA	NA	1	1	1
3:48638801:C:T	rs62618742	LOY	UKBB	Missense	missense_variant	UQCRC1	NA	NA	NA	0.031488	-0.039588	0.0034665	3.3e-30	0.99918	NA	NA	NA	NA	0.99918	2	-0.096831	0.009393	0	0	0	0	1	1	1	0	1	0	0	0	0	0	0	1	1	1	1	1	0	1	0	0	0	0	0	0	0	0	0	0	0	1	0	0	0	0	0	2257.1	0.996	0.10555	NA	NA	NA	NA	812.05	1	1	0
3:49431160:T:A	rs7650253	eGFR	UKBB	Non-genic	intron_variant	RHOA	NA	0.1905	monocyte_naive	0.68992	-0.019235	0.0021937	1.8e-18	0.91848	0.93874	1	-0.018185	0.0051029	0.89822	3	-0.021234	0.0076719	0	0	0	0	0	0	0	0	0	0	0	0	0	0	0	1	0	0	0	0	0	1	0	0	0	0	1	0	0	0	1	0	0	1	0	0	0	0	0	NA	0.999	NA	NA	NA	NA	NA	NA	0	0	1
3:50272649:C:CT	rs5848900	MCV	UKBB	Promoter	upstream_gene_variant	GNAI2	NA	NA	NA	0.31673	-0.013465	0.0023051	5.2e-09	0.98824	0.97867	2	-0.017757	0.0034624	0.99781	4	-0.021675	0.0029852	0	0	0	0	0	0	0	0	0	0	0	0	0	0	0	1	1	1	1	1	0	1	1	0	1	0	1	0	1	0	1	0	0	0	0	0	1	0	0	NA	0.997	NA	NA	NA	NA	NA	NA	1	1	1
3:50771624:G:A	rs73072483	Eosino	UKBB	Non-genic	intron_variant	DOCK3	NA	0.2103	Whole_Blood	0.12661	-0.037861	0.0033006	1.8e-30	0.90726	0.90726	1	-0.025309	0.0086727	NA	NA	NA	NA	0	0	0	0	0	0	0	0	0	0	0	0	0	0	0	0	0	0	0	0	0	0	0	0	0	0	1	0	0	0	0	0	0	0	0	0	0	0	0	8721.6	0.992	NA	NA	NA	NA	NA	1733.1	0	0	0
3:51463177:C:A	rs146381464	Height	UKBB	Non-genic	intron_variant	VPRBP	NA	NA	NA	0.023334	0.070116	0.0043092	1.6e-59	1	NA	NA	NA	NA	1	3	-14.103	2.628e-06	0	0	0	0	0	0	0	0	0	0	0	0	0	0	0	0	0	0	0	0	0	0	0	0	0	0	1	0	0	0	0	0	0	1	0	0	0	0	0	3053	0.996	NA	NA	NA	NA	NA	NA	0	0	0
3:52022837:C:T	rs121912698	IGF1	UKBB	Missense	missense_variant	ABHD14A-ACY1	Pathogenic	NA	NA	0.004074	0.15058	0.016876	4.6e-19	1	1	1	0.15318	0.016769	NA	NA	NA	NA	0	0	0	0	1	1	0	0	1	1	0	0	0	0	0	1	0	1	0	1	0	1	1	0	0	0	0	0	0	0	0	1	0	1	0	0	0	0	0	1977	0.808	NA	NA	NA	NA	NA	NA	1	0	0
3:52617288:C:T	rs6799490	Height	UKBB	Non-genic	intron_variant	PBRM1	NA	NA	NA	0.8749	2.2842e-05	0.0019522	0.99	1	NA	NA	NA	NA	1	4	-59.955	1.0534e-05	0	0	0	0	0	0	0	0	0	0	0	0	0	0	0	0	0	1	0	0	0	0	0	0	0	0	1	0	0	0	0	0	0	1	0	0	0	0	0	12372	0.973	NA	NA	NA	NA	NA	NA	0	0	0
3:52870324:T:C	rs4687662	Height	UKBB	Promoter	intron_variant	TMEM110-MUSTN1	NA	NA	NA	0.23146	-0.0040727	0.0015369	0.0081	1	NA	NA	NA	NA	1	5	-30.87	5.4263e-06	0	0	0	0	0	0	0	0	0	1	1	1	0	0	1	1	1	1	1	1	0	1	1	0	0	0	1	0	1	0	1	0	0	1	0	0	0	0	0	9217.1	0.88	0.24149	0.15496	NA	NA	NA	3804.8	1	1	0
3:53076755:T:G	rs9818819	Height	UKBB	Non-genic	intron_variant	RP11-894J14.5	NA	NA	NA	0.32259	-0.010322	0.0013834	8.6e-14	1	NA	NA	NA	NA	1	6	-21.465	3.7773e-06	0	0	0	0	0	0	0	0	0	0	0	0	0	0	0	1	1	1	0	0	0	0	0	0	0	0	1	0	0	0	0	1	0	0	0	0	0	0	0	13729	0.805	0.027925	0.058478	0.048624	NA	NA	26641	0	1	0
3:53133149:C:G	rs2581828	Height	UKBB	Non-genic	intron_variant	RFT1	NA	NA	NA	0.58947	-0.020012	0.0013095	1e-52	1	NA	NA	NA	NA	1	7	-12.028	2.1191e-06	0	0	0	0	0	0	0	0	0	0	0	0	0	0	0	1	0	1	1	0	0	0	0	0	0	0	1	0	0	0	0	1	0	1	0	0	0	0	0	16576	0.791	0.028249	NA	0.082213	0.023217	NA	53085	0	0	0
3:53133526:A:G	rs2581829	Height	UKBB	Non-genic	intron_variant	RFT1	NA	NA	NA	0.59319	-0.019814	0.001312	1.6e-51	1	NA	NA	NA	NA	1	8	-11.753	2.0716e-06	0	0	0	0	0	0	0	0	0	0	0	0	0	0	0	1	0	0	0	0	0	0	0	0	0	0	1	0	0	0	0	0	0	1	0	0	0	0	0	16552	0.791	0.028249	0.1746	0.15518	0.023217	NA	47891	0	0	0
3:53134098:T:C	rs2581830	Height	UKBB	Non-genic	intron_variant	RFT1	NA	NA	NA	0.59326	-0.019834	0.0013121	1.3e-51	1	NA	NA	NA	NA	1	9	-11.805	2.0785e-06	0	0	0	0	0	0	0	0	0	1	0	0	0	0	0	1	0	1	0	0	0	1	1	0	0	0	1	0	0	0	0	1	0	1	0	0	0	0	0	16503	0.791	0.028249	0.1746	0.15518	0.023217	NA	65215	0	0	0
3:53139506:C:T	rs2564942	Height	UKBB	Non-genic	intron_variant	RFT1	NA	NA	NA	0.59389	-0.019891	0.0013161	1.3e-51	1	NA	NA	NA	NA	1	10	-11.664	2.0579e-06	0	0	0	0	0	0	0	0	0	0	0	0	0	0	0	1	1	1	0	0	0	0	0	0	0	0	1	0	0	0	0	0	0	1	0	0	0	1	0	17690	0.788	0.023467	0.075731	NA	0.023217	NA	28121	0	1	0
3:56169965:A:T	rs11915970	eBMD	UKBB	Non-genic	intron_variant	ERC2	NA	NA	NA	0.11839	0.039907	0.003325	3.5e-33	1	1	1	0.035137	0.0033085	NA	NA	NA	NA	0	0	0	0	0	1	1	1	1	1	0	0	0	0	0	0	0	1	0	0	0	0	0	0	0	0	1	0	0	1	0	0	0	0	0	0	0	0	0	4614.6	0.304	NA	NA	NA	NA	NA	9074.6	0	0	0
3:56849749:T:C	rs1354034	Ca	UKBB	CRE	intron_variant	ARHGEF3	NA	0.98092	platelet	0.60144	-0.017309	0.0024386	1.3e-12	0.98092	0.98049	1	-0.016633	0.0033496	0.98136	1	-0.017802	0.0035509	0	0	0	0	0	1	1	0	0	1	1	1	0	0	1	1	1	1	0	1	1	0	0	0	0	0	1	0	0	1	1	0	0	0	0	0	1	0	0	15052	0.185	NA	NA	NA	NA	NA	31310	1	1	0
3:56849749:T:C	rs1354034	Lym	UKBB	CRE	intron_variant	ARHGEF3	NA	0.99994	platelet	0.6013	0.018626	0.0022701	2.3e-16	0.99994	0.99992	1	0.018136	0.0022582	0.99997	1	0.019811	0.0024621	0	0	0	0	0	1	1	0	0	1	1	1	0	0	1	1	1	1	0	1	1	0	0	0	0	0	1	0	0	1	1	0	0	0	0	0	1	0	0	15052	0.185	NA	NA	NA	NA	NA	31310	1	1	0
3:56849749:T:C	rs1354034	Plt	BBJ	CRE	intron_variant	ARHGEF3	NA	1	platelet	0.54246	0.043702	0.0033113	9e-40	1	1	1	0.043668	0.0033017	1	1	0.048591	0.0037068	0	0	0	0	0	1	1	0	0	1	1	1	0	0	1	1	1	1	0	1	1	0	0	0	0	0	1	0	0	1	1	0	0	0	0	0	1	0	0	15052	0.185	NA	NA	NA	NA	NA	31310	1	1	0
3:56849749:T:C	rs1354034	Plt	UKBB	CRE	intron_variant	ARHGEF3	NA	1	platelet	0.60127	0.13446	0.0020869	0	1	1	1	0.13239	0.0020847	1	3	0.15346	0.0024595	0	0	0	0	0	1	1	0	0	1	1	1	0	0	1	1	1	1	0	1	1	0	0	0	0	0	1	0	0	1	1	0	0	0	0	0	1	0	0	15052	0.185	NA	NA	NA	NA	NA	31310	1	1	0
3:56950055:G:A	rs17825630	Plt	UKBB	Promoter	intron_variant	ARHGEF3	NA	NA	NA	0.14382	0.04821	0.0030336	7.2e-57	1	1	4	0.038128	0.0030049	1	4	0.043514	0.0036256	0	0	0	0	0	0	0	0	0	1	1	1	0	0	1	1	1	1	1	1	1	1	1	1	0	0	1	0	1	0	1	1	1	1	0	0	1	0	1	11681	0.187	0.85936	NA	NA	NA	6	1373.3	1	1	1
3:61279726:T:A	rs66956368	Testosterone_M	UKBB	Non-genic	intergenic_variant	NA	NA	NA	NA	0.29834	-0.019489	0.0024058	5.4e-16	1	1	1	-0.019031	0.0023869	1	1	-0.031099	0.0038909	0	0	0	0	0	0	0	0	0	0	0	0	0	0	0	0	0	0	0	0	0	0	0	0	0	0	0	0	0	1	0	1	0	0	0	0	0	0	0	9380.2	0.022	NA	NA	NA	NA	NA	NA	0	0	0
3:61557718:A:G	rs7621604	Height	UKBB	CRE	intron_variant	PTPRG	NA	NA	NA	0.44536	-0.017235	0.001299	3.6e-40	0.99462	1	1	-0.014014	0.0012934	0.98925	2	-0.025361	0.0036864	0	0	0	0	0	0	0	0	0	0	1	0	0	0	0	1	1	1	1	1	1	1	1	0	0	0	1	0	0	0	1	1	0	0	0	0	0	0	0	16996	0.05	0.77263	0.14274	NA	NA	NA	12239	1	1	0
3:62459819:A:C	rs76824303	BFP	UKBB	Non-genic	intron_variant	CADPS	NA	NA	NA	0.099028	-0.019027	0.0028595	2.9e-11	0.98996	0.98124	1	-0.018392	0.0037826	0.99868	2	-0.026697	0.0040868	0	0	0	0	0	0	0	1	0	0	0	0	0	0	0	0	0	0	0	0	0	0	0	0	0	0	1	0	0	0	0	0	0	0	0	0	0	0	0	5462.6	0.292	NA	NA	NA	NA	NA	733.42	0	0	0
3:62459819:A:C	rs76824303	BMI	UKBB	Non-genic	intron_variant	CADPS	NA	NA	NA	0.098977	-0.024573	0.0037135	3.7e-11	0.99849	0.99705	2	-0.023787	0.0038856	0.99992	3	-0.026131	0.0039717	0	0	0	0	0	0	0	1	0	0	0	0	0	0	0	0	0	0	0	0	0	0	0	0	0	0	1	0	0	0	0	0	0	0	0	0	0	0	0	5462.6	0.292	NA	NA	NA	NA	NA	733.42	0	0	0
3:64547477:G:C	rs35667547	eGFRcys	UKBB	Promoter	intron_variant	ADAMTS9	NA	0.91329	adipose_naive	0.12698	-0.015001	0.0024941	1.8e-09	0.98763	0.99155	1	-0.014414	0.0027866	0.98371	2	-0.02127	0.0045128	0	0	0	0	0	0	0	0	0	0	1	1	0	0	1	1	1	1	0	1	0	1	0	0	0	0	1	0	1	0	0	0	0	1	0	0	0	0	0	14635	0.209	NA	NA	NA	NA	NA	812.05	0	1	0
3:66507442:A:G	rs6549120	MCH	UKBB	CRE	intron_variant	LRIG1	NA	NA	NA	0.63188	-0.020611	0.0022796	1.5e-19	0.99209	0.98922	1	-0.020139	0.0030813	0.99496	1	-0.022575	0.00298	0	0	0	0	0	0	0	0	0	1	1	1	0	0	1	1	1	1	1	1	0	1	0	0	0	0	1	0	0	0	1	1	0	1	0	0	0	0	0	18815	0.153	NA	NA	NA	NA	NA	17809	1	1	1
3:70014091:G:A	rs149617956	eGFRcys	UKBB	Missense	missense_variant	MITF	Pathogenic	NA	NA	0.003717	-0.099187	0.014195	2.8e-12	0.96091	0.93957	2	-0.086752	0.025866	0.98226	3	-0.1305	0.026462	0	0	0	0	1	1	1	1	1	0	0	0	0	0	0	1	0	1	0	0	0	0	0	0	0	0	0	0	0	0	1	0	0	1	0	0	0	0	0	8838.7	0.501	NA	NA	NA	NA	NA	NA	0	0	1
3:71115751:C:A	rs7616330	FEV1FVC	UKBB	Promoter	intron_variant	FOXP1	NA	NA	NA	0.17703	0.016527	0.0032041	2.5e-07	0.98167	0.97768	4	0.019255	0.0042709	0.98566	2	0.022161	0.0052482	0	1	1	0	0	1	1	1	1	1	1	1	0	1	1	1	1	1	1	1	1	1	0	0	1	1	1	0	1	0	1	1	0	0	0	0	1	0	0	7828.5	0.259	NA	NA	NA	NA	NA	30045	1	1	0
3:71771215:T:TG	rs34778241	Eosino	UKBB	CRE	intron_variant	EIF4E3	NA	0.99788	T-cell, monocyte_CD14, monocyte, monocyte_naive, Whole_Blood, T-cell_CD8, T-cell_CD4	0.62016	0.015427	0.0024299	2.2e-10	0.99788	0.99734	1	0.015413	0.0025263	0.99843	2	0.016013	0.002545	0	0	0	0	0	0	0	0	0	1	1	1	1	0	1	1	1	1	0	1	1	0	0	0	0	0	1	0	0	1	0	0	0	0	0	0	0	0	0	NA	0.108	NA	NA	NA	NA	NA	NA	1	1	0
3:71771215:T:TG	rs34778241	LOY	BBJ	CRE	intron_variant	EIF4E3	NA	0.99843	T-cell, monocyte_CD14, monocyte, monocyte_naive, Whole_Blood, T-cell_CD8, T-cell_CD4	0.70776	0.030309	0.0051543	4.1e-09	0.99843	0.9981	1	0.0295	0.0052357	0.99876	1	0.029501	0.005152	0	0	0	0	0	0	0	0	0	1	1	1	1	0	1	1	1	1	0	1	1	0	0	0	0	0	1	0	0	1	0	0	0	0	0	0	0	0	0	NA	0.108	NA	NA	NA	NA	NA	NA	1	1	0
3:71771215:T:TG	rs34778241	LOY	UKBB	CRE	intron_variant	EIF4E3	NA	1	T-cell, monocyte_CD14, monocyte, monocyte_naive, Whole_Blood, T-cell_CD8, T-cell_CD4	0.62	0.012977	0.0013025	2.2e-23	1	1	1	0.012841	0.0012959	1	1	0.03198	0.0032178	0	0	0	0	0	0	0	0	0	1	1	1	1	0	1	1	1	1	0	1	1	0	0	0	0	0	1	0	0	1	0	0	0	0	0	0	0	0	0	NA	0.108	NA	NA	NA	NA	NA	NA	1	1	0
3:71771215:T:TG	rs34778241	Mono	UKBB	CRE	intron_variant	EIF4E3	NA	0.99968	T-cell, monocyte_CD14, monocyte, monocyte_naive, Whole_Blood, T-cell_CD8, T-cell_CD4	0.62016	-0.01652	0.0023649	2.8e-12	0.99968	0.99997	2	-0.015694	0.0023405	0.99939	1	-0.017012	0.0026049	0	0	0	0	0	0	0	0	0	1	1	1	1	0	1	1	1	1	0	1	1	0	0	0	0	0	1	0	0	1	0	0	0	0	0	0	0	0	0	NA	0.108	NA	NA	NA	NA	NA	NA	1	1	0
3:72394852:T:C	rs61192126	DVT	UKBB	CRE	regulatory_region_variant	NA	NA	0.9718	T-cell	0.29438	-0.037924	0.0066364	1.0996e-08	0.98327	0.97892	1	-0.036723	0.0084671	0.98763	1	-0.014479	0.0030342	0	0	0	0	0	0	0	0	0	1	1	1	0	0	1	1	1	1	0	1	0	1	0	0	0	0	0	0	0	0	0	1	0	0	0	0	0	1	0	17740	0.094	1	1	0.021362	NA	NA	20014	1	1	0
3:72397279:A:G	rs9809116	Height	UKBB	CRE	regulatory_region_variant	NA	NA	NA	NA	0.40734	-0.023146	0.0013231	1.6e-68	0.99041	0.98684	1	-0.018051	0.0024626	0.99398	4	-0.034068	0.0043112	0	0	0	0	0	0	0	0	0	1	1	1	1	0	1	1	1	1	1	1	1	1	0	0	0	0	0	0	0	0	0	1	0	0	0	0	0	1	1	18327	0.1	1	1	1	NA	NA	14143	1	1	1
3:72397279:A:G	rs9809116	Mono	UKBB	CRE	regulatory_region_variant	NA	NA	NA	NA	0.40716	0.020774	0.0021905	2.5e-21	0.99963	0.99956	1	0.020515	0.0022196	0.99971	2	0.022998	0.0024625	0	0	0	0	0	0	0	0	0	1	1	1	1	0	1	1	1	1	1	1	1	1	0	0	0	0	0	0	0	0	0	1	0	0	0	0	0	1	1	18327	0.1	1	1	1	NA	NA	14143	1	1	1
3:73862616:G:A	rs586936	FEV1FVC	UKBB	CRE	intron_variant	RP11-20B7.1	NA	0.98802	Adipose_Visceral_Omentum	0.40069	-0.018559	0.0025193	1.7e-13	0.98802	0.98444	1	-0.016443	0.0032221	0.99161	5	-0.01844	0.0032862	0	0	0	0	0	1	1	1	1	1	1	1	0	0	1	1	1	1	1	1	1	1	1	0	0	0	0	0	0	1	0	1	0	0	0	0	0	0	0	20576	0.018	NA	NA	NA	1	NA	34210	1	1	1
3:87037543:A:G	rs13066793	TG	UKBB	CRE	intron_variant	VGLL3	NA	NA	NA	0.09018	-0.022095	0.0038027	6.2e-09	0.99653	0.99693	1	-0.02188	0.0039348	0.99613	1	-0.024444	0.0044828	0	0	0	0	0	1	1	1	1	1	1	1	0	0	1	1	1	1	0	1	1	1	1	0	0	0	1	0	0	0	1	1	0	0	0	0	0	0	0	5182.4	0.39	NA	NA	NA	NA	NA	812.06	1	1	0
3:87037543:A:G	rs13066793	eGFR	UKBB	CRE	intron_variant	VGLL3	NA	NA	NA	0.090171	-0.018827	0.0034083	3.3e-08	0.95671	0.95367	1	-0.01725	0.0050157	0.95975	1	-0.022232	0.0061396	0	0	0	0	0	1	1	1	1	1	1	1	0	0	1	1	1	1	0	1	1	1	1	0	0	0	1	0	0	0	1	1	0	0	0	0	0	0	0	5182.4	0.39	NA	NA	NA	NA	NA	812.06	1	1	0
3:98896242:G:A	rs9824877	Height	UKBB	Non-genic	intergenic_variant	NA	NA	NA	NA	0.22267	-0.0098755	0.0016219	1.1e-09	0.99834	0.99668	5	-0.012405	0.0017575	0.99999	2	-0.024582	0.0032093	0	0	0	0	0	0	0	0	0	0	0	0	0	0	0	0	1	0	0	0	0	0	0	0	0	0	0	0	0	1	0	0	0	0	0	0	0	0	0	10516	0.175	NA	NA	NA	NA	NA	668.25	0	1	0
3:99375151:A:G	rs648006	Inguinal_Hernia	FG	Non-genic	intron_variant	COL8A1	NA	NA	NA	0.462	-0.07263	0.01178	6.99e-10	0.9516	0.96271	1	-0.067866	0.017564	0.94048	1	-0.013683	0.024107	0	0	0	0	0	1	1	0	1	0	0	0	0	0	0	1	1	1	0	0	0	1	1	0	0	0	1	0	0	0	1	0	0	1	0	0	0	0	0	8697.5	0.295	NA	NA	NA	NA	NA	2304.8	0	1	0
3:99403730:G:T	rs17834371	FEV1FVC	UKBB	Non-genic	intron_variant	COL8A1	NA	NA	NA	0.041197	0.055388	0.0062788	1.1e-18	1	1	1	0.055754	0.0062387	1	3	0.063064	0.007162	0	0	0	0	0	0	0	1	0	1	1	1	0	0	0	1	1	1	1	0	0	0	0	0	0	0	1	0	0	0	1	0	0	1	0	0	0	0	0	8402.1	0.456	NA	NA	NA	NA	NA	NA	0	1	0
3:101661456:C:A	rs74482986	AG	UKBB	Promoter	intron_variant	RP11-221J22.1	NA	NA	NA	0.065242	0.052812	0.00496	1.8e-26	1	1	1	0.053677	0.0049388	1	2	0.055963	0.0052222	0	0	0	0	0	1	1	1	1	1	1	1	1	1	1	1	1	1	1	1	1	1	0	1	0	0	1	0	1	0	1	1	0	0	0	0	0	0	0	14049	0.427	0.86382	0.13338	0.99901	NA	NA	668.19	1	1	0
3:101661456:C:A	rs74482986	NAP	UKBB	Promoter	intron_variant	RP11-221J22.1	NA	NA	NA	0.065242	-0.05096	0.0049851	1.6e-24	1	1	1	-0.05092	0.0049612	1	2	-0.053035	0.0053537	0	0	0	0	0	1	1	1	1	1	1	1	1	1	1	1	1	1	1	1	1	1	0	1	0	0	1	0	1	0	1	1	0	0	0	0	0	0	0	14049	0.427	0.86382	0.13338	0.99901	NA	NA	668.19	1	1	0
3:105249211:C:T	rs3772556	Irritability	UKBB	Non-genic	intron_variant	ALCAM	NA	NA	NA	0.70642	-0.037015	0.0059417	4.6769e-10	0.95531	0.95573	1	-0.034926	0.0094773	0.9549	1	-0.015623	0.0042678	0	0	0	0	0	0	0	0	0	0	0	0	0	0	0	1	0	1	0	0	0	0	0	0	0	0	1	0	0	0	0	0	0	1	0	0	0	0	0	12702	0.376	0.021823	NA	NA	NA	NA	25125	0	0	0
3:105394831:C:CT	rs34061447	Alb	UKBB	Non-genic	intron_variant	CBLB	NA	NA	NA	0.39225	-0.01565	0.0025116	4.6e-10	0.93294	0.92615	-1	-0.014084	0.0046372	0.93974	1	-0.015044	0.004555	0	0	0	0	0	0	0	0	0	0	0	0	0	0	0	0	1	0	0	0	0	0	0	0	0	0	1	0	0	0	0	0	0	1	0	0	0	0	0	NA	0.427	NA	NA	NA	NA	NA	NA	0	1	0
3:112875949:G:A	rs11923603	Height	BBJ	CRE	intron_variant	RP11-572M11.3	NA	NA	NA	0.72134	0.016226	0.0022321	3.6e-13	0.98655	0.98013	2	0.017246	0.0032913	0.99298	2	0.030909	0.0046971	0	0	0	0	0	0	0	0	0	1	1	1	0	0	1	1	1	1	1	0	0	1	0	0	0	0	0	0	0	1	1	0	0	0	0	0	0	0	0	15404	0.198	NA	0.12902	NA	NA	NA	23058	1	1	0
3:119529113:G:T	rs3732356	ApoA	UKBB	Promoter	intron_variant	NR1I2	NA	NA	NA	0.93457	-0.036589	0.0043878	7.5e-17	0.9971	0.9967	1	-0.031376	0.0046997	0.9975	1	-0.037258	0.0060675	0	0	1	1	0	0	0	0	0	1	1	1	0	0	1	1	1	1	1	1	1	1	1	0	0	0	1	0	1	0	0	1	1	0	0	0	0	1	0	11186	0.272	NA	NA	NA	NA	NA	29415	1	1	1
3:119529113:G:T	rs3732356	GGT	UKBB	Promoter	intron_variant	NR1I2	NA	NA	NA	0.93446	-0.031888	0.0042217	4.2e-14	0.99171	0.99936	3	-0.033807	0.0042752	0.98406	2	-0.038138	0.0075944	0	0	1	1	0	0	0	0	0	1	1	1	0	0	1	1	1	1	1	1	1	1	1	0	0	0	1	0	1	0	0	1	1	0	0	0	0	1	0	11186	0.272	NA	NA	NA	NA	NA	29415	1	1	1
3:119529113:G:T	rs3732356	HDLC	UKBB	Promoter	intron_variant	NR1I2	NA	NA	NA	0.93458	-0.028517	0.0042107	1.3e-11	0.97348	0.98261	1	-0.029095	0.0056622	0.96435	1	-0.034866	0.008594	0	0	1	1	0	0	0	0	0	1	1	1	0	0	1	1	1	1	1	1	1	1	1	0	0	0	1	0	1	0	0	1	1	0	0	0	0	1	0	11186	0.272	NA	NA	NA	NA	NA	29415	1	1	1
3:119529113:G:T	rs3732356	TC	UKBB	Promoter	intron_variant	NR1I2	NA	NA	NA	0.93445	-0.034324	0.0045675	5.7e-14	0.98392	0.99908	3	-0.03587	0.0046576	0.96876	1	-0.036939	0.0087111	0	0	1	1	0	0	0	0	0	1	1	1	0	0	1	1	1	1	1	1	1	1	1	0	0	0	1	0	1	0	0	1	1	0	0	0	0	1	0	11186	0.272	NA	NA	NA	NA	NA	29415	1	1	1
3:121747182:CAAA:C	rs3047506	Hypothyroidism	UKBB	Non-genic	upstream_gene_variant	Y_RNA	NA	NA	NA	0.52514	0.073909	0.013266	2.5295e-08	0.90405	0.91209	-1	0.067269	0.024419	0.89602	1	0.011395	0.0044717	0	0	0	0	0	0	0	0	0	0	0	0	0	0	0	1	0	0	0	0	0	0	0	0	0	0	0	0	0	0	0	0	0	1	0	0	0	0	0	NA	0.369	NA	NA	NA	NA	NA	NA	0	0	0
3:121980630:G:A	rs62269092	Ca	UKBB	Missense	missense_variant	CASR	Non-pathogenic	NA	NA	0.004111	-0.14062	0.018704	5.5e-14	0.9999	0.99979	10	-0.1787	0.018645	1	5	-0.17403	0.019756	0	0	0	0	1	1	1	1	0	1	0	0	0	0	0	1	1	0	0	0	0	0	0	0	0	0	0	0	0	1	0	0	0	0	0	0	0	1	0	NA	0.541	NA	NA	NA	NA	NA	NA	0	1	0
3:122003757:G:T	rs1801725	Ca	UKBB	Missense	missense_variant	CASR	Non-pathogenic	NA	NA	0.12852	0.18561	0.0035667	0	0.92962	0.91978	1	0.16176	0.047893	0.93946	7	0.13822	0.035393	0	0	0	0	1	1	1	1	1	0	0	0	0	0	0	0	0	0	0	0	0	0	0	0	0	0	0	0	0	0	0	0	0	1	0	0	0	0	0	19607	0.578	NA	NA	NA	0.010217	NA	7334	0	0	0
3:122003769:A:G	rs1042636	Ca	UKBB	Missense	missense_variant	CASR	Non-pathogenic	NA	NA	0.077695	-0.096525	0.0044886	1.4e-102	1	1	5	-0.10581	0.0044545	1	8	-0.15029	0.0057292	0	0	0	0	1	1	1	1	1	0	0	0	0	0	0	0	0	0	0	0	0	0	0	0	0	0	0	0	0	0	0	0	0	1	0	0	0	0	0	19617	0.578	NA	0.92647	NA	NA	NA	6619.3	0	0	0
3:122010221:C:T	rs576458949	Ca	UKBB	Non-genic	downstream_gene_variant	CASR	NA	NA	NA	0.001397	-0.50553	0.032943	3.8e-53	1	1	4	-0.76024	0.03268	1	10	-0.73153	0.033829	0	0	0	0	0	0	0	0	0	0	0	0	0	0	0	0	0	0	0	0	0	0	0	0	0	0	0	0	0	0	0	0	0	0	0	0	0	1	0	21001	0.517	NA	NA	NA	NA	NA	NA	0	0	0
3:122285218:CT:C	rs68028452	ApoB	UKBB	Promoter	intron_variant	DTX3L	NA	0.39354	muscle_naive	0.31009	0.019643	0.0024697	1.8e-15	0.98875	0.99981	1	0.019335	0.0024641	0.97769	1	0.020258	0.0040037	0	0	0	0	0	0	0	0	0	0	0	0	0	0	0	1	1	1	0	0	0	0	0	0	1	0	1	0	1	0	1	0	0	1	0	0	0	0	0	NA	0.567	NA	NA	NA	NA	NA	NA	0	1	0
3:122285218:CT:C	rs68028452	LDLC	UKBB	Promoter	intron_variant	DTX3L	NA	0.39798	muscle_naive	0.31014	0.023408	0.0023598	3.4e-23	0.9999	0.99989	1	0.023218	0.0023602	0.99992	2	0.025852	0.0026124	0	0	0	0	0	0	0	0	0	0	0	0	0	0	0	1	1	1	0	0	0	0	0	0	1	0	1	0	1	0	1	0	0	1	0	0	0	0	0	NA	0.567	NA	NA	NA	NA	NA	NA	0	1	0
3:122285218:CT:C	rs68028452	TC	UKBB	Promoter	intron_variant	DTX3L	NA	0.3966	muscle_naive	0.31008	0.016786	0.0024403	6e-12	0.99646	0.99559	2	0.016416	0.0026451	0.99733	3	0.017883	0.0027575	0	0	0	0	0	0	0	0	0	0	0	0	0	0	0	1	1	1	0	0	0	0	0	0	1	0	1	0	1	0	1	0	0	1	0	0	0	0	0	NA	0.567	NA	NA	NA	NA	NA	NA	0	1	0
3:123065778:A:G	rs11708067	Glucose	UKBB	CRE	intron_variant	ADCY5	NA	NA	NA	0.2457	-0.050132	0.0028272	2.4e-70	0.99846	0.99842	1	-0.049967	0.0034489	0.9985	1	-0.051615	0.0035417	0	0	0	0	0	1	1	1	1	1	1	1	0	0	1	1	1	1	1	1	1	1	1	0	0	0	1	0	0	0	1	1	0	0	0	0	0	0	0	13630	0.217	0.030846	NA	NA	NA	NA	1237.7	1	1	0
3:123065778:A:G	rs11708067	HbA1c	UKBB	CRE	intron_variant	ADCY5	NA	NA	NA	0.24555	-0.0491	0.0025381	2.2e-83	0.9998	0.99999	1	-0.052321	0.0025393	0.9996	1	-0.056334	0.0039606	0	0	0	0	0	1	1	1	1	1	1	1	0	0	1	1	1	1	1	1	1	1	1	0	0	0	1	0	0	0	1	1	0	0	0	0	0	0	0	13630	0.217	0.030846	NA	NA	NA	NA	1237.7	1	1	0
3:124303696:C:T	rs56407180	Plt	UKBB	Promoter	regulatory_region_variant	NA	Non-pathogenic	NA	NA	0.002096	0.15803	0.022334	1.5e-12	0.99922	0.99922	7	0.14698	0.022429	NA	NA	NA	NA	0	1	1	0	1	1	1	1	1	1	1	1	0	1	1	1	1	1	0	1	1	1	1	0	1	1	1	0	1	0	1	1	1	0	0	0	0	0	0	35627	0.286	NA	NA	NA	NA	NA	NA	1	1	1
3:124631999:G:A	rs538688612	Alzheimer	UKBB	Synonymous	synonymous_variant	MUC13	NA	NA	NA	2e-06	5.7223	0.6379	3e-19	1	1	1	5.6512	0.63393	1	1	7.4594	0.83202	0	0	0	0	1	0	0	0	0	0	0	0	0	0	0	0	0	0	0	0	0	0	0	0	0	0	0	0	0	1	0	0	0	0	0	0	0	0	0	NA	0.291	NA	NA	NA	NA	NA	NA	1	0	0
3:124927668:A:C	rs5852449	ALT	UKBB	Non-genic	intron_variant	SLC12A8	NA	NA	NA	0.34987	0.020046	0.0023834	4.1e-17	0.93785	0.93017	1	0.018371	0.0055267	0.94552	1	0.020004	0.0054029	0	0	0	0	0	0	0	0	0	0	0	0	0	0	0	1	1	1	0	1	0	0	0	1	0	0	1	0	0	0	0	0	0	0	0	0	0	0	0	NA	0.122	NA	NA	NA	NA	1	NA	0	1	0
3:125993274:G:A	rs115182912	Balding_Type4	UKBB	Non-genic	intron_variant	RP11-71E19.1	NA	NA	NA	0.024161	0.47465	0.033426	9.1909e-46	1	1	1	0.45224	0.033318	1	1	0.14544	0.013078	0	0	0	0	0	0	0	0	0	0	0	0	0	0	0	1	1	1	1	1	0	1	0	0	0	0	0	0	0	1	1	0	0	0	0	0	0	0	0	13956	0.071	NA	NA	NA	NA	NA	812.04	0	1	0
3:126068948:C:T	rs35892873	Balding_Type4	UKBB	CRE	intron_variant	KLF15	NA	NA	NA	0.31126	-0.10901	0.010536	4.3427e-25	0.98535	0.99989	2	-0.12678	0.010572	0.97081	3	-0.04223	0.01131	0	0	0	0	0	0	0	0	0	0	0	0	0	0	0	1	1	1	1	1	0	1	0	0	1	0	1	0	0	0	1	0	0	1	0	0	0	0	0	12048	0.181	NA	NA	NA	NA	NA	28869	1	1	0
3:128066878:G:A	rs189963891	PrC	FG	CRE	intron_variant	EEFSEC	NA	NA	NA	0.0328	-0.34733	0.05647	7.69e-10	0.96202	0.97331	2	-0.29155	0.073007	0.95072	-1	0.0017137	0.068804	0	0	0	0	0	0	0	0	0	1	1	1	0	0	0	1	1	1	0	0	0	0	0	0	0	0	1	0	0	0	1	1	0	1	0	0	0	0	0	NA	0.297	NA	NA	NA	NA	NA	NA	1	1	0
3:128202943:G:C	rs55914222	PP	UKBB	CRE	intron_variant	GATA2	NA	NA	NA	0.028859	0.048582	0.0060959	1.6e-15	0.96471	0.96271	1	0.045143	0.010683	0.9667	1	0.053358	0.012109	0	0	1	0	0	0	0	0	0	1	1	1	0	1	1	1	1	1	1	1	1	1	1	1	0	0	1	0	0	0	1	1	1	1	0	0	0	0	0	14521	0.2	NA	NA	NA	NA	1	NA	1	1	1
3:128317978:C:T	rs191451841	Eosino	UKBB	CRE	regulatory_region_variant	NA	NA	NA	NA	0.006124	0.084448	0.014701	9.2e-09	0.98242	0.98279	3	0.083167	0.01807	0.98204	3	0.089791	0.019561	0	0	0	0	0	0	0	0	0	1	1	1	0	0	0	0	0	1	1	0	0	0	0	0	0	0	0	0	0	0	0	1	0	0	0	0	0	0	0	14797	0.222	NA	NA	NA	NA	NA	NA	1	0	1
3:128322617:G:A	rs112097551	Eosino	UKBB	Non-genic	intergenic_variant	NA	NA	NA	NA	0.00127	-0.21041	0.032938	1.7e-10	0.99922	0.99962	4	-0.20071	0.032677	0.99882	5	-0.20875	0.03427	0	0	0	0	0	1	1	1	1	0	1	0	0	0	1	0	0	1	1	1	0	1	0	0	0	0	0	0	0	0	0	1	0	1	0	0	0	0	0	16737	0.238	NA	NA	NA	NA	NA	NA	1	0	0
3:128322617:G:A	rs112097551	Mono	UKBB	Non-genic	intergenic_variant	NA	NA	NA	NA	0.00127	0.25443	0.032056	2.1e-15	0.99944	0.99887	6	0.19279	0.032196	1	5	0.21231	0.033496	0	0	0	0	0	1	1	1	1	0	1	0	0	0	1	0	0	1	1	1	0	1	0	0	0	0	0	0	0	0	0	1	0	1	0	0	0	0	0	16737	0.238	NA	NA	NA	NA	NA	NA	1	0	0
3:128349376:T:G	rs55683935	MCV	UKBB	Non-genic	intron_variant	RPN1	NA	0.87385	monocyte	0.039426	-0.034302	0.0054766	3.8e-10	0.90235	0.90547	1	-0.03299	0.01184	0.89923	5	-0.036973	0.013774	0	0	0	0	0	0	0	0	0	0	0	0	0	0	0	1	0	0	0	0	0	0	0	0	0	0	1	0	0	0	0	0	0	1	0	0	0	0	0	17356	0.298	0.43961	1	1	NA	NA	227.1	0	0	0
3:128349376:T:G	rs55683935	Mono	UKBB	Non-genic	intron_variant	RPN1	NA	0.96842	monocyte	0.039425	-0.11157	0.0054845	5.4e-92	1	1	4	-0.067829	0.0054557	1	7	-0.077749	0.0079081	0	0	0	0	0	0	0	0	0	0	0	0	0	0	0	1	0	0	0	0	0	0	0	0	0	0	1	0	0	0	0	0	0	1	0	0	0	0	0	17356	0.298	0.43961	1	1	NA	NA	227.1	0	0	0
3:128775892:G:A	rs147387328	Plt	UKBB	CRE	upstream_gene_variant	GP9	NA	NA	NA	0.002091	-0.24891	0.0244	2e-24	1	1	4	-0.23975	0.02425	NA	NA	NA	NA	0	0	0	0	0	0	0	0	0	1	1	0	0	0	0	1	1	1	0	0	0	1	0	0	0	0	0	0	0	0	1	1	0	0	0	0	0	0	1	2673.2	0.342	NA	NA	NA	NA	NA	NA	1	1	0
3:129287004:A:G	rs72628504	WHRadjBMI	UKBB	Promoter	intron_variant	PLXND1	NA	NA	NA	0.067002	0.026867	0.0030275	7e-19	1	0.99999	2	0.026762	0.0030082	1	4	0.042117	0.0054093	0	0	0	0	0	0	0	0	0	1	1	1	0	0	1	1	0	1	0	0	0	1	1	0	0	0	1	0	1	0	1	0	0	1	0	0	0	0	0	13833	0.401	0.46081	NA	NA	0.046487	NA	1061.5	1	0	0
3:129293146:C:T	rs62267570	Height	UKBB	Non-genic	intron_variant	PLXND1	NA	NA	NA	0.0346	0.032636	0.0036213	2e-19	0.9678	0.96031	2	0.026604	0.0064516	0.97529	3	0.049252	0.010135	0	0	0	0	0	0	0	0	0	1	0	0	0	0	0	1	0	1	0	0	0	0	0	0	0	0	1	0	0	0	1	0	0	1	0	0	0	0	0	14399	0.389	0.28635	NA	NA	NA	NA	297.6	1	0	0
3:129701252:A:AT	rs10709236	eGFR	UKBB	Non-genic	downstream_gene_variant	TRH	NA	NA	NA	0.33727	-0.012901	0.0021517	2e-09	0.9567	0.9567	6	-0.01196	0.0032825	NA	NA	NA	NA	0	0	0	0	0	0	0	0	0	0	0	0	0	0	0	0	0	0	0	0	0	0	0	0	0	0	0	0	0	1	0	0	0	0	0	0	0	0	0	NA	0.224	NA	NA	NA	NA	NA	NA	0	0	0
3:129701252:A:AT	rs10709236	sCr	UKBB	Non-genic	downstream_gene_variant	TRH	NA	NA	NA	0.33727	0.012367	0.002012	7.9e-10	0.98612	0.98513	2	0.012024	0.0024629	0.98711	1	0.015614	0.0030996	0	0	0	0	0	0	0	0	0	0	0	0	0	0	0	0	0	0	0	0	0	0	0	0	0	0	0	0	0	1	0	0	0	0	0	0	0	0	0	NA	0.224	NA	NA	NA	NA	NA	NA	0	0	0
3:132226100:A:G	rs79953286	MCH	UKBB	Missense	missense_variant	DNAJC13	NA	NA	NA	0.057831	-0.052773	0.0045703	7.7e-31	0.99904	0.99809	2	-0.051071	0.0050656	1	2	-0.057568	0.0051269	0	0	0	0	1	1	1	1	1	0	0	0	0	0	0	0	1	1	0	0	0	0	0	0	0	0	0	0	0	0	0	0	0	1	0	0	0	0	0	11106	0.727	NA	NA	NA	NA	NA	2679.2	0	1	0
3:132226100:A:G	rs79953286	MCV	UKBB	Missense	missense_variant	DNAJC13	NA	NA	NA	0.057831	-0.044315	0.0045736	3.4e-22	0.98774	0.98583	2	-0.043264	0.0068772	0.98966	1	-0.048778	0.0071448	0	0	0	0	1	1	1	1	1	0	0	0	0	0	0	0	1	1	0	0	0	0	0	0	0	0	0	0	0	0	0	0	0	1	0	0	0	0	0	11106	0.727	NA	NA	NA	NA	NA	2679.2	0	1	0
3:133476769:C:T	rs150854910	MCH	UKBB	Missense	missense_variant	TF	Non-pathogenic	NA	NA	0.001211	0.42334	0.03061	1.7e-43	1	1	1	0.42117	0.030512	1	6	0.47233	0.034444	0	0	0	0	1	0	0	0	0	1	0	0	0	0	0	1	0	1	1	0	0	0	0	0	0	0	0	0	0	0	1	1	0	1	0	0	0	0	0	25253	0.335	NA	NA	NA	NA	NA	NA	1	0	0
3:133476769:C:T	rs150854910	MCV	UKBB	Missense	missense_variant	TF	Non-pathogenic	NA	NA	0.001211	0.39083	0.030632	2.8e-37	1	1	1	0.38925	0.030527	1	2	0.43924	0.034345	0	0	0	0	1	0	0	0	0	1	0	0	0	0	0	1	0	1	1	0	0	0	0	0	0	0	0	0	0	0	1	1	0	1	0	0	0	0	0	25253	0.335	NA	NA	NA	NA	NA	NA	1	0	0
3:133476769:C:T	rs150854910	RBC	UKBB	Missense	missense_variant	TF	Non-pathogenic	NA	NA	0.001211	-0.20285	0.027035	6.2e-14	1	1	1	-0.19846	0.026788	1	2	-0.2557	0.034319	0	0	0	0	1	0	0	0	0	1	0	0	0	0	0	1	0	1	1	0	0	0	0	0	0	0	0	0	0	0	1	1	0	1	0	0	0	0	0	25253	0.335	NA	NA	NA	NA	NA	NA	1	0	0
3:133478557:T:G	rs6762415	HDLC	UKBB	Non-genic	intron_variant	TF	NA	NA	NA	0.53523	-0.012826	0.0020741	6.3e-10	0.99646	0.99411	3	-0.0123	0.0022487	0.99882	2	-0.015459	0.0025713	0	0	0	0	0	0	0	0	0	0	0	0	0	0	0	1	0	1	0	0	0	0	0	0	0	0	1	0	0	0	1	1	0	1	0	0	0	0	0	NA	0.33	NA	NA	NA	NA	NA	17529	0	0	1
3:134138776:G:A	rs115393837	MCH	UKBB	CRE	regulatory_region_variant	NA	NA	NA	NA	0.001161	-0.29716	0.033285	4.3e-19	0.99921	0.99994	4	-0.21809	0.032933	0.99847	8	-0.23888	0.045691	0	0	0	0	0	1	1	0	1	0	1	1	0	1	1	1	1	1	1	0	0	1	1	0	0	0	0	0	0	0	0	1	0	0	0	0	0	0	0	11684	0.148	NA	NA	NA	NA	NA	NA	1	1	1
3:134138776:G:A	rs115393837	RBC	UKBB	CRE	regulatory_region_variant	NA	NA	NA	NA	0.001161	0.16429	0.029398	2.3e-08	0.96134	0.98051	3	0.15617	0.036117	0.94217	4	0.18494	0.057054	0	0	0	0	0	1	1	0	1	0	1	1	0	1	1	1	1	1	1	0	0	1	1	0	0	0	0	0	0	0	0	1	0	0	0	0	0	0	0	11684	0.148	NA	NA	NA	NA	NA	NA	1	1	1
3:138077176:C:CTCA	rs56330132	HbA1c	UKBB	CRE	intron_variant	MRAS	NA	NA	NA	0.18634	0.024948	0.0028253	1e-18	0.95392	0.95453	1	0.023678	0.0058506	0.95332	1	0.025934	0.0066502	0	0	0	0	0	0	0	0	0	0	0	0	0	0	0	1	1	1	0	0	0	0	0	0	0	0	1	0	0	1	1	0	0	0	0	0	0	0	0	NA	0.421	NA	NA	NA	NA	NA	NA	1	1	0
3:141121136:C:T	rs568652489	Height	UKBB	Promoter	intron_variant	ZBTB38	NA	NA	NA	0.007788	-0.087307	0.0078809	1.6e-28	0.99443	0.98921	2	-0.05626	0.0097228	0.99964	1	-0.098119	0.013555	0	1	0	0	0	0	0	1	0	1	1	1	0	0	1	1	1	1	0	1	0	1	1	0	1	0	1	0	1	0	1	1	1	1	0	0	0	1	0	NA	0.529	NA	NA	NA	NA	NA	NA	1	1	1
3:141206800:C:T	rs9819371	AG	UKBB	Promoter	intron_variant	RASA2	NA	0.99998	LCL	0.064342	0.058792	0.0047977	1.6e-34	1	1	1	0.054467	0.0047791	1	2	0.058302	0.0052585	0	0	0	0	0	1	1	1	1	1	1	1	0	0	1	1	1	1	1	1	1	1	1	0	1	0	1	0	1	0	1	1	1	0	0	0	0	0	0	9051.8	0.622	NA	NA	0.88716	NA	NA	1180.4	1	1	1
3:141206800:C:T	rs9819371	Mono	UKBB	Promoter	intron_variant	RASA2	NA	0.99997	LCL	0.064426	-0.021494	0.0043426	7.4e-07	0.99999	0.99998	2	-0.030982	0.0043028	1	2	-0.035455	0.0050021	0	0	0	0	0	1	1	1	1	1	1	1	0	0	1	1	1	1	1	1	1	1	1	0	1	0	1	0	1	0	1	1	1	0	0	0	0	0	0	9051.8	0.622	NA	NA	0.88716	NA	NA	1180.4	1	1	1
3:141206800:C:T	rs9819371	NAP	UKBB	Promoter	intron_variant	RASA2	NA	0.99998	LCL	0.064342	-0.064182	0.004822	2e-40	1	1	1	-0.061231	0.004807	1	1	-0.065863	0.0053832	0	0	0	0	0	1	1	1	1	1	1	1	0	0	1	1	1	1	1	1	1	1	1	0	1	0	1	0	1	0	1	1	1	0	0	0	0	0	0	9051.8	0.622	NA	NA	0.88716	NA	NA	1180.4	1	1	1
3:141206800:C:T	rs9819371	Neutro	UKBB	Promoter	intron_variant	RASA2	NA	0.99998	LCL	0.064426	-0.043178	0.0045948	5.6e-21	1	1	1	-0.041847	0.0045668	1	2	-0.044766	0.0048792	0	0	0	0	0	1	1	1	1	1	1	1	0	0	1	1	1	1	1	1	1	1	1	0	1	0	1	0	1	0	1	1	1	0	0	0	0	0	0	9051.8	0.622	NA	NA	0.88716	NA	NA	1180.4	1	1	1
3:141206800:C:T	rs9819371	TP	UKBB	Promoter	intron_variant	RASA2	NA	0.99998	LCL	0.064339	-0.050612	0.0048733	2.9e-25	1	1	1	-0.049964	0.0048504	1	1	-0.053046	0.0051246	0	0	0	0	0	1	1	1	1	1	1	1	0	0	1	1	1	1	1	1	1	1	1	0	1	0	1	0	1	0	1	1	1	0	0	0	0	0	0	9051.8	0.622	NA	NA	0.88716	NA	NA	1180.4	1	1	1
3:141206800:C:T	rs9819371	WBC	UKBB	Promoter	intron_variant	RASA2	NA	0.99998	LCL	0.064421	-0.041938	0.0045491	3e-20	1	1	1	-0.040511	0.0045204	1	2	-0.043674	0.0048802	0	0	0	0	0	1	1	1	1	1	1	1	0	0	1	1	1	1	1	1	1	1	1	0	1	0	1	0	1	0	1	1	1	0	0	0	0	0	0	9051.8	0.622	NA	NA	0.88716	NA	NA	1180.4	1	1	1
3:141248515:A:G	rs79308158	RBC	UKBB	CRE	intron_variant	RASA2	NA	NA	NA	0.071769	-0.048828	0.0036438	6e-41	0.95567	0.94081	3	-0.038348	0.010243	0.97053	2	-0.05017	0.0099921	0	0	0	0	0	0	0	1	0	0	1	1	0	0	0	1	1	1	1	1	0	1	0	0	0	0	1	0	0	0	1	1	0	1	0	0	0	1	0	7286.3	0.641	NA	0.17924	0.020262	NA	NA	428.39	1	1	1
3:141687427:C:CAT	rs375064597	sCr	UKBB	Non-genic	intron_variant	TFDP2	NA	NA	NA	0.13157	0.0023927	0.002846	0.4	0.99981	0.99963	4	0.019574	0.0028401	1	2	0.02865	0.0041676	0	0	0	0	0	0	0	0	0	0	0	0	0	0	0	0	0	0	0	0	0	0	0	0	0	0	1	0	0	0	0	0	0	1	0	0	0	0	0	NA	0.308	NA	NA	NA	NA	NA	NA	0	0	0
3:145794588:T:C	rs148051196	Height	BBJ	Missense	missense_variant	PLOD2	Non-pathogenic	NA	NA	0.007014	0.0918	0.013444	8.6e-12	0.99997	0.99998	1	0.088977	0.013301	0.99996	1	0.14022	0.020935	0	0	0	0	1	1	1	1	1	0	0	0	0	0	0	1	0	0	0	0	0	0	0	0	0	0	0	0	0	0	0	0	0	1	1	0	0	0	0	NA	0.402	NA	NA	NA	NA	NA	NA	0	0	0
3:147716498:T:C	rs12634936	BMI	UKBB	Non-genic	intergenic_variant	NA	NA	NA	NA	0.057252	0.031291	0.0049429	2.4e-10	0.99797	0.99767	1	0.030452	0.0050922	0.99827	1	0.032147	0.0052451	0	0	0	0	0	0	0	0	0	0	0	0	0	0	0	0	0	0	0	0	0	0	0	0	0	0	0	0	0	0	0	0	0	0	0	0	0	0	0	10406	0.069	NA	NA	NA	NA	NA	804.7	0	0	0
3:148714249:G:C	rs143137713	Height	UKBB	Missense	missense_variant	GYG1	Pathogenic	NA	NA	0.002666	-0.085615	0.012512	7.8e-12	0.99997	0.99993	3	-0.081644	0.012384	1	3	-0.15495	0.022875	0	0	0	0	1	1	1	1	1	1	0	0	0	0	0	1	0	1	1	0	0	1	0	0	0	0	0	0	0	0	1	0	0	1	0	0	0	0	0	10080	0.507	NA	NA	NA	NA	NA	NA	1	0	0
3:150066540:T:A	rs62271373	ApoA	UKBB	CRE	intergenic_variant	NA	NA	NA	NA	0.059933	-0.027713	0.0046153	1.9e-09	0.95515	0.93178	3	-0.024548	0.0079607	0.97853	1	-0.031101	0.0069928	0	0	0	0	0	0	1	1	0	1	1	1	0	1	1	1	1	1	0	1	0	1	0	0	0	0	0	0	0	0	1	1	0	0	0	0	0	0	0	14702	0.161	NA	NA	NA	NA	NA	NA	1	1	1
3:150066540:T:A	rs62271373	BFP	UKBB	CRE	intergenic_variant	NA	NA	NA	NA	0.059961	-0.02166	0.0035715	1.3e-09	0.9946	0.99479	1	-0.021078	0.0038304	0.9944	2	-0.030095	0.0054723	0	0	0	0	0	0	1	1	0	1	1	1	0	1	1	1	1	1	0	1	0	1	0	0	0	0	0	0	0	0	1	1	0	0	0	0	0	0	0	14702	0.161	NA	NA	NA	NA	NA	NA	1	1	1
3:150066540:T:A	rs62271373	HDLC	UKBB	CRE	intergenic_variant	NA	NA	NA	NA	0.059914	-0.040841	0.0044294	3e-20	0.9847	0.9837	1	-0.037154	0.0064742	0.98571	1	-0.044953	0.0076195	0	0	0	0	0	0	1	1	0	1	1	1	0	1	1	1	1	1	0	1	0	1	0	0	0	0	0	0	0	0	1	1	0	0	0	0	0	0	0	14702	0.161	NA	NA	NA	NA	NA	NA	1	1	1
3:150066540:T:A	rs62271373	TG	UKBB	CRE	intergenic_variant	NA	NA	NA	NA	0.059962	0.047155	0.0046755	6.4e-24	0.97025	0.97013	1	0.045274	0.0091707	0.97036	1	0.049562	0.010002	0	0	0	0	0	0	1	1	0	1	1	1	0	1	1	1	1	1	0	1	0	1	0	0	0	0	0	0	0	0	1	1	0	0	0	0	0	0	0	14702	0.161	NA	NA	NA	NA	NA	NA	1	1	1
3:150066540:T:A	rs62271373	WHRadjBMI	UKBB	CRE	intergenic_variant	NA	NA	NA	NA	0.059985	0.027604	0.0031423	1.6e-18	0.99994	0.99993	1	0.027244	0.0031298	0.99994	1	0.043484	0.0049713	0	0	0	0	0	0	1	1	0	1	1	1	0	1	1	1	1	1	0	1	0	1	0	0	0	0	0	0	0	0	1	1	0	0	0	0	0	0	0	14702	0.161	NA	NA	NA	NA	NA	NA	1	1	1
3:150707915:G:T	rs7652649	Neutro	UKBB	Non-genic	intron_variant	CLRN1-AS1	NA	0.98843	Whole_Blood	0.5867	0.013514	0.0024442	3.2e-08	0.98843	0.99573	3	0.013838	0.0025679	0.98113	2	0.013842	0.0030871	0	0	0	0	0	0	0	0	0	0	0	0	0	0	0	0	0	1	0	0	0	0	0	0	0	0	1	0	0	1	0	0	0	0	0	0	0	0	0	21025	0.089	1	NA	0.048744	NA	NA	10335	0	0	0
3:155293690:T:C	rs574994611	Hypertension	FG	Non-genic	intron_variant	PLCH1	NA	NA	NA	0.000938	0.83254	0.15001	2.86e-08	0.9773	0.97607	1	0.786	0.19076	0.97853	1	0.14188	0.14397	0	0	0	0	0	0	0	0	0	0	0	0	0	0	0	0	0	1	1	0	0	0	0	0	0	0	1	0	0	1	0	0	0	0	0	0	0	0	0	8561.3	0.326	NA	NA	NA	NA	NA	NA	0	0	0
3:155546124:C:T	rs76440173	LDLC	UKBB	Missense	missense_variant	SLC33A1	Pathogenic	NA	NA	0.005083	0.096199	0.015245	2.8e-10	0.99979	0.99987	1	0.095829	0.015099	0.99972	1	0.10785	0.017243	0	0	0	0	1	1	1	1	1	0	0	0	0	0	0	1	1	0	0	0	0	0	0	0	0	0	0	0	0	0	0	0	0	1	0	0	0	0	0	8273	0.287	NA	NA	NA	NA	NA	NA	0	1	0
3:155546124:C:T	rs76440173	TC	UKBB	Missense	missense_variant	SLC33A1	Pathogenic	NA	NA	0.005087	0.088459	0.015759	2e-08	0.99018	0.99068	1	0.085529	0.017525	0.98968	1	0.094086	0.019399	0	0	0	0	1	1	1	1	1	0	0	0	0	0	0	1	1	0	0	0	0	0	0	0	0	0	0	0	0	0	0	0	0	1	0	0	0	0	0	8273	0.287	NA	NA	NA	NA	NA	NA	0	1	0
3:165548529:T:C	rs1799807	FEV1FVC	UKBB	Missense	missense_variant	BCHE	Pathogenic	NA	NA	0.019796	-0.055198	0.008767	3.1e-10	0.99455	0.99393	1	-0.053476	0.0095881	0.99517	1	-0.060839	0.010592	0	0	0	0	1	1	1	0	1	0	0	0	0	0	0	0	0	1	1	0	0	0	0	0	0	0	0	0	0	1	0	0	0	0	0	0	0	0	0	6601.9	0.252	NA	NA	NA	NA	NA	297.6	0	0	0
3:169096267:A:G	rs6773655	Height	UKBB	Non-genic	intergenic_variant	NA	NA	NA	NA	0.60978	-0.01048	0.0013406	5.4e-15	0.92459	0.92459	6	-0.010985	0.0033881	NA	NA	NA	NA	0	0	0	0	0	0	0	0	0	0	0	0	0	0	0	0	1	0	0	0	0	0	0	0	0	0	1	0	0	0	0	0	0	1	0	0	0	0	0	15889	0.194	NA	NA	NA	NA	NA	NA	0	1	0
3:169194244:A:T	rs73174306	Glucose	UKBB	Non-genic	intron_variant	RP11-641D5.2	NA	NA	NA	0.04212	0.047942	0.0060611	2.6e-15	1	1	2	0.046659	0.0060061	1	1	0.04888	0.006249	0	0	0	0	0	1	1	1	1	0	1	1	0	0	1	0	0	0	0	0	0	0	0	0	0	0	1	0	0	0	0	0	0	1	0	0	0	0	0	9714	0.106	NA	NA	NA	NA	NA	358.85	1	0	0
3:169256240:C:T	rs7651940	Height	UKBB	Non-genic	intergenic_variant	NA	NA	NA	NA	0.5116	-0.0095887	0.0012965	1.4e-13	1	1	4	-0.010861	0.0012859	NA	NA	NA	NA	0	0	0	0	0	0	0	0	0	0	0	0	0	0	0	1	0	0	0	0	0	0	0	0	0	0	1	0	0	0	0	0	0	1	0	0	0	0	0	21958	0.156	NA	NA	NA	NA	NA	27545	0	0	0
3:169526527:G:A	rs9820986	Alzheimer	UKBB	Missense	missense_variant	LRRC34	NA	NA	NA	3e-05	0.36471	0.065218	2.2e-08	0.98777	0.98558	1	0.34785	0.076333	0.98995	1	1.1887	0.24505	0	0	0	0	1	0	0	0	0	0	0	0	0	0	0	0	0	1	0	0	0	0	0	0	0	0	0	0	0	0	0	0	0	1	0	1	0	0	0	NA	0.459	NA	NA	NA	NA	NA	NA	0	0	0
3:169831268:T:C	rs73181210	BW	UKBB	Missense	missense_variant	PHC3	NA	NA	NA	0.007216	0.063309	0.011151	1.4e-08	0.98868	0.98669	5	0.061014	0.013002	0.99067	1	0.078877	0.015821	0	0	0	0	1	1	1	1	1	0	0	0	0	0	0	0	1	1	0	0	0	0	0	0	0	0	0	0	0	0	0	0	0	1	0	0	0	0	0	7026.7	0.625	NA	NA	NA	NA	NA	297.6	0	1	0
3:169831268:T:C	rs73181210	Height	UKBB	Missense	missense_variant	PHC3	NA	NA	NA	0.007215	0.050908	0.007608	2.2e-11	0.9993	0.9993	5	0.054495	0.0076609	NA	NA	NA	NA	0	0	0	0	1	1	1	1	1	0	0	0	0	0	0	0	1	1	0	0	0	0	0	0	0	0	0	0	0	0	0	0	0	1	0	0	0	0	0	7026.7	0.625	NA	NA	NA	NA	NA	297.6	0	1	0
3:169831268:T:C	rs73181210	IGF1	UKBB	Missense	missense_variant	PHC3	NA	NA	NA	0.007201	-0.086955	0.012704	7.7e-12	0.99117	0.98727	4	-0.081766	0.015545	0.99507	1	-0.095539	0.015777	0	0	0	0	1	1	1	1	1	0	0	0	0	0	0	0	1	1	0	0	0	0	0	0	0	0	0	0	0	0	0	0	0	1	0	0	0	0	0	7026.7	0.625	NA	NA	NA	NA	NA	297.6	0	1	0
3:171417570:G:A	rs143845082	HbA1c	UKBB	Missense	missense_variant	PLD1	Non-pathogenic	NA	NA	0.004657	0.080784	0.016045	4.8e-07	0.99144	0.98301	5	0.086155	0.01931	0.99987	4	0.10126	0.017761	0	0	0	0	1	1	1	1	1	1	1	1	0	0	1	1	1	1	0	1	1	1	0	0	0	0	0	0	0	0	0	0	0	1	0	0	0	0	0	13160	0.341	NA	NA	NA	NA	NA	NA	1	1	0
3:171695918:G:A	rs79966944	WBC	UKBB	CRE	intergenic_variant	NA	NA	0.96664	monocyte	0.060003	0.025669	0.0047082	5e-08	0.96664	0.98748	2	0.025333	0.0054154	0.94581	1	0.02667	0.0080439	0	0	0	0	0	0	0	0	0	1	1	1	0	1	1	1	1	1	0	1	0	0	0	1	0	0	0	0	0	0	1	1	0	0	0	0	0	0	0	11299	0.037	NA	1	1	NA	NA	NA	1	1	1
3:171833266:G:C	rs4894808	BFP	UKBB	CRE	intron_variant	FNDC3B	NA	NA	NA	0.3991	-0.010686	0.0017355	7.4e-10	0.96967	0.95082	3	-0.0097219	0.00277	0.98853	1	-0.014653	0.002881	0	0	0	0	0	0	0	0	0	0	0	0	0	0	0	1	1	1	1	0	0	1	1	0	0	0	1	0	0	0	1	0	0	1	0	0	0	0	0	12640	0.07	0.030175	NA	NA	NA	NA	24310	1	1	0
3:171969077:C:G	rs7652177	Height	UKBB	Missense	missense_variant	FNDC3B	NA	NA	NA	0.50489	0.024203	0.0012901	1.6e-78	0.99999	0.99999	1	0.023532	0.0012902	NA	NA	NA	NA	0	0	0	0	1	1	1	1	1	0	0	0	0	0	0	1	1	1	0	0	0	0	0	0	0	0	0	0	0	0	1	0	0	1	0	0	0	0	0	12474	0.12	NA	NA	NA	NA	NA	16799	0	1	0
3:172276979:T:C	rs231988	Mono	UKBB	CRE	regulatory_region_variant	NA	NA	NA	NA	0.86814	0.023012	0.0031812	4.7e-13	0.99307	0.9924	1	0.022501	0.0037053	0.99375	2	0.025461	0.0040991	0	0	0	0	0	0	0	0	0	1	1	1	0	0	1	1	1	1	1	1	0	1	0	1	0	0	0	0	0	0	1	1	0	0	0	0	1	0	0	14025	0.077	0.98937	0.99888	0.12062	NA	NA	2958.5	1	1	0
3:172294500:G:A	rs79287178	ALT	UKBB	Non-genic	intergenic_variant	NA	NA	NA	NA	0.031287	-0.095508	0.0065482	3.5e-48	1	1	1	-0.099003	0.0065332	1	2	-0.10453	0.0092586	0	0	0	0	0	0	0	0	0	0	0	0	0	0	0	1	1	1	0	0	0	0	0	0	0	0	0	0	0	1	1	0	0	0	0	0	1	0	0	12054	0.077	NA	NA	NA	NA	NA	NA	0	1	0
3:172294500:G:A	rs79287178	AST	UKBB	Non-genic	intergenic_variant	NA	NA	NA	NA	0.031277	-0.088835	0.0066471	9.7e-41	1	1	1	-0.099751	0.0066304	1	4	-0.10058	0.011478	0	0	0	0	0	0	0	0	0	0	0	0	0	0	0	1	1	1	0	0	0	0	0	0	0	0	0	0	0	1	1	0	0	0	0	0	1	0	0	12054	0.077	NA	NA	NA	NA	NA	NA	0	1	0
3:172294500:G:A	rs79287178	GGT	UKBB	Non-genic	intergenic_variant	NA	NA	NA	NA	0.031289	0.078498	0.0062479	3.3e-36	1	1	2	0.081512	0.006226	1	2	0.090699	0.0069425	0	0	0	0	0	0	0	0	0	0	0	0	0	0	0	1	1	1	0	0	0	0	0	0	0	0	0	0	0	1	1	0	0	0	0	0	1	0	0	12054	0.077	NA	NA	NA	NA	NA	NA	0	1	0
3:172294500:G:A	rs79287178	Hb	UKBB	Non-genic	intergenic_variant	NA	NA	NA	NA	0.03131	-0.041565	0.0054106	1.6e-14	0.99744	0.99747	1	-0.040891	0.0057406	0.99742	1	-0.052473	0.0073435	0	0	0	0	0	0	0	0	0	0	0	0	0	0	0	1	1	1	0	0	0	0	0	0	0	0	0	0	0	1	1	0	0	0	0	0	1	0	0	12054	0.077	NA	NA	NA	NA	NA	NA	0	1	0
3:172294500:G:A	rs79287178	Plt	UKBB	Non-genic	intergenic_variant	NA	NA	NA	NA	0.03131	0.050814	0.0061681	1.7e-16	0.99909	0.99914	1	0.052349	0.0063131	0.99904	1	0.059077	0.0074273	0	0	0	0	0	0	0	0	0	0	0	0	0	0	0	1	1	1	0	0	0	0	0	0	0	0	0	0	0	1	1	0	0	0	0	0	1	0	0	12054	0.077	NA	NA	NA	NA	NA	NA	0	1	0
3:172294500:G:A	rs79287178	SHBG	UKBB	Non-genic	intergenic_variant	NA	NA	NA	NA	0.031281	-0.066351	0.0063186	8.6e-26	1	1	1	-0.066842	0.006289	1	4	-0.076843	0.0076622	0	0	0	0	0	0	0	0	0	0	0	0	0	0	0	1	1	1	0	0	0	0	0	0	0	0	0	0	0	1	1	0	0	0	0	0	1	0	0	12054	0.077	NA	NA	NA	NA	NA	NA	0	1	0
3:172294500:G:A	rs79287178	TG	UKBB	Non-genic	intergenic_variant	NA	NA	NA	NA	0.031299	0.055666	0.0065675	2.3e-17	0.99987	0.99977	1	0.047272	0.0065428	0.99997	3	0.059496	0.010057	0	0	0	0	0	0	0	0	0	0	0	0	0	0	0	1	1	1	0	0	0	0	0	0	0	0	0	0	0	1	1	0	0	0	0	0	1	0	0	12054	0.077	NA	NA	NA	NA	NA	NA	0	1	0
3:177435119:T:C	rs7634107	Height	UKBB	Non-genic	intron_variant	LINC00578	NA	NA	NA	0.58305	-0.0084845	0.0013606	4.5e-10	0.99463	0.99414	1	-0.0082835	0.0014826	0.99513	1	-0.014967	0.0026284	0	0	0	0	0	0	0	0	0	0	0	0	0	0	0	1	0	0	0	0	0	0	0	0	0	0	1	0	0	1	0	0	0	0	0	0	0	0	0	20720	0.026	NA	NA	NA	NA	NA	8141.2	0	0	0
3:178865923:G:A	rs150817108	MCV	UKBB	Promoter	upstream_gene_variant	PIK3CA	NA	NA	NA	0.024872	-0.05029	0.0072281	3.5e-12	0.99442	0.99299	4	-0.054965	0.0085051	0.99586	3	-0.059425	0.0085766	0	1	0	0	0	1	1	0	1	1	1	1	0	0	1	1	1	0	0	1	0	1	0	0	1	1	0	0	1	0	0	1	1	0	0	0	0	0	0	6879.4	0.482	NA	NA	NA	NA	NA	NA	1	1	1
3:179336257:T:C	rs4147793	MCH	BBJ	Missense	missense_variant	NDUFB5	NA	NA	NA	0.012315	0.096704	0.016446	4.1e-09	0.98463	0.98765	2	0.090471	0.019007	0.9816	2	0.10076	0.022474	0	0	0	0	1	1	1	0	1	0	0	0	0	0	0	0	0	0	0	0	0	0	0	0	0	0	1	0	0	0	0	0	0	1	1	0	0	0	0	NA	0.312	NA	NA	NA	NA	NA	NA	0	0	0
3:179336257:T:C	rs4147793	MCV	BBJ	Missense	missense_variant	NDUFB5	NA	NA	NA	0.012291	0.097425	0.016303	2.3e-09	0.9898	0.99154	2	0.091751	0.018099	0.98806	2	0.10243	0.020973	0	0	0	0	1	1	1	0	1	0	0	0	0	0	0	0	0	0	0	0	0	0	0	0	0	0	1	0	0	0	0	0	0	1	1	0	0	0	0	NA	0.312	NA	NA	NA	NA	NA	NA	0	0	0
3:181329682:T:C	rs6443750	BMI	UKBB	Promoter	intron_variant	SOX2-OT	NA	NA	NA	0.80662	0.015982	0.0027421	5.6e-09	0.92501	0.91125	-1	0.013643	0.0049749	0.93877	1	0.016196	0.0050575	0	0	0	0	0	1	1	1	1	0	1	1	0	0	1	1	1	1	1	1	1	1	1	0	0	0	1	0	1	0	1	1	0	0	0	0	0	0	1	10968	0.231	NA	NA	NA	NA	NA	309.69	1	1	1
3:183976103:C:T	rs11546878	BMI	UKBB	Non-genic	intron_variant	ECE2	NA	NA	NA	0.17502	-0.016965	0.00285	2.6e-09	0.99097	0.98527	4	-0.016809	0.0034654	0.99666	3	-0.019136	0.0033008	0	0	0	0	1	1	1	1	1	0	0	0	0	0	0	0	0	0	0	1	0	0	0	0	0	0	1	0	0	0	0	0	0	1	0	0	0	0	0	8943.7	0.663	NA	NA	NA	NA	NA	1853.1	1	0	0
3:183976103:C:T	rs11546878	BW	UKBB	Non-genic	intron_variant	ECE2	NA	NA	NA	0.17502	-0.021756	0.0024943	2.7e-18	0.99989	0.99978	2	-0.019332	0.0024894	1	2	-0.026001	0.0034004	0	0	0	0	1	1	1	1	1	0	0	0	0	0	0	0	0	0	0	1	0	0	0	0	0	0	1	0	0	0	0	0	0	1	0	0	0	0	0	8943.7	0.663	NA	NA	NA	NA	NA	1853.1	1	0	0
3:184020542:G:T	rs11545169	Height	UKBB	Missense	missense_variant	PSMD2	NA	NA	NA	0.16155	-0.014951	0.0017553	1.6e-17	0.99669	0.99421	5	-0.013896	0.0020329	0.99918	2	-0.025898	0.0032973	0	0	0	0	1	1	1	1	1	0	0	0	0	0	0	1	1	1	0	1	0	1	0	0	0	0	0	0	0	0	0	0	0	1	0	0	0	0	0	10395	0.747	0.68814	NA	NA	NA	NA	2834.6	1	1	0
3:184090242:C:T	rs78565404	Plt	BBJ	UTR3	3_prime_UTR_variant	THPO	Non-pathogenic	NA	NA	0.017991	0.17098	0.013155	1.3e-38	1	1	3	0.11834	0.013051	1	2	0.12474	0.014651	0	0	0	0	1	0	0	0	0	0	0	0	0	0	0	1	1	1	0	0	0	1	0	0	0	0	0	0	1	0	0	1	0	1	1	0	0	0	0	15681	0.373	NA	NA	NA	NA	NA	1425.2	0	1	1
3:184090242:C:T	rs78565404	Plt	UKBB	UTR3	3_prime_UTR_variant	THPO	Non-pathogenic	NA	NA	0.053413	0.11759	0.0046427	1.6e-141	1	1	3	0.11844	0.0046272	1	3	0.14605	0.005968	0	0	0	0	1	0	0	0	0	0	0	0	0	0	0	1	1	1	0	0	0	1	0	0	0	0	0	0	1	0	0	1	0	1	1	0	0	0	0	15681	0.373	NA	NA	NA	NA	NA	1425.2	0	1	1
3:184090266:C:T	rs6141	Plt	BBJ	UTR3	3_prime_UTR_variant	THPO	Non-pathogenic	0.73248	brain_naive	0.44587	0.058147	0.0033364	5.1e-68	1	1	1	0.037934	0.003319	1	3	0.041828	0.0041161	0	0	0	0	1	0	0	0	0	0	0	0	0	0	0	1	1	1	0	0	0	1	0	0	0	0	0	0	1	0	0	1	0	1	1	0	0	0	0	15814	0.373	NA	NA	NA	0.063006	NA	25616	0	1	1
3:184090266:C:T	rs6141	Plt	UKBB	UTR3	3_prime_UTR_variant	THPO	Non-pathogenic	0.73248	brain_naive	0.52951	0.053569	0.0020648	2.1e-148	1	1	1	0.055779	0.0020582	1	4	0.056418	0.0035677	0	0	0	0	1	0	0	0	0	0	0	0	0	0	0	1	1	1	0	0	0	1	0	0	0	0	0	0	1	0	0	1	0	1	1	0	0	0	0	15814	0.373	NA	NA	NA	0.063006	NA	25616	0	1	1
3:184091102:T:G	rs572476245	Plt	UKBB	Promoter	intron_variant	THPO	NA	NA	NA	0.008349	-0.23176	0.011535	8.7e-90	1	1	4	-0.16091	0.011473	1	5	-0.17215	0.013563	0	0	0	0	0	0	0	0	0	0	0	0	0	0	0	1	1	1	0	0	0	1	0	0	0	0	1	0	1	0	0	0	0	1	0	0	0	0	0	15168	0.372	NA	NA	NA	NA	NA	NA	1	1	0
3:184091149:G:T	rs6142	Plt	UKBB	Promoter	intron_variant	THPO	NA	NA	NA	0.40517	-0.014676	0.0021111	3.6e-12	1	1	2	-0.052584	0.0021022	1	6	-0.06846	0.0031814	0	0	0	0	0	0	0	0	0	0	0	0	0	0	0	1	1	1	0	0	0	1	0	0	0	0	1	0	1	0	0	0	0	1	0	0	0	0	0	15235	0.372	NA	NA	NA	0.9496	NA	31142	0	1	0
3:184093040:G:A	rs34623301	Plt	BBJ	Promoter	intron_variant	THPO	NA	NA	NA	0.38088	0.048024	0.0034397	2.7e-44	0.99449	0.99565	4	0.027739	0.0038638	0.99334	4	0.030737	0.0048072	0	0	0	0	0	0	0	0	0	0	0	0	0	0	0	0	0	0	0	0	0	0	0	0	0	0	1	0	1	0	0	0	0	1	0	0	0	0	0	15544	0.358	NA	NA	NA	NA	NA	12181	0	0	0
3:185490184:A:G	rs73175572	BW	UKBB	Non-genic	intron_variant	IGF2BP2	NA	NA	NA	0.11145	0.027275	0.0030367	2.7e-19	0.98203	0.96407	3	0.027266	0.0060405	0.99999	4	0.034999	0.0042549	0	0	0	0	0	0	0	0	0	0	0	0	0	0	0	1	0	1	0	0	0	0	0	0	0	0	1	0	0	0	0	0	0	1	0	0	0	0	0	5739.4	0.236	NA	NA	NA	NA	NA	1381	0	0	0
3:185548663:G:A	rs2194411	Height	FG	Non-genic	intergenic_variant	NA	NA	NA	NA	0.13731	0.032049	0.0031858	8.3e-24	1	1	1	0.03624	0.0031711	1	-1	0.021075	0.0039024	0	0	0	0	0	0	0	0	0	0	0	0	0	0	0	1	1	1	0	0	0	0	0	0	0	0	0	0	0	0	0	0	0	1	0	0	0	0	0	14526	0.212	NA	NA	NA	NA	NA	1078.7	0	1	1
3:185655454:A:G	rs1862904	Height	UKBB	Promoter	intron_variant	TRA2B	NA	NA	NA	0.5934	0.0084373	0.0013207	1.7e-10	0.9746	0.94978	4	0.011752	0.0029894	0.99943	7	0.023528	0.0025347	0	1	0	0	0	0	0	0	0	0	1	1	0	0	1	1	1	1	0	1	1	1	1	0	1	1	1	0	1	0	1	1	1	0	0	0	0	0	0	8394.5	0.273	0.38148	NA	NA	NA	NA	10235	1	1	1
3:187443314:G:A	rs61732778	Height	UKBB	Synonymous	synonymous_variant	BCL6	NA	NA	NA	0.071072	0.032649	0.0025047	7.7e-39	0.99999	0.99997	2	0.033063	0.0024999	1	8	0.060789	0.0045775	0	0	0	0	1	1	1	1	1	0	1	1	0	0	1	1	0	1	0	0	0	0	0	0	0	0	1	0	0	0	1	0	0	1	0	0	0	0	0	10065	0.368	NA	NA	NA	NA	NA	5450.5	1	0	0
3:187459497:T:C	rs1523474	ALP	UKBB	CRE	intron_variant	BCL6	NA	NA	NA	0.66933	0.01239	0.0022459	3.5e-08	0.91412	0.92445	2	0.011168	0.003834	0.9038	2	0.012827	0.0048416	0	0	1	0	0	0	0	1	0	1	1	1	1	1	1	1	1	1	1	1	1	1	1	0	1	1	1	0	0	0	1	1	1	0	0	0	1	0	0	18047	0.129	0.17241	0.10052	NA	NA	NA	26938	1	1	1
3:187700110:G:A	rs183664191	Urea	UKBB	CRE	intergenic_variant	NA	NA	NA	NA	0.002854	0.097579	0.021835	7.9e-06	0.92061	0.90979	5	0.11062	0.040406	0.93143	3	0.12106	0.039492	0	0	0	0	0	0	0	1	0	1	1	1	0	0	1	1	1	1	1	0	0	0	0	0	0	0	0	0	0	0	1	1	0	0	0	0	0	1	0	8849.4	0.129	NA	NA	NA	NA	NA	NA	1	1	0
3:187744806:G:A	rs17752084	Urea	UKBB	CRE	intergenic_variant	NA	NA	NA	NA	0.17612	0.043232	0.0029619	3e-48	1	1	4	0.030674	0.0029459	1	5	0.032983	0.0032816	0	0	0	0	0	0	0	0	0	1	1	0	0	0	1	1	1	1	0	1	0	0	0	0	0	0	0	0	0	0	0	0	0	0	0	0	0	0	0	12801	0.07	NA	NA	NA	NA	NA	866.94	1	1	1
3:187875879:G:A	rs68121286	IGF1	UKBB	CRE	upstream_gene_variant	LPP-AS2	NA	NA	NA	0.15884	-0.018869	0.0029494	1.6e-10	0.98284	0.96571	3	-0.016503	0.0042221	0.99997	7	-0.019874	0.0033681	0	0	0	0	0	0	0	0	0	1	1	0	0	1	0	1	1	1	1	1	0	1	0	0	1	0	1	0	0	0	1	1	0	1	0	0	0	0	0	13250	0.027	0.093814	0.3885	NA	NA	NA	11299	1	1	0
3:188400557:C:T	rs56328339	P	UKBB	CRE	intron_variant	LPP	NA	NA	NA	0.16277	0.030411	0.0032107	2.8e-21	0.95184	0.9451	1	0.027863	0.007398	0.95858	1	0.030659	0.0072544	1	0	0	0	0	0	0	0	0	0	1	1	0	0	1	1	1	1	1	1	0	1	0	1	0	0	1	0	0	0	0	0	0	1	0	0	0	0	0	17024	0.11	NA	NA	NA	NA	NA	3612.2	1	1	1
3:193811305:C:G	rs10933713	eGFRcys	UKBB	Non-genic	intron_variant	RP11-135A1.3	NA	NA	NA	0.29778	-0.017292	0.0018186	1.9e-21	0.95245	0.94802	1	-0.01616	0.0041735	0.95687	1	-0.023893	0.005688	0	0	0	0	0	0	0	0	0	0	0	0	0	0	0	1	1	1	1	0	0	0	0	0	0	0	0	0	0	0	1	0	0	0	0	0	0	1	0	21416	0.029	NA	NA	NA	NA	NA	16618	0	1	1
3:195942080:T:TG	rs5855544	Testosterone_F	UKBB	Promoter	upstream_gene_variant	SLC51A	NA	0.99861	rectum, transverse_colon	0.56889	-0.01709	0.0021742	3.8e-15	0.99861	0.99907	1	-0.017204	0.0022192	0.99815	1	-0.028866	0.0041293	0	1	0	0	0	0	0	0	0	1	1	1	0	0	1	1	1	1	1	0	0	1	1	0	1	0	0	0	1	0	1	1	1	0	0	0	0	0	1	NA	0.187	NA	NA	NA	NA	NA	NA	1	1	0
3:196359310:G:A	rs1684466	Asthma	UKBB	CRE	non_coding_transcript_exon_variant	LINC01063	NA	0.99137	Cells_Cultured_fibroblasts	0.63719	-0.057558	0.0080696	9.8372e-13	0.99677	0.99628	1	-0.057403	0.0087597	0.99726	2	-0.016405	0.0028402	0	1	0	0	0	0	0	0	0	1	1	1	0	0	1	1	1	1	0	1	1	1	1	0	1	0	0	0	0	0	1	1	1	0	0	0	1	0	0	23425	0.097	NA	0.35453	NA	0.10237	NA	11418	1	1	1
3:197427920:G:A	rs141361070	MCP	UKBB	Synonymous	synonymous_variant	KIAA0226	Non-pathogenic	NA	NA	1e-06	17.068	3.0514	2.2e-08	0.99203	0.99095	1	16.36	3.3725	0.99311	1	6.3933	1.2762	0	0	0	0	1	0	0	0	0	0	0	0	0	0	0	1	1	1	0	0	0	0	0	0	0	0	0	0	1	0	0	0	0	1	0	1	0	0	0	NA	0.361	NA	NA	NA	NA	NA	NA	0	1	0
4:987343:G:T	rs3822030	eBMD	UKBB	Promoter	intron_variant	IDUA	NA	NA	NA	0.57099	0.0081184	0.0021792	0.0002	0.97852	0.97724	5	0.019347	0.0036449	0.97979	1	0.022313	0.0044446	1	0	0	0	0	0	0	0	0	1	1	1	0	0	1	1	1	1	0	1	0	1	0	1	0	0	1	0	1	0	1	1	1	1	0	0	0	0	0	11465	0.221	NA	NA	NA	NA	5	NA	1	1	1
4:1003022:C:T	rs4505759	eBMD	UKBB	Promoter	upstream_gene_variant	FGFRL1	NA	NA	NA	0.30808	0.056203	0.00233	1.5e-128	1	1	1	0.050536	0.0023249	1	2	0.05841	0.0034194	0	0	1	0	0	0	0	0	0	1	1	1	0	1	1	1	0	1	1	1	1	1	1	0	1	0	0	0	1	0	1	1	0	0	0	0	0	0	0	19921	0.144	0.97317	NA	NA	NA	NA	3968.4	1	0	1
4:1012300:T:C	rs111632154	ALP	UKBB	Non-genic	intron_variant	FGFRL1	NA	0.52037	CD8_T-cell_anti-CD3-CD28	0.048271	0.030843	0.0049745	5.6e-10	0.92161	0.90585	2	0.034211	0.011987	0.93738	2	0.041279	0.012231	0	0	0	0	0	0	0	0	0	1	0	0	0	0	0	1	0	1	1	1	1	1	0	0	0	0	1	0	0	0	1	0	0	1	0	0	0	0	0	11067	0.133	NA	NA	NA	0.003086	NA	NA	1	0	0
4:1012300:T:C	rs111632154	eBMD	UKBB	Non-genic	intron_variant	FGFRL1	NA	0.56383	CD8_T-cell_anti-CD3-CD28	0.048206	-0.081777	0.0050528	6.5e-59	0.99859	0.99743	3	-0.091044	0.0068289	0.99974	5	-0.10523	0.0068323	0	0	0	0	0	0	0	0	0	1	0	0	0	0	0	1	0	1	1	1	1	1	0	0	0	0	1	0	0	0	1	0	0	1	0	0	0	0	0	11067	0.133	NA	NA	NA	0.003086	NA	NA	1	0	0
4:1482259:C:T	rs149006151	Height	UKBB	Non-genic	intergenic_variant	NA	NA	NA	NA	0.055988	-0.017944	0.0028736	4.2e-10	1	NA	NA	NA	NA	1	1	0.012074	8.7768e-09	0	0	0	0	0	0	0	0	0	0	0	0	0	0	0	0	0	0	0	1	0	0	0	0	0	0	0	0	0	1	0	0	0	0	0	0	0	0	0	10913	NA	0.11856	NA	NA	NA	NA	10437	0	0	0
4:1804276:G:A	rs3135877	FEV1FVC	UKBB	Promoter	intron_variant	FGFR3	NA	NA	NA	0.042037	0.043454	0.0062612	3.9e-12	0.99991	0.99988	1	0.042353	0.0062114	0.99993	2	0.046652	0.0068018	0	0	1	1	0	1	1	0	1	1	1	1	0	0	1	1	1	1	0	1	1	0	0	0	0	0	1	0	1	0	1	1	0	0	0	0	0	0	0	5832.6	0.324	0.82863	NA	NA	NA	NA	2903.3	1	1	0
4:3180021:T:C	rs363096	Plt	UKBB	Missense	splice_region_variant	HTT	NA	NA	NA	0.5743	-0.016399	0.0020905	4.3e-15	0.99748	0.99841	3	-0.014849	0.0021514	0.99654	1	-0.017738	0.0027026	0	0	0	0	0	1	1	0	1	0	0	0	0	0	0	1	0	0	0	1	0	0	0	0	0	0	1	0	0	0	0	0	0	1	0	0	0	0	0	6202.6	0.573	0.099987	NA	0.007281	NA	NA	5626	0	0	0
4:3443769:C:T	rs150750289	SHBG	UKBB	Missense	missense_variant	HGFAC	NA	0.16392	neutrophil	0.024324	-0.076182	0.0069577	6.7e-28	1	1	5	-0.065106	0.0069095	1	2	-0.08256	0.008552	0	1	0	0	1	0	0	0	0	0	1	0	0	0	0	1	1	1	0	1	0	1	0	0	1	0	0	0	1	0	0	1	1	0	0	0	0	0	0	19125	0.133	NA	NA	NA	NA	NA	NA	1	1	1
4:3443931:A:G	rs13108218	ALT	UKBB	Promoter	intron_variant	HGFAC	NA	NA	NA	0.61823	-0.017796	0.0022558	3e-15	0.99306	0.99403	1	-0.017405	0.0026072	0.9921	1	-0.019251	0.0030594	0	1	0	0	0	0	0	0	0	0	0	0	0	0	0	1	1	1	1	1	0	1	0	0	1	0	1	0	1	0	0	0	1	0	0	0	0	0	0	19406	0.133	0.9999	NA	0.10475	NA	NA	20474	1	1	1
4:3443931:A:G	rs13108218	ApoB	UKBB	Promoter	intron_variant	HGFAC	NA	NA	NA	0.61823	-0.023579	0.0023559	1.4e-23	0.98758	0.99973	1	-0.023146	0.002374	0.97543	1	-0.024028	0.0045885	0	1	0	0	0	0	0	0	0	0	0	0	0	0	0	1	1	1	1	1	0	1	0	0	1	0	1	0	1	0	0	0	1	0	0	0	0	0	0	19406	0.133	0.9999	NA	0.10475	NA	NA	20474	1	1	1
4:3443931:A:G	rs13108218	Ca	UKBB	Promoter	intron_variant	HGFAC	NA	NA	NA	0.61819	-0.039741	0.0024919	2.9e-57	0.99969	1	1	-0.027966	0.0024823	0.99938	1	-0.028696	0.0031981	0	1	0	0	0	0	0	0	0	0	0	0	0	0	0	1	1	1	1	1	0	1	0	0	1	0	1	0	1	0	0	0	1	0	0	0	0	0	0	19406	0.133	0.9999	NA	0.10475	NA	NA	20474	1	1	1
4:3443931:A:G	rs13108218	GGT	UKBB	Promoter	intron_variant	HGFAC	NA	NA	NA	0.61826	-0.026585	0.0021518	4.6e-35	1	1	1	-0.026512	0.0021444	1	3	-0.030985	0.0026928	0	1	0	0	0	0	0	0	0	0	0	0	0	0	0	1	1	1	1	1	0	1	0	0	1	0	1	0	1	0	0	0	1	0	0	0	0	0	0	19406	0.133	0.9999	NA	0.10475	NA	NA	20474	1	1	1
4:3443931:A:G	rs13108218	IGF1	UKBB	Promoter	intron_variant	HGFAC	NA	NA	NA	0.61821	0.016258	0.0022378	3.7e-13	0.95396	0.95575	2	0.013123	0.0035548	0.95218	2	0.014865	0.0041409	0	1	0	0	0	0	0	0	0	0	0	0	0	0	0	1	1	1	1	1	0	1	0	0	1	0	1	0	1	0	0	0	1	0	0	0	0	0	0	19406	0.133	0.9999	NA	0.10475	NA	NA	20474	1	1	1
4:3443931:A:G	rs13108218	TC	UKBB	Promoter	intron_variant	HGFAC	NA	NA	NA	0.61823	-0.020767	0.0023286	4.7e-19	0.99528	0.99833	1	-0.019936	0.0024511	0.99224	1	-0.021592	0.0032287	0	1	0	0	0	0	0	0	0	0	0	0	0	0	0	1	1	1	1	1	0	1	0	0	1	0	1	0	1	0	0	0	1	0	0	0	0	0	0	19406	0.133	0.9999	NA	0.10475	NA	NA	20474	1	1	1
4:3443931:A:G	rs13108218	TG	UKBB	Promoter	intron_variant	HGFAC	NA	NA	NA	0.61823	-0.031526	0.0022624	3.9e-44	0.99277	1	1	-0.035714	0.0022574	0.98553	2	-0.026799	0.0056401	0	1	0	0	0	0	0	0	0	0	0	0	0	0	0	1	1	1	1	1	0	1	0	0	1	0	1	0	1	0	0	0	1	0	0	0	0	0	0	19406	0.133	0.9999	NA	0.10475	NA	NA	20474	1	1	1
4:3446091:G:T	rs3748034	SHBG	UKBB	Missense	missense_variant	HGFAC	NA	NA	NA	0.14121	0.044469	0.0029979	9e-50	0.99996	0.99998	8	0.034266	0.0029862	0.99993	3	0.042072	0.004493	0	1	0	0	1	1	1	0	1	1	0	0	0	0	0	1	0	1	0	0	0	0	0	0	1	0	0	0	0	0	0	0	0	1	0	0	0	0	0	20458	0.133	0.99986	NA	NA	NA	NA	3804.8	1	0	0
4:3449915:A:G	rs114303452	Alb	UKBB	Missense	missense_variant	HGFAC	NA	NA	NA	0.011351	0.11902	0.011573	8.3e-25	0.99889	0.99867	3	0.090839	0.011936	0.99911	5	0.095452	0.012865	0	0	0	0	1	1	1	0	0	1	0	0	0	0	0	1	0	0	0	0	0	0	0	0	0	0	0	0	0	0	0	0	0	1	0	0	0	0	0	9929.1	0.127	NA	NA	NA	NA	NA	NA	1	0	0
4:3449915:A:G	rs114303452	Ca	UKBB	Missense	missense_variant	HGFAC	NA	NA	NA	0.011362	0.088708	0.011697	3.4e-14	0.94475	0.94424	4	0.067583	0.019887	0.94526	3	0.07004	0.020528	0	0	0	0	1	1	1	0	0	1	0	0	0	0	0	1	0	0	0	0	0	0	0	0	0	0	0	0	0	0	0	0	0	1	0	0	0	0	0	9929.1	0.127	NA	NA	NA	NA	NA	NA	1	0	0
4:3449915:A:G	rs114303452	IGF1	UKBB	Missense	missense_variant	HGFAC	NA	NA	NA	0.011347	-0.082782	0.010508	3.3e-15	0.99334	0.99274	1	-0.072055	0.012056	0.99394	3	-0.079577	0.013065	0	0	0	0	1	1	1	0	0	1	0	0	0	0	0	1	0	0	0	0	0	0	0	0	0	0	0	0	0	0	0	0	0	1	0	0	0	0	0	9929.1	0.127	NA	NA	NA	NA	NA	NA	1	0	0
4:3449915:A:G	rs114303452	Plt	UKBB	Missense	missense_variant	HGFAC	NA	NA	NA	0.011355	0.070734	0.010051	2e-12	0.96772	0.97623	4	0.057856	0.013318	0.95921	5	0.063818	0.017287	0	0	0	0	1	1	1	0	0	1	0	0	0	0	0	1	0	0	0	0	0	0	0	0	0	0	0	0	0	0	0	0	0	1	0	0	0	0	0	9929.1	0.127	NA	NA	NA	NA	NA	NA	1	0	0
4:3449915:A:G	rs114303452	SHBG	UKBB	Missense	missense_variant	HGFAC	NA	NA	NA	0.011333	0.12911	0.010214	1.3e-36	0.99646	0.99584	4	0.094053	0.011806	0.99707	6	0.11088	0.013713	0	0	0	0	1	1	1	0	0	1	0	0	0	0	0	1	0	0	0	0	0	0	0	0	0	0	0	0	0	0	0	0	0	1	0	0	0	0	0	9929.1	0.127	NA	NA	NA	NA	NA	NA	1	0	0
4:3451109:G:A	rs2498323	Alb	UKBB	Missense	missense_variant	HGFAC	NA	NA	NA	0.099775	0.048241	0.0039636	4.4e-34	0.988	0.99859	2	0.035413	0.0041522	0.97741	6	0.045527	0.014192	0	0	0	0	1	0	0	0	0	0	0	0	0	0	0	0	0	1	0	0	0	1	0	0	0	0	0	0	0	0	0	0	0	1	0	0	0	0	0	11412	0.122	0.99397	NA	0.034884	NA	NA	3804.8	0	0	0
4:3451109:G:A	rs2498323	PP	UKBB	Missense	missense_variant	HGFAC	NA	NA	NA	0.099746	0.025205	0.003396	1.2e-13	0.99974	0.99971	2	0.024548	0.0033893	0.99977	3	0.029364	0.0041598	0	0	0	0	1	0	0	0	0	0	0	0	0	0	0	0	0	1	0	0	0	1	0	0	0	0	0	0	0	0	0	0	0	1	0	0	0	0	0	11412	0.122	0.99397	NA	0.034884	NA	NA	3804.8	0	0	0
4:3476537:G:A	rs1881802	Ca	UKBB	Non-genic	intron_variant	DOK7	NA	0.6342	brain	0.77921	0.031952	0.0029327	1.2e-27	0.99053	0.99672	3	0.022004	0.0031642	0.98435	4	0.022786	0.0044798	0	0	0	0	0	0	0	0	0	0	0	0	0	0	0	1	0	1	0	0	0	0	0	0	0	0	1	0	0	1	1	0	0	0	0	0	0	0	0	13068	0.105	NA	NA	NA	NA	NA	2304.8	0	0	0
4:4276210:G:A	rs558808091	MCP	UKBB	Missense	missense_variant	LYAR	NA	NA	NA	3e-06	6.1741	1.0331	2.3e-09	0.99786	0.99795	1	5.9859	1.053	0.99777	1	3.9622	0.69689	0	0	0	0	1	0	0	0	0	0	1	1	0	0	0	1	0	1	1	0	0	1	0	0	0	0	0	0	0	0	1	0	0	1	0	0	0	0	0	NA	0.105	NA	NA	NA	NA	NA	NA	0	0	0
4:4990298:A:G	rs4450871	BFP	UKBB	Non-genic	intergenic_variant	NA	NA	NA	NA	0.44143	0.010192	0.0016774	1.2e-09	0.99585	0.99778	3	0.009953	0.0017179	0.99391	3	0.014474	0.0026375	0	0	0	0	0	0	0	0	0	0	0	0	0	0	0	1	0	1	0	0	0	0	0	0	0	0	0	0	0	1	0	0	0	0	0	0	0	0	0	16734	0.012	NA	NA	NA	NA	NA	5502.5	0	0	0
4:4990298:A:G	rs4450871	TG	UKBB	Non-genic	intergenic_variant	NA	NA	NA	NA	0.44184	-0.013288	0.0021923	1.4e-09	0.99501	0.998	3	-0.013016	0.002237	0.99203	5	-0.014648	0.0027466	0	0	0	0	0	0	0	0	0	0	0	0	0	0	0	1	0	1	0	0	0	0	0	0	0	0	0	0	0	1	0	0	0	0	0	0	0	0	0	16734	0.012	NA	NA	NA	NA	NA	5502.5	0	0	0
4:4990298:A:G	rs4450871	WHRadjBMI	UKBB	Non-genic	intergenic_variant	NA	NA	NA	NA	0.44153	-0.011892	0.0014759	7.8e-16	1	1	1	-0.010936	0.0014627	1	1	-0.018125	0.002491	0	0	0	0	0	0	0	0	0	0	0	0	0	0	0	1	0	1	0	0	0	0	0	0	0	0	0	0	0	1	0	0	0	0	0	0	0	0	0	16734	0.012	NA	NA	NA	NA	NA	5502.5	0	0	0
4:5016883:G:A	rs11722554	WHRadjBMI	UKBB	Missense	missense_variant	CYTL1	NA	NA	NA	0.037515	-0.025113	0.0038622	7.9e-11	0.93929	0.93776	2	-0.021336	0.0066195	0.94083	2	-0.035621	0.010809	0	0	0	0	1	0	0	0	0	0	0	0	0	0	0	0	1	1	0	0	0	0	0	0	0	0	0	0	0	1	0	0	0	0	0	0	0	0	0	11477	0.012	NA	NA	NA	NA	NA	713.32	0	1	0
4:6303731:G:A	rs147834269	T2D	BBJ	Missense	missense_variant	WFS1	Pathogenic	NA	NA	0.044817	-0.2434	0.025565	1.7189e-21	1	1	1	-0.24071	0.025423	1	1	-0.076444	0.0080713	0	0	0	0	1	1	1	1	1	0	0	0	0	0	0	1	0	1	1	1	0	0	0	0	0	0	0	0	0	0	0	0	0	1	0	0	0	0	0	NA	0.03	NA	NA	NA	NA	NA	NA	1	0	0
4:6910335:C:G	rs62291089	Plt	UKBB	Promoter	upstream_gene_variant	TBC1D14	NA	NA	NA	0.19465	-0.016995	0.0027466	6.1e-10	0.9639	0.9816	4	-0.015339	0.0034042	0.9462	2	-0.016676	0.004948	0	0	1	0	0	0	0	0	0	1	1	1	0	1	0	1	1	1	1	1	0	1	0	0	1	1	0	1	1	0	1	0	0	0	0	0	0	0	0	13329	0.054	NA	0.096002	NA	NA	NA	1745.8	1	1	1
4:7045070:T:TGCGGCG	rs568868093	LOY	UKBB	Promoter	upstream_gene_variant	RP11-367J11.2	NA	0.25235	muscle_naive	0.60677	0.011261	0.0012158	2e-20	0.99527	0.99544	1	0.011085	0.0014203	0.9951	1	0.029414	0.0038037	0	0	0	1	0	1	1	0	1	0	1	1	0	0	1	1	1	0	0	1	0	1	0	0	1	0	1	0	1	0	0	1	0	0	0	0	0	0	0	NA	0.116	NA	NA	NA	NA	NA	NA	1	1	1
4:7224033:T:C	rs4689655	Height	UKBB	Non-genic	intron_variant	SORCS2	NA	NA	NA	0.22136	0.00077905	0.0015616	0.62	1	NA	NA	NA	NA	1	2	8.8194e-06	4.8595e-09	0	0	0	0	0	0	0	0	0	0	0	0	0	0	0	0	0	0	0	0	0	0	0	0	0	0	1	0	0	0	0	0	0	0	0	0	0	0	0	25742	0.012	NA	NA	NA	NA	NA	68422	0	0	0
4:7408095:C:CT	rs34345581	Height	UKBB	Non-genic	intron_variant	SORCS2	NA	0.99881	Tfh_memory	0.89018	-0.0016901	0.0022791	0.46	1	NA	NA	NA	NA	1	3	-0.46876	7.4506e-09	0	0	0	0	0	0	0	0	0	0	0	0	0	0	0	1	0	0	0	0	0	0	0	0	0	0	1	0	0	1	0	0	0	0	0	0	0	0	0	NA	0.006	NA	NA	NA	NA	NA	NA	0	0	0
4:8235220:C:A	rs111285143	AST	UKBB	Missense	missense_variant	SH3TC1	NA	NA	NA	0.008537	0.079574	0.011982	3.1e-11	0.99997	0.99997	1	0.077612	0.011852	0.99998	1	0.086873	0.013106	0	0	0	0	1	1	1	1	1	0	0	0	0	0	0	1	0	1	0	0	0	0	0	0	0	0	0	0	0	0	1	1	0	1	1	0	0	0	0	18735	0.012	NA	NA	NA	NA	NA	2122.2	1	0	0
4:8579063:G:A	rs142153015	Height	UKBB	Non-genic	upstream_gene_variant	GPR78	NA	NA	NA	0.00579	-0.015281	0.0094472	0.11	1	NA	NA	NA	NA	1	4	233.21	0	0	0	0	0	0	0	0	0	0	0	0	0	0	0	0	0	0	1	0	0	0	0	0	0	0	0	0	0	0	1	0	0	0	0	0	0	0	0	0	17932	0.012	NA	NA	NA	NA	NA	NA	0	0	0
4:8594389:C:A	rs115802606	Height	UKBB	UTR5	5_prime_UTR_variant	CPZ	NA	NA	NA	0.20302	0.0066418	0.0016113	3.8e-05	1	NA	NA	NA	NA	1	5	49.061	0	0	0	1	0	1	0	0	0	0	1	1	1	0	1	1	1	1	1	1	1	1	1	0	0	0	0	0	0	1	0	1	1	1	0	0	1	0	0	0	17785	0.012	0.03953	NA	NA	NA	NA	8688.3	1	1	1
4:8609397:T:G	rs139584502	Height	UKBB	Non-genic	intron_variant	CPZ	NA	NA	NA	0.001289	0.0087848	0.018335	0.63	1	NA	NA	NA	NA	1	6	54.375	0	0	0	1	1	0	0	0	0	0	0	1	0	0	0	1	1	0	1	1	1	0	1	0	0	0	0	1	0	0	0	1	1	0	0	0	0	0	0	0	12244	0.018	NA	NA	NA	NA	NA	NA	1	0	0
4:9922170:C:G	rs73225891	UA	UKBB	Missense	missense_variant	SLC2A9	Non-pathogenic	NA	NA	0.027346	-0.12338	0.0055927	7.6e-108	1	1	4	-0.18203	0.0054143	1	4	-0.25312	0.0076507	0	0	0	0	1	0	0	0	1	0	0	0	0	0	0	1	0	1	0	0	0	0	0	0	0	0	0	0	0	0	0	0	0	1	0	0	0	0	0	13627	0.133	NA	NA	NA	NA	NA	288.74	1	0	0
4:10053403:G:A	rs1014160952	UA	BBJ	Non-genic	intergenic_variant	NA	NA	NA	NA	0.000949	-0.55732	0.067379	1.3e-16	0.99954	0.99909	7	-0.40269	0.067143	1	7	-0.40645	0.065572	0	0	0	0	0	0	0	0	0	1	1	0	0	0	0	0	0	1	0	0	0	0	0	0	0	0	0	0	0	1	0	0	0	0	0	0	0	0	0	NA	0.165	NA	NA	NA	NA	NA	NA	1	0	0
4:12256684:A:T	rs11737410	Height	UKBB	Non-genic	downstream_gene_variant	RP11-168E17.1	NA	NA	NA	0.21534	-4.6689e-05	0.00158	0.98	1	NA	NA	NA	NA	1	7	-2.5722e-06	4.908e-09	0	0	0	0	0	0	0	0	0	0	0	0	0	0	0	0	0	0	0	0	0	0	0	0	0	0	0	0	0	0	0	0	0	1	0	0	0	0	0	19485	0.018	NA	NA	NA	NA	NA	35623	1	0	0
4:12512956:G:C	rs1481188	Height	UKBB	Non-genic	intergenic_variant	NA	NA	NA	NA	0.54555	-0.00058926	0.0013033	0.65	1	NA	NA	NA	NA	1	8	-0.00010844	4.0518e-09	0	0	0	0	0	0	0	0	0	0	0	0	0	0	0	0	0	0	0	1	0	0	0	0	0	0	0	0	0	0	0	0	0	1	0	0	0	0	0	9023.6	0.07	NA	NA	NA	NA	NA	1607	0	0	0
4:12565117:C:G	rs76313152	Height	UKBB	Non-genic	intergenic_variant	NA	NA	NA	NA	0.050001	-0.00022815	0.0030694	0.94	1	NA	NA	NA	NA	1	9	3.6636e-05	9.2567e-09	0	0	0	0	0	0	0	0	0	0	0	0	0	0	0	0	0	1	0	0	0	0	0	0	0	0	0	0	0	0	0	0	0	1	0	0	0	0	0	10532	0.052	NA	NA	NA	NA	NA	196.87	0	0	0
4:12954450:G:A	rs140282896	Height	FG	Non-genic	upstream_gene_variant	RP11-22A3.1	NA	NA	NA	0.058461	-0.039172	0.0046621	4.4e-17	0.95621	0.9349	4	-0.037645	0.010896	0.97751	-1	-0.01647	0.024931	0	0	0	0	0	0	0	0	0	0	0	0	0	0	0	0	0	0	0	0	0	0	0	0	0	0	0	0	0	0	0	0	0	0	0	0	0	0	0	12294	0.078	NA	NA	NA	NA	NA	847.94	0	0	0
4:12963574:G:A	rs763318	Height	UKBB	Non-genic	intergenic_variant	NA	NA	NA	NA	0.45052	-0.01818	0.0013044	3.7e-44	1	NA	NA	NA	NA	1	10	-53.479	0	0	0	0	0	0	0	0	0	0	0	1	0	0	0	1	0	0	1	1	0	0	0	0	0	0	0	0	0	0	1	0	1	0	0	0	0	0	0	0	14507	0.067	NA	NA	NA	NA	NA	17877	1	0	0
4:15892159:G:A	rs4364259	VitD	UKBB	Non-genic	intergenic_variant	NA	NA	NA	NA	0.20566	0.017307	0.0029873	6.9e-09	0.9846	0.98353	1	0.016832	0.0036427	0.98567	1	0.017455	0.003697	0	0	0	0	0	0	0	0	0	1	1	1	0	0	0	1	0	0	0	0	0	0	0	0	0	0	0	0	0	0	0	1	0	0	0	0	0	0	1	12384	0.072	NA	NA	NA	NA	NA	2010.8	1	0	0
4:18172771:A:G	rs62411644	Urea	UKBB	Non-genic	intergenic_variant	NA	NA	NA	NA	0.062833	-0.026817	0.0046387	7.4e-09	0.99086	0.99009	1	-0.025782	0.0052265	0.99164	1	-0.028415	0.005587	0	0	0	0	0	0	0	0	0	0	0	0	0	0	0	0	0	0	0	0	0	0	0	0	0	0	0	0	0	1	0	1	0	0	0	0	0	0	0	8561.4	0.107	NA	NA	NA	NA	NA	847.43	0	0	0
4:23888619:A:G	rs2970876	Hb	UKBB	Non-genic	intron_variant	PPARGC1A	NA	NA	NA	0.48927	-0.012688	0.0018024	1.9e-12	0.94427	0.93907	2	-0.011715	0.0034485	0.94947	3	-0.016111	0.0043917	0	1	0	0	0	0	0	0	0	1	0	0	0	0	0	1	1	1	1	1	0	1	0	0	1	0	1	0	0	0	1	0	0	0	0	0	0	0	0	14241	0.183	NA	0.095763	0.99976	NA	NA	21249	0	1	0
4:23888619:A:G	rs2970876	Ht	UKBB	Non-genic	intron_variant	PPARGC1A	NA	NA	NA	0.48927	-0.012182	0.0018622	6.1e-11	0.9192	0.91382	2	-0.010913	0.0037849	0.92458	3	-0.014459	0.0047297	0	1	0	0	0	0	0	0	0	1	0	0	0	0	0	1	1	1	1	1	0	1	0	0	1	0	1	0	0	0	1	0	0	0	0	0	0	0	0	14241	0.183	NA	0.095763	0.99976	NA	NA	21249	0	1	0
4:23925987:G:A	rs11932940	AST	UKBB	Non-genic	intergenic_variant	NA	NA	NA	NA	0.68902	0.017763	0.0024133	1.8e-13	0.99563	0.99179	7	0.015009	0.0027383	0.99947	4	0.019363	0.0028648	0	0	0	1	0	0	0	0	0	0	0	0	0	0	0	1	1	1	0	0	0	0	0	1	0	0	0	0	0	0	0	0	0	0	0	0	0	0	0	14696	0.088	NA	NA	NA	NA	3	9704.1	0	1	0
4:24801834:C:G	rs1799895	eGFR	UKBB	Missense	missense_variant	SOD3	NA	NA	NA	0.012548	-0.072027	0.0090027	1.2e-15	1	1	1	-0.070876	0.0089309	1	3	-0.086322	0.010814	0	0	1	0	1	1	1	1	1	1	1	1	0	1	1	1	0	1	0	1	1	1	0	0	0	0	0	0	1	0	0	0	0	0	0	0	0	0	0	15638	0.066	NA	NA	NA	NA	NA	395.94	1	0	1
4:24801834:C:G	rs1799895	sCr	UKBB	Missense	missense_variant	SOD3	NA	NA	NA	0.012548	0.070597	0.0084185	5e-17	1	1	1	0.069203	0.0083564	1	4	0.090147	0.010812	0	0	1	0	1	1	1	1	1	1	1	1	0	1	1	1	0	1	0	1	1	1	0	0	0	0	0	0	1	0	0	0	0	0	0	0	0	0	0	15638	0.066	NA	NA	NA	NA	NA	395.94	1	0	1
4:25012648:G:C	rs112783548	Neutro	UKBB	Non-genic	intron_variant	LGI2	NA	NA	NA	0.030222	-0.040206	0.0069776	8.3e-09	0.98503	0.9908	1	-0.03833	0.0077711	0.97925	1	-0.03918	0.0089538	0	0	0	0	0	0	0	0	0	0	0	0	0	0	0	1	0	0	0	0	0	0	0	0	0	0	1	0	0	1	0	0	0	0	0	0	0	0	0	16420	0.152	NA	NA	NA	NA	NA	NA	1	0	0
4:25012648:G:C	rs112783548	WBC	UKBB	Non-genic	intron_variant	LGI2	NA	NA	NA	0.030223	-0.038883	0.0069128	1.9e-08	0.95508	0.97289	1	-0.036048	0.0090089	0.93727	1	-0.036439	0.011615	0	0	0	0	0	0	0	0	0	0	0	0	0	0	0	1	0	0	0	0	0	0	0	0	0	0	1	0	0	1	0	0	0	0	0	0	0	0	0	16420	0.152	NA	NA	NA	NA	NA	NA	1	0	0
4:25408838:G:A	rs34811474	BMI	FG	Missense	missense_variant	ANAPC4	NA	NA	NA	0.22955	-0.026125	0.0037888	5.4e-12	0.99652	0.9967	1	-0.025154	0.004012	0.99635	1	-0.026148	0.022444	0	0	0	0	1	1	1	1	1	0	0	0	0	0	0	0	0	1	0	0	0	0	0	0	0	0	0	0	0	0	0	0	0	1	0	0	0	0	0	21917	0.397	NA	NA	0.11666	NA	NA	9696.9	0	0	0
4:25408838:G:A	rs34811474	BMI	UKBB	Missense	missense_variant	ANAPC4	NA	NA	NA	0.23204	-0.029706	0.0025637	4.8e-31	0.98495	0.98381	1	-0.028904	0.0044905	0.98608	1	-0.031902	0.0046992	0	0	0	0	1	1	1	1	1	0	0	0	0	0	0	0	0	1	0	0	0	0	0	0	0	0	0	0	0	0	0	0	0	1	0	0	0	0	0	21917	0.397	NA	NA	0.11666	NA	NA	9696.9	0	0	0
4:25408838:G:A	rs34811474	DBP	UKBB	Missense	missense_variant	ANAPC4	NA	NA	NA	0.23202	-0.016585	0.002659	4.5e-10	0.99771	0.99803	2	-0.016446	0.002723	0.99738	1	-0.017406	0.0029453	0	0	0	0	1	1	1	1	1	0	0	0	0	0	0	0	0	1	0	0	0	0	0	0	0	0	0	0	0	0	0	0	0	1	0	0	0	0	0	21917	0.397	NA	NA	0.11666	NA	NA	9696.9	0	0	0
4:25408838:G:A	rs34811474	Height	UKBB	Missense	missense_variant	ANAPC4	NA	NA	NA	0.23203	0.012792	0.0015328	7.1e-17	0.99993	0.99991	1	0.012733	0.0015267	0.99995	1	0.023296	0.0028023	0	0	0	0	1	1	1	1	1	0	0	0	0	0	0	0	0	1	0	0	0	0	0	0	0	0	0	0	0	0	0	0	0	1	0	0	0	0	0	21917	0.397	NA	NA	0.11666	NA	NA	9696.9	0	0	0
4:25972573:C:T	rs73260019	Alb	UKBB	CRE	regulatory_region_variant	NA	NA	NA	NA	0.067659	-0.032346	0.0048136	1.8e-11	0.97214	0.96735	3	-0.031645	0.0074652	0.97693	1	-0.033882	0.0072368	0	0	0	0	0	0	0	0	0	1	1	1	0	1	1	1	1	1	0	1	0	1	0	0	0	0	0	0	0	0	0	0	0	0	0	0	0	0	0	28030	0.033	0.25148	NA	0.11174	NA	NA	245.95	1	1	1
4:25972573:C:T	rs73260019	TP	UKBB	CRE	regulatory_region_variant	NA	NA	NA	NA	0.067651	-0.030937	0.0048643	2e-10	0.97877	0.97643	3	-0.030792	0.0067407	0.9811	1	-0.032856	0.0068233	0	0	0	0	0	0	0	0	0	1	1	1	0	1	1	1	1	1	0	1	0	1	0	0	0	0	0	0	0	0	0	0	0	0	0	0	0	0	0	28030	0.033	0.25148	NA	0.11174	NA	NA	245.95	1	1	1
4:26152727:A:G	rs77849807	Alb	UKBB	CRE	regulatory_region_variant	NA	NA	NA	NA	0.015695	0.11113	0.0095462	2.6e-31	1	1	1	0.11912	0.0095129	1	3	0.12651	0.010324	1	0	0	0	0	1	1	0	1	1	1	1	0	0	1	1	1	1	1	1	0	1	1	1	0	0	0	0	0	1	0	1	0	0	0	0	0	1	0	9087.2	0.038	NA	NA	NA	NA	NA	NA	1	1	1
4:26152727:A:G	rs77849807	Ca	UKBB	CRE	regulatory_region_variant	NA	NA	NA	NA	0.015694	0.056609	0.009654	4.5e-09	0.99791	0.99956	2	0.058221	0.009602	0.99626	1	0.061548	0.010861	1	0	0	0	0	1	1	0	1	1	1	1	0	0	1	1	1	1	1	1	0	1	1	1	0	0	0	0	0	1	0	1	0	0	0	0	0	1	0	9087.2	0.038	NA	NA	NA	NA	NA	NA	1	1	1
4:26152727:A:G	rs77849807	NAP	UKBB	CRE	regulatory_region_variant	NA	NA	NA	NA	0.015698	0.055264	0.009551	7.2e-09	0.99768	0.99921	1	0.05625	0.0095471	0.99615	1	0.061002	0.010803	1	0	0	0	0	1	1	0	1	1	1	1	0	0	1	1	1	1	1	1	0	1	1	1	0	0	0	0	0	1	0	1	0	0	0	0	0	1	0	9087.2	0.038	NA	NA	NA	NA	NA	NA	1	1	1
4:26152727:A:G	rs77849807	TP	UKBB	CRE	regulatory_region_variant	NA	NA	NA	NA	0.015696	0.12267	0.009646	4.7e-37	1	1	1	0.13225	0.0096174	1	3	0.13925	0.01017	1	0	0	0	0	1	1	0	1	1	1	1	0	0	1	1	1	1	1	1	0	1	1	1	0	0	0	0	0	1	0	1	0	0	0	0	0	1	0	9087.2	0.038	NA	NA	NA	NA	NA	NA	1	1	1
4:26818080:G:C	rs28558138	Varicose_Veins	FG	Non-genic	intergenic_variant	NA	NA	NA	NA	0.577	-0.13169	0.01267	2.61e-25	1	1	1	-0.13058	0.012612	1	1	-0.028696	0.038511	0	0	0	0	0	0	0	0	0	0	0	0	0	0	0	1	1	1	0	0	0	0	0	0	0	0	0	0	0	1	0	0	0	0	0	0	0	0	0	21121	0.085	NA	0.91936	NA	NA	NA	25671	0	1	1
4:26818080:G:C	rs28558138	Varicose_Veins	UKBB	Non-genic	intergenic_variant	NA	NA	NA	NA	0.42062	-0.13849	0.014857	1.1443e-20	1	1	1	-0.13822	0.014843	1	1	-0.022132	0.0024237	0	0	0	0	0	0	0	0	0	0	0	0	0	0	0	1	1	1	0	0	0	0	0	0	0	0	0	0	0	1	0	0	0	0	0	0	0	0	0	21121	0.085	NA	0.91936	NA	NA	NA	25671	0	1	1
4:36271840:A:G	rs115503647	FEV1FVC	UKBB	CRE	intron_variant	RP11-431M7.3	NA	NA	NA	0.053277	-0.038591	0.0054231	1.1e-12	0.99958	0.99949	1	-0.036727	0.0054287	0.99968	1	-0.042436	0.0061624	0	0	0	0	0	0	0	0	0	0	0	0	0	0	0	1	1	1	0	1	0	0	0	0	0	0	0	0	0	1	1	1	0	0	0	0	0	0	0	8252	0.295	NA	NA	NA	NA	NA	560.26	1	1	0
4:36312542:G:A	rs28530750	Neutro	UKBB	CRE	intron_variant	DTHD1	NA	1	Whole_Blood	0.043329	0.054578	0.0056413	3.9e-22	1	1	1	0.053994	0.0056114	1	1	0.056683	0.0058682	1	0	0	0	0	0	0	0	0	1	1	1	0	1	1	1	1	1	1	1	1	0	0	1	0	0	1	0	0	0	0	1	0	0	0	0	0	0	0	13222	0.105	0.83226	0.99791	1	0.906	NA	4177.4	1	1	1
4:36312542:G:A	rs28530750	WBC	UKBB	CRE	intron_variant	DTHD1	NA	0.99992	Whole_Blood	0.043341	0.049735	0.0055884	5.6e-19	0.99992	0.99985	1	0.048848	0.0055835	1	1	0.052012	0.0058551	1	0	0	0	0	0	0	0	0	1	1	1	0	1	1	1	1	1	1	1	1	0	0	1	0	0	1	0	0	0	0	1	0	0	0	0	0	0	0	13222	0.105	0.83226	0.99791	1	0.906	NA	4177.4	1	1	1
4:38373273:C:T	rs55843822	eBMD	UKBB	CRE	intron_variant	RP11-83C7.1	NA	NA	NA	0.24118	0.012492	0.0025601	1.1e-06	1	1	2	0.019254	0.0025375	1	2	0.022118	0.0029664	0	0	0	0	0	1	1	0	1	1	1	1	0	0	0	1	1	1	1	1	0	1	0	0	0	0	0	0	0	0	0	1	0	0	0	0	0	0	0	24952	0.049	NA	0.087143	NA	NA	NA	20746	1	1	1
4:38798648:C:A	rs5743618	Asthma	UKBB	Missense	missense_variant	TLR1	NA	NA	NA	0.22478	-0.084308	0.0090751	1.5427e-20	0.98876	0.9877	1	-0.082031	0.012828	0.98982	1	-0.02574	0.0038498	0	0	0	0	1	1	0	1	0	0	0	0	0	0	0	1	0	1	0	0	0	0	0	0	0	0	0	0	1	0	1	0	0	1	0	0	0	0	0	NA	0.376	NA	NA	NA	NA	NA	3804.8	0	0	0
4:38798648:C:A	rs5743618	DVT	UKBB	Missense	missense_variant	TLR1	NA	NA	NA	0.22464	-0.14832	0.007286	3.9943e-92	0.99999	1	1	-0.14797	0.0072822	0.99998	1	-0.056979	0.0029413	0	0	0	0	1	1	0	1	0	0	0	0	0	0	0	1	0	1	0	0	0	0	0	0	0	0	0	0	1	0	1	0	0	1	0	0	0	0	0	NA	0.376	NA	NA	NA	NA	NA	3804.8	0	0	0
4:40291916:A:G	rs9683415	AID	UKBB	Non-genic	regulatory_region_variant	NA	NA	NA	NA	0.66411	-0.046107	0.0074791	7.0587e-10	0.99809	0.99778	1	-0.045471	0.0077304	0.9984	1	-0.016854	0.0028366	0	0	0	0	0	0	0	0	0	0	1	0	0	1	0	1	1	1	1	1	0	1	0	0	0	0	0	1	0	0	1	0	0	0	0	0	0	1	0	13909	0.122	NA	0.75293	NA	NA	NA	2086.5	0	1	1
4:40428010:T:C	rs278981	LDLC	UKBB	Missense	missense_variant	RBM47	NA	0.98736	Testis	0.75745	0.014091	0.0025003	1.7e-08	0.98736	0.99923	2	0.01496	0.0025004	0.97548	3	0.016744	0.003884	0	0	0	0	1	1	0	1	1	1	0	0	0	0	0	1	0	1	1	0	0	0	0	0	0	0	0	0	0	0	1	0	0	1	0	1	0	0	0	14012	0.211	0.28389	0.073028	NA	0.36984	NA	6198.6	0	0	0
4:40428010:T:C	rs278981	Mono	BBJ	Missense	missense_variant	RBM47	NA	0.99069	Testis	0.57234	0.024892	0.0044232	1.8e-08	0.99069	0.98933	1	0.02388	0.0049893	0.99206	1	0.025783	0.005155	0	0	0	0	1	1	0	1	1	1	0	0	0	0	0	1	0	1	1	0	0	0	0	0	0	0	0	0	0	0	1	0	0	1	0	1	0	0	0	14012	0.211	0.28389	0.073028	NA	0.36984	NA	6198.6	0	0	0
4:40428010:T:C	rs278981	Mono	UKBB	Missense	missense_variant	RBM47	NA	0.997	Testis	0.75739	0.015958	0.0024757	1.1e-10	0.997	0.99845	3	0.014845	0.0025097	0.99556	3	0.017104	0.0030054	0	0	0	0	1	1	0	1	1	1	0	0	0	0	0	1	0	1	1	0	0	0	0	0	0	0	0	0	0	0	1	0	0	1	0	1	0	0	0	14012	0.211	0.28389	0.073028	NA	0.36984	NA	6198.6	0	0	0
4:40428010:T:C	rs278981	NAP	UKBB	Missense	missense_variant	RBM47	NA	0.98931	Testis	0.75715	0.018166	0.0027371	3.2e-11	0.98931	0.99968	2	0.01757	0.0027224	0.97894	3	0.018582	0.004145	0	0	0	0	1	1	0	1	1	1	0	0	0	0	0	1	0	1	1	0	0	0	0	0	0	0	0	0	0	0	1	0	0	1	0	1	0	0	0	14012	0.211	0.28389	0.073028	NA	0.36984	NA	6198.6	0	0	0
4:40428091:C:T	rs35529250	Urea	UKBB	Missense	missense_variant	RBM47	NA	NA	NA	0.006061	0.12309	0.014439	1.5e-17	1	1	3	0.12134	0.014336	1	3	0.13214	0.015759	0	0	0	0	1	1	1	1	1	0	0	0	0	0	0	1	0	0	0	0	0	0	0	0	0	0	0	0	0	0	1	0	0	1	0	1	0	0	0	13014	0.211	NA	NA	NA	NA	NA	NA	0	0	0
4:40428091:C:T	rs35529250	eGFR	UKBB	Missense	missense_variant	RBM47	NA	NA	NA	0.006058	-0.076253	0.012583	1.4e-09	0.99999	0.99999	2	-0.085612	0.012451	0.99999	2	-0.10791	0.015674	0	0	0	0	1	1	1	1	1	0	0	0	0	0	0	1	0	0	0	0	0	0	0	0	0	0	0	0	0	0	1	0	0	1	0	1	0	0	0	13014	0.211	NA	NA	NA	NA	NA	NA	0	0	0
4:40428091:C:T	rs35529250	sCr	UKBB	Missense	missense_variant	RBM47	NA	NA	NA	0.006058	0.070589	0.011766	2e-09	1	0.99999	2	0.079596	0.011642	1	2	0.10716	0.015632	0	0	0	0	1	1	1	1	1	0	0	0	0	0	0	1	0	0	0	0	0	0	0	0	0	0	0	0	0	0	1	0	0	1	0	1	0	0	0	13014	0.211	NA	NA	NA	NA	NA	NA	0	0	0
4:45164637:T:G	rs1996023	BMI	BBJ	Non-genic	intergenic_variant	NA	NA	NA	NA	0.71056	-0.029896	0.0035058	1.5e-17	0.99222	0.99203	1	-0.02925	0.0043472	0.99241	1	-0.032481	0.0047823	0	0	0	0	0	0	0	0	0	0	0	0	0	0	0	0	0	0	0	0	0	0	0	0	0	0	0	0	0	1	0	0	0	0	0	0	0	0	0	7115.5	0.1	NA	NA	NA	NA	NA	6204.5	0	0	0
4:45164637:T:G	rs1996023	BW	BBJ	Non-genic	intergenic_variant	NA	NA	NA	NA	0.71082	-0.024777	0.0029831	9.9e-17	0.99409	0.99358	1	-0.023635	0.0035095	0.99459	1	-0.031246	0.004592	0	0	0	0	0	0	0	0	0	0	0	0	0	0	0	0	0	0	0	0	0	0	0	0	0	0	0	0	0	1	0	0	0	0	0	0	0	0	0	7115.5	0.1	NA	NA	NA	NA	NA	6204.5	0	0	0
4:46448465:G:A	rs62302688	IGF1	UKBB	Non-genic	intron_variant	GABRA2	NA	0.99942	Artery_Tibial	0.095965	-0.03868	0.0036881	9.8e-26	0.99999	0.99998	2	-0.043851	0.0036794	1	3	-0.048911	0.0044352	0	0	0	0	0	0	0	0	0	0	0	0	0	0	0	0	0	0	0	0	0	0	0	0	0	0	0	0	0	0	0	0	0	0	0	0	0	0	0	5335.7	0.231	NA	NA	NA	NA	NA	812.05	0	0	0
4:48940906:A:G	rs1455942	Plt	UKBB	Non-genic	downstream_gene_variant	RP11-317G22.2	NA	NA	NA	0.3449	-0.016288	0.0021861	9.3e-14	0.99417	0.99803	1	-0.016235	0.0022815	0.9903	1	-0.01862	0.0031577	0	0	0	0	0	0	0	0	0	0	0	0	0	0	0	1	1	1	0	0	0	0	0	0	0	0	0	0	0	1	1	0	0	0	0	0	0	0	0	6293.1	0.69	1	NA	NA	NA	NA	1994.1	0	1	1
4:52751706:GAAGAT:G	rs10540715	BMI	FG	CRE	intron_variant	DCUN1D4	NA	NA	NA	0.1683	0.024426	0.0043053	1.4e-08	0.93602	0.93195	-1	0.022248	0.0072737	0.94009	1	0.023381	0.012554	0	0	0	1	0	0	0	0	0	1	1	1	0	0	1	0	1	1	0	0	0	0	0	0	0	0	1	0	0	0	0	1	0	0	0	0	0	0	0	NA	0.672	NA	NA	NA	NA	NA	NA	1	1	0
4:54521821:C:A	rs77563431	T2D	FG	Non-genic	regulatory_region_variant	NA	NA	NA	NA	0.0392	0.14628	0.02582	1.47e-08	0.9843	0.98061	1	0.13781	0.031755	0.98798	1	0.014032	0.062542	0	0	0	0	0	0	0	0	0	0	0	0	0	0	0	1	1	1	0	1	0	1	0	0	0	0	0	0	0	0	0	0	0	0	0	0	0	0	0	16595	0.214	NA	NA	NA	NA	NA	275.3	0	1	0
4:55408875:A:T	rs218264	Neutro	UKBB	CRE	regulatory_region_variant	NA	NA	NA	NA	0.24893	0.030418	0.0026314	6.6e-31	0.99777	0.99637	1	0.031669	0.0032412	0.99918	1	0.033612	0.0029355	0	0	0	0	0	0	0	0	0	1	1	1	1	1	1	1	1	1	1	1	0	1	0	0	0	0	0	0	0	0	0	1	0	0	0	0	0	0	1	12325	0.089	NA	NA	NA	NA	NA	30925	1	1	1
4:55408999:T:C	rs218265	MCH	UKBB	CRE	regulatory_region_variant	NA	NA	NA	NA	0.15499	0.1203	0.0029869	0	1	1	1	0.11977	0.0029846	1	3	0.12806	0.01368	0	0	0	0	0	1	0	0	0	0	1	1	0	1	1	1	1	1	1	1	0	1	0	0	0	0	0	0	0	0	0	1	0	0	0	0	0	0	0	11804	0.09	0.93031	NA	NA	NA	NA	27545	1	1	1
4:55408999:T:C	rs218265	MCV	UKBB	CRE	regulatory_region_variant	NA	NA	NA	NA	0.15499	0.12404	0.0029885	0	1	1	1	0.12287	0.0029857	1	3	0.12962	0.016498	0	0	0	0	0	1	0	0	0	0	1	1	0	1	1	1	1	1	1	1	0	1	0	0	0	0	0	0	0	0	0	1	0	0	0	0	0	0	0	11804	0.09	0.93031	NA	NA	NA	NA	27545	1	1	1
4:55408999:T:C	rs218265	RBC	UKBB	CRE	regulatory_region_variant	NA	NA	NA	NA	0.15499	-0.1043	0.0026318	0	1	1	4	-0.064528	0.0026279	1	3	-0.12679	0.01371	0	0	0	0	0	1	0	0	0	0	1	1	0	1	1	1	1	1	1	1	0	1	0	0	0	0	0	0	0	0	0	1	0	0	0	0	0	0	0	11804	0.09	0.93031	NA	NA	NA	NA	27545	1	1	1
4:55437492:T:C	rs2703485	MCH	BBJ	CRE	regulatory_region_variant	NA	NA	NA	NA	0.18873	0.003073	0.0046988	0.51	0.96125	0.9742	2	-0.026246	0.0062461	0.9483	2	-0.027936	0.008273	0	0	0	0	0	0	0	0	0	0	1	1	0	0	1	1	1	1	1	1	0	0	0	0	0	0	0	0	0	0	0	1	1	0	0	0	0	0	0	7317.5	0.092	0.13972	NA	NA	NA	NA	3804.8	1	1	1
4:55437492:T:C	rs2703485	MCV	BBJ	CRE	regulatory_region_variant	NA	NA	NA	NA	0.18864	0.0018107	0.0046527	0.7	0.99902	0.99891	2	-0.029573	0.0046842	0.99913	3	-0.032533	0.0052472	0	0	0	0	0	0	0	0	0	0	1	1	0	0	1	1	1	1	1	1	0	0	0	0	0	0	0	0	0	0	0	1	1	0	0	0	0	0	0	7317.5	0.092	0.13972	NA	NA	NA	NA	3804.8	1	1	1
4:55685303:G:GT	rs558821319	Plt	UKBB	CRE	regulatory_region_variant	NA	NA	NA	NA	0.004623	-0.10581	0.016441	1.2e-10	0.99548	0.99186	2	-0.10567	0.018802	0.9991	3	-0.11658	0.018026	0	0	0	0	0	1	1	0	1	0	1	1	0	0	1	1	1	1	1	1	0	0	0	0	0	0	0	0	0	1	0	0	0	0	0	0	0	0	0	NA	0.067	NA	NA	NA	NA	NA	NA	1	1	1
4:55812079:G:A	rs62306367	RBC	UKBB	CRE	intron_variant	RP11-463H12.2	NA	NA	NA	0.079183	-0.020919	0.0035901	5.6e-09	0.99602	0.99203	3	-0.023128	0.0040895	1	4	-0.029518	0.0044231	0	0	0	1	0	0	0	0	0	0	1	1	0	0	1	1	1	1	1	0	0	0	0	0	0	0	0	0	0	0	1	1	0	0	0	0	0	0	0	14918	0.069	NA	NA	NA	NA	NA	330.84	1	1	0
4:62427056:T:C	rs573890687	Height	BBJ	Non-genic	intron_variant	LPHN3	NA	NA	NA	7e-06	-2.4227	0.41124	3.8e-09	0.99789	0.99733	1	-2.3465	0.42255	0.99845	1	-3.8597	0.67387	0	0	0	0	0	0	0	0	0	0	0	0	0	0	0	0	0	0	0	0	0	0	0	0	0	0	1	0	0	1	0	1	0	0	0	0	0	0	0	NA	0.092	NA	NA	NA	NA	NA	NA	0	0	0
4:63275891:CT:C	rs5858763	NAP	UKBB	Non-genic	intergenic_variant	NA	NA	NA	NA	0.79534	0.017394	0.0030433	1.1e-08	0.97267	0.97192	1	0.016303	0.0040495	0.97342	1	0.017282	0.0041991	0	0	0	0	0	0	0	0	0	0	0	0	0	0	0	0	0	0	0	0	0	0	0	0	0	0	0	0	0	0	0	0	0	1	0	0	0	0	0	NA	0.061	NA	NA	NA	NA	NA	NA	0	0	0
4:63876649:A:G	rs754612176	Height	FG	Non-genic	intergenic_variant	NA	NA	NA	NA	0.000102	-0.6844	0.12051	1.4e-08	0.98986	0.98751	1	-0.65471	0.13897	0.99221	1	-0.8544	0.33655	0	0	0	0	0	0	0	0	0	0	0	0	0	0	0	0	0	0	0	0	0	0	0	0	0	0	0	0	0	1	0	0	0	0	0	0	0	0	0	NA	0.025	NA	NA	NA	NA	NA	NA	0	0	0
4:69373407:T:C	rs9884390	LDLC	UKBB	Non-genic	downstream_gene_variant	UGT2B29P	NA	NA	NA	0.23646	0.031748	0.0025836	1e-34	0.99969	0.99937	1	0.029257	0.0026745	1	2	0.048909	0.003857	0	0	0	0	0	0	0	0	0	0	0	0	0	0	0	1	0	1	0	0	0	0	0	0	0	0	0	0	0	1	0	0	0	0	0	0	0	0	0	38844	0.071	NA	NA	NA	NA	NA	5207.5	0	0	0
4:69373407:T:C	rs9884390	TC	UKBB	Non-genic	downstream_gene_variant	UGT2B29P	NA	NA	NA	0.23642	0.031307	0.0026715	1e-31	0.98166	0.99911	1	0.028981	0.0027956	0.96421	1	0.04116	0.0093667	0	0	0	0	0	0	0	0	0	0	0	0	0	0	0	1	0	1	0	0	0	0	0	0	0	0	0	0	0	1	0	0	0	0	0	0	0	0	0	38844	0.071	NA	NA	NA	NA	NA	5207.5	0	0	0
4:69492790:A:T	rs142285000	LDLC	UKBB	Non-genic	intron_variant	RP11-1267H10.3	NA	NA	NA	0.007373	-0.07382	0.013127	1.9e-08	0.99408	0.98816	6	-0.088991	0.016171	1	3	-0.099912	0.014252	0	0	0	0	0	0	0	0	0	0	0	0	0	0	0	0	0	0	0	0	0	0	0	0	0	0	0	0	0	0	0	0	0	0	0	0	0	0	0	17406	0.066	NA	NA	NA	NA	NA	NA	0	0	0
4:72608115:C:T	rs705117	VitD	UKBB	Non-genic	intron_variant	GC	NA	NA	NA	0.85157	-0.033127	0.0033671	7.7e-23	1	1	3	0.031308	0.0033204	NA	NA	NA	NA	0	0	0	0	0	0	0	0	0	0	0	0	0	0	0	0	0	0	0	0	0	0	0	0	0	0	1	0	0	1	0	0	0	0	0	0	0	0	0	8441.6	0.16	0.99664	NA	NA	NA	NA	17976	0	0	0
4:73171190:C:A	rs78862524	Height	UKBB	Non-genic	intron_variant	ADAMTS3	NA	NA	NA	0.055093	-0.018016	0.0029097	6e-10	0.99999	0.99999	2	-0.022662	0.0028857	1	1	-0.041333	0.0052612	0	0	0	0	0	0	0	0	0	0	0	0	0	0	0	0	0	0	0	0	0	0	0	0	0	0	1	0	0	1	0	0	0	0	0	0	0	0	0	9346.8	0.294	NA	NA	NA	NA	NA	NA	0	0	0
4:74274363:A:G	rs142714816	Ca	UKBB	Missense	missense_variant	ALB	Non-pathogenic	NA	NA	0.000748	-0.39586	0.04391	2e-19	1	1	1	-0.39082	0.043635	1	2	-0.4135	0.045914	0	1	0	0	1	0	1	0	1	1	0	0	0	0	0	1	1	1	1	1	0	1	1	0	1	1	0	0	0	0	0	1	1	0	0	1	0	0	1	12894	0.588	NA	NA	NA	NA	NA	NA	1	1	0
4:74275120:A:T	rs149432908	AG	UKBB	Missense	missense_variant	ALB	Non-pathogenic	NA	NA	0.000964	-0.51048	0.038575	5.6e-40	1	1	1	-0.49908	0.038448	1	3	-0.52575	0.040496	0	1	0	0	1	1	1	1	1	0	0	0	0	0	0	1	1	1	0	1	0	1	0	0	1	1	0	0	0	0	0	1	0	0	0	1	0	0	0	14449	0.588	NA	NA	NA	NA	NA	NA	0	1	0
4:74275120:A:T	rs149432908	Alb	UKBB	Missense	missense_variant	ALB	Non-pathogenic	NA	NA	0.000962	-0.53939	0.038784	5.7e-44	1	1	2	-0.53842	0.038666	1	5	-0.56126	0.040516	0	1	0	0	1	1	1	1	1	0	0	0	0	0	0	1	1	1	0	1	0	1	0	0	1	1	0	0	0	0	0	1	0	0	0	1	0	0	0	14449	0.588	NA	NA	NA	NA	NA	NA	0	1	0
4:74275120:A:T	rs149432908	NAP	UKBB	Missense	missense_variant	ALB	Non-pathogenic	NA	NA	0.000964	0.35245	0.038781	1e-19	1	1	1	0.33724	0.038526	1	1	0.35558	0.040531	0	1	0	0	1	1	1	1	1	0	0	0	0	0	0	1	1	1	0	1	0	1	0	0	1	1	0	0	0	0	0	1	0	0	0	1	0	0	0	14449	0.588	NA	NA	NA	NA	NA	NA	0	1	0
4:74512280:G:A	rs573930512	Statin	FG	Non-genic	intergenic_variant	NA	NA	NA	NA	0.0181	0.68854	0.03106	6.56e-109	0.92275	0.91911	1	0.63177	0.18978	0.92639	1	0.15888	0.1327	0	0	0	0	0	0	0	0	0	0	0	0	0	0	0	0	0	0	0	0	0	0	0	0	0	0	0	0	0	1	0	0	0	0	0	0	0	0	0	8053.9	0.34	NA	NA	NA	NA	NA	NA	0	0	0
4:74702809:G:GT	rs564244632	Neutro	UKBB	pLoF	frameshift_variant	CXCL6	Non-pathogenic	NA	NA	0.007567	-0.12106	0.013032	1.5e-20	0.99701	0.99837	4	-0.08326	0.013279	0.99566	3	-0.086696	0.015239	1	0	1	0	1	1	1	0	1	1	1	1	0	1	1	1	0	1	1	1	1	1	1	1	0	0	0	0	1	0	0	0	1	0	0	0	0	0	0	NA	0.105	NA	NA	NA	NA	NA	NA	1	0	1
4:74963049:C:T	rs9131	Neutro	UKBB	UTR3	3_prime_UTR_variant	CXCL2	NA	0.14302	Nerve_Tibial	0.602	-0.066912	0.0023094	1.4e-184	0.99981	0.99963	1	-0.064386	0.0026192	1	6	-0.068347	0.0024804	0	1	0	0	1	0	0	0	0	1	0	0	0	0	0	1	1	1	1	1	0	1	0	0	1	0	0	0	1	0	1	1	0	1	1	0	0	0	0	5292.5	0.13	NA	NA	NA	NA	NA	8728.1	1	1	0
4:77373079:C:T	rs2870238	Hb	UKBB	Non-genic	intron_variant	SHROOM3	NA	NA	NA	0.50317	0.019017	0.0017971	3.6e-26	0.93601	0.95606	1	0.018316	0.0042987	0.91597	1	0.023346	0.0074306	0	0	0	0	0	0	0	0	0	0	0	0	0	0	0	1	1	1	1	0	0	0	0	0	0	0	1	0	0	1	0	0	0	0	0	0	0	0	0	11853	0.266	NA	NA	NA	NA	NA	36555	0	1	0
4:79578251:T:C	rs118190473	AG	BBJ	CRE	intron_variant	LINC01094	NA	0.49816	blood	0.19923	0.10571	0.0050268	3.6e-98	1	1	1	0.10547	0.0050211	1	1	0.10792	0.0051479	1	0	0	0	0	1	1	0	1	1	1	1	1	1	1	1	1	1	1	1	1	1	1	1	0	0	1	0	0	0	1	1	0	0	0	0	0	1	0	NA	0.435	NA	NA	NA	NA	3	966.49	1	1	1
4:79578251:T:C	rs118190473	AST	BBJ	CRE	intron_variant	LINC01094	NA	0.49744	blood	0.19901	-0.03514	0.0045817	1.7e-14	0.99856	0.99853	1	-0.035166	0.0047373	0.99859	1	-0.035167	0.0048593	1	0	0	0	0	1	1	0	1	1	1	1	1	1	1	1	1	1	1	1	1	1	1	1	0	0	1	0	0	0	1	1	0	0	0	0	0	1	0	NA	0.435	NA	NA	NA	NA	3	966.49	1	1	1
4:79578251:T:C	rs118190473	Alb	BBJ	CRE	intron_variant	LINC01094	NA	0.49061	blood	0.19919	0.05294	0.0049553	1.2e-26	0.98483	0.98468	1	0.051672	0.0080929	0.98498	1	0.053425	0.0083158	1	0	0	0	0	1	1	0	1	1	1	1	1	1	1	1	1	1	1	1	1	1	1	1	0	0	1	0	0	0	1	1	0	0	0	0	0	1	0	NA	0.435	NA	NA	NA	NA	3	966.49	1	1	1
4:79578251:T:C	rs118190473	NAP	BBJ	CRE	intron_variant	LINC01094	NA	0.49816	blood	0.19931	-0.1019	0.0051485	3.5e-87	1	1	1	-0.10164	0.0051419	1	1	-0.10173	0.0051662	1	0	0	0	0	1	1	0	1	1	1	1	1	1	1	1	1	1	1	1	1	1	1	1	0	0	1	0	0	0	1	1	0	0	0	0	0	1	0	NA	0.435	NA	NA	NA	NA	3	966.49	1	1	1
4:79578251:T:C	rs118190473	TP	BBJ	CRE	intron_variant	LINC01094	NA	0.49816	blood	0.19901	-0.049888	0.0049443	6.1e-24	0.99999	0.99999	1	-0.049524	0.0049227	0.99999	1	-0.048835	0.0048509	1	0	0	0	0	1	1	0	1	1	1	1	1	1	1	1	1	1	1	1	1	1	1	1	0	0	1	0	0	0	1	1	0	0	0	0	0	1	0	NA	0.435	NA	NA	NA	NA	3	966.49	1	1	1
4:79697870:C:A	rs149914551	TP	UKBB	Missense	missense_variant	BMP2K	NA	0.42491	Testis	0.035239	-0.047558	0.0065268	3.2e-13	0.90446	0.90035	1	-0.042984	0.015562	0.90858	1	-0.045936	0.015975	0	0	0	0	1	1	1	1	1	0	0	0	0	0	0	1	1	0	0	1	0	1	1	0	1	0	0	0	1	0	1	1	1	0	1	0	0	0	0	3128.1	0.521	NA	NA	NA	NA	NA	1300	1	1	1
4:81205033:A:T	rs17004869	MCV	BBJ	Non-genic	intron_variant	FGF5	NA	NA	NA	0.10924	-0.033337	0.0061063	4.8e-08	0.95395	0.96678	2	-0.032265	0.008406	0.94111	2	-0.033358	0.010339	0	0	0	0	0	0	0	0	0	0	0	0	0	0	0	1	0	0	0	1	0	0	0	0	0	0	1	0	0	1	1	0	0	0	0	0	0	0	0	9291.9	0.169	NA	NA	NA	NA	NA	1735.9	0	0	0
4:87976359:A:T	rs1471251	eBMD	UKBB	CRE	intron_variant	AFF1	NA	NA	NA	0.39872	0.023074	0.0021931	6.9e-26	0.99504	0.99504	6	0.025053	0.0028044	NA	NA	NA	NA	0	0	0	0	0	0	0	0	0	0	0	0	0	1	0	1	1	1	1	1	0	1	0	1	0	0	1	0	0	0	1	0	0	1	0	0	0	1	0	12593	0.366	0.20589	0.027209	NA	NA	1	37174	1	1	1
4:88283825:C:T	rs62319081	Plt	UKBB	Non-genic	intron_variant	HSD17B11	NA	NA	NA	0.063709	0.02476	0.0042684	6.6e-09	0.98632	0.97675	3	0.031375	0.0063964	0.9959	4	0.037592	0.0055375	0	0	0	0	0	0	0	0	0	0	0	0	0	0	0	1	0	1	1	0	0	0	0	0	0	0	1	0	0	0	0	0	0	1	0	0	0	0	0	15719	0.307	NA	NA	NA	NA	NA	2392	0	0	0
4:88767008:G:A	rs17013285	eBMD	UKBB	Missense	missense_variant	MEPE	Non-pathogenic	NA	NA	0.16549	-0.020901	0.0028776	3.8e-13	1	1	10	-0.038335	0.002866	NA	NA	NA	NA	0	0	0	0	1	0	0	0	0	0	0	0	0	0	0	1	0	0	0	0	0	0	0	0	0	0	0	0	1	1	0	0	0	0	0	0	0	0	0	11413	0.191	NA	NA	NA	NA	NA	6433.3	0	0	0
4:88809139:T:C	rs781142826	eBMD	UKBB	Non-genic	upstream_gene_variant	HSP90AB3P	NA	NA	NA	0.001095	-0.40062	0.034107	7.4e-32	1	1	2	-0.39465	0.033943	NA	NA	NA	NA	0	0	0	0	0	0	0	0	0	0	0	0	0	0	0	0	0	0	0	0	0	0	0	0	0	0	0	0	0	1	0	0	0	0	0	0	0	0	0	NA	0.177	NA	NA	NA	NA	NA	NA	0	0	0
4:89052957:G:A	rs72552713	UA	BBJ	pLoF	stop_gained	ABCG2	NA	NA	NA	0.022313	0.12152	0.013413	1.3e-19	0.99449	0.99336	2	0.14847	0.017976	0.99563	3	0.14895	0.016787	0	0	0	0	1	1	1	1	1	0	0	0	0	0	0	0	0	0	0	0	0	0	0	0	0	0	0	0	1	0	0	0	0	1	0	1	0	0	0	NA	0.202	NA	NA	NA	NA	NA	NA	0	0	0
4:100229016:C:T	rs75967634	ALP	UKBB	Missense	missense_variant	ADH1B	NA	NA	NA	0.002729	-0.10828	0.020243	8.9e-08	0.94642	0.94744	4	-0.10885	0.032148	0.9454	2	-0.12791	0.038061	0	0	0	0	1	0	0	0	1	0	0	0	0	0	0	1	1	0	0	0	0	0	0	0	0	0	0	0	0	1	0	0	0	0	0	0	0	0	0	14557	0.138	NA	NA	NA	NA	NA	NA	0	1	0
4:100239319:T:C	rs1229984	ALP	UKBB	Missense	missense_variant	ADH1B	NA	NA	NA	0.97773	0.079557	0.0071588	1.1e-28	1	1	2	0.068135	0.0071162	1	3	0.078308	0.0082177	0	0	0	0	1	0	0	0	1	0	0	0	0	0	0	1	1	1	0	1	0	1	0	0	1	0	0	0	0	1	0	0	0	0	0	1	0	0	0	14064	0.133	NA	0.029675	NA	NA	NA	1112.4	0	1	0
4:100239319:T:C	rs1229984	Alb	UKBB	Missense	missense_variant	ADH1B	NA	NA	NA	0.9777	0.059193	0.0080418	1.8e-13	0.99775	0.99764	2	0.056378	0.0084105	0.99785	2	0.060904	0.0089753	0	0	0	0	1	0	0	0	1	0	0	0	0	0	0	1	1	1	0	1	0	1	0	0	1	0	0	0	0	1	0	0	0	0	0	1	0	0	0	14064	0.133	NA	0.029675	NA	NA	NA	1112.4	0	1	0
4:100239319:T:C	rs1229984	BFP	UKBB	Missense	missense_variant	ADH1B	NA	NA	NA	0.97771	0.033426	0.0056474	3.2e-09	0.98936	0.99174	2	0.032634	0.006293	0.98698	1	0.047706	0.0096925	0	0	0	0	1	0	0	0	1	0	0	0	0	0	0	1	1	1	0	1	0	1	0	0	1	0	0	0	0	1	0	0	0	0	0	1	0	0	0	14064	0.133	NA	0.029675	NA	NA	NA	1112.4	0	1	0
4:100239319:T:C	rs1229984	BMI	UKBB	Missense	missense_variant	ADH1B	NA	NA	NA	0.97769	0.042114	0.0073324	9.3e-09	0.98439	0.99465	3	0.0425	0.0078528	0.97414	1	0.046085	0.01093	0	0	0	0	1	0	0	0	1	0	0	0	0	0	0	1	1	1	0	1	0	1	0	0	1	0	0	0	0	1	0	0	0	0	0	1	0	0	0	14064	0.133	NA	0.029675	NA	NA	NA	1112.4	0	1	0
4:100239319:T:C	rs1229984	GGT	UKBB	Missense	missense_variant	ADH1B	NA	NA	NA	0.97773	0.047419	0.0070234	1.5e-11	0.99985	0.99993	2	0.045858	0.0069541	0.99976	1	0.054415	0.0082473	0	0	0	0	1	0	0	0	1	0	0	0	0	0	0	1	1	1	0	1	0	1	0	0	1	0	0	0	0	1	0	0	0	0	0	1	0	0	0	14064	0.133	NA	0.029675	NA	NA	NA	1112.4	0	1	0
4:100239319:T:C	rs1229984	IGF1	UKBB	Missense	missense_variant	ADH1B	NA	NA	NA	0.97775	-0.10117	0.0073063	1.3e-43	1	1	2	-0.095213	0.0072819	1	4	-0.10699	0.0081955	0	0	0	0	1	0	0	0	1	0	0	0	0	0	0	1	1	1	0	1	0	1	0	0	1	0	0	0	0	1	0	0	0	0	0	1	0	0	0	14064	0.133	NA	0.029675	NA	NA	NA	1112.4	0	1	0
4:100239319:T:C	rs1229984	LDLC	UKBB	Missense	missense_variant	ADH1B	NA	NA	NA	0.97773	0.076369	0.00735	2.7e-25	0.99998	0.99996	1	0.071344	0.0073253	1	1	0.081049	0.0090578	0	0	0	0	1	0	0	0	1	0	0	0	0	0	0	1	1	1	0	1	0	1	0	0	1	0	0	0	0	1	0	0	0	0	0	1	0	0	0	14064	0.133	NA	0.029675	NA	NA	NA	1112.4	0	1	0
4:100239319:T:C	rs1229984	MCH	UKBB	Missense	missense_variant	ADH1B	NA	NA	NA	0.97771	0.05693	0.0072455	3.9e-15	1	1	1	0.056319	0.0071869	1	1	0.06391	0.0082291	0	0	0	0	1	0	0	0	1	0	0	0	0	0	0	1	1	1	0	1	0	1	0	0	1	0	0	0	0	1	0	0	0	0	0	1	0	0	0	14064	0.133	NA	0.029675	NA	NA	NA	1112.4	0	1	0
4:100239319:T:C	rs1229984	MCV	UKBB	Missense	missense_variant	ADH1B	NA	NA	NA	0.9777	0.056217	0.0072493	8.8e-15	0.99999	0.99999	1	0.054923	0.0071904	1	1	0.062104	0.0082077	0	0	0	0	1	0	0	0	1	0	0	0	0	0	0	1	1	1	0	1	0	1	0	0	1	0	0	0	0	1	0	0	0	0	0	1	0	0	0	14064	0.133	NA	0.029675	NA	NA	NA	1112.4	0	1	0
4:100239319:T:C	rs1229984	PP	UKBB	Missense	missense_variant	ADH1B	NA	NA	NA	0.97769	0.060142	0.0068851	2.4e-18	1	1	1	0.058741	0.006839	1	1	0.068558	0.0082388	0	0	0	0	1	0	0	0	1	0	0	0	0	0	0	1	1	1	0	1	0	1	0	0	1	0	0	0	0	1	0	0	0	0	0	1	0	0	0	14064	0.133	NA	0.029675	NA	NA	NA	1112.4	0	1	0
4:100239319:T:C	rs1229984	RBC	UKBB	Missense	missense_variant	ADH1B	NA	NA	NA	0.9777	-0.038778	0.006384	1.2e-09	0.98682	0.99378	3	-0.036543	0.0069057	0.97985	1	-0.046859	0.010445	0	0	0	0	1	0	0	0	1	0	0	0	0	0	0	1	1	1	0	1	0	1	0	0	1	0	0	0	0	1	0	0	0	0	0	1	0	0	0	14064	0.133	NA	0.029675	NA	NA	NA	1112.4	0	1	0
4:100239319:T:C	rs1229984	SBP	UKBB	Missense	missense_variant	ADH1B	NA	NA	NA	0.97769	0.053049	0.0071796	1.5e-13	0.99999	0.99999	1	0.051607	0.007113	1	1	0.058256	0.0079684	0	0	0	0	1	0	0	0	1	0	0	0	0	0	0	1	1	1	0	1	0	1	0	0	1	0	0	0	0	1	0	0	0	0	0	1	0	0	0	14064	0.133	NA	0.029675	NA	NA	NA	1112.4	0	1	0
4:100239319:T:C	rs1229984	TP	UKBB	Missense	missense_variant	ADH1B	NA	NA	NA	0.9777	0.074687	0.0081259	3.9e-20	0.99997	0.99995	1	0.071636	0.0080885	0.99998	1	0.076159	0.0089472	0	0	0	0	1	0	0	0	1	0	0	0	0	0	0	1	1	1	0	1	0	1	0	0	1	0	0	0	0	1	0	0	0	0	0	1	0	0	0	14064	0.133	NA	0.029675	NA	NA	NA	1112.4	0	1	0
4:100239319:T:C	rs1229984	UA	UKBB	Missense	missense_variant	ADH1B	NA	NA	NA	0.97774	-0.055268	0.0061819	3.9e-19	1	1	1	-0.054781	0.0061417	1	1	-0.074164	0.0081681	0	0	0	0	1	0	0	0	1	0	0	0	0	0	0	1	1	1	0	1	0	1	0	0	1	0	0	0	0	1	0	0	0	0	0	1	0	0	0	14064	0.133	NA	0.029675	NA	NA	NA	1112.4	0	1	0
4:100239319:T:C	rs1229984	Urea	UKBB	Missense	missense_variant	ADH1B	NA	NA	NA	0.97774	-0.073901	0.0076013	2.4e-22	1	1	1	-0.072924	0.0075606	1	1	-0.079133	0.0081747	0	0	0	0	1	0	0	0	1	0	0	0	0	0	0	1	1	1	0	1	0	1	0	0	1	0	0	0	0	1	0	0	0	0	0	1	0	0	0	14064	0.133	NA	0.029675	NA	NA	NA	1112.4	0	1	0
4:102708997:C:A	rs7377083	BMI	UKBB	CRE	upstream_gene_variant	BANK1	NA	NA	NA	0.43119	0.020286	0.0022015	3.1e-20	0.99777	0.99719	2	0.015547	0.0023281	0.99835	2	0.017359	0.0025422	0	0	0	0	0	0	0	0	0	0	1	1	0	0	1	1	1	1	1	1	0	0	0	0	0	0	0	0	0	0	1	0	0	1	0	0	0	0	1	11501	0.06	0.89848	NA	NA	NA	NA	48649	1	1	0
4:102708997:C:A	rs7377083	BW	UKBB	CRE	upstream_gene_variant	BANK1	NA	NA	NA	0.43119	0.014755	0.0019274	1.9e-14	0.9843	0.98284	1	0.012727	0.00253	0.98576	1	0.016068	0.0031426	0	0	0	0	0	0	0	0	0	0	1	1	0	0	1	1	1	1	1	1	0	0	0	0	0	0	0	0	0	0	1	0	0	1	0	0	0	0	1	11501	0.06	0.89848	NA	NA	NA	NA	48649	1	1	0
4:103184239:G:A	rs112519623	ApoA	UKBB	Missense	missense_variant	SLC39A8	NA	NA	NA	0.016013	-0.046027	0.0085596	7.6e-08	0.96159	0.96159	4	-0.047692	0.012617	NA	NA	NA	NA	0	0	0	1	1	1	1	1	1	1	1	1	0	0	1	1	0	1	1	0	0	0	0	0	0	0	1	0	0	0	0	1	0	0	0	0	0	0	0	22398	0.117	NA	NA	NA	NA	NA	NA	1	0	1
4:103188709:C:T	rs13107325	AST	UKBB	Missense	missense_variant	SLC39A8	NA	NA	NA	0.074796	0.059255	0.0041989	3.2e-45	0.99913	0.99907	1	0.058873	0.0045562	0.99918	1	0.064519	0.0049518	0	0	0	0	1	1	1	1	1	0	0	0	0	0	0	0	0	0	0	0	0	0	0	0	0	0	0	0	0	0	0	0	0	1	0	0	0	0	0	15728	0.106	NA	NA	NA	NA	NA	473.31	0	0	0
4:103188709:C:T	rs13107325	Alb	UKBB	Missense	missense_variant	SLC39A8	NA	NA	NA	0.074834	-0.056403	0.0045182	9.2e-36	0.99584	0.99548	1	-0.055526	0.0058458	0.9962	3	-0.059007	0.0059972	0	0	0	0	1	1	1	1	1	0	0	0	0	0	0	0	0	0	0	0	0	0	0	0	0	0	0	0	0	0	0	0	0	1	0	0	0	0	0	15728	0.106	NA	NA	NA	NA	NA	473.31	0	0	0
4:103188709:C:T	rs13107325	ApoA	UKBB	Missense	missense_variant	SLC39A8	NA	NA	NA	0.074886	-0.074125	0.0040961	3.4e-73	1	1	1	-0.074482	0.0040883	NA	NA	NA	NA	0	0	0	0	1	1	1	1	1	0	0	0	0	0	0	0	0	0	0	0	0	0	0	0	0	0	0	0	0	0	0	0	0	1	0	0	0	0	0	15728	0.106	NA	NA	NA	NA	NA	473.31	0	0	0
4:103188709:C:T	rs13107325	Ca	UKBB	Missense	missense_variant	SLC39A8	NA	NA	NA	0.074829	-0.063912	0.0045693	1.9e-44	0.99999	0.99999	1	-0.06357	0.0045629	0.99999	2	-0.066604	0.0047818	0	0	0	0	1	1	1	1	1	0	0	0	0	0	0	0	0	0	0	0	0	0	0	0	0	0	0	0	0	0	0	0	0	1	0	0	0	0	0	15728	0.106	NA	NA	NA	NA	NA	473.31	0	0	0
4:103188709:C:T	rs13107325	DBP	UKBB	Missense	missense_variant	SLC39A8	NA	NA	NA	0.074798	-0.042675	0.0042758	1.9e-23	1	1	1	-0.041735	0.0042541	1	1	-0.044335	0.0046387	0	0	0	0	1	1	1	1	1	0	0	0	0	0	0	0	0	0	0	0	0	0	0	0	0	0	0	0	0	0	0	0	0	1	0	0	0	0	0	15728	0.106	NA	NA	NA	NA	NA	473.31	0	0	0
4:103188709:C:T	rs13107325	GGT	UKBB	Missense	missense_variant	SLC39A8	NA	NA	NA	0.074837	-0.029789	0.0039433	4.2e-14	0.93578	0.93373	1	-0.027039	0.0081327	0.93783	2	-0.032108	0.0093993	0	0	0	0	1	1	1	1	1	0	0	0	0	0	0	0	0	0	0	0	0	0	0	0	0	0	0	0	0	0	0	0	0	1	0	0	0	0	0	15728	0.106	NA	NA	NA	NA	NA	473.31	0	0	0
4:103188709:C:T	rs13107325	HDLC	UKBB	Missense	missense_variant	SLC39A8	NA	NA	NA	0.074819	-0.081502	0.0039339	2.4e-95	1	1	1	-0.081796	0.0039279	1	4	-0.099602	0.0047731	0	0	0	0	1	1	1	1	1	0	0	0	0	0	0	0	0	0	0	0	0	0	0	0	0	0	0	0	0	0	0	0	0	1	0	0	0	0	0	15728	0.106	NA	NA	NA	NA	NA	473.31	0	0	0
4:103188709:C:T	rs13107325	Hb	UKBB	Missense	missense_variant	SLC39A8	NA	NA	NA	0.074792	0.035776	0.0034206	1.3e-25	0.99632	0.99576	1	0.035674	0.004118	0.99687	2	0.047381	0.0052721	0	0	0	0	1	1	1	1	1	0	0	0	0	0	0	0	0	0	0	0	0	0	0	0	0	0	0	0	0	0	0	0	0	1	0	0	0	0	0	15728	0.106	NA	NA	NA	NA	NA	473.31	0	0	0
4:103188709:C:T	rs13107325	Height	UKBB	Missense	missense_variant	SLC39A8	NA	NA	NA	0.074826	-0.022424	0.0024645	9.1e-20	0.99283	0.99283	3	-0.026099	0.0032998	NA	NA	NA	NA	0	0	0	0	1	1	1	1	1	0	0	0	0	0	0	0	0	0	0	0	0	0	0	0	0	0	0	0	0	0	0	0	0	1	0	0	0	0	0	15728	0.106	NA	NA	NA	NA	NA	473.31	0	0	0
4:103188709:C:T	rs13107325	Ht	UKBB	Missense	missense_variant	SLC39A8	NA	NA	NA	0.074792	0.036223	0.0035341	1.2e-24	0.99723	0.99705	1	0.035777	0.0040143	0.9974	1	0.046304	0.0051149	0	0	0	0	1	1	1	1	1	0	0	0	0	0	0	0	0	0	0	0	0	0	0	0	0	0	0	0	0	0	0	0	0	1	0	0	0	0	0	15728	0.106	NA	NA	NA	NA	NA	473.31	0	0	0
4:103188709:C:T	rs13107325	LDLC	UKBB	Missense	missense_variant	SLC39A8	NA	NA	NA	0.074818	-0.032622	0.0041272	2.7e-15	0.99668	0.99489	2	-0.030527	0.0046294	0.99848	3	-0.034646	0.0048448	0	0	0	0	1	1	1	1	1	0	0	0	0	0	0	0	0	0	0	0	0	0	0	0	0	0	0	0	0	0	0	0	0	1	0	0	0	0	0	15728	0.106	NA	NA	NA	NA	NA	473.31	0	0	0
4:103188709:C:T	rs13107325	MAP	UKBB	Missense	missense_variant	SLC39A8	NA	NA	NA	0.074798	-0.039169	0.0041991	1.1e-20	0.99996	0.99994	1	-0.038052	0.0041844	0.99998	1	-0.041342	0.0045744	0	0	0	0	1	1	1	1	1	0	0	0	0	0	0	0	0	0	0	0	0	0	0	0	0	0	0	0	0	0	0	0	0	1	0	0	0	0	0	15728	0.106	NA	NA	NA	NA	NA	473.31	0	0	0
4:103188709:C:T	rs13107325	SBP	UKBB	Missense	missense_variant	SLC39A8	NA	NA	NA	0.074798	-0.029369	0.0040368	3.5e-13	0.98965	0.98885	2	-0.028175	0.0049753	0.99046	2	-0.031875	0.0054453	0	0	0	0	1	1	1	1	1	0	0	0	0	0	0	0	0	0	0	0	0	0	0	0	0	0	0	0	0	0	0	0	0	1	0	0	0	0	0	15728	0.106	NA	NA	NA	NA	NA	473.31	0	0	0
4:103188709:C:T	rs13107325	TC	UKBB	Missense	missense_variant	SLC39A8	NA	NA	NA	0.074825	-0.041836	0.0042677	1.1e-22	0.99292	0.99063	1	-0.040603	0.0057827	0.99522	2	-0.044111	0.0054964	0	0	0	0	1	1	1	1	1	0	0	0	0	0	0	0	0	0	0	0	0	0	0	0	0	0	0	0	0	0	0	0	0	1	0	0	0	0	0	15728	0.106	NA	NA	NA	NA	NA	473.31	0	0	0
4:103188709:C:T	rs13107325	UA	UKBB	Missense	missense_variant	SLC39A8	NA	NA	NA	0.074818	-0.029769	0.0034705	9.7e-18	0.9975	0.995	2	-0.030051	0.0040448	1	3	-0.040527	0.0045917	0	0	0	0	1	1	1	1	1	0	0	0	0	0	0	0	0	0	0	0	0	0	0	0	0	0	0	0	0	0	0	0	0	1	0	0	0	0	0	15728	0.106	NA	NA	NA	NA	NA	473.31	0	0	0
4:103188709:C:T	rs13107325	WHRadjBMI	UKBB	Missense	missense_variant	SLC39A8	NA	NA	NA	0.074821	-0.021389	0.002792	1.8e-14	0.97515	0.97319	1	-0.020616	0.0043778	0.97711	1	-0.033656	0.0067972	0	0	0	0	1	1	1	1	1	0	0	0	0	0	0	0	0	0	0	0	0	0	0	0	0	0	0	0	0	0	0	0	0	1	0	0	0	0	0	15728	0.106	NA	NA	NA	NA	NA	473.31	0	0	0
4:103198082:A:G	rs13135092	AG	UKBB	Non-genic	intron_variant	SLC39A8	NA	NA	NA	0.083072	-0.040543	0.0043029	4.4e-21	0.9564	0.9564	3	-0.039782	0.0094683	NA	NA	NA	NA	0	0	0	0	0	0	0	0	0	0	0	0	0	0	0	0	0	0	0	0	0	0	0	0	0	0	1	0	0	0	0	0	0	1	0	0	0	0	0	14736	0.1	NA	NA	NA	NA	NA	743.54	0	0	0
4:103449131:A:G	rs113473633	Eosino	UKBB	CRE	intron_variant	NFKB1	NA	0.79455	T-cell	0.026224	-0.052754	0.0071688	1.9e-13	0.99994	0.99992	1	-0.051534	0.0071162	0.99996	1	-0.054705	0.0074866	0	0	0	0	0	0	0	0	0	1	1	1	0	0	1	1	1	1	0	1	1	1	0	0	0	0	1	0	0	0	0	1	0	1	0	0	0	1	0	11382	0.271	NA	NA	NA	NA	NA	NA	1	1	1
4:103449131:A:G	rs113473633	Lym	UKBB	CRE	intron_variant	NFKB1	NA	0.79459	T-cell	0.026224	-0.071142	0.007244	9.2e-23	0.99999	0.99998	3	-0.059679	0.007193	1	3	-0.06413	0.0076944	0	0	0	0	0	0	0	0	0	1	1	1	0	0	1	1	1	1	0	1	1	1	0	0	0	0	1	0	0	0	0	1	0	1	0	0	0	1	0	11382	0.271	NA	NA	NA	NA	NA	NA	1	1	1
4:103449131:A:G	rs113473633	NAP	UKBB	CRE	intron_variant	NFKB1	NA	0.78905	T-cell	0.02623	-0.028244	0.0077275	0.00026	0.99303	0.99303	6	-0.043805	0.0084226	NA	NA	NA	NA	0	0	0	0	0	0	0	0	0	1	1	1	0	0	1	1	1	1	0	1	1	1	0	0	0	0	1	0	0	0	0	1	0	1	0	0	0	1	0	11382	0.271	NA	NA	NA	NA	NA	NA	1	1	1
4:103449131:A:G	rs113473633	WBC	UKBB	CRE	intron_variant	NFKB1	NA	0.77896	T-cell	0.026229	-0.042749	0.0072816	4.3e-09	0.98033	0.98103	2	-0.045273	0.0095076	0.97963	2	-0.047138	0.0101	0	0	0	0	0	0	0	0	0	1	1	1	0	0	1	1	1	1	0	1	1	1	0	0	0	0	1	0	0	0	0	1	0	1	0	0	0	1	0	11382	0.271	NA	NA	NA	NA	NA	NA	1	1	1
4:104665972:C:T	rs62342064	Age_at_Menarche	UKBB	Non-genic	intergenic_variant	NA	NA	1	Pituitary	0.14165	0.034881	0.0044007	2.3e-15	1	1	3	0.046499	0.0043772	1	4	0.049256	0.0048104	0	0	0	0	0	0	0	0	0	0	0	0	0	0	0	0	0	0	0	0	0	0	0	0	0	0	0	0	0	0	0	0	0	0	0	0	0	0	0	11570	0.066	NA	NA	NA	NA	NA	711.37	0	0	0
4:104665972:C:T	rs62342064	IGF1	UKBB	Non-genic	intergenic_variant	NA	NA	0.99913	Pituitary	0.14156	-0.021769	0.0031627	5.9e-12	0.99913	0.999	2	-0.020046	0.0031867	0.99927	2	-0.022401	0.0035445	0	0	0	0	0	0	0	0	0	0	0	0	0	0	0	0	0	0	0	0	0	0	0	0	0	0	0	0	0	0	0	0	0	0	0	0	0	0	0	11570	0.066	NA	NA	NA	NA	NA	711.37	0	0	0
4:104780790:A:AATGTGT	rs528845403	Age_at_Menarche	UKBB	Non-genic	intergenic_variant	NA	NA	NA	NA	0.010148	0.18985	0.016186	9e-32	1	1	1	0.22462	0.016133	1	5	0.21959	0.017171	0	0	0	0	0	0	0	0	0	0	1	0	0	0	0	0	0	0	0	0	0	0	0	0	0	0	0	0	0	0	0	0	0	1	0	0	0	0	0	NA	0.061	NA	NA	NA	NA	NA	NA	1	0	0
4:104780790:A:AATGTGT	rs528845403	Height	UKBB	Non-genic	intergenic_variant	NA	NA	NA	NA	0.010152	0.039763	0.0069715	1.2e-08	0.99995	0.99995	5	0.058965	0.0069297	NA	NA	NA	NA	0	0	0	0	0	0	0	0	0	0	1	0	0	0	0	0	0	0	0	0	0	0	0	0	0	0	0	0	0	0	0	0	0	1	0	0	0	0	0	NA	0.061	NA	NA	NA	NA	NA	NA	1	0	0
4:104780790:A:AATGTGT	rs528845403	Testosterone_M	UKBB	Non-genic	intergenic_variant	NA	NA	NA	NA	0.01018	-0.11265	0.0112	8.4e-24	1	1	1	-0.11282	0.011144	1	3	-0.17955	0.017788	0	0	0	0	0	0	0	0	0	0	1	0	0	0	0	0	0	0	0	0	0	0	0	0	0	0	0	0	0	0	0	0	0	1	0	0	0	0	0	NA	0.061	NA	NA	NA	NA	NA	NA	1	0	0
4:105864529:ACT:A	rs199741557	Mono	UKBB	CRE	intron_variant	RP11-556I14.2	NA	NA	NA	0.03199	0.055739	0.0061965	2.4e-19	0.99781	0.99613	1	0.06007	0.0072	0.99949	3	0.066386	0.0070127	0	0	0	0	0	0	0	0	0	1	1	1	0	1	1	1	1	1	0	0	0	0	0	0	0	0	0	0	0	0	0	1	0	0	0	0	0	0	0	NA	0.084	NA	NA	NA	NA	NA	NA	1	1	1
4:105864529:ACT:A	rs199741557	Neutro	UKBB	CRE	intron_variant	RP11-556I14.2	NA	NA	NA	0.03199	0.048815	0.0065175	6.9e-14	0.93493	0.93006	2	0.04669	0.01424	0.93979	1	0.050073	0.014644	0	0	0	0	0	0	0	0	0	1	1	1	0	1	1	1	1	1	0	0	0	0	0	0	0	0	0	0	0	0	0	1	0	0	0	0	0	0	0	NA	0.084	NA	NA	NA	NA	NA	NA	1	1	1
4:105864529:ACT:A	rs199741557	WBC	UKBB	CRE	intron_variant	RP11-556I14.2	NA	NA	NA	0.031986	0.047492	0.0064575	1.9e-13	0.95781	0.95352	1	0.04877	0.012453	0.9621	3	0.052245	0.012511	0	0	0	0	0	0	0	0	0	1	1	1	0	1	1	1	1	1	0	0	0	0	0	0	0	0	0	0	0	0	0	1	0	0	0	0	0	0	0	NA	0.084	NA	NA	NA	NA	NA	NA	1	1	1
4:106042241:A:T	rs717767	Lym	UKBB	Non-genic	downstream_gene_variant	RP11-556I14.1	NA	NA	NA	0.1458	-0.0057301	0.0032071	0.074	0.98282	0.99494	5	-0.018716	0.0034233	0.97069	5	-0.019982	0.004946	0	0	0	0	0	0	0	0	0	0	0	0	0	0	0	1	1	1	0	0	0	0	0	0	0	0	0	0	0	1	1	0	0	0	0	0	0	0	0	9844.9	0.144	NA	NA	NA	NA	NA	1381	0	1	0
4:106200635:A:G	rs143847362	Height	UKBB	UTR3	3_prime_UTR_variant	TET2	NA	NA	NA	0.026071	-0.058266	0.0041302	3.4e-45	1	1	2	-0.045825	0.0041104	NA	NA	NA	NA	0	0	0	0	1	1	1	1	1	1	0	0	0	0	0	0	1	1	1	0	0	0	0	0	0	0	0	0	0	0	0	0	0	1	1	0	0	0	0	6867.9	0.489	NA	NA	NA	NA	NA	1484.4	1	1	0
4:106819053:G:A	rs34712979	FEV1FVC	UKBB	Missense	splice_region_variant	NPNT	NA	1	Thyroid	0.25926	-0.065835	0.0027875	2.5e-123	1	1	1	-0.063351	0.002784	1	3	-0.06965	0.0031805	0	0	0	0	0	1	1	1	1	1	0	0	0	0	0	1	1	1	0	1	0	0	0	0	0	0	1	1	0	0	0	0	0	0	0	0	0	0	0	7470.6	0.164	NA	NA	NA	NA	NA	812.04	1	1	0
4:106819053:G:A	rs34712979	eGFR	UKBB	Missense	splice_region_variant	NPNT	NA	0.97546	Thyroid	0.25808	-0.013751	0.0022323	7.3e-10	0.97546	0.97369	3	-0.012408	0.0029778	0.97723	4	-0.015785	0.0036577	0	0	0	0	0	1	1	1	1	1	0	0	0	0	0	1	1	1	0	1	0	0	0	0	0	0	1	1	0	0	0	0	0	0	0	0	0	0	0	7470.6	0.164	NA	NA	NA	NA	NA	812.04	1	1	0
4:109061618:G:C	rs58107865	RA	BBJ	CRE	intron_variant	LEF1	NA	NA	NA	0.25341	-0.14336	0.026152	4.2123e-08	0.98147	0.98425	1	-0.1406	0.031419	0.97869	1	-0.019166	0.0046393	0	0	0	0	0	1	1	1	1	1	1	1	0	0	1	1	1	1	0	1	1	0	0	0	0	0	1	0	0	1	1	0	0	0	0	0	1	0	0	10262	0.31	NA	NA	NA	NA	NA	3226	1	1	0
4:109276830:G:A	rs1558172	Height	UKBB	CRE	regulatory_region_variant	NA	NA	NA	NA	0.36444	-0.0083664	0.0013602	7.7e-10	0.97993	0.9687	3	-0.0093395	0.0021389	0.99116	2	-0.017656	0.0029737	0	0	0	0	0	0	0	0	0	1	1	1	0	0	1	1	1	1	1	1	0	0	0	0	0	0	0	1	0	0	1	1	0	0	0	0	0	1	1	10215	0.077	0.44636	1	NA	NA	NA	1879.4	1	1	1
4:109481901:C:T	rs191514848	Height	UKBB	CRE	intron_variant	RPL34-AS1	NA	NA	NA	0.005612	-0.067698	0.0095102	1.1e-12	0.99874	0.99768	4	-0.060677	0.0098311	0.99981	4	-0.10335	0.01588	0	0	0	0	0	1	1	1	1	1	1	1	0	0	1	1	1	1	1	1	0	1	0	0	0	0	1	0	0	0	0	0	0	0	0	0	0	0	0	26793	0.198	NA	NA	NA	NA	NA	NA	1	1	1
4:110525039:G:T	rs547113723	TG	UKBB	Non-genic	intron_variant	CCDC109B	NA	NA	NA	0.008063	0.12486	0.012515	1.9e-23	0.90749	0.90603	1	0.11683	0.039449	0.90894	1	0.12656	0.04216	0	0	0	0	0	0	0	0	0	0	0	0	0	0	0	0	0	0	0	0	0	0	0	0	0	0	1	0	0	0	0	0	0	1	0	0	0	0	0	16660	0.149	NA	NA	NA	NA	NA	NA	0	0	0
4:110638764:A:G	rs41278045	ApoA	UKBB	Missense	missense_variant	PLA2G12A	NA	NA	NA	0.001908	-0.18633	0.027053	5.7e-12	0.9996	0.99938	2	-0.18276	0.027138	0.99982	2	-0.19995	0.029459	0	0	0	0	1	1	1	1	1	0	0	0	0	0	0	1	0	0	0	0	0	0	0	0	0	0	0	0	0	0	1	0	0	1	0	0	0	0	0	11326	0.207	NA	NA	NA	NA	NA	NA	0	0	0
4:110638764:A:G	rs41278045	SHBG	UKBB	Missense	missense_variant	PLA2G12A	NA	NA	NA	0.001895	0.1566	0.026404	3e-09	0.99623	0.99883	2	0.15347	0.026537	0.99363	1	0.17217	0.032026	0	0	0	0	1	1	1	1	1	0	0	0	0	0	0	1	0	0	0	0	0	0	0	0	0	0	0	0	0	0	1	0	0	1	0	0	0	0	0	11326	0.207	NA	NA	NA	NA	NA	NA	0	0	0
4:110638764:A:G	rs41278045	TG	UKBB	Missense	missense_variant	PLA2G12A	NA	NA	NA	0.001892	0.16261	0.027485	3.3e-09	0.98958	0.99523	2	0.15556	0.029079	0.98393	2	0.15927	0.034231	0	0	0	0	1	1	1	1	1	0	0	0	0	0	0	1	0	0	0	0	0	0	0	0	0	0	0	0	0	0	1	0	0	1	0	0	0	0	0	11326	0.207	NA	NA	NA	NA	NA	NA	0	0	0
4:110638824:C:T	rs114816312	SHBG	UKBB	Missense	missense_variant	PLA2G12A	NA	NA	NA	0.007738	0.13205	0.01198	3e-28	0.99782	0.99762	1	0.12651	0.013422	0.99802	2	0.15614	0.017216	0	0	0	0	1	1	0	1	1	0	0	0	0	0	0	1	0	0	0	0	0	0	0	0	0	0	0	0	0	0	1	0	0	1	0	0	0	0	0	11326	0.207	NA	NA	NA	NA	NA	148.84	0	0	0
4:111128587:C:T	rs5022521	ALP	UKBB	Non-genic	intergenic_variant	NA	NA	NA	NA	0.85894	-0.023402	0.0031851	2e-13	0.92471	0.92159	2	-0.018536	0.0061929	0.92782	2	-0.020754	0.0067436	0	0	0	0	0	0	0	0	0	0	0	0	0	0	0	1	0	1	0	0	0	0	0	0	0	0	0	0	0	1	0	1	0	0	0	0	0	0	0	27114	0.054	NA	NA	NA	NA	NA	3309.6	0	0	0
4:120528397:C:T	rs202226125	Height	FG	Missense	missense_variant	PDE5A	NA	NA	NA	0.006142	0.096252	0.014012	6.4e-12	0.99928	0.9987	3	0.091009	0.014224	0.99986	-1	0.12056	0.046192	0	0	0	0	1	1	1	1	1	0	0	0	0	0	0	1	0	1	1	0	0	0	0	0	0	0	0	0	0	0	0	0	0	1	0	0	0	0	0	NA	0.54	NA	NA	NA	NA	NA	NA	0	0	0
4:129099709:A:G	rs147888193	Plt	UKBB	Missense	missense_variant	LARP1B	NA	NA	NA	1e-06	-4.9647	0.8676	1.1e-08	0.98953	0.99435	1	-4.7896	0.92519	0.98472	1	-6.7181	1.4492	0	0	0	0	1	0	0	1	1	0	0	0	0	0	0	0	0	0	0	0	0	0	0	0	0	0	0	0	1	0	0	0	0	1	0	0	0	0	0	NA	0.476	NA	NA	NA	NA	NA	NA	0	0	0
4:144355290:G:C	rs139323761	Urea	UKBB	Non-genic	intron_variant	GAB1	NA	NA	NA	0.025654	-0.050236	0.0074845	1.9e-11	0.99995	0.99996	1	-0.048579	0.007406	0.99995	1	-0.050882	0.0076574	0	0	0	0	0	1	1	1	1	0	0	0	0	0	0	1	1	1	1	0	0	0	0	0	0	0	1	0	0	0	1	0	0	1	0	0	0	0	0	6789.1	0.259	NA	NA	NA	NA	NA	NA	0	1	0
4:144355290:G:C	rs139323761	eGFR	UKBB	Non-genic	intron_variant	GAB1	NA	NA	NA	0.025658	0.049488	0.0065206	3.2e-14	0.99964	0.99928	1	0.047193	0.0065805	1	2	0.055868	0.0079158	0	0	0	0	0	1	1	1	1	0	0	0	0	0	0	1	1	1	1	0	0	0	0	0	0	0	1	0	0	0	1	0	0	1	0	0	0	0	0	6789.1	0.259	NA	NA	NA	NA	NA	NA	0	1	0
4:144355290:G:C	rs139323761	sCr	UKBB	Non-genic	intron_variant	GAB1	NA	NA	NA	0.025658	-0.048784	0.0060974	1.2e-15	0.99983	0.99968	1	-0.045772	0.0060989	0.99999	2	-0.057201	0.0080578	0	0	0	0	0	1	1	1	1	0	0	0	0	0	0	1	1	1	1	0	0	0	0	0	0	0	1	0	0	0	1	0	0	1	0	0	0	0	0	6789.1	0.259	NA	NA	NA	NA	NA	NA	0	1	0
4:144359490:C:T	rs28925904	SHBG	UKBB	Missense	missense_variant	GAB1	NA	NA	NA	0.025108	-0.047315	0.0066908	1.5e-12	0.99934	0.99935	1	-0.04656	0.0067279	0.99934	1	-0.057076	0.0081997	0	0	0	0	1	1	1	1	1	0	0	0	0	0	0	1	1	1	1	0	0	0	0	0	0	0	0	0	0	0	1	0	0	1	0	0	0	0	0	7052.7	0.255	NA	NA	NA	NA	NA	866.52	0	1	1
4:145026126:C:T	rs11735662	HbA1c	UKBB	CRE	downstream_gene_variant	RP11-673E1.4	NA	NA	NA	0.034352	-0.11844	0.0059979	8.6e-87	1	1	2	-0.095781	0.0059807	1	2	-0.1056	0.006825	0	0	0	0	0	1	0	0	0	1	1	1	1	1	1	1	1	1	0	0	0	0	0	0	0	0	0	0	0	0	0	1	0	0	0	0	0	0	0	8775.4	0.111	NA	NA	NA	NA	NA	461.65	1	1	1
4:145026126:C:T	rs11735662	MCH	UKBB	CRE	downstream_gene_variant	RP11-673E1.4	NA	NA	NA	0.034336	0.051148	0.0058655	2.8e-18	0.99989	0.99979	2	0.03881	0.0058272	1	3	0.044052	0.0069256	0	0	0	0	0	1	0	0	0	1	1	1	1	1	1	1	1	1	0	0	0	0	0	0	0	0	0	0	0	0	0	1	0	0	0	0	0	0	0	8775.4	0.111	NA	NA	NA	NA	NA	461.65	1	1	1
4:145026126:C:T	rs11735662	MCHC	UKBB	CRE	downstream_gene_variant	RP11-673E1.4	NA	NA	NA	0.034336	0.043983	0.006409	6.8e-12	0.99904	0.99872	1	0.04478	0.0065409	0.99935	1	0.04667	0.0067159	0	0	0	0	0	1	0	0	0	1	1	1	1	1	1	1	1	1	0	0	0	0	0	0	0	0	0	0	0	0	0	1	0	0	0	0	0	0	0	8775.4	0.111	NA	NA	NA	NA	NA	461.65	1	1	1
4:145026126:C:T	rs11735662	Neutro	UKBB	CRE	downstream_gene_variant	RP11-673E1.4	NA	NA	NA	0.034343	0.041101	0.0061927	3.2e-11	0.92106	0.91963	1	0.033511	0.011507	0.92249	1	0.036451	0.012391	0	0	0	0	0	1	0	0	0	1	1	1	1	1	1	1	1	1	0	0	0	0	0	0	0	0	0	0	0	0	0	1	0	0	0	0	0	0	0	8775.4	0.111	NA	NA	NA	NA	NA	461.65	1	1	1
4:145026126:C:T	rs11735662	TBil	UKBB	CRE	downstream_gene_variant	RP11-673E1.4	NA	NA	NA	0.034337	0.040464	0.00542	8.3e-14	0.96773	0.9613	1	0.031044	0.0081409	0.97416	2	0.043446	0.0097269	0	0	0	0	0	1	0	0	0	1	1	1	1	1	1	1	1	1	0	0	0	0	0	0	0	0	0	0	0	0	0	1	0	0	0	0	0	0	0	8775.4	0.111	NA	NA	NA	NA	NA	461.65	1	1	1
4:145278755:A:G	rs1505772	Height	UKBB	CRE	intergenic_variant	NA	NA	NA	NA	0.12398	-0.037183	0.0019618	4.1e-80	1	1	5	-0.016848	0.0019436	1	3	-0.031174	0.0039564	0	0	1	0	0	0	0	0	0	0	0	0	0	0	0	1	1	1	1	1	0	1	1	0	0	0	0	0	0	0	0	0	0	0	0	0	0	0	1	10272	0.409	NA	NA	NA	NA	NA	1952.7	1	1	1
4:145659064:T:C	rs11727676	Height	FG	Synonymous	synonymous_variant	HHIP	NA	NA	NA	0.085945	0.028965	0.0039182	1.4e-13	0.99909	0.99818	7	0.039403	0.0042373	1	-1	0.029858	0.0051354	0	0	0	0	1	1	1	1	1	0	0	0	0	0	0	0	0	0	0	0	0	0	0	0	0	0	0	0	0	0	0	0	0	1	0	0	0	0	0	8771.7	0.54	NA	NA	NA	NA	NA	812.05	0	0	0
4:145659064:T:C	rs11727676	Height	UKBB	Synonymous	synonymous_variant	HHIP	NA	NA	NA	0.096125	0.024922	0.002195	7.1e-30	0.99829	0.99659	6	0.040902	0.0032383	1	8	0.074422	0.0045504	0	0	0	0	1	1	1	1	1	0	0	0	0	0	0	0	0	0	0	0	0	0	0	0	0	0	0	0	0	0	0	0	0	1	0	0	0	0	0	8771.7	0.54	NA	NA	NA	NA	NA	812.05	0	0	0
4:146821410:C:A	rs4835265	ALT	UKBB	Non-genic	intron_variant	ZNF827	NA	NA	NA	0.15843	0.051916	0.0029738	3e-68	0.99999	0.99999	1	0.051845	0.0029751	0.99999	2	0.057556	0.0033606	0	0	0	0	0	0	0	0	0	1	1	1	0	0	1	0	0	1	0	0	0	0	0	0	0	0	1	0	0	0	0	0	0	1	0	0	0	0	0	12484	0.266	NA	NA	NA	NA	NA	7813.3	1	0	0
4:146821410:C:A	rs4835265	AST	UKBB	Non-genic	intron_variant	ZNF827	NA	NA	NA	0.1584	0.039713	0.0030198	1.7e-39	0.99236	0.99169	1	0.039135	0.0046723	0.99304	1	0.043032	0.0048936	0	0	0	0	0	0	0	0	0	1	1	1	0	0	1	0	0	1	0	0	0	0	0	0	0	0	1	0	0	0	0	0	0	1	0	0	0	0	0	12484	0.266	NA	NA	NA	NA	NA	7813.3	1	0	0
4:146821410:C:A	rs4835265	GGT	UKBB	Non-genic	intron_variant	ZNF827	NA	NA	NA	0.15843	0.1045	0.0028368	4.6e-297	1	1	1	0.10773	0.0028355	1	2	0.12508	0.0033814	0	0	0	0	0	0	0	0	0	1	1	1	0	0	1	0	0	1	0	0	0	0	0	0	0	0	1	0	0	0	0	0	0	1	0	0	0	0	0	12484	0.266	NA	NA	NA	NA	NA	7813.3	1	0	0
4:146860186:A:G	rs7679276	Alb	UKBB	Promoter	upstream_gene_variant	ZNF827	NA	NA	NA	0.95436	0.03412	0.00602	1.4e-08	0.99785	0.99902	1	0.035337	0.0060366	0.99668	1	0.03478	0.006574	0	1	1	0	0	1	1	1	1	1	1	1	0	0	1	1	1	1	1	1	1	1	1	0	1	1	0	0	1	0	0	1	1	0	0	0	0	0	0	6825.1	0.092	NA	NA	NA	NA	NA	406.88	1	1	1
4:154482790:G:C	rs555419050	Hypertension	FG	Non-genic	intron_variant	KIAA0922	NA	NA	NA	0.00234	0.54264	0.08977	1.5e-09	0.99748	0.99776	2	0.52772	0.091887	0.9972	-1	0.14378	0.087292	0	0	0	0	0	0	0	0	0	0	0	0	0	0	0	1	1	0	0	0	0	0	0	0	0	0	1	0	0	0	1	0	0	1	0	0	0	0	0	3030.3	0.105	NA	NA	NA	NA	NA	NA	0	1	0
4:154557616:C:T	rs34343821	Height	UKBB	Missense	missense_variant	KIAA0922	NA	NA	NA	0.013694	0.032287	0.0055647	6.5e-09	0.99432	0.9891	4	0.031028	0.006349	0.99954	3	0.059044	0.010205	0	0	0	0	1	1	1	1	1	0	0	0	0	0	0	1	1	1	0	0	0	0	0	1	0	0	0	0	0	0	1	0	0	1	0	0	0	0	0	10753	0.144	NA	NA	NA	NA	2	NA	0	1	0
4:155489608:C:T	rs6054	IGF1	UKBB	Missense	missense_variant	FGB	Pathogenic	NA	NA	0.005869	0.094184	0.014531	9.1e-11	0.99952	0.99974	1	0.090217	0.014421	0.9993	2	0.10027	0.016007	0	1	0	0	1	1	1	0	1	0	0	0	0	0	0	0	0	1	0	1	0	1	0	0	1	0	0	0	0	0	0	0	0	1	0	0	0	0	0	15572	0.46	NA	NA	NA	NA	NA	NA	1	0	0
4:155489608:C:T	rs6054	LDLC	UKBB	Missense	missense_variant	FGB	Pathogenic	NA	NA	0.005878	0.13415	0.014612	4.3e-20	1	1	1	0.13262	0.014524	1	2	0.14479	0.015751	0	1	0	0	1	1	1	0	1	0	0	0	0	0	0	0	0	1	0	1	0	1	0	0	1	0	0	0	0	0	0	0	0	1	0	0	0	0	0	15572	0.46	NA	NA	NA	NA	NA	NA	1	0	0
4:155489608:C:T	rs6054	TC	UKBB	Missense	missense_variant	FGB	Pathogenic	NA	NA	0.005872	0.094338	0.015117	4.4e-10	0.99102	0.9909	1	0.090393	0.017192	0.99114	2	0.096584	0.018139	0	1	0	0	1	1	1	0	1	0	0	0	0	0	0	0	0	1	0	1	0	1	0	0	1	0	0	0	0	0	0	0	0	1	0	0	0	0	0	15572	0.46	NA	NA	NA	NA	NA	NA	1	0	0
4:155489608:C:T	rs6054	TG	UKBB	Missense	missense_variant	FGB	Pathogenic	NA	NA	0.005869	0.10114	0.014691	5.8e-12	0.99989	0.99985	2	0.099489	0.014585	0.99993	1	0.10898	0.015783	0	1	0	0	1	1	1	0	1	0	0	0	0	0	0	0	0	1	0	1	0	1	0	0	1	0	0	0	0	0	0	0	0	1	0	0	0	0	0	15572	0.46	NA	NA	NA	NA	NA	NA	1	0	0
4:174437998:G:C	rs6841704	Lym	UKBB	CRE	intergenic_variant	NA	NA	NA	NA	0.60079	-0.014311	0.0023597	1.3e-09	0.97967	0.97888	1	-0.013687	0.003057	0.98046	1	-0.014495	0.0031651	0	0	1	0	0	0	0	0	0	1	1	1	0	1	1	1	1	1	1	1	1	1	1	1	0	0	0	0	0	0	1	1	0	0	0	0	0	0	0	11004	0.09	0.86205	NA	NA	NA	7	12436	1	1	1
4:174584663:C:G	rs17059668	PP	UKBB	Non-genic	intergenic_variant	NA	NA	NA	NA	0.076972	0.022109	0.0038482	9.2e-09	0.93304	0.92849	-1	0.019892	0.006618	0.93758	1	0.023656	0.0074708	0	0	0	0	0	0	0	0	0	0	0	0	0	0	0	0	0	0	0	0	0	0	0	0	0	0	0	0	0	1	0	0	0	0	0	0	0	0	0	8324.2	0.043	NA	NA	NA	NA	NA	30520	0	0	0
4:182699020:A:G	rs117646094	NAP	BBJ	Non-genic	intergenic_variant	NA	NA	NA	NA	0.049495	0.056636	0.0096922	5.1e-09	0.96285	0.9635	1	0.052469	0.013858	0.96221	1	0.053058	0.014082	0	0	0	0	0	0	0	0	0	0	0	0	0	0	0	1	0	0	0	0	0	0	0	0	0	0	0	0	0	1	0	0	0	0	0	0	0	0	0	NA	0.023	NA	NA	NA	NA	NA	NA	0	0	0
4:185877562:T:C	rs149150643	Hypertension	FG	Non-genic	intergenic_variant	NA	NA	NA	NA	0.045	-0.12815	0.0205	4.11e-10	0.90132	0.89696	1	-0.11172	0.042443	0.90568	1	-0.032972	0.037719	0	0	0	0	0	0	0	0	0	0	0	0	0	0	0	0	0	0	0	0	0	0	0	0	0	0	0	0	0	1	0	0	0	0	0	0	0	0	0	12049	0.054	0.73529	NA	NA	NA	NA	1632.6	0	0	0
4:186697494:T:C	rs2310357	Height	UKBB	Promoter	intron_variant	SORBS2	NA	NA	NA	0.71975	0.012412	0.0014549	1.4e-17	1	1	2	0.01236	0.0014447	1	4	0.022394	0.0027603	1	0	0	0	0	0	0	0	0	1	1	1	0	1	0	1	1	1	1	1	1	1	0	1	0	0	1	0	1	0	1	1	0	0	0	0	0	0	0	21226	0.066	NA	NA	NA	NA	8	29708	1	1	0
5:184859:G:A	rs149229620	eGFR	BBJ	UTR3	3_prime_UTR_variant	PLEKHG4B	NA	NA	NA	2e-06	-5.406	0.92719	5.5e-09	0.99752	0.99864	1	-5.2338	0.93291	0.99639	1	-7.3623	1.3426	0	0	0	0	1	0	0	0	0	0	1	0	0	0	0	0	0	1	0	0	0	0	0	0	0	0	0	0	0	0	0	1	0	1	1	0	0	0	0	NA	0.116	NA	NA	NA	NA	NA	NA	1	0	0
5:1104938:C:T	rs35188965	MCH	UKBB	CRE	intron_variant	SLC12A7	NA	0.99994	LCL, Th2_memory, blood, monocyte_IAV, monocyte_LPS, monocyte, monocyte_naive, Whole_Blood, monocyte_R848, macrophage_naive, monocyte_Pam3CSK4	0.58165	0.020578	0.0021711	2.6e-21	0.99994	0.99993	3	0.021362	0.0021662	0.99995	1	0.023942	0.0024911	0	0	0	0	0	0	0	0	0	1	1	1	1	0	1	1	1	1	0	1	0	1	0	0	1	0	1	0	0	0	1	1	1	0	0	0	0	0	0	11898	0.018	1	1	1	1	NA	10621	1	1	1
5:1104938:C:T	rs35188965	MCV	UKBB	CRE	intron_variant	SLC12A7	NA	0.9999	LCL, Th2_memory, blood, monocyte_IAV, monocyte_LPS, monocyte, monocyte_naive, Whole_Blood, monocyte_R848, macrophage_naive, monocyte_Pam3CSK4	0.58165	0.033434	0.0021725	1.9e-53	0.9999	0.99987	2	0.030554	0.0021921	0.99993	2	0.038286	0.0072046	0	0	0	0	0	0	0	0	0	1	1	1	1	0	1	1	1	1	0	1	0	1	0	0	1	0	1	0	0	0	1	1	1	0	0	0	0	0	0	11898	0.018	1	1	1	1	NA	10621	1	1	1
5:1104938:C:T	rs35188965	RBC	UKBB	CRE	intron_variant	SLC12A7	NA	0.99991	LCL, Th2_memory, blood, monocyte_IAV, monocyte_LPS, monocyte, monocyte_naive, Whole_Blood, monocyte_R848, macrophage_naive, monocyte_Pam3CSK4	0.58165	-0.02097	0.0019124	5.6e-28	0.99991	0.99981	2	-0.022348	0.0019287	1	3	-0.028734	0.0025096	0	0	0	0	0	0	0	0	0	1	1	1	1	0	1	1	1	1	0	1	0	1	0	0	1	0	1	0	0	0	1	1	1	0	0	0	0	0	0	11898	0.018	1	1	1	1	NA	10621	1	1	1
5:1116123:T:A	rs116648138	MCV	BBJ	Non-genic	upstream_gene_variant	SLC12A7	NA	NA	NA	0.13654	-0.051776	0.0058025	4.5e-19	0.97989	0.97786	4	-0.038094	0.00806	0.98191	2	-0.037452	0.0078012	0	0	0	0	0	0	0	0	0	1	0	0	0	0	0	1	0	0	0	0	0	0	0	0	0	0	0	0	0	0	1	0	0	0	0	0	0	0	0	15095	0.018	0.99988	0.97762	NA	NA	NA	936.2	1	0	0
5:1212453:G:A	rs121434346	eGFR	UKBB	Missense	missense_variant	SLC6A19	Pathogenic	NA	NA	0.004502	0.13487	0.014589	2.4e-20	0.97454	0.96878	1	0.12438	0.026496	0.98029	5	0.15756	0.028621	0	0	0	1	1	1	1	1	1	0	0	0	0	0	0	0	0	0	0	0	0	0	0	0	0	0	0	0	0	0	0	1	0	0	0	0	0	0	0	13152	0.054	NA	NA	NA	NA	NA	NA	1	0	0
5:1212453:G:A	rs121434346	sCr	UKBB	Missense	missense_variant	SLC6A19	Pathogenic	NA	NA	0.004502	-0.12819	0.013644	5.7e-21	0.95766	0.94755	1	-0.11542	0.030194	0.96777	5	-0.15792	0.033869	0	0	0	1	1	1	1	1	1	0	0	0	0	0	0	0	0	0	0	0	0	0	0	0	0	0	0	0	0	0	0	1	0	0	0	0	0	0	0	13152	0.054	NA	NA	NA	NA	NA	NA	1	0	0
5:1255520:G:A	rs33954691	MCH	BBJ	Synonymous	synonymous_variant	TERT	Non-pathogenic	NA	NA	0.29241	0.028473	0.0043661	7e-11	0.9817	0.998	2	0.02556	0.0044467	0.9654	1	0.025306	0.0065919	0	0	0	0	1	1	1	0	1	1	1	1	0	0	1	1	1	1	1	1	1	1	0	0	0	0	0	0	0	0	0	0	0	1	0	1	0	1	0	6037.8	0.036	0.065254	0.99177	NA	NA	NA	1754.5	1	1	1
5:1255520:G:A	rs33954691	MCV	BBJ	Synonymous	synonymous_variant	TERT	Non-pathogenic	NA	NA	0.29258	0.02612	0.0043219	1.5e-09	0.99941	0.99978	3	0.026925	0.0042788	0.99904	3	0.027986	0.0046284	0	0	0	0	1	1	1	0	1	1	1	1	0	0	1	1	1	1	1	1	1	1	0	0	0	0	0	0	0	0	0	0	0	1	0	1	0	1	0	6037.8	0.036	0.065254	0.99177	NA	NA	NA	1754.5	1	1	1
5:1272074:C:T	rs138895564	Plt	UKBB	CRE	intron_variant	TERT	NA	NA	NA	0.009581	0.071049	0.011088	1.5e-10	0.95662	0.95371	3	0.06385	0.017661	0.95954	3	0.073455	0.019409	0	0	0	0	0	0	0	0	0	0	1	1	0	0	0	1	0	1	0	0	0	0	0	0	0	0	1	0	0	0	0	0	0	1	0	0	0	0	0	9050.2	0.03	NA	NA	NA	NA	NA	NA	1	0	1
5:1272362:G:A	rs770066110	IPF	FG	pLoF	stop_gained	TERT	Pathogenic	NA	NA	0.00058	9.4877	1.2598	5.03e-14	0.99918	0.99976	2	9.4667	1.2573	0.99859	-1	0.2869	0.12665	0	0	0	0	1	0	0	0	0	1	1	1	0	0	0	1	0	1	0	0	0	0	0	0	0	0	0	0	0	0	0	0	0	1	0	0	0	0	0	NA	0.03	NA	NA	NA	NA	NA	NA	0	0	1
5:1279485:T:C	rs776981958	IPF	FG	Missense	missense_variant	TERT	Pathogenic	NA	NA	0.00158	7.2132	0.72228	1.74e-23	0.96403	0.97169	1	6.7877	1.3581	0.95636	-1	0.27823	0.13814	0	0	0	0	1	1	0	0	0	1	1	1	0	0	0	0	0	0	0	0	0	0	0	0	0	0	0	0	0	0	0	0	0	1	0	1	0	0	0	NA	0.024	NA	NA	NA	NA	NA	NA	1	0	1
5:1279790:C:T	rs10069690	AG	UKBB	Non-genic	intron_variant	TERT	Non-pathogenic	NA	NA	0.25753	0.033987	0.0026982	2.2e-36	0.99995	1	1	0.030365	0.0026878	0.99991	1	0.03242	0.0030501	0	0	0	0	0	0	0	0	0	1	0	0	0	0	0	0	0	0	0	0	0	0	0	0	0	0	1	0	0	0	0	0	0	1	0	0	0	0	0	14086	0.024	0.91845	0.66392	NA	0.71131	NA	29209	1	0	0
5:1279790:C:T	rs10069690	NAP	UKBB	Non-genic	intron_variant	TERT	Non-pathogenic	NA	NA	0.25753	-0.033956	0.0027127	6e-36	0.99988	0.99999	1	-0.030492	0.0027042	0.99977	1	-0.032377	0.0030624	0	0	0	0	0	0	0	0	0	1	0	0	0	0	0	0	0	0	0	0	0	0	0	0	0	0	1	0	0	0	0	0	0	1	0	0	0	0	0	14086	0.024	0.91845	0.66392	NA	0.71131	NA	29209	1	0	0
5:1280028:G:A	rs2242652	PrC	UKBB	Non-genic	intron_variant	TERT	Non-pathogenic	NA	NA	0.19416	-0.17988	0.024556	2.3834e-13	0.97776	0.97668	1	-0.20952	0.040418	0.97884	1	-0.035441	0.0070425	0	0	0	0	0	0	0	0	0	1	0	0	0	0	0	0	0	0	0	0	0	0	0	0	0	0	1	0	0	0	0	0	0	1	0	0	0	0	0	15816	0.024	0.082419	NA	NA	0.1719	NA	NA	1	0	0
5:1285974:C:A	rs7705526	Plt	UKBB	Non-genic	intron_variant	TERT	Non-pathogenic	NA	NA	0.32534	0.037391	0.0022214	1.4e-63	0.99983	0.99988	1	0.030334	0.0022406	0.99979	4	0.034953	0.0028242	0	0	0	0	0	0	0	0	0	0	0	0	0	0	0	0	0	0	0	0	0	0	0	0	0	0	1	0	0	0	0	0	0	1	0	0	0	0	0	14658	0.024	0.80564	NA	NA	NA	NA	23934	1	0	0
5:1287194:G:A	rs2853677	LuC	BBJ	Non-genic	intron_variant	TERT	NA	NA	NA	0.6933	-0.24699	0.024005	7.8705e-25	1	1	1	-0.25558	0.023968	1	1	-0.03492	0.0037421	0	0	0	0	0	0	0	0	0	0	0	0	0	0	0	0	0	0	0	0	0	0	0	0	0	0	1	0	0	0	0	0	0	0	0	0	0	0	0	18538	0.024	1	NA	NA	NA	NA	22554	0	0	0
5:1287194:G:A	rs2853677	MCH	UKBB	Non-genic	intron_variant	TERT	NA	NA	NA	0.57761	0.038872	0.0021679	6.8e-72	1	1	1	0.030572	0.0021617	1	3	0.034052	0.0028534	0	0	0	0	0	0	0	0	0	0	0	0	0	0	0	0	0	0	0	0	0	0	0	0	0	0	1	0	0	0	0	0	0	0	0	0	0	0	0	18538	0.024	1	NA	NA	NA	NA	22554	0	0	0
5:1287194:G:A	rs2853677	MCV	UKBB	Non-genic	intron_variant	TERT	NA	NA	NA	0.57761	0.037203	0.0021692	6.2e-66	1	1	3	0.028221	0.0021614	1	6	0.032657	0.0035287	0	0	0	0	0	0	0	0	0	0	0	0	0	0	0	0	0	0	0	0	0	0	0	0	0	0	1	0	0	0	0	0	0	0	0	0	0	0	0	18538	0.024	1	NA	NA	NA	NA	22554	0	0	0
5:1287194:G:A	rs2853677	Malignant_Neoplasms	UKBB	Non-genic	intron_variant	TERT	NA	NA	NA	0.57759	-0.050775	0.0076579	3.347e-11	0.99583	0.99678	1	-0.051064	0.0081566	0.99488	2	-0.018777	0.0057153	0	0	0	0	0	0	0	0	0	0	0	0	0	0	0	0	0	0	0	0	0	0	0	0	0	0	1	0	0	0	0	0	0	0	0	0	0	0	0	18538	0.024	1	NA	NA	NA	NA	22554	0	0	0
5:1287194:G:A	rs2853677	Neutro	UKBB	Non-genic	intron_variant	TERT	NA	NA	NA	0.57757	-0.025556	0.0022876	5.6e-29	0.99999	0.99999	2	-0.01818	0.0022702	0.99999	3	-0.019515	0.0027005	0	0	0	0	0	0	0	0	0	0	0	0	0	0	0	0	0	0	0	0	0	0	0	0	0	0	1	0	0	0	0	0	0	0	0	0	0	0	0	18538	0.024	1	NA	NA	NA	NA	22554	0	0	0
5:1287194:G:A	rs2853677	Plt	UKBB	Non-genic	intron_variant	TERT	NA	NA	NA	0.57761	-0.03186	0.0020812	6.7e-53	1	1	2	-0.019853	0.0020693	1	5	-0.023062	0.0027688	0	0	0	0	0	0	0	0	0	0	0	0	0	0	0	0	0	0	0	0	0	0	0	0	0	0	1	0	0	0	0	0	0	0	0	0	0	0	0	18538	0.024	1	NA	NA	NA	NA	22554	0	0	0
5:1287194:G:A	rs2853677	PrC	UKBB	Non-genic	intron_variant	TERT	NA	NA	NA	0.57891	-0.081127	0.019344	2.7414e-05	0.9866	0.9974	3	-0.11765	0.020173	0.9758	2	-0.019732	0.004785	0	0	0	0	0	0	0	0	0	0	0	0	0	0	0	0	0	0	0	0	0	0	0	0	0	0	1	0	0	0	0	0	0	0	0	0	0	0	0	18538	0.024	1	NA	NA	NA	NA	22554	0	0	0
5:1287194:G:A	rs2853677	RBC	UKBB	Non-genic	intron_variant	TERT	NA	NA	NA	0.57761	-0.025479	0.0019095	1.3e-40	0.99998	0.99995	3	-0.018605	0.0019027	1	5	-0.023908	0.0026539	0	0	0	0	0	0	0	0	0	0	0	0	0	0	0	0	0	0	0	0	0	0	0	0	0	0	1	0	0	0	0	0	0	0	0	0	0	0	0	18538	0.024	1	NA	NA	NA	NA	22554	0	0	0
5:1287194:G:A	rs2853677	SkC	UKBB	Non-genic	intron_variant	TERT	NA	NA	NA	0.5776	-0.1017	0.013582	7.0088e-14	0.97103	0.99144	1	-0.096094	0.016194	0.95061	1	-0.015353	0.0042555	0	0	0	0	0	0	0	0	0	0	0	0	0	0	0	0	0	0	0	0	0	0	0	0	0	0	1	0	0	0	0	0	0	0	0	0	0	0	0	18538	0.024	1	NA	NA	NA	NA	22554	0	0	0
5:1442979:C:T	rs2270914	Insomnia	UKBB	Non-genic	intron_variant	SLC6A3	NA	NA	NA	0.24349	-0.01115	0.00196	1.3e-08	0.98998	0.99045	1	-0.010724	0.0021901	0.98952	1	-0.01543	0.0031568	0	0	0	0	0	0	0	0	0	0	0	0	0	0	0	0	0	1	0	0	0	0	0	0	0	0	1	0	0	0	0	0	0	0	0	0	0	0	0	21603	0.012	NA	NA	NA	0.089063	NA	12993	0	0	0
5:10680997:G:A	rs5745297	Height	UKBB	UTR3	3_prime_UTR_variant	DAP	NA	0.99595	blood	0.08882	-0.013943	0.0022712	8.3e-10	0.99595	0.99767	1	-0.013262	0.0023268	0.99423	1	-0.024903	0.0045455	0	0	0	0	1	0	0	0	0	0	0	0	0	0	0	1	0	1	0	0	0	0	0	0	0	0	0	0	0	0	1	0	0	1	1	0	0	0	0	9151.2	0.018	NA	NA	NA	NA	NA	245.95	1	0	1
5:10680997:G:A	rs5745297	MCH	UKBB	UTR3	3_prime_UTR_variant	DAP	NA	0.9401	blood	0.088784	0.021233	0.0037692	1.8e-08	0.9401	0.93688	1	0.019207	0.006143	0.94333	1	0.022253	0.0068071	0	0	0	0	1	0	0	0	0	0	0	0	0	0	0	1	0	1	0	0	0	0	0	0	0	0	0	0	0	0	1	0	0	1	1	0	0	0	0	9151.2	0.018	NA	NA	NA	NA	NA	245.95	1	0	1
5:14633912:AT:A	rs528167451	Eosino	UKBB	Non-genic	intergenic_variant	NA	NA	NA	NA	0.077448	0.03367	0.0042219	1.5e-15	0.91818	0.92359	1	0.030658	0.0096932	0.91277	2	0.032434	0.010922	0	0	0	0	0	0	0	0	0	0	0	0	0	0	0	0	1	0	0	0	0	0	0	0	0	0	0	0	0	0	0	0	0	1	0	0	0	0	0	NA	0.16	NA	NA	NA	NA	NA	NA	0	1	0
5:14751305:C:T	rs146886108	HbA1c	UKBB	Missense	missense_variant	ANKH	Non-pathogenic	NA	NA	0.007216	-0.15895	0.012927	9.5e-35	0.98071	0.97777	1	-0.14205	0.024916	0.98366	2	-0.15919	0.024954	0	0	0	0	1	1	1	1	1	0	0	0	0	0	0	1	0	1	1	0	0	0	0	0	0	0	0	0	0	0	1	0	0	1	0	0	0	0	0	12589	0.117	NA	NA	NA	NA	NA	1554.9	0	0	0
5:14768766:C:T	rs76549217	HbA1c	UKBB	CRE	intron_variant	ANKH	NA	NA	NA	0.032134	0.044316	0.0062024	9e-13	0.99999	1	3	0.04337	0.0061389	0.99998	4	0.048183	0.0072275	0	0	0	0	0	0	0	0	0	1	1	1	0	0	1	1	1	1	0	0	0	0	0	0	0	0	1	0	0	0	1	0	0	0	0	0	0	0	0	24621	0.066	NA	NA	NA	NA	NA	NA	1	1	0
5:14984284:A:G	rs138831391	P	UKBB	CRE	regulatory_region_variant	NA	NA	NA	NA	0.004077	-0.16944	0.019532	4.1e-18	0.99823	0.99675	3	-0.16945	0.021646	0.99971	6	-0.17164	0.020451	0	0	0	0	0	1	1	1	1	1	1	1	0	0	1	1	1	1	1	1	1	0	0	0	0	0	0	0	0	0	0	0	0	0	0	0	0	0	0	14595	0.039	NA	NA	NA	NA	NA	NA	1	1	0
5:16836005:T:C	rs9312937	Age_at_Menarche	UKBB	Non-genic	intron_variant	MYO10	NA	NA	NA	0.48261	0.017925	0.0030438	3.9e-09	0.92368	0.92086	1	0.016024	0.005509	0.9265	1	0.017737	0.0058971	0	0	0	0	0	0	0	0	0	0	0	0	0	0	0	1	0	1	0	0	0	0	0	0	0	0	1	0	0	0	1	0	0	1	0	0	0	0	0	15235	0.03	NA	0.33839	NA	NA	NA	39904	0	0	0
5:16943385:CAT:C	rs535678769	PrC	UKBB	Non-genic	upstream_gene_variant	RNU6-660P	NA	NA	NA	0.003237	1.082	0.19798	4.6306e-08	0.98432	0.98669	1	1.0618	0.23169	0.98196	1	0.15856	0.0371	0	0	0	0	0	0	0	0	0	0	0	0	0	0	0	0	1	0	0	0	0	0	0	0	0	0	0	0	0	1	0	0	0	0	0	0	0	0	0	NA	0.022	NA	NA	NA	NA	NA	NA	0	1	1
5:31754963:T:G	rs77208368	eBMD	UKBB	CRE	intron_variant	PDZD2	NA	NA	NA	0.10576	-0.013126	0.0034816	0.00016	0.99342	0.9963	3	-0.021481	0.0036723	0.99054	2	-0.025502	0.0049338	0	0	1	0	0	0	0	0	1	0	1	1	0	0	1	1	1	1	1	0	0	0	1	0	0	0	0	0	0	1	0	0	0	0	0	0	0	0	0	10589	0.029	NA	NA	NA	NA	NA	4133.9	1	1	0
5:32711633:C:A	rs9716700	Height	FG	UTR5	5_prime_UTR_variant	NPR3	NA	NA	NA	0.17068	-0.031449	0.0029639	2.7e-26	1	1	2	-0.035535	0.0029493	1	-1	-0.0092188	0.035382	0	1	1	0	1	1	1	0	1	0	0	0	0	0	0	1	1	1	1	1	0	1	1	0	1	0	1	0	1	0	1	1	0	0	0	1	0	0	0	13379	0.154	NA	NA	NA	NA	NA	229.22	1	1	1
5:32711633:C:A	rs9716700	Height	UKBB	UTR5	5_prime_UTR_variant	NPR3	NA	NA	NA	0.19115	-0.028991	0.0017265	2.8e-63	1	1	3	-0.031787	0.0017209	1	2	-0.055443	0.0030698	0	1	1	0	1	1	1	0	1	0	0	0	0	0	0	1	1	1	1	1	0	1	1	0	1	0	1	0	1	0	1	1	0	0	0	1	0	0	0	13379	0.154	NA	NA	NA	NA	NA	229.22	1	1	1
5:32784907:G:A	rs146301345	Height	UKBB	Missense	missense_variant	NPR3	NA	NA	NA	0.001986	0.13174	0.015469	1.6e-17	1	1	6	0.13014	0.015332	1	4	0.22479	0.026642	0	0	0	0	1	1	1	1	1	0	0	0	0	0	0	1	1	1	0	0	0	0	0	0	0	0	0	0	0	0	1	0	0	0	0	0	0	0	0	NA	0.379	NA	NA	NA	NA	NA	NA	0	1	0
5:32786413:C:T	rs142228984	Height	UKBB	Missense	missense_variant	NPR3	NA	NA	NA	0.001464	0.12244	0.016874	4e-13	1	1	5	0.14461	0.016728	1	5	0.26716	0.030868	0	0	0	0	1	1	1	1	1	0	1	0	0	0	1	1	1	1	0	1	0	1	1	0	0	0	0	0	0	0	1	1	0	0	0	0	0	0	0	10620	0.394	NA	NA	NA	NA	NA	NA	1	1	1
5:32859492:G:A	rs1199174186	Height	BBJ	Non-genic	regulatory_region_variant	NA	NA	NA	NA	0.000586	0.21833	0.044261	8.1e-07	0.91701	0.89597	-1	0.19944	0.079394	0.93805	4	0.3604	0.11587	0	0	0	0	0	0	0	0	0	1	1	1	0	0	1	0	0	0	0	0	0	0	0	0	0	0	0	0	0	0	0	0	0	0	0	0	0	0	0	NA	0.129	NA	NA	NA	NA	NA	NA	1	0	0
5:33951693:C:G	rs16891982	SkC	UKBB	Missense	missense_variant	SLC45A2	Non-pathogenic	NA	NA	0.97716	0.39203	0.04679	5.3619e-17	0.99862	0.99857	1	0.39069	0.048999	0.99867	1	0.063749	0.0081023	0	0	0	0	1	1	1	1	1	0	0	0	0	0	0	0	0	0	0	0	0	0	0	0	0	0	0	0	0	1	0	1	0	0	1	0	0	0	0	2840.7	0.129	NA	NA	NA	NA	NA	1681.5	0	0	0
5:35476470:G:T	rs186272630	Mono	UKBB	CRE	regulatory_region_variant	NA	NA	NA	NA	0.002813	-0.16846	0.021008	1.1e-15	0.91172	0.90669	1	-0.15057	0.052223	0.91676	1	-0.1653	0.054311	0	0	0	0	0	0	0	0	0	0	1	0	0	0	0	1	1	1	1	0	0	0	0	0	0	0	0	0	0	0	0	0	0	1	0	0	0	0	0	9409.4	0.203	NA	NA	NA	NA	NA	602.47	1	1	1
5:36160668:G:A	rs12656216	Height	UKBB	CRE	intron_variant	SKP2	NA	NA	NA	0.78691	0.013307	0.0015825	4.1e-17	0.99992	0.99984	3	0.012785	0.0015783	1	1	0.024252	0.0029717	0	0	0	0	0	0	0	0	0	0	0	0	0	0	0	1	1	1	0	0	0	1	0	1	0	0	1	0	0	0	0	0	0	1	0	0	0	0	0	10433	0.332	NA	NA	NA	NA	4	55011	1	1	0
5:39270795:C:T	rs150317881	MCH	UKBB	Promoter	upstream_gene_variant	FYB	NA	NA	NA	0.013278	0.056444	0.0096451	4.9e-09	0.99324	0.99786	2	0.055287	0.0098344	0.98862	1	0.060877	0.012246	1	0	0	0	0	1	1	1	1	1	1	1	0	0	1	1	1	1	1	1	0	0	0	1	0	0	0	0	1	0	1	1	0	0	0	0	0	0	1	10243	0.281	NA	NA	NA	NA	7	NA	1	1	0
5:39355135:A:T	rs35082787	AG	UKBB	Non-genic	intron_variant	C9	NA	NA	NA	0.68954	-0.013342	0.0026125	3.3e-07	0.98473	0.98273	9	-0.015992	0.0033208	0.98672	4	-0.017809	0.0040678	0	0	0	0	0	0	0	0	0	0	0	0	0	0	0	1	0	1	0	0	0	0	0	0	0	0	1	0	0	0	0	0	0	0	0	0	0	0	0	20636	0.258	0.6848	0.2976	NA	NA	NA	44457	0	0	0
5:39373689:C:A	rs700239	AG	BBJ	Non-genic	intron_variant	DAB2	NA	NA	NA	0.42872	-0.026404	0.0038475	6.8e-12	0.97585	0.9697	1	-0.024623	0.0057425	0.982	2	-0.027887	0.0056203	0	0	0	0	0	0	0	0	0	0	0	0	0	0	0	1	1	1	0	0	0	0	0	0	1	0	1	0	0	0	0	0	0	1	0	0	0	0	0	12307	0.42	NA	NA	NA	NA	NA	27865	0	1	0
5:39373689:C:A	rs700239	NAP	BBJ	Non-genic	intron_variant	DAB2	NA	NA	NA	0.42852	0.027398	0.0039415	3.6e-12	0.92989	0.95475	1	0.02486	0.0066174	0.90502	2	0.025378	0.0091552	0	0	0	0	0	0	0	0	0	0	0	0	0	0	0	1	1	1	0	0	0	0	0	0	1	0	1	0	0	0	0	0	0	1	0	0	0	0	0	12307	0.42	NA	NA	NA	NA	NA	27865	0	1	0
5:39424628:A:C	rs1818782	Height	UKBB	Promoter	intron_variant	DAB2	NA	NA	NA	0.65637	0.015521	0.0013675	7.5e-30	0.99893	0.99791	2	0.015549	0.0015356	0.99995	3	0.028256	0.0024911	0	0	1	0	0	1	1	1	1	1	1	1	0	0	1	1	1	1	1	1	1	1	1	0	1	1	1	0	1	0	1	1	1	0	0	0	0	0	0	16928	0.282	NA	NA	NA	NA	NA	NA	1	1	1
5:39426307:T:C	rs13179493	eBMD	UKBB	Promoter	upstream_gene_variant	DAB2	NA	NA	NA	0.29304	0.02941	0.0023853	6.3e-35	0.9992	0.99997	6	0.017836	0.0023658	0.99843	3	0.020381	0.003394	0	1	1	0	0	0	0	1	0	1	0	0	0	1	0	1	1	1	1	1	1	1	1	0	1	1	0	1	1	0	1	0	0	0	0	0	0	0	0	20702	0.275	0.93222	0.10926	NA	NA	NA	1381	1	1	1
5:39533318:T:A	rs2910953	AST	UKBB	Non-genic	regulatory_region_variant	NA	NA	NA	NA	0.24802	0.028128	0.0025607	4.5e-28	0.95384	0.9527	2	0.02804	0.0067253	0.95498	4	0.030879	0.0072656	0	0	0	0	0	0	0	0	0	0	0	0	0	0	0	1	0	1	1	0	0	0	0	0	0	0	0	0	0	0	1	0	0	0	0	0	0	0	0	9157.8	0.154	NA	NA	NA	0.19295	NA	26940	0	0	0
5:42687629:T:C	rs55681913	IGF1	UKBB	Non-genic	intron_variant	GHR	NA	NA	NA	0.10708	0.059143	0.0035257	3.7e-63	1	0.99999	1	0.068859	0.0035232	1	2	0.076176	0.004406	0	0	0	0	0	0	0	0	0	0	0	0	0	0	0	0	0	0	0	0	0	0	0	0	0	0	1	0	0	1	0	0	0	0	0	0	0	0	0	7340.5	0.446	NA	NA	NA	NA	NA	1438.3	0	0	0
5:43190861:T:TA	rs11444441	BW	UKBB	Promoter	upstream_gene_variant	NIM1K	NA	0.82929	muscle_naive	0.58514	0.015056	0.0019891	3.8e-14	0.98756	0.9843	2	0.01496	0.00272	0.99081	2	0.018637	0.0030073	0	0	0	0	0	0	0	0	0	0	0	0	0	0	0	1	1	1	0	0	0	0	0	0	0	0	0	0	1	0	0	0	0	0	0	0	0	0	0	NA	0.489	NA	NA	NA	NA	NA	NA	1	1	0
5:52193125:A:G	rs4074793	ALP	UKBB	CRE	intron_variant	ITGA1	NA	0.99315	Esophagus_Gastroesophageal_Junction	0.074393	0.027524	0.0040345	9e-12	0.99383	0.99306	2	0.025635	0.0045143	0.99461	2	0.029801	0.0050799	0	0	0	0	0	0	0	0	0	0	0	0	0	0	0	1	1	1	1	1	1	0	0	0	0	0	1	0	0	0	0	0	0	1	0	0	0	0	0	15186	0.249	NA	NA	NA	NA	NA	1191.5	1	1	1
5:52193125:A:G	rs4074793	ALT	UKBB	CRE	intron_variant	ITGA1	NA	0.93801	Esophagus_Gastroesophageal_Junction	0.074406	0.026016	0.0041452	3.5e-10	0.93865	0.93587	1	0.023588	0.0073339	0.94144	1	0.026884	0.0080506	0	0	0	0	0	0	0	0	0	0	0	0	0	0	0	1	1	1	1	1	1	0	0	0	0	0	1	0	0	0	0	0	0	1	0	0	0	0	0	15186	0.249	NA	NA	NA	NA	NA	1191.5	1	1	1
5:52193125:A:G	rs4074793	GGT	UKBB	CRE	intron_variant	ITGA1	NA	0.99931	Esophagus_Gastroesophageal_Junction	0.074401	0.069386	0.0039539	6.1e-69	1	1	1	0.068212	0.0039466	1	2	0.078996	0.0046495	0	0	0	0	0	0	0	0	0	0	0	0	0	0	0	1	1	1	1	1	1	0	0	0	0	0	1	0	0	0	0	0	0	1	0	0	0	0	0	15186	0.249	NA	NA	NA	NA	NA	1191.5	1	1	1
5:55444640:T:C	rs12515884	Lym	UKBB	CRE	intron_variant	ANKRD55	NA	NA	NA	0.38294	-0.01369	0.0023809	8.9e-09	0.94942	0.93313	-1	-0.012804	0.0041089	0.9657	2	-0.014129	0.0035997	0	0	0	0	0	0	0	0	0	1	1	1	1	1	1	1	1	1	1	1	1	0	0	1	0	0	1	0	0	0	1	1	0	1	0	0	1	0	0	23921	0.095	0.99996	1	NA	NA	2	2304.8	1	1	1
5:55444683:G:A	rs7731626	NAP	UKBB	CRE	intron_variant	ANKRD55	NA	1	CD4_T-cell_anti-CD3-CD28	0.37529	-0.046308	0.0024488	9.3e-80	1	1	2	-0.024495	0.0024363	0.99999	2	-0.026396	0.0034477	0	0	0	0	0	0	0	0	0	1	1	1	1	1	1	1	1	1	1	1	0	0	0	1	0	0	1	0	0	0	1	1	0	1	0	0	1	0	0	24207	0.095	NA	NA	NA	0.99955	2	5641.6	1	1	1
5:55444683:G:A	rs7731626	RA	FG	CRE	intron_variant	ANKRD55	NA	0.99138	CD4_T-cell_anti-CD3-CD28	0.28	-0.12891	0.02246	9.57e-09	0.99138	0.99253	1	-0.12756	0.02467	0.99023	1	-0.013522	0.035159	0	0	0	0	0	0	0	0	0	1	1	1	1	1	1	1	1	1	1	1	0	0	0	1	0	0	1	0	0	0	1	1	0	1	0	0	1	0	0	24207	0.095	NA	NA	NA	0.99955	2	5641.6	1	1	1
5:55860866:G:T	rs3936510	WHRadjBMI	UKBB	CRE	intron_variant	AC022431.2	NA	NA	NA	0.20099	0.020827	0.0018419	1.2e-29	0.93201	0.92496	1	0.016298	0.0049652	0.93906	3	0.026553	0.0073557	0	0	0	0	0	1	1	1	0	1	1	1	0	0	1	1	1	1	1	1	0	1	0	0	0	0	1	1	0	0	0	1	0	0	0	0	0	0	1	17160	0.077	0.39824	0.047476	0.054505	NA	NA	28985	1	1	1
5:64020316:T:G	rs80170948	IGF1	UKBB	Missense	missense_variant	SREK1IP1	NA	NA	NA	0.043054	0.04075	0.0055453	2e-13	0.95729	0.95608	1	0.038235	0.0097988	0.9585	1	0.04183	0.01047	0	0	0	0	1	1	1	1	1	0	0	0	0	0	0	0	0	1	0	0	0	0	0	0	0	0	0	0	0	0	0	0	0	1	0	0	0	0	0	11176	0.333	0.098431	NA	NA	NA	NA	797.86	0	0	0
5:64766798:G:A	rs61736454	Height	UKBB	Missense	missense_variant	ADAMTS6	NA	NA	NA	0.002114	-0.14188	0.015506	5.7e-20	0.99809	0.99809	6	-0.13182	0.016424	NA	NA	NA	NA	0	0	0	0	1	1	1	1	1	0	0	0	0	0	0	1	0	1	1	0	0	0	0	0	0	0	0	0	0	0	1	0	0	1	0	1	0	0	0	NA	0.448	NA	NA	NA	NA	NA	NA	0	0	0
5:65916784:G:A	rs10940072	Plt	UKBB	CRE	intron_variant	MAST4	NA	0.86529	monocyte_IFN24	0.40033	-0.023576	0.0021128	6.5e-29	0.97906	0.98046	1	-0.015964	0.003063	0.97766	1	-0.018626	0.0041886	0	0	0	0	0	1	1	1	1	1	1	1	0	0	1	1	1	1	1	1	1	0	0	0	0	0	1	0	0	1	0	1	0	0	0	0	0	0	0	18491	0.084	0.83299	0.39145	1	NA	NA	11373	1	1	1
5:67714246:A:G	rs4976033	ALT	UKBB	CRE	regulatory_region_variant	NA	NA	NA	NA	0.40107	0.013176	0.0022471	4.5e-09	0.97671	0.97286	1	0.012328	0.0030008	0.98057	1	0.014074	0.0031373	0	0	0	0	0	0	0	0	0	1	1	1	0	0	1	1	1	1	1	0	0	0	0	0	0	0	0	0	0	0	1	1	0	0	0	0	0	0	0	10374	0.098	NA	NA	NA	NA	NA	7390.3	1	1	0
5:67714246:A:G	rs4976033	BFP	UKBB	CRE	regulatory_region_variant	NA	NA	NA	NA	0.40087	-0.012571	0.0017231	3e-13	0.99999	0.99999	1	-0.01303	0.001709	1	2	-0.01862	0.0024753	0	0	0	0	0	0	0	0	0	1	1	1	0	0	1	1	1	1	1	0	0	0	0	0	0	0	0	0	0	0	1	1	0	0	0	0	0	0	0	10374	0.098	NA	NA	NA	NA	NA	7390.3	1	1	0
5:67714246:A:G	rs4976033	HDLC	UKBB	CRE	regulatory_region_variant	NA	NA	NA	NA	0.40087	-0.011866	0.0021366	2.8e-08	0.90887	0.9174	-1	-0.010602	0.0037645	0.90034	1	-0.012875	0.0049401	0	0	0	0	0	0	0	0	0	1	1	1	0	0	1	1	1	1	1	0	0	0	0	0	0	0	0	0	0	0	1	1	0	0	0	0	0	0	0	10374	0.098	NA	NA	NA	NA	NA	7390.3	1	1	0
5:67714246:A:G	rs4976033	TG	UKBB	CRE	regulatory_region_variant	NA	NA	NA	NA	0.40109	0.018677	0.0022508	1.1e-16	1	1	1	0.018383	0.0022343	1	1	0.020347	0.0024567	0	0	0	0	0	0	0	0	0	1	1	1	0	0	1	1	1	1	1	0	0	0	0	0	0	0	0	0	0	0	1	1	0	0	0	0	0	0	0	10374	0.098	NA	NA	NA	NA	NA	7390.3	1	1	0
5:67715161:A:G	rs10064782	UA	UKBB	CRE	regulatory_region_variant	NA	NA	NA	NA	0.253	0.016006	0.0021816	2.2e-13	0.95038	0.94002	1	0.014521	0.0042238	0.96074	1	0.019233	0.0047618	0	0	0	0	0	0	0	0	0	0	1	0	0	0	1	1	1	1	1	0	0	1	0	0	0	0	0	0	0	0	1	0	0	0	0	0	0	0	0	9471.3	0.1	NA	1	NA	NA	NA	10619	1	1	1
5:70448904:G:GA	rs201507400	WBC	UKBB	Non-genic	intergenic_variant	NA	NA	NA	NA	0.14402	-0.020751	0.0033798	8.3e-10	0.97769	0.97563	2	-0.019533	0.0045131	0.97975	1	-0.02017	0.0044398	0	0	0	0	0	0	0	0	0	0	0	0	0	0	0	0	0	0	0	0	0	0	0	0	0	0	0	0	0	1	0	0	0	0	0	0	0	0	0	NA	0.024	NA	NA	NA	NA	NA	NA	0	0	0
5:72144005:C:T	rs34651	Height	UKBB	Promoter	intron_variant	TNPO1	NA	NA	NA	0.9184	-0.025984	0.0023725	6.5e-28	0.99998	0.99998	2	-0.024003	0.0023616	NA	NA	NA	NA	0	1	0	0	1	1	1	1	1	1	1	1	0	0	1	1	1	1	0	1	0	1	0	0	1	1	1	0	1	0	1	1	1	0	0	1	0	0	0	9257.3	0.69	NA	NA	NA	NA	NA	967.1	1	1	1
5:72144005:C:T	rs34651	MCHC	UKBB	Promoter	intron_variant	TNPO1	NA	NA	NA	0.91831	0.030786	0.0042923	7.4e-13	0.95243	0.9575	1	0.029761	0.0075254	0.94736	1	0.029937	0.0083202	0	1	0	0	1	1	1	1	1	1	1	1	0	0	1	1	1	1	0	1	0	1	0	0	1	1	1	0	1	0	1	1	1	0	0	1	0	0	0	9257.3	0.69	NA	NA	NA	NA	NA	967.1	1	1	1
5:72144005:C:T	rs34651	Plt	UKBB	Promoter	intron_variant	TNPO1	NA	NA	NA	0.91831	0.04278	0.0037762	9.4e-30	0.96756	0.96756	5	0.041046	0.0083731	NA	NA	NA	NA	0	1	0	0	1	1	1	1	1	1	1	1	0	0	1	1	1	1	0	1	0	1	0	0	1	1	1	0	1	0	1	1	1	0	0	1	0	0	0	9257.3	0.69	NA	NA	NA	NA	NA	967.1	1	1	1
5:72431482:G:C	rs17632159	UA	UKBB	CRE	downstream_gene_variant	RP11-232L2.2	NA	0.10679	monocyte	0.30422	-0.03443	0.0020581	8e-63	0.99764	0.99759	1	-0.030531	0.0025406	0.99768	2	-0.038956	0.0032886	0	0	0	1	0	0	0	0	0	1	1	1	0	0	1	1	1	1	0	0	0	0	0	0	0	0	0	0	0	0	0	1	0	0	0	0	0	0	0	27775	0.181	0.13736	NA	NA	NA	NA	30649	1	1	1
5:73153552:G:A	rs115243197	FEV1FVC	UKBB	Missense	missense_variant	ARHGEF28	Non-pathogenic	NA	NA	0.007548	-0.083466	0.014093	3.2e-09	0.99053	0.99566	1	-0.079001	0.014799	0.9854	2	-0.089573	0.018996	0	0	0	0	1	1	1	1	1	1	1	1	0	0	0	1	1	1	0	0	0	1	0	1	0	0	0	0	0	0	0	0	0	1	0	0	0	0	0	10670	0.202	NA	NA	NA	NA	NA	NA	1	1	1
5:74656539:T:C	rs12916	LDLC	UKBB	UTR3	3_prime_UTR_variant	HMGCR	NA	NA	NA	0.3998	0.079787	0.0022101	2.1e-285	1	1	1	0.067641	0.0022082	1	3	0.074066	0.0040816	0	0	0	0	1	0	0	0	0	0	0	0	0	0	0	0	1	1	1	0	0	1	0	0	0	0	0	0	0	0	0	0	0	1	1	0	0	0	0	8106.1	0.622	NA	0.74852	NA	NA	NA	31771	0	1	1
5:75003678:T:C	rs2307111	BMI	UKBB	Missense	missense_variant	POC5	NA	NA	NA	0.3929	-0.027956	0.0022182	2e-36	0.95765	0.94859	1	-0.025829	0.0063867	0.9667	1	-0.02914	0.0059615	0	0	0	0	1	1	1	0	1	0	0	0	0	0	0	1	1	0	0	0	0	0	0	0	0	0	0	0	0	0	0	0	0	1	0	1	0	0	0	20489	0.398	NA	NA	NA	NA	NA	3804.8	1	1	0
5:75003678:T:C	rs2307111	BW	UKBB	Missense	missense_variant	POC5	NA	NA	NA	0.39289	-0.026501	0.0019406	1.8e-42	0.9943	0.9888	1	-0.025661	0.0033406	0.9998	1	-0.03279	0.0024545	0	0	0	0	1	1	1	0	1	0	0	0	0	0	0	1	1	0	0	0	0	0	0	0	0	0	0	0	0	0	0	0	0	1	0	1	0	0	0	20489	0.398	NA	NA	NA	NA	NA	3804.8	1	1	0
5:75003678:T:C	rs2307111	HDLC	UKBB	Missense	missense_variant	POC5	NA	NA	NA	0.39278	0.017102	0.0021185	6.9e-16	0.90569	0.89734	1	0.01551	0.0056113	0.91403	1	0.019447	0.006453	0	0	0	0	1	1	1	0	1	0	0	0	0	0	0	1	1	0	0	0	0	0	0	0	0	0	0	0	0	0	0	0	0	1	0	1	0	0	0	20489	0.398	NA	NA	NA	NA	NA	3804.8	1	1	0
5:75960968:G:C	rs34968964	Plt	UKBB	Missense	missense_variant	IQGAP2	NA	NA	NA	0.005994	-0.17114	0.013313	8.1e-38	1	1	2	-0.18254	0.013249	NA	NA	NA	NA	0	0	0	0	1	1	1	1	1	0	0	0	0	0	0	1	0	0	0	0	0	0	0	0	0	0	0	0	0	0	0	0	0	1	0	0	0	0	0	16867	0.105	NA	NA	NA	NA	NA	NA	0	0	0
5:75964507:C:T	rs34950321	Alb	UKBB	Missense	missense_variant	IQGAP2	NA	NA	NA	0.018167	-0.051488	0.0088983	7.2e-09	0.99229	0.99531	3	-0.049526	0.0093767	0.98926	3	-0.053669	0.011019	0	0	0	0	1	1	1	1	1	0	0	0	0	0	0	1	0	0	0	0	0	0	0	0	0	0	0	0	0	0	0	0	0	1	0	0	0	0	0	16464	0.133	NA	NA	NA	NA	NA	514.45	0	0	0
5:75964507:C:T	rs34950321	Plt	UKBB	Missense	missense_variant	IQGAP2	NA	NA	NA	0.018212	-0.086904	0.0076931	1.4e-29	1	1	3	-0.094522	0.0076506	NA	NA	NA	NA	0	0	0	0	1	1	1	1	1	0	0	0	0	0	0	1	0	0	0	0	0	0	0	0	0	0	0	0	0	0	0	0	0	1	0	0	0	0	0	16464	0.133	NA	NA	NA	NA	NA	514.45	0	0	0
5:75972881:C:A	rs2303161	Plt	BBJ	Non-genic	intron_variant	IQGAP2	NA	NA	NA	0.07366	-0.038042	0.0067421	1.7e-08	0.96198	0.96816	1	-0.035038	0.0091058	0.95579	1	-0.037433	0.010593	0	0	0	0	0	0	0	0	0	0	0	0	0	0	0	1	0	0	0	0	0	0	0	0	0	0	1	0	0	0	0	0	0	1	0	0	0	0	0	NA	0.139	NA	NA	NA	NA	NA	NA	0	0	0
5:75996909:G:A	rs34592828	Plt	UKBB	Missense	missense_variant	IQGAP2	NA	NA	NA	0.045631	-0.14723	0.0049214	1.2e-196	1	1	1	-0.15054	0.0049129	NA	NA	NA	NA	0	0	0	0	1	1	1	0	1	0	0	0	0	0	0	1	1	1	0	0	0	0	0	1	0	0	0	0	0	0	1	0	0	1	0	0	0	0	0	39220	0.15	NA	NA	NA	NA	NA	562.11	0	1	1
5:75996909:G:A	rs34592828	TP	UKBB	Missense	missense_variant	IQGAP2	NA	NA	NA	0.045576	-0.057865	0.0057508	8.1e-24	0.93267	0.92463	1	-0.050352	0.015392	0.94071	2	-0.054901	0.015166	0	0	0	0	1	1	1	0	1	0	0	0	0	0	0	1	1	1	0	0	0	0	0	1	0	0	0	0	0	0	1	0	0	1	0	0	0	0	0	39220	0.15	NA	NA	NA	NA	NA	562.11	0	1	1
5:88180196:T:C	rs114694170	MCV	UKBB	Promoter	intron_variant	MEF2C	NA	NA	NA	0.059422	-0.037013	0.0045787	6.3e-16	0.98878	0.99995	2	-0.032056	0.0045383	0.9776	1	-0.035562	0.007634	0	1	1	0	0	1	0	1	0	1	1	1	0	1	1	1	1	1	1	1	1	1	0	0	1	0	1	0	1	0	1	1	1	0	0	0	0	0	0	8387.9	0.37	NA	NA	NA	NA	NA	1039.9	1	1	1
5:88180196:T:C	rs114694170	Plt	UKBB	Promoter	intron_variant	MEF2C	NA	NA	NA	0.059422	0.13962	0.0043928	1.1e-221	1	1	1	0.12412	0.0043883	1	3	0.14213	0.0053011	0	1	1	0	0	1	0	1	0	1	1	1	0	1	1	1	1	1	1	1	1	1	0	0	1	0	1	0	1	0	1	1	1	0	0	0	0	0	0	8387.9	0.37	NA	NA	NA	NA	NA	1039.9	1	1	1
5:88181926:T:G	rs72773822	Plt	UKBB	CRE	intron_variant	MEF2C	NA	NA	NA	0.1898	-0.025268	0.0026822	4.5e-21	1	1	7	-0.019629	0.0026535	1	4	-0.022747	0.0031881	0	1	0	0	0	1	1	1	1	0	0	0	0	0	0	1	1	1	1	1	0	1	1	0	1	0	1	0	0	0	1	0	0	0	0	0	0	0	0	10619	0.363	NA	NA	NA	NA	NA	1381	1	1	0
5:88338789:G:A	rs1158464	Plt	UKBB	CRE	regulatory_region_variant	NA	NA	NA	NA	0.29073	0.031735	0.0022638	1.2e-44	0.99859	0.99718	2	0.018021	0.0024366	1	6	0.021766	0.0027808	0	0	0	0	0	0	0	0	0	1	1	1	0	1	0	0	1	1	1	0	0	0	0	0	0	0	0	0	0	0	0	1	0	1	0	0	0	0	0	10855	0.406	NA	NA	NA	NA	NA	1381	1	1	0
5:89466182:T:A	rs6452875	IGF1	UKBB	CRE	regulatory_region_variant	NA	NA	NA	NA	0.18616	0.021386	0.0027734	1.2e-14	0.98999	0.98456	2	0.020907	0.0037815	0.99542	3	0.024081	0.0034964	0	0	0	0	0	1	1	1	1	1	1	1	0	0	1	0	1	1	0	0	0	0	0	0	0	0	0	0	0	0	0	1	0	0	0	0	0	0	0	11335	0.175	NA	NA	NA	NA	NA	36299	1	1	1
5:95163437:A:G	rs17462893	HbA1c	UKBB	CRE	regulatory_region_variant	NA	NA	0.91547	Adrenal_Gland	0.10092	0.026234	0.0036407	5.8e-13	0.93752	0.95149	3	0.019425	0.0056091	0.92355	2	0.021513	0.0073406	0	0	0	0	0	0	0	0	0	0	0	0	0	1	0	1	1	1	1	0	0	1	1	0	1	0	0	0	0	0	1	1	0	0	0	0	1	0	1	16796	0.192	NA	NA	NA	NA	NA	32816	1	1	0
5:102338739:C:G	rs78408340	Height	UKBB	Missense	missense_variant	PAM	NA	NA	NA	0.009742	-0.042412	0.0065778	1.1e-10	0.99964	0.99952	2	-0.041617	0.0065605	0.99976	1	-0.078279	0.012175	0	0	0	0	1	1	1	1	1	0	0	0	0	0	0	0	0	1	1	0	0	0	0	0	0	0	0	0	0	0	0	0	0	1	0	0	0	0	0	12589	0.744	NA	NA	NA	NA	NA	NA	0	0	0
5:106878792:G:C	rs6879279	GGT	UKBB	CRE	intron_variant	EFNA5	NA	NA	NA	0.15404	-0.042821	0.002883	6.6e-50	1	1	1	-0.052364	0.002877	1	3	-0.073855	0.003836	1	0	0	0	0	0	0	0	0	1	1	1	1	1	1	1	1	1	1	1	1	1	0	1	0	0	1	0	0	0	0	1	0	0	0	0	0	0	0	13418	0.058	0.06679	NA	NA	NA	2	10456	1	1	1
5:107478679:T:TATAATA	rs10623997	BFP	UKBB	Non-genic	intron_variant	FBXL17	NA	NA	NA	0.23897	-0.014436	0.0020145	7.7e-13	0.98509	0.97585	1	-0.01387	0.00294	0.99432	2	-0.019797	0.0031524	0	0	0	0	0	0	0	0	0	0	0	0	0	0	0	0	1	1	0	0	0	0	0	0	0	0	1	0	0	0	0	0	0	1	0	0	0	0	0	NA	0.192	NA	NA	NA	NA	NA	NA	0	1	0
5:108171409:G:T	rs35150210	Height	UKBB	Missense	missense_variant	FER	NA	NA	NA	0.007084	-0.052592	0.0082576	1.9e-10	0.99977	0.99954	2	-0.063773	0.0082996	1	4	-0.10068	0.015103	0	0	0	0	1	1	1	1	1	0	0	0	0	0	0	0	0	1	0	0	0	0	0	0	0	0	0	0	0	0	0	0	0	1	1	0	0	0	0	11209	0.181	NA	NA	NA	NA	NA	NA	1	0	0
5:110401872:T:C	rs1837253	Asthma	BBJ	Non-genic	intergenic_variant	NA	NA	0.99861	Testis	0.35274	0.12162	0.014213	1.1604e-17	1	1	1	0.17509	0.014164	1	1	0.041167	0.004085	0	0	0	0	0	0	0	0	0	1	1	1	0	0	0	0	0	1	0	0	0	0	0	0	0	0	0	0	0	0	0	1	0	0	0	0	0	0	0	15950	0.131	NA	NA	NA	NA	NA	33239	1	0	0
5:110401872:T:C	rs1837253	Asthma	FG	Non-genic	intergenic_variant	NA	NA	0.99861	Testis	0.754	0.12426	0.01262	7.11e-23	1	1	1	0.11764	0.012548	1	-1	0.030545	0.036619	0	0	0	0	0	0	0	0	0	1	1	1	0	0	0	0	0	1	0	0	0	0	0	0	0	0	0	0	0	0	0	1	0	0	0	0	0	0	0	15950	0.131	NA	NA	NA	NA	NA	33239	1	0	0
5:110401872:T:C	rs1837253	Asthma	UKBB	Non-genic	intergenic_variant	NA	NA	0.99861	Testis	0.73991	0.11243	0.0086089	5.5936e-39	1	1	1	0.11008	0.0085809	1	2	0.03385	0.0032623	0	0	0	0	0	0	0	0	0	1	1	1	0	0	0	0	0	1	0	0	0	0	0	0	0	0	0	0	0	0	0	1	0	0	0	0	0	0	0	15950	0.131	NA	NA	NA	NA	NA	33239	1	0	0
5:110401872:T:C	rs1837253	Eosino	UKBB	Non-genic	intergenic_variant	NA	NA	0.99861	Testis	0.74007	0.038045	0.0025052	4.3e-52	1	1	4	0.02132	0.002487	1	2	0.034954	0.0042503	0	0	0	0	0	0	0	0	0	1	1	1	0	0	0	0	0	1	0	0	0	0	0	0	0	0	0	0	0	0	0	1	0	0	0	0	0	0	0	15950	0.131	NA	NA	NA	NA	NA	33239	1	0	0
5:110566360:C:T	rs114378220	Lym	UKBB	CRE	intron_variant	CAMK4	NA	0.9995	blood	0.073816	-0.028895	0.0044342	7.2e-11	0.99969	0.99968	1	-0.028788	0.0044134	0.99971	1	-0.030452	0.0046368	1	0	0	0	0	1	1	1	1	1	1	1	0	0	1	1	1	1	0	1	0	0	0	1	0	0	1	0	0	0	1	1	1	0	0	0	1	0	0	17725	0.116	NA	0.94228	NA	NA	NA	479.01	1	1	0
5:111061847:T:G	rs56116444	LOY	BBJ	Non-genic	downstream_gene_variant	STARD4-AS1	NA	NA	NA	0.30835	0.086324	0.0046016	1.6e-78	0.90419	0.90111	1	0.076557	0.025733	0.90727	1	0.082677	0.026891	0	0	0	0	0	0	0	0	0	0	0	0	0	0	0	1	0	1	0	0	0	0	0	0	0	0	1	0	0	0	0	0	0	1	0	0	0	0	0	12716	0.187	0.28337	0.13864	0.14378	NA	NA	36031	0	0	0
5:112553563:C:A	rs35676551	Alb	UKBB	CRE	intron_variant	MCC	NA	NA	NA	0.058502	-0.037299	0.0053438	3e-12	0.99619	0.99543	1	-0.036269	0.0058199	0.99694	2	-0.037252	0.0057653	1	0	0	0	0	0	0	0	0	1	1	1	0	0	1	1	1	1	1	1	1	1	1	1	0	0	1	0	0	0	1	1	0	1	0	0	0	0	1	8956.3	0.208	NA	NA	NA	NA	4	196.77	1	1	1
5:126091428:G:C	rs2271352	Baso	UKBB	Promoter	intron_variant	RP11-434D11.4	NA	NA	NA	0.22684	0.026541	0.0025841	9.5e-25	0.95112	0.95176	1	0.024975	0.0061574	0.95049	1	0.027788	0.0069268	0	0	0	0	0	0	0	0	0	1	1	0	0	0	0	1	1	1	0	0	0	0	0	0	0	0	0	0	1	0	1	0	0	0	0	0	1	0	0	18928	0.199	0.018758	NA	NA	NA	NA	3568.6	1	1	1
5:127668685:G:T	rs78727187	Height	UKBB	Missense	missense_variant	FBN2	Pathogenic	NA	NA	0.00631	0.10254	0.0083927	2.5e-34	1	1	4	0.10194	0.0083541	NA	NA	NA	NA	0	0	0	0	1	1	1	1	1	0	0	0	0	0	0	1	0	0	0	0	0	0	0	0	0	0	0	0	0	0	0	0	0	1	0	0	0	0	0	10568	0.577	NA	NA	NA	NA	NA	NA	0	0	0
5:131436838:C:T	rs31467	Eosino	UKBB	CRE	regulatory_region_variant	NA	NA	NA	NA	0.49988	-0.0043103	0.002192	0.049	1	1	3	0.023457	0.002176	NA	NA	NA	NA	0	0	0	0	0	0	0	0	0	1	1	1	0	1	1	1	1	1	1	1	0	0	0	1	0	0	0	0	0	0	1	1	0	1	0	0	1	0	0	19457	0.609	0.53874	1	1	NA	1	32173	1	1	1
5:131948799:TA:T	rs749891445	Eosino	UKBB	Non-genic	intron_variant	RAD50	NA	NA	NA	0.002135	0.34216	0.026076	2.5e-39	1	1	4	0.33067	0.025923	NA	NA	NA	NA	0	0	0	0	0	0	0	0	0	1	1	1	0	0	1	0	0	1	0	0	0	0	0	0	0	0	1	0	0	0	0	0	0	1	0	0	0	0	0	NA	0.536	NA	NA	NA	NA	NA	NA	1	0	0
5:132056609:G:A	rs181186329	Depression	FG	Non-genic	intron_variant	AC004237.1	NA	NA	NA	0.00118	0.89665	0.16177	2.98e-08	0.95787	0.95194	1	0.82564	0.2419	0.9638	1	0.17805	0.099292	0	0	0	0	0	0	0	0	0	0	0	0	0	0	0	0	0	0	0	0	0	0	0	0	0	0	1	0	0	0	0	0	0	1	0	0	0	0	0	13606	0.624	NA	NA	NA	NA	NA	NA	0	0	0
5:133439274:G:A	rs62379371	AG	UKBB	CRE	intergenic_variant	NA	NA	NA	NA	0.046637	0.037662	0.005599	1.7e-11	0.94306	0.93895	2	0.03196	0.0097512	0.94717	2	0.035061	0.010128	0	0	0	0	0	1	1	0	1	1	1	1	0	1	1	1	1	1	1	1	1	1	0	0	0	0	0	0	0	0	1	1	0	0	0	0	1	0	0	11599	0.37	NA	NA	NA	NA	NA	992.05	1	1	0
5:133439274:G:A	rs62379371	DVT	UKBB	CRE	intergenic_variant	NA	NA	NA	NA	0.046643	-0.08991	0.014261	2.8901e-10	0.92175	0.90876	3	-0.079997	0.028728	0.93474	3	-0.032364	0.010103	0	0	0	0	0	1	1	0	1	1	1	1	0	1	1	1	1	1	1	1	1	1	0	0	0	0	0	0	0	0	1	1	0	0	0	0	1	0	0	11599	0.37	NA	NA	NA	NA	NA	992.05	1	1	0
5:133439274:G:A	rs62379371	NAP	UKBB	CRE	intergenic_variant	NA	NA	NA	NA	0.046637	-0.040318	0.0056291	7.9e-13	0.96902	0.96621	1	-0.03614	0.0086962	0.97183	2	-0.039109	0.008898	0	0	0	0	0	1	1	0	1	1	1	1	0	1	1	1	1	1	1	1	1	1	0	0	0	0	0	0	0	0	1	1	0	0	0	0	1	0	0	11599	0.37	NA	NA	NA	NA	NA	992.05	1	1	0
5:133451683:C:A	rs5742913	Eosino	UKBB	Missense	missense_variant	TCF7	NA	0.60928	Artery_Coronary	0.1124	0.025213	0.0034774	4.1e-13	0.90417	0.90417	10	0.022643	0.0080625	NA	NA	NA	NA	0	0	1	0	1	1	0	1	0	0	1	1	0	1	1	1	1	1	1	1	1	1	1	0	0	0	0	0	1	0	1	0	1	0	0	1	1	0	0	8498.4	0.384	0.062183	NA	NA	NA	NA	1966.7	1	1	1
5:133827455:G:C	rs765504	BMI	FG	CRE	intron_variant	AC005355.1	NA	NA	NA	0.49959	0.018162	0.0032105	1.5e-08	0.9487	0.94032	1	0.016532	0.0051705	0.95708	1	0.014781	0.028845	0	0	0	0	0	0	0	0	0	0	0	0	0	0	0	0	0	1	0	0	0	0	0	0	0	0	0	0	0	1	0	0	0	0	0	0	0	0	0	15708	0.382	0.99548	NA	0.094852	NA	NA	16125	1	0	1
5:134586980:G:A	rs11242236	IGF1	UKBB	CRE	intron_variant	C5orf66	NA	NA	NA	0.45469	-0.021976	0.0021674	3.7e-24	1	0.99999	2	-0.025442	0.0021595	1	5	-0.028857	0.0024925	0	0	0	0	0	1	1	1	1	1	1	1	0	0	1	1	1	1	0	0	0	0	0	0	0	0	1	0	0	0	1	0	0	0	0	0	0	0	0	12881	0.147	NA	NA	NA	NA	NA	9251.7	1	1	0
5:135036234:G:A	rs535994131	College	UKBB	Non-genic	intergenic_variant	NA	NA	NA	NA	0.0018715	0.38306	0.069062	2.913e-08	0.97109	0.97519	1	0.36996	0.089794	0.96699	1	0.14598	0.037971	0	0	0	0	0	0	0	0	0	0	0	0	0	0	0	1	0	1	0	0	0	0	0	0	0	0	0	0	0	1	0	0	0	0	0	0	0	0	0	NA	0.172	NA	NA	NA	NA	NA	NA	0	0	0
5:137470418:C:CT	rs112868350	Height	UKBB	Non-genic	intron_variant	NME5	NA	NA	NA	0.19016	0.013165	0.0016981	9e-15	0.97684	0.97684	3	0.013316	0.0026409	NA	NA	NA	NA	0	0	0	0	0	0	0	0	0	0	0	0	0	0	0	0	0	0	0	0	0	1	0	0	0	0	1	0	0	0	0	0	0	1	0	0	0	0	0	NA	0.912	NA	NA	NA	NA	NA	NA	0	0	0
5:142077715:A:G	rs10477191	WHRadjBMI	UKBB	Promoter	intergenic_variant	NA	NA	NA	NA	0.047782	0.028238	0.0035947	4e-15	1	1	1	0.027794	0.0035651	1	3	0.043353	0.0056385	0	0	0	0	0	0	0	0	0	1	1	1	0	0	1	1	1	1	0	1	0	1	0	0	0	0	0	0	1	0	1	0	0	0	0	0	0	0	0	5795.1	0.074	0.10421	NA	NA	NA	NA	28101	1	1	1
5:143144557:A:T	rs4912945	Height	UKBB	Non-genic	intron_variant	CTB-57H20.1	NA	NA	NA	0.42182	0.010569	0.0013139	8.7e-16	0.96505	0.96505	4	0.0095709	0.0022256	NA	NA	NA	NA	0	0	0	0	0	0	0	0	0	0	0	0	0	0	0	1	0	0	0	0	0	0	0	0	0	0	0	0	0	1	0	0	0	0	0	0	0	0	0	NA	0.085	NA	NA	NA	NA	NA	NA	0	0	0
5:145895394:G:A	rs114285050	BFP	UKBB	pLoF	stop_gained	GPR151	Non-pathogenic	NA	NA	0.008337	-0.058722	0.0091533	1.4e-10	0.9998	0.99984	1	-0.057312	0.0090689	0.99975	2	-0.084196	0.013124	0	0	0	0	1	1	1	1	1	0	1	0	0	0	1	0	1	1	1	0	0	0	0	0	0	0	0	0	1	0	0	0	0	1	0	0	0	0	0	13295	0.559	NA	NA	NA	NA	NA	NA	1	1	0
5:145895394:G:A	rs114285050	BMI	UKBB	pLoF	stop_gained	GPR151	Non-pathogenic	NA	NA	0.008322	-0.073182	0.011897	7.7e-10	0.999	0.99951	1	-0.071788	0.011845	0.9985	2	-0.080309	0.013333	0	0	0	0	1	1	1	1	1	0	1	0	0	0	1	0	1	1	1	0	0	0	0	0	0	0	0	0	1	0	0	0	0	1	0	0	0	0	0	13295	0.559	NA	NA	NA	NA	NA	NA	1	1	0
5:145895394:G:A	rs114285050	BW	UKBB	pLoF	stop_gained	GPR151	Non-pathogenic	NA	NA	0.008321	-0.065284	0.010408	3.6e-10	0.99947	0.99971	1	-0.064096	0.010333	0.99924	2	-0.081874	0.013159	0	0	0	0	1	1	1	1	1	0	1	0	0	0	1	0	1	1	1	0	0	0	0	0	0	0	0	0	1	0	0	0	0	1	0	0	0	0	0	13295	0.559	NA	NA	NA	NA	NA	NA	1	1	0
5:148206885:C:T	rs1800888	Eosino	UKBB	Missense	missense_variant	ADRB2	NA	NA	NA	0.014825	0.067846	0.0090737	7.6e-14	0.9738	0.99114	3	0.050681	0.010102	0.95645	2	0.054938	0.015241	0	1	1	0	1	1	1	1	1	0	0	0	0	0	0	1	1	1	1	1	0	1	0	0	1	0	0	0	1	0	1	0	0	0	0	0	0	0	0	23546	0.251	NA	NA	NA	NA	NA	NA	1	1	1
5:148206885:C:T	rs1800888	FEV1FVC	UKBB	Missense	missense_variant	ADRB2	NA	NA	NA	0.014937	-0.098067	0.010037	1.5e-22	1	1	2	-0.1113	0.0099844	1	3	-0.12759	0.011556	0	1	1	0	1	1	1	1	1	0	0	0	0	0	0	1	1	1	1	1	0	1	0	0	1	0	0	0	1	0	1	0	0	0	0	0	0	0	0	23546	0.251	NA	NA	NA	NA	NA	NA	1	1	1
5:148787469:G:A	rs368510	eBMD	UKBB	Promoter	non_coding_transcript_exon_variant	AC131025.8	NA	NA	NA	0.33176	0.02253	0.0022734	3.8e-23	0.95013	0.94871	1	0.021027	0.0053626	0.95155	1	0.024681	0.0061352	0	0	0	0	0	0	0	0	0	1	1	0	0	0	0	1	1	1	0	1	1	1	1	1	0	0	1	0	1	0	1	1	0	0	1	0	0	0	1	13723	0.149	NA	NA	NA	NA	6	7177	1	1	1
5:150561337:G:A	rs1061837	FEV1FVC	UKBB	UTR3	3_prime_UTR_variant	CCDC69	NA	0.27738	Whole_Blood	0.47508	-0.020209	0.0024414	1.3e-16	0.99979	0.99957	3	-0.017131	0.0024398	1	5	-0.019781	0.002823	0	0	0	0	1	0	0	0	0	0	0	0	0	0	0	1	1	1	0	0	0	0	0	0	0	0	0	0	0	0	1	0	0	1	1	0	0	0	0	20411	0.105	NA	NA	NA	NA	NA	4933.1	1	1	0
5:154346259:A:G	rs14922	MCV	UKBB	Synonymous	synonymous_variant	MRPL22	NA	NA	NA	0.1221	-0.032985	0.0033176	2.7e-23	1	1	5	-0.036247	0.0033019	1	4	-0.040243	0.0041535	1	0	0	0	1	1	1	1	1	1	1	1	0	0	1	1	1	1	1	1	0	0	0	1	0	0	0	0	0	0	0	1	1	1	0	0	0	0	0	7021.1	0.521	0.055485	NA	NA	NA	NA	2385.9	1	1	1
5:154355695:C:T	rs6890610	MCH	BBJ	Non-genic	intergenic_variant	NA	NA	0.11738	monocyte_IAV	0.77737	0.038088	0.00436	2.4e-18	0.93825	0.93156	2	0.027822	0.008613	0.94494	2	0.031813	0.0091114	0	0	0	0	0	0	0	0	0	0	0	0	0	0	0	0	0	0	0	0	0	0	0	0	0	0	0	0	0	0	0	1	0	1	0	0	0	0	0	8115.5	0.469	NA	NA	NA	0.027166	NA	4733.1	1	0	0
5:158829527:A:T	rs12188300	Psoriasis	FG	Non-genic	intergenic_variant	NA	NA	NA	NA	0.059	0.4109	0.04471	3.96e-20	0.99967	1	1	0.37122	0.044394	0.99933	-1	-0.011011	0.02437	0	0	0	0	0	0	0	0	0	1	1	1	0	0	0	0	0	1	0	0	0	0	0	0	0	0	0	0	0	0	0	1	0	1	0	0	0	0	0	19719	0.089	NA	0.024757	NA	NA	NA	701.95	1	0	0
5:159595476:T:C	rs2546980	Plt	UKBB	Non-genic	intergenic_variant	NA	NA	NA	NA	0.70752	-0.040415	0.0022773	1.8e-70	0.98318	0.97336	1	-0.029496	0.0053688	0.99299	3	-0.034595	0.0045583	0	0	0	0	0	0	0	0	0	0	0	0	0	0	0	1	1	1	1	0	0	1	0	0	0	0	0	0	0	0	1	0	0	0	0	0	0	0	0	23759	0.144	0.99679	NA	NA	NA	NA	28338	0	1	0
5:159890885:C:T	rs2431097	Asthma	UKBB	CRE	upstream_gene_variant	MIR146A	NA	NA	NA	0.48543	0.042575	0.0075588	1.7767e-08	0.95253	0.94445	-1	0.039931	0.01214	0.96062	1	0.01272	0.0034666	0	0	0	0	0	0	0	0	0	1	1	1	0	1	1	1	1	1	1	1	0	0	0	0	0	0	0	0	0	0	1	1	0	0	0	0	0	0	0	16435	0.083	NA	NA	NA	NA	NA	15635	1	1	0
5:166054544:A:G	rs4868774	Sensitivity	UKBB	Non-genic	intergenic_variant	NA	NA	NA	NA	0.17009	-0.039272	0.0065906	2.541e-09	0.91546	0.91082	-1	-0.035224	0.012666	0.9201	1	-0.017344	0.0059564	0	0	0	0	0	0	0	1	0	0	0	0	0	0	0	0	0	0	0	0	0	0	0	0	0	0	0	0	0	0	0	0	0	0	0	0	0	0	0	9431.4	0.012	NA	NA	NA	NA	NA	15912	0	0	0
5:169015479:G:A	rs116483731	LOY	UKBB	Missense	missense_variant	SPDL1	NA	NA	NA	0.008078	-0.056596	0.0065916	9e-18	1	1	1	-0.055828	0.0065469	1	1	-0.14948	0.017428	0	0	0	0	1	1	1	1	1	0	0	0	0	0	0	0	0	0	0	0	0	0	0	0	0	0	0	0	0	0	0	0	0	1	0	1	0	0	0	13616	0.233	NA	NA	NA	NA	NA	NA	0	0	0
5:169015479:G:A	rs116483731	Malignant_Neoplasms	FG	Missense	missense_variant	SPDL1	NA	NA	NA	0.0299	-0.22975	0.02343	1.08e-22	0.99956	0.99949	1	-0.22655	0.023856	0.99963	1	-0.028653	0.098001	0	0	0	0	1	1	1	1	1	0	0	0	0	0	0	0	0	0	0	0	0	0	0	0	0	0	0	0	0	0	0	0	0	1	0	1	0	0	0	13616	0.233	NA	NA	NA	NA	NA	NA	0	0	0
5:169015479:G:A	rs116483731	PrC	FG	Missense	missense_variant	SPDL1	NA	NA	NA	0.03	-0.39025	0.05699	7.51e-12	0.99691	0.99688	1	-0.38073	0.060188	0.99695	1	-0.066148	0.078665	0	0	0	0	1	1	1	1	1	0	0	0	0	0	0	0	0	0	0	0	0	0	0	0	0	0	0	0	0	0	0	0	0	1	0	1	0	0	0	13616	0.233	NA	NA	NA	NA	NA	NA	0	0	0
5:169015479:G:A	rs116483731	SHBG	UKBB	Missense	missense_variant	SPDL1	NA	NA	NA	0.008065	0.07731	0.011742	4.6e-11	0.99976	0.99971	1	0.075505	0.011676	0.9998	1	0.092769	0.014163	0	0	0	0	1	1	1	1	1	0	0	0	0	0	0	0	0	0	0	0	0	0	0	0	0	0	0	0	0	0	0	0	0	1	0	1	0	0	0	13616	0.233	NA	NA	NA	NA	NA	NA	0	0	0
5:169015479:G:A	rs116483731	SkC	FG	Missense	missense_variant	SPDL1	NA	NA	NA	0.0306	-0.29727	0.04178	1.11e-12	0.9199	0.92016	1	-0.26794	0.088353	0.91965	1	-0.046646	0.039326	0	0	0	0	1	1	1	1	1	0	0	0	0	0	0	0	0	0	0	0	0	0	0	0	0	0	0	0	0	0	0	0	0	1	0	1	0	0	0	13616	0.233	NA	NA	NA	NA	NA	NA	0	0	0
5:170864021:G:T	rs4073717	BW	UKBB	CRE	intron_variant	FGF18	NA	NA	NA	0.20139	-0.018415	0.0023631	6.6e-15	0.93941	0.93941	1	-0.015528	0.0045484	NA	NA	NA	NA	0	0	0	0	0	0	0	0	0	0	1	1	0	0	1	1	1	1	1	0	0	1	0	0	0	0	1	0	0	0	1	1	0	0	0	0	0	0	0	14720	0.1	NA	NA	NA	NA	NA	4733.2	1	1	1
5:170864021:G:T	rs4073717	Height	BBJ	CRE	intron_variant	FGF18	NA	NA	NA	0.14948	-0.022484	0.0028033	1.1e-15	0.99997	0.99994	4	-0.020076	0.0027771	1	2	-0.034833	0.0048819	0	0	0	0	0	0	0	0	0	0	1	1	0	0	1	1	1	1	1	0	0	1	0	0	0	0	1	0	0	0	1	1	0	0	0	0	0	0	0	14720	0.1	NA	NA	NA	NA	NA	4733.2	1	1	1
5:170901463:T:G	rs10059996	FEV1FVC	UKBB	Non-genic	regulatory_region_variant	NA	NA	NA	NA	0.64664	0.033599	0.0026134	7.9e-38	0.94593	0.93155	1	0.03092	0.0087503	0.96031	2	0.034411	0.0075526	0	0	0	0	0	1	0	1	0	0	1	1	0	0	1	0	0	1	1	0	0	1	0	0	0	0	0	0	0	1	0	0	0	0	0	0	0	0	0	18231	0.071	NA	NA	NA	NA	NA	42370	1	0	0
5:171189571:A:G	rs33852	Height	UKBB	Non-genic	intergenic_variant	NA	NA	NA	NA	0.32292	0.019786	0.0013799	1.3e-46	0.99841	0.99681	3	0.023938	0.0019275	1	3	0.044011	0.0025911	0	0	0	0	0	1	1	1	1	0	1	1	0	0	1	0	0	1	0	0	0	0	0	0	0	0	0	0	0	1	0	0	0	0	0	0	0	0	0	16444	0.07	0.26833	NA	NA	NA	NA	6172.1	1	0	0
5:171284642:G:GC	rs11424823	Height	BBJ	CRE	downstream_gene_variant	FBXW11	NA	NA	NA	0.59945	0.018818	0.0021271	9e-19	0.99986	0.99972	2	0.01988	0.0021382	1	8	0.033913	0.0035934	0	0	0	0	0	1	1	1	1	1	1	1	0	0	1	1	0	1	0	0	0	1	1	0	0	0	0	0	0	0	0	0	0	1	0	0	0	0	0	NA	0.106	NA	NA	NA	NA	NA	NA	1	0	1
5:171284642:G:GC	rs11424823	Height	FG	CRE	downstream_gene_variant	FBXW11	NA	NA	NA	0.61515	0.026292	0.0022716	5.6e-31	0.9999	0.9998	1	0.024679	0.0022866	1	-1	-0.034126	0.013309	0	0	0	0	0	1	1	1	1	1	1	1	0	0	1	1	0	1	0	0	0	1	1	0	0	0	0	0	0	0	0	0	0	1	0	0	0	0	0	NA	0.106	NA	NA	NA	NA	NA	NA	1	0	1
5:171284642:G:GC	rs11424823	Height	UKBB	CRE	downstream_gene_variant	FBXW11	NA	NA	NA	0.6194	0.029937	0.0013845	1.1e-103	1	1	1	0.030087	0.0013806	1	5	0.052722	0.0024238	0	0	0	0	0	1	1	1	1	1	1	1	0	0	1	1	0	1	0	0	0	1	1	0	0	0	0	0	0	0	0	0	0	1	0	0	0	0	0	NA	0.106	NA	NA	NA	NA	NA	NA	1	0	1
5:172198287:GT:G	rs28372789	MCH	UKBB	Promoter	upstream_gene_variant	RP11-779O18.3	NA	NA	NA	0.48893	0.022406	0.002197	2e-24	0.91872	0.90987	2	0.019811	0.0065744	0.92757	1	0.022214	0.0066503	0	1	0	0	0	1	1	0	1	1	1	1	0	0	1	1	1	0	0	1	0	1	0	0	1	0	0	0	1	0	1	1	1	0	0	0	1	0	0	NA	0.152	NA	NA	NA	NA	NA	NA	1	1	1
5:172753555:T:G	rs6874142	BW	UKBB	Promoter	intron_variant	STC2	NA	NA	NA	0.11441	0.019735	0.003143	3.4e-10	0.95067	0.95067	3	0.016896	0.0048901	NA	NA	NA	NA	0	0	1	0	0	1	1	0	1	1	1	1	0	1	0	1	1	1	0	1	0	1	1	0	0	0	1	0	1	0	1	1	1	0	0	0	0	0	0	8290	0.165	0.048824	NA	NA	NA	NA	812.06	1	1	1
5:172753555:T:G	rs6874142	Height	UKBB	Promoter	intron_variant	STC2	NA	NA	NA	0.1144	0.024403	0.0021431	4.9e-30	1	1	6	0.02633	0.0021314	1	8	0.045581	0.0039228	0	0	1	0	0	1	1	0	1	1	1	1	0	1	0	1	1	1	0	1	0	1	1	0	0	0	1	0	1	0	1	1	1	0	0	0	0	0	0	8290	0.165	0.048824	NA	NA	NA	NA	812.06	1	1	1
5:172755066:C:A	rs148833559	BW	UKBB	Missense	missense_variant	STC2	NA	NA	NA	0.001459	0.17424	0.024759	2e-12	0.99994	0.99994	2	0.16608	0.024519	NA	NA	NA	NA	0	0	1	0	1	1	1	1	1	0	0	0	0	1	0	1	1	1	1	1	1	1	1	0	0	0	0	0	1	0	1	1	1	0	0	0	0	0	0	6377.4	0.18	NA	NA	NA	NA	NA	NA	1	1	1
5:172755066:C:A	rs148833559	Height	FG	Missense	missense_variant	STC2	NA	NA	NA	0.000508	0.35185	0.049868	1.7e-12	0.99997	0.99993	4	0.33347	0.049342	1	-1	-0.034126	0.013309	0	0	1	0	1	1	1	1	1	0	0	0	0	1	0	1	1	1	1	1	1	1	1	0	0	0	0	0	1	0	1	1	1	0	0	0	0	0	0	6377.4	0.18	NA	NA	NA	NA	NA	NA	1	1	1
5:172755066:C:A	rs148833559	Height	UKBB	Missense	missense_variant	STC2	NA	NA	NA	0.001459	0.22115	0.016881	3.3e-39	1	1	4	0.22285	0.016797	1	9	0.40947	0.030897	0	0	1	0	1	1	1	1	1	0	0	0	0	1	0	1	1	1	1	1	1	1	1	0	0	0	0	0	1	0	1	1	1	0	0	0	0	0	0	6377.4	0.18	NA	NA	NA	NA	NA	NA	1	1	1
5:176409574:G:A	rs13167812	Age_at_Menopause	UKBB	Missense	missense_variant	UIMC1	NA	0.31144	Uterus	0.017194	-0.11929	0.015509	1.5e-14	0.93275	0.94874	3	-0.078501	0.023513	0.91676	2	-0.082909	0.029581	0	0	0	0	1	1	1	0	0	1	0	0	0	0	0	1	0	0	0	0	0	0	0	0	0	0	0	0	0	0	0	0	0	1	0	1	0	0	0	8600.6	0.516	NA	NA	NA	NA	NA	NA	0	0	0
5:176421691:A:G	rs115093659	Height	UKBB	CRE	intron_variant	UIMC1	NA	NA	NA	0.030441	0.019689	0.0039008	4.5e-07	0.97068	0.95329	8	0.021598	0.0060748	0.98806	2	0.040838	0.0082867	0	0	0	0	0	0	0	0	0	1	1	1	1	1	1	1	1	1	1	1	0	0	0	0	0	0	1	0	0	0	0	1	1	1	0	0	0	0	0	8688	0.478	NA	NA	NA	NA	NA	88.019	1	1	1
5:176509193:C:T	rs244711	BW	UKBB	Non-genic	upstream_gene_variant	FGFR4	NA	NA	NA	0.68647	0.015531	0.0021887	1.3e-12	0.98699	0.986	1	0.015584	0.002843	0.98799	1	0.018166	0.0032923	0	0	0	0	0	0	0	0	0	0	0	0	0	0	0	1	0	1	1	0	0	1	1	0	0	0	0	0	0	0	0	0	0	1	0	0	0	0	0	13420	0.316	NA	0.061368	NA	NA	NA	3171.5	1	0	0
5:176509193:C:T	rs244711	Height	BBJ	Non-genic	upstream_gene_variant	FGFR4	NA	NA	NA	0.67591	0.0089529	0.0025334	0.00041	0.97938	0.99453	2	0.016273	0.0027733	0.96423	1	0.02177	0.0058094	0	0	0	0	0	0	0	0	0	0	0	0	0	0	0	1	0	1	1	0	0	1	1	0	0	0	0	0	0	0	0	0	0	1	0	0	0	0	0	13420	0.316	NA	0.061368	NA	NA	NA	3171.5	1	0	0
5:176509193:C:T	rs244711	Height	FG	Non-genic	upstream_gene_variant	FGFR4	NA	NA	NA	0.67495	0.03414	0.0023865	2e-46	1	1	1	0.030403	0.0023781	1	-1	-0.085313	0.054488	0	0	0	0	0	0	0	0	0	0	0	0	0	0	0	1	0	1	1	0	0	1	1	0	0	0	0	0	0	0	0	0	0	1	0	0	0	0	0	13420	0.316	NA	0.061368	NA	NA	NA	3171.5	1	0	0
5:176509193:C:T	rs244711	Height	UKBB	Non-genic	upstream_gene_variant	FGFR4	NA	NA	NA	0.68647	0.037755	0.0014923	3.2e-141	1	1	1	0.026595	0.0014887	1	3	0.044826	0.0030632	0	0	0	0	0	0	0	0	0	0	0	0	0	0	0	1	0	1	1	0	0	1	1	0	0	0	0	0	0	0	0	0	0	1	0	0	0	0	0	13420	0.316	NA	0.061368	NA	NA	NA	3171.5	1	0	0
5:176516631:G:A	rs1966265	Height	UKBB	Missense	missense_variant	FGFR4	NA	0.22178	monocyte_IFN24	0.2479	0.033519	0.0014946	2.2e-111	0.94265	0.93667	2	0.025888	0.0068845	0.94863	5	0.048315	0.011666	0	1	0	0	1	1	1	0	1	1	1	0	0	0	0	1	1	1	1	1	0	1	0	0	1	0	0	0	1	0	0	0	0	0	1	0	0	0	0	16171	0.455	0.53453	0.2461	NA	NA	NA	3855.2	1	1	1
5:176735612:A:G	rs111251222	Height	FG	Promoter	intron_variant	MXD3	NA	0.99249	Adipose_Subcutaneous	0.23463	0.031229	0.002584	1.3e-33	0.99344	0.99937	2	0.025126	0.002645	0.98752	-1	-0.084051	0.055011	0	0	0	0	0	0	0	0	0	0	0	0	0	0	0	1	1	1	0	1	0	0	0	1	0	0	1	0	1	0	1	0	0	1	0	0	0	0	0	8266.4	0.616	NA	NA	NA	NA	3	3144.6	0	1	0
5:176799992:T:C	rs10051765	Urolithiasis	FG	CRE	downstream_gene_variant	RGS14	NA	0.97826	Cells_Cultured_fibroblasts, Testis	0.401	0.14587	0.01906	1.93e-14	0.97826	0.97722	1	0.13805	0.028164	0.9793	1	0.023309	0.034579	0	0	0	0	0	0	0	0	0	0	0	0	0	0	0	1	1	1	1	1	0	0	0	0	1	0	0	0	0	0	1	0	0	1	0	0	1	0	0	13046	0.428	1	NA	0.28072	0.46194	NA	14465	1	1	0
5:176799992:T:C	rs10051765	eGFRcys	UKBB	CRE	downstream_gene_variant	RGS14	NA	0.93157	Cells_Cultured_fibroblasts, Testis	0.33234	-0.036985	0.0017622	8.5e-98	0.93157	0.93345	1	-0.023409	0.0064768	0.92969	2	-0.033855	0.0097581	0	0	0	0	0	0	0	0	0	0	0	0	0	0	0	1	1	1	1	1	0	0	0	0	1	0	0	0	0	0	1	0	0	1	0	0	1	0	0	13046	0.428	1	NA	0.28072	0.46194	NA	14465	1	1	0
5:176813232:GGTCCCCAAGCTGCGCCAGGCT:G	rs876661296	sCr	UKBB	Missense	inframe_deletion	SLC34A1	Non-pathogenic	NA	NA	0.026857	-0.063169	0.00587	5.2e-27	0.92874	0.91926	2	-0.042994	0.013911	0.93822	2	-0.060526	0.01966	0	0	0	0	1	1	0	0	0	0	1	0	0	0	0	1	0	1	1	1	0	0	0	0	0	0	0	0	1	0	0	0	0	0	0	0	1	0	0	NA	0.417	NA	NA	NA	NA	NA	NA	1	0	1
5:176980904:G:A	rs62398471	Height	UKBB	Promoter	intron_variant	FAM193B	NA	0.99978	Testis	0.2963	0.0091569	0.0014621	3.8e-10	0.99978	0.99956	3	0.013113	0.0014762	1	9	0.023443	0.0025957	0	1	0	0	0	1	1	0	1	1	1	1	0	0	1	1	1	1	0	1	1	1	1	0	1	1	1	0	1	0	1	1	1	0	0	1	0	0	0	6165.3	0.224	NA	0.26893	NA	NA	NA	7470.5	1	1	1
5:176980904:G:A	rs62398471	MCH	UKBB	Promoter	intron_variant	FAM193B	NA	0.97245	Testis	0.29621	-0.014141	0.0024261	5.6e-09	0.97245	0.97802	3	-0.013327	0.0030942	0.96689	2	-0.014619	0.0037425	0	1	0	0	0	1	1	0	1	1	1	1	0	0	1	1	1	1	0	1	1	1	1	0	1	1	1	0	1	0	1	1	1	0	0	1	0	0	0	6165.3	0.224	NA	0.26893	NA	NA	NA	7470.5	1	1	1
5:176980904:G:A	rs62398471	MCV	UKBB	Promoter	intron_variant	FAM193B	NA	0.94646	Testis	0.2962	-0.013899	0.0024276	1e-08	0.94646	0.95495	2	-0.012856	0.0036398	0.93797	2	-0.013986	0.004407	0	1	0	0	0	1	1	0	1	1	1	1	0	0	1	1	1	1	0	1	1	1	1	0	1	1	1	0	1	0	1	1	1	0	0	1	0	0	0	6165.3	0.224	NA	0.26893	NA	NA	NA	7470.5	1	1	1
5:178551299:T:G	rs3822593	Height	UKBB	CRE	intron_variant	ADAMTS2	NA	NA	NA	0.58209	-0.013912	0.0013142	3.5e-26	1	1	2	-0.013741	0.0013078	1	1	-0.025273	0.0023856	0	0	0	0	0	0	0	0	0	0	0	0	0	0	0	0	1	1	0	0	0	0	0	0	0	0	1	0	0	0	0	0	0	1	0	0	0	0	0	14211	0.208	NA	NA	NA	NA	NA	14556	1	1	0
5:179598771:T:C	rs79898473	FEV1FVC	UKBB	CRE	intergenic_variant	NA	NA	NA	NA	0.33192	0.02946	0.0026035	1.1e-29	0.99996	0.99995	1	0.02946	0.0026018	0.99998	3	0.03252	0.0028835	0	0	0	0	0	0	0	0	0	0	1	0	0	0	1	1	1	1	0	1	0	1	0	0	0	0	1	0	0	0	0	0	0	0	0	0	0	0	0	20125	0.077	0.21972	NA	NA	NA	NA	32319	1	1	0
5:180661980:T:C	rs17714046	ALP	UKBB	UTR3	3_prime_UTR_variant	TRIM41	NA	NA	NA	0.046643	0.030343	0.0050139	1.4e-09	0.99598	0.99738	2	0.029494	0.0051646	0.99458	2	0.034389	0.0062285	0	0	0	0	1	0	1	0	0	1	1	1	0	0	1	1	1	1	1	1	0	1	1	0	0	0	0	0	1	0	0	1	0	1	1	0	0	0	0	5251.8	0.343	NA	NA	NA	NA	NA	297.62	1	1	0
5:180661980:T:C	rs17714046	IGF1	UKBB	UTR3	3_prime_UTR_variant	TRIM41	NA	NA	NA	0.046604	0.037744	0.0051073	1.5e-13	0.999	0.99877	1	0.038353	0.0052366	0.99923	1	0.043365	0.0059428	0	0	0	0	1	0	1	0	0	1	1	1	0	0	1	1	1	1	1	1	0	1	1	0	0	0	0	0	1	0	0	1	0	1	1	0	0	0	0	5251.8	0.343	NA	NA	NA	NA	NA	297.62	1	1	0
6:231878:T:C	rs72835315	Lym	UKBB	CRE	regulatory_region_variant	NA	NA	NA	NA	0.058256	0.03593	0.0048855	1.9e-13	0.99994	0.99994	2	0.032643	0.0048382	0.99993	1	0.034854	0.0051109	0	0	0	0	0	0	0	0	0	1	1	0	0	1	0	1	1	0	0	0	0	0	0	0	0	0	0	0	0	0	1	1	0	0	0	0	0	1	0	12233	0.012	0.071702	NA	NA	NA	NA	14400	1	1	0
6:259300:C:T	rs114733708	AG	UKBB	Non-genic	intergenic_variant	NA	NA	NA	NA	0.049582	0.05338	0.0058393	6.2e-20	0.91585	0.89172	10	0.028801	0.011406	0.93999	4	0.031398	0.0098825	0	0	0	0	0	0	0	0	0	1	1	0	0	1	1	1	1	1	0	0	0	0	0	0	0	0	0	0	0	0	1	0	0	1	0	0	0	1	0	4685.4	0.019	NA	NA	NA	NA	NA	804.16	0	1	0
6:396321:C:T	rs12203592	SkC	FG	Promoter	intron_variant	IRF4	NA	0.99986	Spleen	0.0309	0.40185	0.04226	1.94e-21	0.99999	0.99999	1	0.39675	0.042054	0.99999	1	0.077891	0.022759	0	0	0	0	0	0	0	1	0	1	0	0	0	0	0	1	1	1	0	1	0	0	0	0	0	0	1	0	1	0	0	1	1	0	0	0	1	0	0	8988.7	0.103	0.24383	NA	NA	1	NA	4740.5	1	1	0
6:406552:C:CA	rs56116020	Eosino	UKBB	Non-genic	intron_variant	IRF4	NA	NA	NA	0.53642	0.025693	0.0023098	9.6e-29	0.97652	0.95564	5	0.016544	0.0042078	0.99741	5	0.023339	0.0047883	0	0	0	0	0	0	0	0	0	0	0	0	0	0	0	1	1	1	0	0	0	0	0	0	0	0	1	0	0	0	0	1	0	1	0	0	1	0	0	NA	0.126	NA	NA	NA	NA	NA	NA	0	1	0
6:411448:ATG:A	rs140294761	TP	UKBB	CRE	downstream_gene_variant	IRF4	NA	NA	NA	0.059667	-0.056952	0.00541	6.5e-26	0.99707	0.99545	1	-0.050655	0.0063649	0.99869	4	-0.051544	0.0057076	0	0	0	0	0	0	0	0	0	0	0	0	0	0	0	1	1	1	1	0	0	0	0	0	0	0	0	0	0	0	0	1	0	1	0	0	1	0	0	NA	0.1	NA	NA	NA	NA	NA	NA	1	1	0
6:428486:G:A	rs12526822	Balding_Type4	UKBB	Non-genic	intergenic_variant	NA	NA	NA	NA	0.32367	-0.058442	0.010438	2.1558e-08	1	1	1	-0.18337	0.010415	1	2	-0.062773	0.0049849	0	0	0	0	0	0	0	0	0	1	0	0	0	0	0	1	1	1	0	0	0	0	0	0	0	0	0	0	0	0	0	0	0	0	0	0	1	0	0	13360	0.071	0.0458	NA	0.032955	0.11557	NA	1381	0	1	0
6:428486:G:A	rs12526822	SkC	UKBB	Non-genic	intergenic_variant	NA	NA	NA	NA	0.32341	-0.081518	0.01442	1.5768e-08	1	1	2	-0.26613	0.014402	1	3	-0.042229	0.0033897	0	0	0	0	0	0	0	0	0	1	0	0	0	0	0	1	1	1	0	0	0	0	0	0	0	0	0	0	0	0	0	0	0	0	0	0	1	0	0	13360	0.071	0.0458	NA	0.032955	0.11557	NA	1381	0	1	0
6:577820:A:G	rs9504361	AG	UKBB	Non-genic	intron_variant	EXOC2	NA	NA	NA	0.4462	0.028919	0.002427	9.8e-33	0.99988	0.99976	2	0.023608	0.0024398	1	9	0.023344	0.0029336	0	0	0	0	0	0	0	0	0	1	1	0	0	0	0	0	0	1	1	0	0	1	0	0	0	0	1	0	0	0	0	0	0	1	0	0	1	0	0	13916	0.077	0.13043	NA	NA	NA	NA	6275.2	0	0	0
6:577820:A:G	rs9504361	Eosino	UKBB	Non-genic	intron_variant	EXOC2	NA	NA	NA	0.44597	-0.030019	0.0022645	4.2e-40	0.99999	0.99999	2	-0.025935	0.0022559	1	9	-0.024701	0.002886	0	0	0	0	0	0	0	0	0	1	1	0	0	0	0	0	0	1	1	0	0	1	0	0	0	0	1	0	0	0	0	0	0	1	0	0	1	0	0	13916	0.077	0.13043	NA	NA	NA	NA	6275.2	0	0	0
6:577820:A:G	rs9504361	NAP	UKBB	Non-genic	intron_variant	EXOC2	NA	NA	NA	0.4462	-0.030383	0.0024386	1.2e-35	0.99999	0.99998	2	-0.025214	0.0024275	1	10	-0.030035	0.0027474	0	0	0	0	0	0	0	0	0	1	1	0	0	0	0	0	0	1	1	0	0	1	0	0	0	0	1	0	0	0	0	0	0	1	0	0	1	0	0	13916	0.077	0.13043	NA	NA	NA	NA	6275.2	0	0	0
6:577820:A:G	rs9504361	TP	UKBB	Non-genic	intron_variant	EXOC2	NA	NA	NA	0.44622	-0.021896	0.0024692	7.5e-19	0.99999	0.99998	2	-0.021012	0.0024528	0.99999	5	-0.021543	0.0026012	0	0	0	0	0	0	0	0	0	1	1	0	0	0	0	0	0	1	1	0	0	1	0	0	0	0	1	0	0	0	0	0	0	1	0	0	1	0	0	13916	0.077	0.13043	NA	NA	NA	NA	6275.2	0	0	0
6:901792:T:TG	NA	FEV1FVC	UKBB	CRE	downstream_gene_variant	RP5-1077H22.2	NA	NA	NA	0.31238	0.017197	0.0026551	9.4e-11	0.96396	0.96193	1	0.015946	0.0040836	0.96599	1	0.018103	0.0044523	1	0	0	0	0	1	1	0	1	0	1	1	0	0	1	0	1	1	0	1	0	1	0	1	0	0	0	0	0	0	0	1	0	0	0	0	0	0	0	NA	0.034	NA	NA	NA	NA	NA	NA	1	1	1
6:2680732:C:T	rs2038760	ALP	UKBB	Promoter	intron_variant	MYLK4	NA	0.99907	adipose_naive	0.16984	-0.018754	0.002815	2.7e-11	0.99907	0.99896	1	-0.018312	0.0028436	0.99918	1	-0.021338	0.0032714	0	0	0	0	0	1	1	1	1	1	1	1	0	0	0	0	0	1	0	0	0	0	0	0	0	0	1	0	1	0	0	0	0	1	0	0	0	0	0	21849	0.172	NA	NA	NA	0.67242	NA	12683	1	0	1
6:2885930:T:C	rs9392441	Plt	UKBB	Promoter	downstream_gene_variant	SERPINB9	NA	0.35907	T-cell	0.34783	-0.014204	0.002147	3.7e-11	0.92212	0.90882	1	-0.013615	0.0047649	0.93543	2	-0.0167	0.0050216	0	0	0	0	0	0	0	0	0	0	0	0	0	0	0	1	1	1	0	0	0	0	0	0	0	0	0	0	1	0	1	0	0	1	0	0	1	0	0	26226	0.06	0.99997	1	0.75325	NA	NA	85258	1	1	1
6:3158460:TG:T	rs3842108	MCH	UKBB	Promoter	upstream_gene_variant	TUBB2A	NA	0.24695	LCL	0.74641	-0.015792	0.0024587	1.3e-10	0.9381	0.91503	1	-0.013707	0.0047784	0.96118	1	-0.016417	0.0042572	0	1	1	0	0	0	0	0	0	1	1	1	0	1	1	1	1	1	0	1	0	1	0	0	1	0	0	0	1	0	1	1	1	0	0	0	0	0	0	NA	0.222	NA	NA	NA	NA	NA	NA	1	1	1
6:3158460:TG:T	rs3842108	MCV	UKBB	Promoter	upstream_gene_variant	TUBB2A	NA	0.25774	LCL	0.74641	-0.014715	0.0024689	2.5e-09	0.9791	0.97497	1	-0.013879	0.0032737	0.98323	1	-0.016104	0.0034399	0	1	1	0	0	0	0	0	0	1	1	1	0	1	1	1	1	1	0	1	0	1	0	0	1	0	0	0	1	0	1	1	1	0	0	0	0	0	0	NA	0.222	NA	NA	NA	NA	NA	NA	1	1	1
6:6782298:A:G	rs4960246	WHRadjBMI	UKBB	CRE	regulatory_region_variant	NA	NA	NA	NA	0.36422	-0.015623	0.0015222	1e-24	0.93351	0.92041	3	-0.0090554	0.0030286	0.9466	2	-0.015421	0.0044234	0	0	0	0	0	0	0	0	0	1	1	1	0	0	1	1	1	1	0	0	0	1	0	0	0	0	0	0	0	0	1	1	0	0	0	0	0	0	0	25052	0.018	NA	NA	NA	NA	NA	1381	1	1	1
6:6971753:C:T	rs730551	IGF1	UKBB	CRE	intergenic_variant	NA	NA	NA	NA	0.47999	-0.016439	0.0021627	2.9e-14	0.99952	0.99955	1	-0.018794	0.0021844	0.9995	1	-0.021377	0.0025838	1	0	1	0	0	0	0	0	0	1	1	1	0	0	1	1	1	1	1	0	0	0	0	1	0	0	0	0	0	0	0	1	0	0	0	0	0	0	1	15560	0.055	NA	NA	NA	NA	4	41446	1	1	0
6:7107697:G:C	rs2031552	UA	UKBB	Promoter	upstream_gene_variant	RREB1	NA	NA	NA	0.84248	-0.020056	0.0025863	8.9e-15	0.99021	0.99954	2	-0.016536	0.0025782	0.98089	2	-0.024574	0.0059801	0	1	1	0	0	0	0	0	0	1	1	0	0	0	1	1	1	1	1	1	1	1	1	0	1	1	0	0	1	0	1	1	1	0	0	0	0	0	0	8268.5	0.135	NA	NA	NA	NA	NA	2399.8	1	1	1
6:7113368:CGGGGACT:C	rs68124570	FEV1FVC	UKBB	CRE	intron_variant	RREB1	NA	NA	NA	0.55393	0.029852	0.0024617	7.6e-34	0.99003	0.98283	2	0.029111	0.004551	0.99724	3	0.032458	0.0037322	1	0	1	0	0	0	0	1	0	1	1	1	0	1	0	1	1	1	1	1	0	1	1	1	0	0	1	0	0	0	1	1	1	1	0	0	0	0	1	NA	0.136	NA	NA	NA	NA	8	NA	1	1	0
6:7143859:C:A	rs115806594	HbA1c	UKBB	CRE	intron_variant	RREB1	NA	NA	NA	0.015733	-0.064308	0.0091269	1.8e-12	1	1	4	-0.069818	0.0090462	1	2	-0.075281	0.0097156	1	0	0	0	0	1	1	1	1	1	1	1	0	1	1	1	1	1	1	1	1	1	1	1	0	0	1	0	0	0	1	1	1	1	0	0	0	1	0	6279.7	0.176	NA	NA	NA	NA	9	NA	1	1	1
6:7146107:A:G	rs75446492	Mono	UKBB	CRE	intron_variant	RREB1	NA	NA	NA	0.01236	-0.043538	0.0096779	6.8e-06	0.95304	0.94928	6	-0.056901	0.016112	0.9568	4	-0.06646	0.018027	1	0	0	0	0	1	1	1	1	0	1	1	0	1	1	1	1	1	1	1	1	1	0	1	0	0	1	0	0	0	1	1	1	0	0	0	0	1	0	6032.7	0.183	NA	NA	NA	NA	9	NA	1	1	1
6:7202278:T:C	rs75320317	Mono	UKBB	CRE	intron_variant	RREB1	NA	NA	NA	0.096047	0.011907	0.0036951	0.0013	0.99943	0.99995	5	0.027447	0.003666	0.99891	6	0.030958	0.0044953	0	0	0	0	0	0	0	0	0	1	1	0	1	1	1	1	1	1	1	1	1	1	0	1	0	0	1	0	0	0	1	1	0	1	0	0	0	0	0	12694	0.241	NA	0.40456	NA	NA	8	218.85	1	1	1
6:7229619:G:A	rs12192672	Hb	UKBB	Synonymous	synonymous_variant	RREB1	NA	NA	NA	0.29758	0.020603	0.0019532	5.2e-26	0.97178	0.99558	1	0.017275	0.0022529	0.94798	2	0.022051	0.0058494	0	0	0	0	1	1	0	1	0	1	1	1	0	0	0	1	0	0	0	0	0	1	0	0	0	0	0	0	0	0	1	0	0	1	0	0	0	0	0	9555.2	0.284	NA	NA	NA	NA	NA	17294	1	0	0
6:7231843:G:A	rs9379084	Glucose	UKBB	Missense	missense_variant	RREB1	NA	NA	NA	0.11548	-0.034884	0.0039286	6.7e-19	0.99994	0.99994	2	-0.042196	0.003925	0.99995	1	-0.042522	0.0040562	0	0	0	0	1	1	1	1	1	1	0	0	0	0	0	1	1	1	0	0	0	0	0	0	0	0	0	0	0	0	1	0	0	1	0	0	0	0	0	6719.5	0.28	0.78211	NA	NA	NA	NA	838.22	1	1	0
6:7231843:G:A	rs9379084	HbA1c	UKBB	Missense	missense_variant	RREB1	NA	NA	NA	0.11534	-0.025401	0.0035186	5.2e-13	0.98465	0.9827	2	-0.032157	0.0054976	0.9866	4	-0.034598	0.0055961	0	0	0	0	1	1	1	1	1	1	0	0	0	0	0	1	1	1	0	0	0	0	0	0	0	0	0	0	0	0	1	0	0	1	0	0	0	0	0	6719.5	0.28	0.78211	NA	NA	NA	NA	838.22	1	1	0
6:7231843:G:A	rs9379084	Height	BBJ	Missense	missense_variant	RREB1	NA	NA	NA	0.27279	-0.025358	0.0023691	9.8e-27	0.9998	0.99976	1	-0.025016	0.0023898	0.99983	1	-0.042056	0.0040787	0	0	0	0	1	1	1	1	1	1	0	0	0	0	0	1	1	1	0	0	0	0	0	0	0	0	0	0	0	0	1	0	0	1	0	0	0	0	0	6719.5	0.28	0.78211	NA	NA	NA	NA	838.22	1	1	0
6:7231843:G:A	rs9379084	Height	FG	Missense	missense_variant	RREB1	NA	NA	NA	0.11347	-0.026898	0.0034903	1.3e-14	1	1	3	-0.029185	0.0034629	1	-1	0.028507	0.015362	0	0	0	0	1	1	1	1	1	1	0	0	0	0	0	1	1	1	0	0	0	0	0	0	0	0	0	0	0	0	1	0	0	1	0	0	0	0	0	6719.5	0.28	0.78211	NA	NA	NA	NA	838.22	1	1	0
6:7231843:G:A	rs9379084	Height	UKBB	Missense	missense_variant	RREB1	NA	NA	NA	0.11536	-0.030081	0.0020685	6.5e-48	1	1	2	-0.029938	0.0020606	1	3	-0.053488	0.0037529	0	0	0	0	1	1	1	1	1	1	0	0	0	0	0	1	1	1	0	0	0	0	0	0	0	0	0	0	0	0	1	0	0	1	0	0	0	0	0	6719.5	0.28	0.78211	NA	NA	NA	NA	838.22	1	1	0
6:7231843:G:A	rs9379084	SHBG	UKBB	Missense	missense_variant	RREB1	NA	NA	NA	0.11552	-0.032718	0.003382	3.9e-22	0.99991	0.99991	1	-0.029236	0.0033706	0.99991	2	-0.034226	0.0043093	0	0	0	0	1	1	1	1	1	1	0	0	0	0	0	1	1	1	0	0	0	0	0	0	0	0	0	0	0	0	1	0	0	1	0	0	0	0	0	6719.5	0.28	0.78211	NA	NA	NA	NA	838.22	1	1	0
6:7231843:G:A	rs9379084	T2D	BBJ	Missense	missense_variant	RREB1	NA	NA	NA	0.27285	-0.070027	0.010877	1.2096e-10	0.99623	0.99561	1	-0.06811	0.011641	0.99685	1	-0.023929	0.0039866	0	0	0	0	1	1	1	1	1	1	0	0	0	0	0	1	1	1	0	0	0	0	0	0	0	0	0	0	0	0	1	0	0	1	0	0	0	0	0	6719.5	0.28	0.78211	NA	NA	NA	NA	838.22	1	1	0
6:7231843:G:A	rs9379084	TP	BBJ	Missense	missense_variant	RREB1	NA	NA	NA	0.27425	0.030035	0.0044213	1.1e-11	0.99431	0.99349	1	0.029192	0.004958	0.99514	1	0.029251	0.0047865	0	0	0	0	1	1	1	1	1	1	0	0	0	0	0	1	1	1	0	0	0	0	0	0	0	0	0	0	0	0	1	0	0	1	0	0	0	0	0	6719.5	0.28	0.78211	NA	NA	NA	NA	838.22	1	1	0
6:7231843:G:A	rs9379084	eBMD	UKBB	Missense	missense_variant	RREB1	NA	NA	NA	0.11544	-0.035499	0.0034326	4.6e-25	1	1	2	-0.035335	0.0034154	1	3	-0.041153	0.0047249	0	0	0	0	1	1	1	1	1	1	0	0	0	0	0	1	1	1	0	0	0	0	0	0	0	0	0	0	0	0	1	0	0	1	0	0	0	0	0	6719.5	0.28	0.78211	NA	NA	NA	NA	838.22	1	1	0
6:7251130:G:T	rs41302871	UA	UKBB	UTR3	3_prime_UTR_variant	RREB1	NA	NA	NA	0.015465	-0.07113	0.0077081	2.8e-20	1	1	3	-0.056427	0.0076333	1	5	-0.071868	0.0098757	1	0	0	0	1	0	0	1	0	0	0	0	0	0	0	1	0	1	0	0	0	0	0	1	0	0	0	0	0	0	1	0	0	1	1	0	0	0	0	11774	0.288	NA	NA	NA	NA	2	452.79	0	0	0
6:7563232:T:G	rs2076295	FEV1FVC	UKBB	CRE	intron_variant	DSP	Non-pathogenic	1	Lung	0.45177	0.023041	0.0024573	6.8e-21	1	1	3	0.024336	0.0024432	1	4	0.02726	0.0027526	0	0	0	0	0	0	0	0	0	1	1	1	0	0	1	1	1	1	0	0	0	0	0	0	0	0	1	0	0	0	0	1	0	1	0	0	0	0	0	15252	0.326	NA	NA	1	NA	NA	17914	1	1	0
6:7967946:C:T	rs1150893	PP	UKBB	Non-genic	intron_variant	BLOC1S5-TXNDC5	NA	NA	NA	0.55431	0.010877	0.0020498	1.1e-07	0.94095	0.95976	5	0.010741	0.0029559	0.92214	4	0.012584	0.004373	0	0	0	0	0	0	0	0	0	0	0	0	0	0	0	1	0	0	0	0	0	0	0	0	0	0	1	0	0	1	1	0	0	0	0	0	0	0	0	11885	0.071	NA	NA	NA	NA	NA	41176	0	0	0
6:10723449:A:C	rs1045911	MCH	UKBB	UTR5	5_prime_UTR_variant	TMEM14C	NA	0.99795	Colon_Transverse, Esophagus_Mucosa, Cells_Cultured_fibroblasts, Whole_Blood, Skin_Not_Sun_Exposed_Suprapubic	0.13854	0.018509	0.0030027	7.1e-10	0.99795	0.9983	2	0.017916	0.0030504	0.9976	3	0.02121	0.0036002	0	0	0	0	1	0	0	0	0	0	1	1	0	0	1	1	1	1	0	1	1	1	1	0	1	0	0	0	1	0	1	1	1	0	0	1	0	0	0	8566.9	0.133	NA	NA	NA	NA	NA	14694	1	1	1
6:10723449:A:C	rs1045911	MCV	UKBB	UTR5	5_prime_UTR_variant	TMEM14C	NA	0.99094	Colon_Transverse, Esophagus_Mucosa, Cells_Cultured_fibroblasts, Whole_Blood, Skin_Not_Sun_Exposed_Suprapubic	0.13855	0.017811	0.0030153	3.5e-09	0.99094	0.99607	1	0.017044	0.0031522	0.98582	1	0.019979	0.0041903	0	0	0	0	1	0	0	0	0	0	1	1	0	0	1	1	1	1	0	1	1	1	1	0	1	0	0	0	1	0	1	1	1	0	0	1	0	0	0	8566.9	0.133	NA	NA	NA	NA	NA	14694	1	1	1
6:10877397:C:T	rs61741855	Ca	UKBB	Missense	missense_variant	GCM2	Non-pathogenic	NA	NA	0.00104	0.26867	0.037202	5.1e-13	1	1	1	0.26727	0.036851	1	1	0.28479	0.039083	0	0	0	0	1	1	1	1	1	1	0	0	0	0	0	0	0	1	1	0	0	0	0	0	0	0	0	0	0	0	0	0	0	0	0	0	0	0	0	10677	0.214	NA	NA	NA	NA	NA	NA	0	0	0
6:11593985:A:G	rs211510	Plt	UKBB	Non-genic	intergenic_variant	NA	NA	NA	NA	0.4656	-0.014739	0.0020536	7.1e-13	0.94878	0.96279	1	-0.013748	0.0033591	0.93476	1	-0.015987	0.0048205	0	0	0	0	0	0	0	0	0	0	1	0	0	0	0	1	0	1	0	0	0	0	0	1	0	0	0	0	0	0	1	0	0	0	0	0	0	0	0	15321	0.043	NA	0.13635	0.046213	NA	NA	11614	1	0	0
6:12903957:A:G	rs9349379	CAD	BBJ	CRE	intron_variant	PHACTR1	NA	1	Artery_Tibial	0.65206	0.13795	0.011228	1.0702e-34	1	1	1	0.13704	0.011191	1	1	0.042485	0.0034997	0	0	0	0	0	0	0	0	0	0	0	0	0	0	0	1	1	1	0	0	0	0	0	0	0	0	1	0	0	1	0	0	0	0	0	0	0	0	0	11296	0.032	0.98719	NA	0.9996	NA	NA	812.07	1	1	0
6:12903957:A:G	rs9349379	CAD	FG	CRE	intron_variant	PHACTR1	NA	1	Artery_Tibial	0.452	0.14782	0.01173	2.07e-36	1	1	1	0.14921	0.011695	1	1	0.031067	0.054326	0	0	0	0	0	0	0	0	0	0	0	0	0	0	0	1	1	1	0	0	0	0	0	0	0	0	1	0	0	1	0	0	0	0	0	0	0	0	0	11296	0.032	0.98719	NA	0.9996	NA	NA	812.07	1	1	0
6:12903957:A:G	rs9349379	CAD	UKBB	CRE	intron_variant	PHACTR1	NA	0.99968	Artery_Tibial	0.40554	0.078843	0.0096576	3.2466e-16	0.99968	0.99967	1	0.078482	0.0097417	0.9997	1	0.019187	0.0024127	0	0	0	0	0	0	0	0	0	0	0	0	0	0	0	1	1	1	0	0	0	0	0	0	0	0	1	0	0	1	0	0	0	0	0	0	0	0	0	11296	0.032	0.98719	NA	0.9996	NA	NA	812.07	1	1	0
6:12903957:A:G	rs9349379	MI	BBJ	CRE	intron_variant	PHACTR1	NA	1	Artery_Tibial	0.65072	0.18504	0.015434	4.0389e-33	1	1	1	0.18376	0.01538	1	1	0.043004	0.0036481	0	0	0	0	0	0	0	0	0	0	0	0	0	0	0	1	1	1	0	0	0	0	0	0	0	0	1	0	0	1	0	0	0	0	0	0	0	0	0	11296	0.032	0.98719	NA	0.9996	NA	NA	812.07	1	1	0
6:12903957:A:G	rs9349379	MI	FG	CRE	intron_variant	PHACTR1	NA	1	Artery_Tibial	0.451	0.16834	0.0147	2.22e-30	1	1	1	0.16899	0.014646	1	1	0.044685	0.099738	0	0	0	0	0	0	0	0	0	0	0	0	0	0	0	1	1	1	0	0	0	0	0	0	0	0	1	0	0	1	0	0	0	0	0	0	0	0	0	11296	0.032	0.98719	NA	0.9996	NA	NA	812.07	1	1	0
6:12903957:A:G	rs9349379	MI	UKBB	CRE	intron_variant	PHACTR1	NA	0.98571	Artery_Tibial	0.40505	0.12561	0.015056	7.2249e-17	0.98571	0.98753	1	0.12382	0.02042	0.98389	1	0.019238	0.0035418	0	0	0	0	0	0	0	0	0	0	0	0	0	0	0	1	1	1	0	0	0	0	0	0	0	0	1	0	0	1	0	0	0	0	0	0	0	0	0	11296	0.032	0.98719	NA	0.9996	NA	NA	812.07	1	1	0
6:12903957:A:G	rs9349379	Migraine	FG	CRE	intron_variant	PHACTR1	NA	1	Artery_Tibial	0.452	-0.10341	0.01067	3.19e-22	1	1	1	-0.10231	0.010613	1	1	-0.03206	0.036917	0	0	0	0	0	0	0	0	0	0	0	0	0	0	0	1	1	1	0	0	0	0	0	0	0	0	1	0	0	1	0	0	0	0	0	0	0	0	0	11296	0.032	0.98719	NA	0.9996	NA	NA	812.07	1	1	0
6:12903957:A:G	rs9349379	Migraine	UKBB	CRE	intron_variant	PHACTR1	NA	0.99709	Artery_Tibial	0.40553	-0.10886	0.014051	9.3819e-15	0.99709	0.99875	1	-0.10852	0.014545	0.99543	1	-0.017806	0.0026622	0	0	0	0	0	0	0	0	0	0	0	0	0	0	0	1	1	1	0	0	0	0	0	0	0	0	1	0	0	1	0	0	0	0	0	0	0	0	0	11296	0.032	0.98719	NA	0.9996	NA	NA	812.07	1	1	0
6:12903957:A:G	rs9349379	PP	UKBB	CRE	intron_variant	PHACTR1	NA	1	Artery_Tibial	0.40553	-0.022162	0.0020698	9.4e-27	1	1	1	-0.022633	0.0020612	1	2	-0.026246	0.0024142	0	0	0	0	0	0	0	0	0	0	0	0	0	0	0	1	1	1	0	0	0	0	0	0	0	0	1	0	0	1	0	0	0	0	0	0	0	0	0	11296	0.032	0.98719	NA	0.9996	NA	NA	812.07	1	1	0
6:12903957:A:G	rs9349379	SBP	UKBB	CRE	intron_variant	PHACTR1	NA	0.98822	Artery_Tibial	0.40553	-0.013919	0.0021605	1.2e-10	0.98822	0.98597	1	-0.013522	0.0026634	0.99047	1	-0.015317	0.0028203	0	0	0	0	0	0	0	0	0	0	0	0	0	0	0	1	1	1	0	0	0	0	0	0	0	0	1	0	0	1	0	0	0	0	0	0	0	0	0	11296	0.032	0.98719	NA	0.9996	NA	NA	812.07	1	1	0
6:16167517:C:T	rs149514089	MCH	UKBB	Non-genic	upstream_gene_variant	MRPL42P2	NA	NA	NA	0.001811	0.30881	0.026	1.6e-32	1	1	4	0.29731	0.025864	1	3	0.32064	0.028166	0	0	0	0	0	0	0	1	0	1	1	1	0	0	1	1	0	1	1	0	0	1	0	0	0	0	0	0	0	0	0	1	0	0	0	0	0	0	1	NA	0.175	NA	NA	NA	NA	NA	NA	0	0	0
6:16167517:C:T	rs149514089	MCV	UKBB	Non-genic	upstream_gene_variant	MRPL42P2	NA	NA	NA	0.001811	0.25092	0.026109	7.2e-22	1	1	4	0.23974	0.025929	1	4	0.25811	0.028138	0	0	0	0	0	0	0	1	0	1	1	1	0	0	1	1	0	1	1	0	0	1	0	0	0	0	0	0	0	0	0	1	0	0	0	0	0	0	1	NA	0.175	NA	NA	NA	NA	NA	NA	0	0	0
6:16286061:C:A	rs146771786	Hb	UKBB	Missense	missense_variant	GMPR	NA	NA	NA	0.001553	0.11846	0.022694	1.8e-07	0.97469	0.99271	2	0.12381	0.024652	0.95667	1	0.16437	0.045857	0	0	0	1	1	1	1	1	1	0	1	1	0	0	1	1	1	1	0	0	0	1	0	0	0	0	0	0	0	0	1	1	0	1	0	0	0	0	0	NA	0.267	NA	NA	NA	NA	NA	NA	1	1	0
6:16286061:C:A	rs146771786	MCH	UKBB	Missense	missense_variant	GMPR	NA	NA	NA	0.001553	0.34707	0.026367	1.4e-39	1	1	2	0.36215	0.026259	1	5	0.41303	0.030469	0	0	0	1	1	1	1	1	1	0	1	1	0	0	1	1	1	1	0	0	0	1	0	0	0	0	0	0	0	0	1	1	0	1	0	0	0	0	0	NA	0.267	NA	NA	NA	NA	NA	NA	1	1	0
6:16286061:C:A	rs146771786	MCHC	UKBB	Missense	missense_variant	GMPR	NA	NA	NA	0.001553	0.16218	0.029621	4.4e-08	0.99779	0.99909	2	0.17576	0.029679	0.99648	3	0.18408	0.032185	0	0	0	1	1	1	1	1	1	0	1	1	0	0	1	1	1	1	0	0	0	1	0	0	0	0	0	0	0	0	1	1	0	1	0	0	0	0	0	NA	0.267	NA	NA	NA	NA	NA	NA	1	1	0
6:16286061:C:A	rs146771786	MCV	UKBB	Missense	missense_variant	GMPR	NA	NA	NA	0.001553	0.30227	0.026477	3.5e-30	1	1	2	0.3166	0.026358	1	6	0.35913	0.030649	0	0	0	1	1	1	1	1	1	0	1	1	0	0	1	1	1	1	0	0	0	1	0	0	0	0	0	0	0	0	1	1	0	1	0	0	0	0	0	NA	0.267	NA	NA	NA	NA	NA	NA	1	1	0
6:16295347:A:AACTC	rs142002554	MCH	BBJ	pLoF	frameshift_variant	GMPR	Non-pathogenic	NA	NA	0.00763	0.29824	0.021803	1.4e-42	0.92626	0.92285	1	0.24071	0.072659	0.92968	2	0.2526	0.073054	0	0	0	0	1	1	1	1	1	1	0	0	0	0	0	1	1	1	1	1	1	1	1	0	0	0	0	0	0	0	1	0	0	1	0	0	0	0	0	NA	0.284	NA	NA	NA	NA	NA	NA	1	1	0
6:19724989:T:C	rs6909668	BW	UKBB	Non-genic	intron_variant	RP1-167F1.2	NA	NA	NA	0.41471	-0.012828	0.0019357	3.4e-11	0.92562	0.91624	3	-0.010896	0.0037679	0.935	2	-0.014032	0.0043635	0	0	0	0	0	0	0	0	0	0	0	0	0	0	0	1	1	0	0	0	0	0	0	0	0	0	0	0	0	1	0	0	0	0	0	0	0	0	0	10434	0.155	NA	NA	NA	NA	NA	20821	0	1	0
6:19839415:C:T	rs41271299	BW	UKBB	Promoter	intron_variant	ID4	NA	NA	NA	0.051908	0.044758	0.0042697	1e-25	0.99919	0.99888	1	0.044144	0.0044963	0.99949	3	0.055377	0.0054609	0	0	1	0	0	1	1	1	1	1	1	1	0	0	1	1	1	1	1	1	0	1	0	0	0	0	1	0	1	0	0	1	1	0	0	0	0	0	0	13625	0.14	NA	NA	NA	NA	NA	124.03	1	1	1
6:19839415:C:T	rs41271299	Height	FG	Promoter	intron_variant	ID4	NA	NA	NA	0.01713	0.089627	0.0086735	5e-25	1	1	1	0.088132	0.0086308	1	-1	0.12585	0.035434	0	0	1	0	0	1	1	1	1	1	1	1	0	0	1	1	1	1	1	1	0	1	0	0	0	0	1	0	1	0	0	1	1	0	0	0	0	0	0	13625	0.14	NA	NA	NA	NA	NA	124.03	1	1	1
6:20404420:T:C	rs73382439	ALT	UKBB	Promoter	intron_variant	E2F3	NA	NA	NA	0.82889	0.021473	0.0028902	1.1e-13	0.99603	0.99514	1	0.020933	0.0032093	0.99692	1	0.023621	0.0034517	0	1	0	0	0	1	1	1	1	1	1	1	0	0	1	1	1	1	0	1	0	1	1	0	1	0	1	0	1	0	1	1	1	0	0	0	0	0	0	9537.5	0.118	NA	NA	NA	NA	NA	426.32	1	1	1
6:20404420:T:C	rs73382439	IGF1	UKBB	Promoter	intron_variant	E2F3	NA	NA	NA	0.82887	0.018366	0.0028597	1.3e-10	0.99939	0.99879	2	0.01815	0.0028933	1	2	0.020749	0.0032015	0	1	0	0	0	1	1	1	1	1	1	1	0	0	1	1	1	1	0	1	0	1	1	0	1	0	1	0	1	0	1	1	1	0	0	0	0	0	0	9537.5	0.118	NA	NA	NA	NA	NA	426.32	1	1	1
6:20428432:C:A	rs9465741	eGFRcys	UKBB	CRE	intron_variant	E2F3	NA	NA	NA	0.55152	0.010888	0.001682	9.6e-11	0.99305	0.99283	1	0.010464	0.001879	0.99326	1	0.015501	0.0027379	0	0	0	0	0	0	0	0	0	1	1	1	0	1	1	1	1	1	1	0	0	0	0	0	0	0	1	0	0	0	1	1	0	1	0	0	0	0	0	10927	0.083	1	NA	NA	NA	NA	8726.3	1	1	1
6:20488897:A:G	rs1322842	BMI	UKBB	Non-genic	intron_variant	E2F3	NA	NA	NA	0.60573	-0.013951	0.0022323	4.1e-10	0.9571	0.93549	1	-0.012746	0.0039678	0.97872	2	-0.014667	0.0032278	0	0	0	0	0	0	0	0	0	0	0	0	0	0	0	1	1	1	0	0	0	0	0	0	0	0	1	0	0	0	1	0	0	1	0	0	0	0	0	12109	0.232	NA	NA	NA	NA	NA	39562	0	1	0
6:22735269:A:AT	rs150885192	FEV1FVC	UKBB	Non-genic	intergenic_variant	NA	NA	NA	NA	0.29085	-0.015893	0.002775	1e-08	0.95019	0.96987	5	-0.015022	0.0037739	0.93052	4	-0.015954	0.0052426	0	0	0	0	0	0	0	0	0	0	0	0	0	0	0	1	0	0	0	0	0	0	0	0	0	0	0	0	0	1	1	0	0	0	0	0	0	0	0	NA	0.035	NA	NA	NA	NA	NA	NA	0	0	0
6:22749901:G:A	rs4077636	FEV1FVC	UKBB	Non-genic	intron_variant	RP1-209A6.1	NA	NA	NA	0.49686	0.020708	0.0024735	5.7e-17	1	1	2	0.020164	0.0024542	1	5	0.022329	0.0027424	0	0	0	0	0	1	1	0	1	0	1	1	0	0	1	1	0	0	0	0	0	0	0	0	0	0	0	0	0	1	1	0	0	0	0	0	0	0	0	9592.9	0.047	NA	NA	NA	NA	NA	16107	1	0	0
6:23319559:T:C	rs2876659	eGFRcys	UKBB	Non-genic	intergenic_variant	NA	NA	NA	NA	0.62399	-0.0029217	0.0017105	0.088	1	NA	NA	NA	NA	1	1	-0.011595	4.1291e-09	0	0	0	0	0	0	0	0	0	0	0	0	0	0	0	0	0	0	0	0	0	0	0	0	0	0	0	0	0	1	0	0	0	0	0	0	0	0	0	17054	0.025	NA	NA	NA	NA	NA	41219	0	0	0
6:23575113:A:G	rs140764660	TP	UKBB	Non-genic	intergenic_variant	NA	NA	NA	NA	0.018632	-0.0037508	0.0089043	0.67	1	NA	NA	NA	NA	1	1	-0.00011693	1.0305e-07	0	0	0	0	0	0	0	0	0	0	0	0	0	0	0	0	0	0	0	0	0	0	0	0	0	0	0	0	0	1	0	0	0	0	0	0	0	0	0	8164.8	0.025	NA	NA	NA	NA	NA	NA	0	0	0
6:24085856:C:A	rs201762888	Neutro	UKBB	Non-genic	intergenic_variant	NA	NA	NA	NA	0.22716	-0.0025664	0.0026981	0.34	1	NA	NA	NA	NA	1	1	-2.747e-05	3.4162e-08	0	0	0	0	0	0	0	0	0	0	0	0	0	0	0	0	0	0	0	0	0	0	0	0	0	0	0	0	0	1	0	0	0	0	0	0	0	0	0	NA	0.076	NA	NA	NA	NA	NA	NA	0	0	0
6:24246949:A:T	rs143316975	eBMD	UKBB	Non-genic	intron_variant	DCDC2	NA	NA	NA	0.049295	-0.0083794	0.0049322	0.089	1	NA	NA	NA	NA	1	1	-0.0014173	5.026e-08	0	0	0	0	0	0	0	0	0	0	0	0	0	0	0	0	0	0	0	0	0	0	0	0	0	0	1	0	0	0	0	0	0	1	0	0	0	0	0	7893.8	0.164	0.2474	NA	NA	NA	NA	5389.1	0	0	0
6:24256771:C:A	rs1340699	eBMD	UKBB	Non-genic	intron_variant	DCDC2	NA	NA	NA	0.065041	0.0032249	0.0043284	0.46	1	NA	NA	NA	NA	1	2	0.00021628	4.4179e-08	0	0	0	0	0	0	0	0	0	0	0	0	0	0	0	1	0	0	0	0	0	0	0	0	0	0	1	0	0	0	0	0	0	1	0	0	0	0	0	6318.3	0.157	0.023232	NA	NA	NA	NA	297.61	0	0	0
6:24399680:G:A	rs12523750	ALP	BBJ	Non-genic	upstream_gene_variant	MRS2	NA	0.87246	monocyte_CD14	0.29018	0.030962	0.0042767	4.5e-13	0.99908	0.99908	4	0.068307	0.004713	NA	NA	NA	NA	0	0	0	0	0	0	0	0	0	0	0	0	0	0	0	0	1	1	0	1	0	1	0	0	0	0	0	0	0	0	0	0	0	0	0	0	0	0	1	14373	0.16	NA	NA	NA	NA	NA	6709	0	1	0
6:24436901:T:C	rs200438724	ALP	BBJ	Missense	missense_variant	GPLD1	NA	NA	NA	0.006741	-0.46617	0.023553	3.5e-87	0.99999	0.99999	2	-0.45336	0.023433	NA	NA	NA	NA	0	0	0	0	1	1	1	1	1	0	0	0	0	0	0	0	0	0	0	0	0	0	0	0	0	0	0	0	0	0	0	0	0	1	0	0	0	0	0	NA	0.261	NA	NA	NA	NA	NA	NA	0	0	0
6:24466917:T:C	rs145408627	ALP	BBJ	Missense	missense_variant	GPLD1	NA	NA	NA	0.014637	-0.28361	0.016108	2.2e-69	0.97244	0.97244	6	-0.215	0.039471	NA	NA	NA	NA	0	0	0	0	1	1	1	1	1	0	0	0	0	0	0	0	0	0	0	0	0	0	0	0	0	0	0	0	0	0	0	0	0	1	0	0	0	0	0	NA	0.259	NA	NA	NA	NA	NA	NA	0	0	0
6:24503597:C:T	rs3765310	UA	UKBB	Missense	missense_variant	ALDH5A1	Non-pathogenic	NA	NA	0.022122	0.0086878	0.0064132	0.18	1	NA	NA	NA	NA	1	1	-0.0062846	2.555e-07	0	0	0	0	1	0	0	1	0	0	0	0	0	0	0	1	1	1	0	0	0	0	0	0	0	0	0	0	0	0	0	0	0	1	0	0	0	0	0	24337	0.23	NA	NA	NA	NA	NA	12477	1	1	0
6:24513617:G:A	rs979951197	ALP	BBJ	Non-genic	intron_variant	ALDH5A1	NA	NA	NA	0.00331	-0.49525	0.03717	1.7e-40	0.99999	0.99999	3	-0.55659	0.036891	NA	NA	NA	NA	0	0	0	0	0	0	0	0	0	0	0	0	0	0	0	1	0	1	0	0	0	0	0	0	0	0	1	0	0	0	0	0	0	1	0	0	0	0	0	NA	0.227	NA	NA	NA	NA	NA	NA	1	0	0
6:24661860:T:C	rs9379682	UA	UKBB	Non-genic	intron_variant	TDP2	NA	NA	NA	0.006572	0.013971	0.011702	0.23	1	NA	NA	NA	NA	1	2	0.0023291	4.6515e-07	0	0	0	0	0	0	0	0	0	0	0	0	0	0	0	1	1	1	1	0	0	0	0	0	0	0	1	0	0	0	1	0	0	1	0	0	0	0	0	10094	0.28	NA	NA	NA	NA	NA	812.05	0	1	0
6:24702806:G:A	rs183245576	Ht	UKBB	UTR3	3_prime_UTR_variant	ACOT13	NA	NA	NA	0.001853	-0.030463	0.022477	0.18	1	NA	NA	NA	NA	1	1	-0.00041216	1.17e-06	0	0	0	0	1	0	0	0	0	0	0	0	0	0	0	1	1	1	0	0	0	0	0	0	0	0	0	0	0	0	1	1	0	1	1	0	1	0	0	7607.5	0.313	NA	NA	NA	NA	NA	NA	1	1	0
6:24896136:G:A	rs140212124	Neutro	UKBB	Non-genic	intron_variant	FAM65B	NA	NA	NA	0.002154	0.034195	0.024876	0.17	1	NA	NA	NA	NA	1	2	-0.0051405	3.0875e-07	0	0	0	0	0	0	0	0	0	0	0	0	0	0	0	1	1	1	0	0	0	0	0	0	0	0	1	0	0	1	1	0	0	0	0	0	1	0	0	9757.8	0.141	NA	NA	NA	NA	NA	NA	0	1	0
6:24924875:T:C	rs16889797	Ht	UKBB	CRE	intergenic_variant	NA	NA	NA	NA	0.15351	0.011314	0.0026009	1.4e-05	1	NA	NA	NA	NA	1	2	0.0014733	1.4133e-07	0	0	0	0	0	0	0	0	0	0	0	0	0	0	0	1	1	1	0	1	0	1	0	0	0	0	1	0	0	0	1	0	0	0	0	0	1	0	1	8941.9	0.11	0.99965	NA	NA	NA	NA	13672	1	1	0
6:36357766:A:ATT	rs372084948	AG	UKBB	Non-genic	upstream_gene_variant	RP1-50J22.4	NA	NA	NA	0.50301	0.0079353	0.0024439	0.0012	1	NA	NA	NA	NA	1	8	-27.049	5.84e-07	0	0	0	0	0	0	0	0	0	0	0	0	0	0	0	0	0	0	0	0	0	0	0	0	0	0	0	0	0	1	0	0	0	0	0	0	0	0	0	NA	0.331	NA	NA	NA	NA	NA	NA	0	0	0
6:36521363:G:A	rs76976387	Eosino	UKBB	Non-genic	intergenic_variant	NA	NA	NA	NA	0.00885	-0.016325	0.01168	0.16	1	NA	NA	NA	NA	1	9	0.0041859	1.2018e-07	0	0	0	0	0	0	0	0	0	0	0	0	0	0	0	1	0	0	0	0	0	0	0	0	0	0	0	0	0	1	0	0	0	0	0	0	0	0	0	8208.1	0.438	NA	NA	NA	NA	NA	15989	0	0	0
6:37584134:G:A	rs9366939	Plt	UKBB	CRE	regulatory_region_variant	NA	NA	NA	NA	0.23668	-0.0015068	0.0024061	0.53	1	NA	NA	NA	NA	1	10	7.1095e-07	5.3138e-09	0	0	0	0	0	0	0	0	0	0	0	0	0	0	0	1	1	1	1	0	0	0	0	0	0	0	0	0	0	0	0	1	0	0	0	0	0	0	0	24349	0.093	NA	NA	NA	NA	NA	95672	1	1	1
6:39046794:G:A	rs10305492	Glucose	UKBB	Missense	missense_variant	GLP1R	NA	NA	NA	0.015734	-0.10751	0.0097893	4.7e-28	1	1	1	-0.10579	0.0097477	1	1	-0.11021	0.010112	0	0	0	0	1	1	1	1	1	0	0	0	0	0	0	1	0	0	0	0	0	0	0	0	0	0	0	0	0	0	1	0	0	0	1	0	0	0	0	15811	0.254	NA	NA	NA	NA	NA	81.85	1	0	0
6:39046794:G:A	rs10305492	HbA1c	UKBB	Missense	missense_variant	GLP1R	NA	NA	NA	0.015627	-0.060071	0.0087951	8.5e-12	0.99986	0.99971	1	-0.06041	0.0087628	1	1	-0.067606	0.0097829	0	0	0	0	1	1	1	1	1	0	0	0	0	0	0	1	0	0	0	0	0	0	0	0	0	0	0	0	0	0	1	0	0	0	1	0	0	0	0	15811	0.254	NA	NA	NA	NA	NA	81.85	1	0	0
6:39146230:T:C	rs1155347	Height	FG	Non-genic	regulatory_region_variant	NA	NA	NA	NA	0.26382	0.01544	0.0024765	4.5e-10	0.95073	0.96982	2	0.013525	0.0033856	0.93164	-1	0.014532	0.026752	0	0	0	0	0	1	0	0	0	0	1	0	0	0	0	1	0	1	0	0	0	0	0	0	0	0	0	0	0	0	1	0	0	1	0	0	0	0	0	11774	0.147	NA	NA	NA	NA	NA	25258	0	0	0
6:39146230:T:C	rs1155347	MI	BBJ	Non-genic	regulatory_region_variant	NA	NA	NA	NA	0.16156	-0.12053	0.018571	8.5786e-11	0.96932	0.96817	1	-0.11536	0.027705	0.97046	1	-0.029308	0.0069197	0	0	0	0	0	1	0	0	0	0	1	0	0	0	0	1	0	1	0	0	0	0	0	0	0	0	0	0	0	0	1	0	0	1	0	0	0	0	0	11774	0.147	NA	NA	NA	NA	NA	25258	0	0	0
6:39252777:T:C	rs9471044	IGF1	UKBB	Non-genic	intergenic_variant	NA	NA	NA	NA	0.45793	0.0075858	0.0021571	0.00044	1	NA	NA	NA	NA	1	10	57.198	1.168e-06	0	0	0	0	0	0	0	0	0	0	0	0	0	0	0	0	0	0	0	0	0	0	0	0	0	0	0	0	0	1	0	0	0	0	0	0	0	0	0	39825	0.097	NA	NA	NA	NA	NA	143670	0	0	0
6:39366992:A:G	rs144852615	Height	UKBB	Non-genic	intron_variant	KIF6	NA	NA	NA	0.006692	-0.053648	0.008305	1e-10	0.95627	0.94339	6	-0.052946	0.015224	0.96915	2	-0.096719	0.022356	0	0	0	0	0	0	0	0	0	0	0	0	0	0	0	0	0	0	0	0	0	0	0	0	0	0	1	0	0	1	0	0	0	0	0	0	0	0	0	5222.2	0.101	NA	NA	NA	NA	NA	NA	0	0	0
6:39847279:G:A	rs2504797	Height	UKBB	Non-genic	intron_variant	DAAM2	NA	NA	NA	0.16967	-0.011222	0.0017495	1.4e-10	0.99702	0.9942	7	-0.010847	0.0019099	0.99984	4	-0.020027	0.003149	0	0	0	0	0	0	0	0	0	0	0	0	0	0	0	1	1	1	1	0	0	0	0	0	0	0	1	0	0	0	1	0	0	1	0	0	0	0	0	10668	0.292	0.27737	NA	NA	NA	NA	1381	0	1	1
6:40942196:G:A	rs187370608	Alzheimer	UKBB	Non-genic	intergenic_variant	NA	NA	NA	NA	0.00301	0.048085	0.0066864	6.4e-13	0.98455	0.98367	1	0.046526	0.008892	0.98543	1	0.15225	0.028249	0	0	0	0	0	0	0	0	0	0	0	0	0	0	0	0	0	0	0	0	0	0	0	0	0	0	0	0	0	0	0	0	0	0	0	0	0	0	0	NA	0.218	NA	NA	NA	NA	NA	NA	0	0	1
6:41471389:T:A	rs13212930	Height	UKBB	Promoter	intron_variant	RP11-328M4.3	NA	NA	NA	0.041167	0.031765	0.0034972	1.1e-19	1	1	3	0.030162	0.0034707	1	5	0.051739	0.0059261	1	0	1	0	0	1	1	1	1	0	1	1	0	1	1	1	1	1	1	1	1	1	0	1	0	0	0	0	1	0	1	1	0	0	0	0	0	0	0	NA	0.058	NA	NA	NA	NA	2	NA	1	1	1
6:41671677:A:G	rs4714508	CRP	UKBB	CRE	intron_variant	TFEB	NA	NA	NA	0.34484	0.018059	0.0023853	3.7e-14	0.99946	0.99939	1	0.017834	0.0024048	0.99954	2	0.019256	0.0025754	0	0	0	0	0	0	0	0	0	0	0	0	0	0	0	1	1	1	0	1	0	1	0	0	0	0	1	0	0	0	1	0	1	0	0	0	0	0	0	16564	0.122	NA	NA	NA	NA	NA	19812	1	1	0
6:41690823:C:A	rs13200335	eGFR	UKBB	Promoter	intron_variant	RP11-298J23.5	NA	0.34106	LCL	0.41128	0.018347	0.0019882	2.8e-20	0.93465	0.93465	3	0.016419	0.0047424	NA	NA	NA	NA	0	0	0	0	0	0	0	0	0	1	1	1	0	0	0	1	1	1	1	1	1	1	1	1	0	0	1	0	1	0	1	1	1	1	0	0	0	0	0	7315.8	0.14	NA	NA	NA	NA	8	10196	1	1	1
6:41690823:C:A	rs13200335	sCr	UKBB	Promoter	intron_variant	RP11-298J23.5	NA	0.36012	LCL	0.41128	-0.017237	0.0018591	1.8e-20	0.98688	0.97656	3	-0.016955	0.0031986	0.9972	4	-0.022993	0.0031065	0	0	0	0	0	0	0	0	0	1	1	1	0	0	0	1	1	1	1	1	1	1	1	1	0	0	1	0	1	0	1	1	1	1	0	0	0	0	0	7315.8	0.14	NA	NA	NA	NA	8	10196	1	1	1
6:41703041:G:A	rs6939861	SHBG	UKBB	Promoter	upstream_gene_variant	TFEB	NA	NA	NA	0.26214	-0.02802	0.0024169	4.4e-31	1	1	1	-0.026914	0.0024064	1	2	-0.034004	0.0035176	0	1	1	0	0	0	0	0	0	1	1	1	0	1	1	1	1	1	1	1	1	1	1	0	1	1	1	0	1	0	1	1	1	0	0	0	0	0	0	11696	0.146	NA	0.040439	NA	NA	NA	NA	1	1	1
6:41852616:T:A	rs1319012	BW	FG	Non-genic	intron_variant	USP49	NA	NA	NA	0.89956	-0.02872	0.0048537	3.3e-09	0.96129	0.95352	2	-0.025778	0.0073587	0.96907	-1	-0.0045389	0.028388	0	0	0	0	0	0	0	0	0	0	0	0	0	0	0	0	0	0	0	0	0	0	0	0	0	0	1	0	0	0	0	0	0	1	0	0	0	0	0	8884.9	0.543	NA	0.20934	NA	NA	NA	683.11	0	0	0
6:41852616:T:A	rs1319012	Height	FG	Non-genic	intron_variant	USP49	NA	NA	NA	0.89945	-0.041433	0.0036577	9.6e-30	1	1	1	-0.040613	0.0036437	1	1	-0.053577	0.03892	0	0	0	0	0	0	0	0	0	0	0	0	0	0	0	0	0	0	0	0	0	0	0	0	0	0	1	0	0	0	0	0	0	1	0	0	0	0	0	8884.9	0.543	NA	0.20934	NA	NA	NA	683.11	0	0	0
6:41852616:T:A	rs1319012	MCH	UKBB	Non-genic	intron_variant	USP49	NA	NA	NA	0.92598	0.059903	0.0040565	2.4e-49	0.99404	1	4	0.068163	0.0040218	0.98808	1	0.08422	0.012391	0	0	0	0	0	0	0	0	0	0	0	0	0	0	0	0	0	0	0	0	0	0	0	0	0	0	1	0	0	0	0	0	0	1	0	0	0	0	0	8884.9	0.543	NA	0.20934	NA	NA	NA	683.11	0	0	0
6:41852616:T:A	rs1319012	MCV	UKBB	Non-genic	intron_variant	USP49	NA	NA	NA	0.92598	0.068626	0.0040734	1.1e-63	1	1	5	0.075926	0.00403	1	2	0.10201	0.0051821	0	0	0	0	0	0	0	0	0	0	0	0	0	0	0	0	0	0	0	0	0	0	0	0	0	0	1	0	0	0	0	0	0	1	0	0	0	0	0	8884.9	0.543	NA	0.20934	NA	NA	NA	683.11	0	0	0
6:41903798:C:A	rs33966734	BW	UKBB	Missense	missense_variant	CCND3	NA	0.98632	T-cell	0.013366	-0.067252	0.0083483	7.9e-16	0.98726	0.98726	3	-0.062293	0.010847	NA	NA	NA	NA	0	0	0	0	1	1	1	1	1	0	1	1	0	1	0	1	1	1	1	1	1	1	1	0	0	0	0	0	0	0	1	1	0	1	0	0	1	0	0	11952	0.446	NA	NA	NA	NA	NA	NA	1	1	1
6:41903798:C:A	rs33966734	Height	UKBB	Missense	missense_variant	CCND3	NA	0.99905	T-cell	0.013369	-0.074293	0.0056538	1.9e-39	1	1	2	-0.071763	0.0056312	1	6	-0.13085	0.010247	0	0	0	0	1	1	1	1	1	0	1	1	0	1	0	1	1	1	1	1	1	1	1	0	0	0	0	0	0	0	1	1	0	1	0	0	1	0	0	11952	0.446	NA	NA	NA	NA	NA	NA	1	1	1
6:41903798:C:A	rs33966734	MCH	UKBB	Missense	missense_variant	CCND3	NA	0.99905	T-cell	0.013407	0.13555	0.0091399	9.3e-50	1	1	6	0.10897	0.0090474	1	2	0.13356	0.013565	0	0	0	0	1	1	1	1	1	0	1	1	0	1	0	1	1	1	1	1	1	1	1	0	0	0	0	0	0	0	1	1	0	1	0	0	1	0	0	11952	0.446	NA	NA	NA	NA	NA	NA	1	1	1
6:41903798:C:A	rs33966734	MCV	UKBB	Missense	missense_variant	CCND3	NA	0.99905	T-cell	0.013407	0.15713	0.009178	1e-65	1	1	7	0.12557	0.0090697	1	3	0.16388	0.010571	0	0	0	0	1	1	1	1	1	0	1	1	0	1	0	1	1	1	1	1	1	1	1	0	0	0	0	0	0	0	1	1	0	1	0	0	1	0	0	11952	0.446	NA	NA	NA	NA	NA	NA	1	1	1
6:41909521:CCG:C	rs3050131	BW	UKBB	UTR5	5_prime_UTR_variant	CCND3	NA	NA	NA	0.92978	-0.035368	0.0039218	1.9e-19	0.9983	0.9983	2	-0.032533	0.0041139	NA	NA	NA	NA	0	1	0	0	1	1	1	1	1	1	1	1	0	0	1	1	1	1	0	1	0	1	0	0	1	1	1	0	1	0	1	1	1	0	0	1	1	0	0	NA	0.412	NA	NA	NA	NA	NA	NA	1	1	1
6:41909521:CCG:C	rs3050131	Height	UKBB	UTR5	5_prime_UTR_variant	CCND3	NA	NA	NA	0.92977	-0.046173	0.0026563	1.1e-67	1	1	1	-0.04433	0.0026496	1	7	-0.077057	0.0046057	0	1	0	0	1	1	1	1	1	1	1	1	0	0	1	1	1	1	0	1	0	1	0	0	1	1	1	0	1	0	1	1	1	0	0	1	1	0	0	NA	0.412	NA	NA	NA	NA	NA	NA	1	1	1
6:41909521:CCG:C	rs3050131	LOY	UKBB	UTR5	5_prime_UTR_variant	CCND3	NA	NA	NA	0.92951	0.0212	0.0024341	3.1e-18	0.999	0.998	2	0.016085	0.0025084	1	1	0.045452	0.0073946	0	1	0	0	1	1	1	1	1	1	1	1	0	0	1	1	1	1	0	1	0	1	0	0	1	1	1	0	1	0	1	1	1	0	0	1	1	0	0	NA	0.412	NA	NA	NA	NA	NA	NA	1	1	1
6:41921241:G:T	rs10947997	MCV	UKBB	CRE	regulatory_region_variant	NA	NA	NA	NA	0.17793	0.12178	0.0027259	0	0.9998	0.99974	3	0.10841	0.0032238	0.99987	5	0.096948	0.0037099	0	0	0	0	0	0	0	0	0	0	0	0	0	1	0	1	1	1	1	0	0	0	0	0	0	0	1	0	0	0	0	1	0	0	0	0	1	0	0	10326	0.337	0.042233	0.020324	NA	NA	NA	2304.8	1	1	0
6:41924998:C:T	rs112233623	MCH	UKBB	CRE	regulatory_region_variant	NA	NA	NA	NA	0.009887	0.3527	0.010939	4.3e-228	1	1	2	0.38672	0.010872	1	7	0.49849	0.018193	0	0	0	0	0	1	1	1	1	0	1	1	0	1	1	1	1	1	0	0	0	0	0	0	0	0	1	0	0	0	0	1	0	1	0	0	1	0	0	15449	0.309	NA	NA	NA	NA	NA	512.26	1	1	0
6:41924998:C:T	rs112233623	MCV	UKBB	CRE	regulatory_region_variant	NA	NA	NA	NA	0.009887	0.40873	0.010984	4.7e-303	1	1	2	0.44963	0.010896	1	6	0.40031	0.02857	0	0	0	0	0	1	1	1	1	0	1	1	0	1	1	1	1	1	0	0	0	0	0	0	0	0	1	0	0	0	0	1	0	1	0	0	1	0	0	15449	0.309	NA	NA	NA	NA	NA	512.26	1	1	0
6:41925159:G:A	rs9349205	MCH	BBJ	CRE	regulatory_region_variant	NA	NA	NA	NA	0.188	-0.11931	0.0045929	9.2e-149	0.99989	0.99982	1	-0.11157	0.0048222	0.99996	3	-0.12013	0.0082109	0	0	0	0	0	0	0	1	0	1	1	1	0	1	0	1	1	1	1	0	0	0	0	0	0	0	1	0	0	0	0	1	0	0	0	0	1	0	0	15684	0.309	0.074023	NA	NA	0.98979	NA	15628	1	1	0
6:41925159:G:A	rs9349205	MCV	BBJ	CRE	regulatory_region_variant	NA	NA	NA	NA	0.18802	-0.13598	0.0045448	1.1e-196	1	0.99999	1	-0.12516	0.004548	1	3	-0.13609	0.0073559	0	0	0	0	0	0	0	1	0	1	1	1	0	1	0	1	1	1	1	0	0	0	0	0	0	0	1	0	0	0	0	1	0	0	0	0	1	0	0	15684	0.309	0.074023	NA	NA	0.98979	NA	15628	1	1	0
6:41978609:ATCT:A	rs144387335	Mono	UKBB	CRE	regulatory_region_variant	NA	NA	NA	NA	0.25204	0.041797	0.0024791	8.9e-64	0.99997	0.99994	1	0.041453	0.0024941	1	2	0.046207	0.0027465	0	0	0	0	0	0	0	0	0	1	1	1	0	1	1	1	1	1	1	1	1	0	0	1	0	0	1	0	0	0	1	1	0	0	0	0	1	0	0	NA	0.171	NA	NA	NA	NA	NA	NA	1	1	1
6:42197707:C:T	rs61612642	Eosino	UKBB	CRE	intron_variant	TRERF1	NA	0.14443	monocyte_naive	0.16426	0.034163	0.0029845	2.4e-30	1	1	1	0.033688	0.0029723	1	2	0.036487	0.0032609	0	0	0	0	0	0	0	0	0	1	0	0	0	0	0	1	1	1	1	0	0	1	0	0	0	0	1	0	0	0	1	1	0	1	0	0	0	0	1	9865.8	0.214	NA	NA	NA	NA	NA	23948	1	1	0
6:42861746:A:T	rs4714633	Plt	UKBB	CRE	upstream_gene_variant	C6orf226	NA	NA	NA	0.72924	0.013409	0.0023054	6e-09	0.99841	0.99791	2	0.014701	0.0023726	0.9989	1	0.017738	0.002841	0	0	0	0	0	0	0	0	0	1	0	0	0	1	0	1	1	1	0	1	0	1	0	0	0	0	0	0	0	0	0	1	0	0	0	0	0	0	0	17354	0.624	NA	NA	NA	NA	NA	3081	1	1	1
6:43122011:A:T	rs143115481	MAP	BBJ	Non-genic	intron_variant	PTK7	NA	NA	NA	0.033017	0.070148	0.010311	1e-11	0.95752	0.97174	2	0.055571	0.013781	0.94331	1	0.05558	0.017084	0	0	0	0	0	0	0	0	0	0	0	0	0	0	0	1	0	0	0	0	0	0	0	0	0	0	1	0	0	0	0	0	0	1	0	0	0	0	0	NA	0.732	NA	NA	NA	NA	NA	NA	1	0	0
6:43267663:G:A	rs80308492	eGFR	UKBB	Missense	missense_variant	SLC22A7	NA	NA	NA	0.000878	-0.37959	0.034462	3.2e-28	1	1	2	-0.37201	0.034283	NA	NA	NA	NA	0	0	1	1	1	1	1	0	1	1	1	1	0	0	0	1	1	1	1	1	1	1	0	0	1	0	0	0	1	0	1	1	0	1	0	0	0	0	0	NA	0.832	NA	NA	NA	NA	NA	NA	1	1	0
6:43267663:G:A	rs80308492	sCr	UKBB	Missense	missense_variant	SLC22A7	NA	NA	NA	0.000878	0.34106	0.032224	3.5e-26	1	1	2	0.33277	0.032044	1	7	0.42261	0.040591	0	0	1	1	1	1	1	0	1	1	1	1	0	0	0	1	1	1	1	1	1	1	0	0	1	0	0	0	1	0	1	1	0	1	0	0	0	0	0	NA	0.832	NA	NA	NA	NA	NA	NA	1	1	0
6:43307399:G:A	rs145629243	Height	UKBB	Missense	missense_variant	ZNF318	Non-pathogenic	NA	NA	0.013086	0.041402	0.0056482	2.3e-13	0.99975	0.9995	8	0.037172	0.0056403	1	9	0.0694	0.010485	0	0	0	0	1	1	1	0	1	0	0	0	0	0	0	1	1	1	0	0	0	0	0	0	0	0	0	0	0	0	0	1	0	1	0	0	0	0	0	6265.8	0.87	NA	NA	NA	NA	NA	NA	0	1	1
6:43345803:C:T	rs7742789	Urea	UKBB	CRE	regulatory_region_variant	NA	NA	0.13386	Esophagus_Mucosa	0.28942	-0.018892	0.0024715	2.1e-14	0.94889	0.94075	1	-0.017441	0.0049805	0.95704	2	-0.01956	0.0049256	0	0	0	0	0	0	0	0	0	1	1	0	0	1	0	1	1	1	1	0	0	1	0	0	0	0	0	0	0	0	1	1	0	1	0	0	0	0	0	6912.9	0.828	0.059906	0.57635	0.030717	NA	NA	16018	1	1	0
6:43693094:G:T	rs11965885	LOY	UKBB	CRE	intron_variant	RP1-261G23.5	NA	0.99021	neutrophil	0.58284	-0.0075986	0.0012076	3.1e-10	0.99029	0.98058	3	-0.0073613	0.00157	1	6	-0.022346	0.0035061	1	0	1	0	0	1	1	1	1	1	1	1	1	1	1	1	1	1	1	1	1	1	1	1	0	0	0	0	0	0	1	1	1	0	0	0	0	1	0	12833	0.266	1	0.9876	0.99933	NA	2	19004	1	1	1
6:43726956:T:C	rs866236	Plt	UKBB	Non-genic	intergenic_variant	NA	NA	NA	NA	0.77061	-0.013308	0.0024302	4.3e-08	0.99969	0.99938	5	-0.016583	0.0024386	1	4	-0.021873	0.0038401	0	0	0	1	0	0	0	0	0	0	0	0	0	0	0	1	0	1	1	0	0	0	0	0	0	0	0	0	0	0	1	1	0	0	0	0	0	0	1	12342	0.232	0.91775	0.99991	0.92237	NA	NA	24699	0	0	0
6:43756169:C:T	rs9472125	TG	UKBB	CRE	downstream_gene_variant	VEGFA	NA	NA	NA	0.11461	-0.049131	0.0036034	2.5e-42	0.99987	0.99999	3	-0.030549	0.0035781	0.99975	1	-0.033128	0.0042425	0	0	0	0	0	0	1	0	1	1	1	1	0	0	0	1	1	1	0	0	0	0	0	0	0	0	0	0	0	0	1	1	0	1	0	0	0	0	0	11387	0.191	0.02749	NA	NA	NA	NA	1747.8	1	1	0
6:43756169:C:T	rs9472125	WHRadjBMI	UKBB	CRE	downstream_gene_variant	VEGFA	NA	NA	NA	0.11458	-0.041554	0.0024234	6.6e-66	1	1	3	-0.026693	0.0024116	1	3	-0.040889	0.0039755	0	0	0	0	0	0	1	0	1	1	1	1	0	0	0	1	1	1	0	0	0	0	0	0	0	0	0	0	0	0	1	1	0	1	0	0	0	0	0	11387	0.191	0.02749	NA	NA	NA	NA	1747.8	1	1	0
6:43757896:C:A	rs998584	TG	UKBB	CRE	regulatory_region_variant	NA	NA	NA	NA	0.48159	0.039694	0.002185	9.4e-74	0.92697	0.92107	1	0.032285	0.0096799	0.93287	2	0.035737	0.0099384	0	0	0	0	0	0	0	1	1	1	1	1	0	0	1	1	1	1	1	1	1	0	0	0	0	0	0	0	0	0	1	1	0	0	0	0	0	0	0	14258	0.175	0.17041	0.012768	NA	NA	NA	4740.6	1	1	1
6:43757896:C:A	rs998584	WHRadjBMI	UKBB	CRE	regulatory_region_variant	NA	NA	NA	NA	0.48171	0.033801	0.0014693	4.2e-117	0.99729	0.99458	1	0.028724	0.0025753	1	4	0.046259	0.0025201	0	0	0	0	0	0	0	1	1	1	1	1	0	0	1	1	1	1	1	1	1	0	0	0	0	0	0	0	0	0	1	1	0	0	0	0	0	0	0	14258	0.175	0.17041	0.012768	NA	NA	NA	4740.6	1	1	1
6:43868986:A:G	rs1539508	Hb	UKBB	CRE	intergenic_variant	NA	NA	NA	NA	0.45179	-0.01511	0.0018157	8.6e-17	0.99977	0.99955	6	-0.014878	0.0018272	1	8	-0.019916	0.0024422	1	0	0	0	0	0	0	0	0	1	1	1	0	1	1	1	1	1	1	0	0	1	0	1	0	0	1	0	0	0	1	1	1	0	0	0	0	0	0	10593	0.091	1	0.23638	0.11632	NA	2	55927	1	1	1
6:43868986:A:G	rs1539508	Ht	UKBB	CRE	intergenic_variant	NA	NA	NA	NA	0.45179	-0.015377	0.0018791	2.8e-16	0.99986	0.99972	6	-0.014722	0.0018775	1	7	-0.019121	0.002441	1	0	0	0	0	0	0	0	0	1	1	1	0	1	1	1	1	1	1	0	0	1	0	1	0	0	1	0	0	0	1	1	1	0	0	0	0	0	0	10593	0.091	1	0.23638	0.11632	NA	2	55927	1	1	1
6:43941137:T:C	rs17287978	Hb	UKBB	CRE	regulatory_region_variant	NA	NA	NA	NA	0.047955	-0.045457	0.0041861	1.8e-27	1	1	5	-0.040443	0.0041582	1	9	-0.05424	0.0056035	0	0	0	0	0	1	1	1	1	0	1	0	0	0	0	1	1	1	1	1	0	1	1	1	0	0	0	0	0	0	1	1	0	0	0	0	0	0	0	30113	0.06	NA	NA	NA	NA	1	813.7	1	1	1
6:43941137:T:C	rs17287978	Ht	UKBB	CRE	regulatory_region_variant	NA	NA	NA	NA	0.047955	-0.051171	0.0043322	3.4e-32	1	1	5	-0.045819	0.0043071	1	8	-0.059497	0.0055999	0	0	0	0	0	1	1	1	1	0	1	0	0	0	0	1	1	1	1	1	0	1	1	1	0	0	0	0	0	0	1	1	0	0	0	0	0	0	0	30113	0.06	NA	NA	NA	NA	1	813.7	1	1	1
6:44030011:A:G	rs833805	Hb	BBJ	CRE	intron_variant	RP5-1120P11.1	NA	NA	NA	0.877	0.033248	0.0046707	1.1e-12	0.99169	0.98938	1	0.031211	0.0056188	0.994	3	0.037838	0.0062453	1	0	0	0	0	1	0	0	0	1	1	1	0	0	1	1	1	1	1	1	1	1	0	1	0	0	0	0	0	0	1	1	0	0	0	0	0	0	0	13630	0.085	0.97948	NA	NA	NA	4	2765.9	1	1	1
6:44030011:A:G	rs833805	Hb	UKBB	CRE	intron_variant	RP5-1120P11.1	NA	NA	NA	0.88472	0.05041	0.0029327	3.2e-66	1	1	1	0.048189	0.0029239	1	10	0.061419	0.0037511	1	0	0	0	0	1	0	0	0	1	1	1	0	0	1	1	1	1	1	1	1	1	0	1	0	0	0	0	0	0	1	1	0	0	0	0	0	0	0	13630	0.085	0.97948	NA	NA	NA	4	2765.9	1	1	1
6:44030011:A:G	rs833805	Ht	BBJ	CRE	intron_variant	RP5-1120P11.1	NA	NA	NA	0.87677	0.037376	0.0047543	3.8e-15	0.99516	0.99375	1	0.035508	0.0054767	0.99657	4	0.041807	0.0060146	1	0	0	0	0	1	0	0	0	1	1	1	0	0	1	1	1	1	1	1	1	1	0	1	0	0	0	0	0	0	1	1	0	0	0	0	0	0	0	13630	0.085	0.97948	NA	NA	NA	4	2765.9	1	1	1
6:44030011:A:G	rs833805	Ht	UKBB	CRE	intron_variant	RP5-1120P11.1	NA	NA	NA	0.88472	0.052743	0.0030351	1.2e-67	1	1	1	0.050353	0.0030261	1	9	0.062061	0.0037518	1	0	0	0	0	1	0	0	0	1	1	1	0	0	1	1	1	1	1	1	1	1	0	1	0	0	0	0	0	0	1	1	0	0	0	0	0	0	0	13630	0.085	0.97948	NA	NA	NA	4	2765.9	1	1	1
6:44030011:A:G	rs833805	RBC	BBJ	CRE	intron_variant	RP5-1120P11.1	NA	NA	NA	0.87674	0.038042	0.0047356	9.5e-16	0.9919	0.98389	2	0.035478	0.0064999	0.99992	6	0.042574	0.0054947	1	0	0	0	0	1	0	0	0	1	1	1	0	0	1	1	1	1	1	1	1	1	0	1	0	0	0	0	0	0	1	1	0	0	0	0	0	0	0	13630	0.085	0.97948	NA	NA	NA	4	2765.9	1	1	1
6:44030011:A:G	rs833805	UA	UKBB	CRE	intron_variant	RP5-1120P11.1	NA	NA	NA	0.88479	0.024156	0.0030955	6e-15	0.99999	0.99999	3	0.024169	0.0030702	1	4	0.029883	0.0037693	1	0	0	0	0	1	0	0	0	1	1	1	0	0	1	1	1	1	1	1	1	1	0	1	0	0	0	0	0	0	1	1	0	0	0	0	0	0	0	13630	0.085	0.97948	NA	NA	NA	4	2765.9	1	1	1
6:44030011:A:G	rs833805	eGFR	UKBB	CRE	intron_variant	RP5-1120P11.1	NA	NA	NA	0.88479	-0.022623	0.0032068	1.7e-12	0.99997	0.99997	5	-0.022478	0.003174	NA	NA	NA	NA	1	0	0	0	0	1	0	0	0	1	1	1	0	0	1	1	1	1	1	1	1	1	0	1	0	0	0	0	0	0	1	1	0	0	0	0	0	0	0	13630	0.085	0.97948	NA	NA	NA	4	2765.9	1	1	1
6:44030011:A:G	rs833805	eGFRcys	UKBB	CRE	intron_variant	RP5-1120P11.1	NA	NA	NA	0.88477	-0.028073	0.0027239	6.6e-25	1	1	3	-0.028099	0.0027088	1	5	-0.039205	0.0037647	1	0	0	0	0	1	0	0	0	1	1	1	0	0	1	1	1	1	1	1	1	1	0	1	0	0	0	0	0	0	1	1	0	0	0	0	0	0	0	13630	0.085	0.97948	NA	NA	NA	4	2765.9	1	1	1
6:44030011:A:G	rs833805	sCr	UKBB	CRE	intron_variant	RP5-1120P11.1	NA	NA	NA	0.88479	0.021211	0.0029986	1.5e-12	0.99998	0.99996	7	0.020995	0.002969	1	10	0.026858	0.0037646	1	0	0	0	0	1	0	0	0	1	1	1	0	0	1	1	1	1	1	1	1	1	0	1	0	0	0	0	0	0	1	1	0	0	0	0	0	0	0	13630	0.085	0.97948	NA	NA	NA	4	2765.9	1	1	1
6:44203319:G:A	rs62401155	MCV	UKBB	CRE	downstream_gene_variant	SLC29A1	NA	NA	NA	0.28797	-0.023694	0.0023037	8.2e-25	0.93037	0.94096	8	-0.022262	0.0059959	0.91978	10	-0.025004	0.0077958	0	0	0	0	0	0	0	0	0	0	0	0	0	0	0	1	1	1	0	1	0	1	0	0	1	1	0	0	0	0	1	1	0	1	0	0	1	0	0	17477	0.237	0.97033	0.70043	0.89678	NA	NA	20439	1	1	0
6:44232074:A:G	rs730775	Mono	UKBB	Promoter	intron_variant	NFKBIE	NA	NA	NA	0.42294	-0.021065	0.0021632	2.1e-22	0.99401	0.99033	3	-0.020617	0.0029539	0.99769	3	-0.023333	0.0026605	0	1	1	0	0	0	0	0	0	1	1	0	0	0	1	1	1	1	1	1	1	1	1	0	1	0	1	0	1	0	1	1	1	0	0	0	1	0	0	7879.1	0.251	0.9992	NA	0.61045	NA	NA	8419.1	1	1	1
6:44449697:G:A	rs12154055	MCP	UKBB	Non-genic	intergenic_variant	NA	NA	NA	NA	0.38705	-0.014599	0.0025564	1.1e-08	0.92952	0.92258	1	-0.013046	0.0044858	0.93646	1	-0.012642	0.0040256	0	0	0	0	0	0	0	0	0	1	1	1	0	0	1	1	0	1	0	0	0	0	0	0	0	0	0	0	0	1	0	0	0	0	0	0	0	0	0	17706	0.1	0.15683	NA	NA	1	NA	14109	1	0	0
6:45097503:A:T	rs6938592	Height	UKBB	Non-genic	intron_variant	SUPT3H	NA	NA	NA	0.74383	0.017827	0.0014707	8.1e-34	1	1	1	0.019836	0.001466	NA	NA	NA	NA	0	0	0	0	0	0	0	0	0	0	0	0	0	0	0	0	0	0	0	0	0	0	0	0	0	0	1	0	0	1	0	0	0	0	0	0	0	0	0	10095	0.316	NA	NA	NA	NA	NA	6297.3	0	0	0
6:45710464:G:A	rs34095023	Height	UKBB	Non-genic	intergenic_variant	NA	NA	NA	NA	0.4042	0.0051213	0.0013112	9.4e-05	0.95147	0.95147	10	0.0074581	0.0021041	NA	NA	NA	NA	0	0	0	0	0	1	1	1	1	0	1	0	0	0	0	1	0	1	0	0	0	0	0	0	0	0	0	0	0	1	0	0	0	0	0	0	0	0	0	8244.3	0.121	NA	NA	NA	NA	NA	1479.5	1	0	0
6:50791584:CACAA:C	rs368226832	eGFRcys	UKBB	Missense	splice_region_variant	TFAP2B	Non-pathogenic	NA	NA	0.35755	0.0124	0.0017366	9.3e-13	0.99903	0.99806	5	0.01389	0.0018268	1	1	0.019277	0.0026048	0	0	1	0	0	1	1	1	1	1	0	0	0	1	0	1	1	1	0	1	1	1	0	0	0	0	1	0	0	0	0	1	0	0	0	0	0	0	0	NA	0.496	NA	NA	NA	NA	NA	NA	0	1	1
6:51497503:C:A	rs76572975	eGFR	UKBB	Missense	missense_variant	PKHD1	Non-pathogenic	NA	NA	0.021615	0.049275	0.0067109	2.1e-13	0.99908	0.99815	3	0.04052	0.0068409	1	3	0.050148	0.0084165	0	0	0	0	1	1	1	0	1	0	0	0	0	0	0	0	0	0	0	0	0	0	0	0	0	0	0	0	0	1	0	0	0	0	0	0	0	0	0	8683.2	0.289	NA	NA	NA	NA	NA	NA	0	0	0
6:51497503:C:A	rs76572975	eGFRcys	UKBB	Missense	missense_variant	PKHD1	Non-pathogenic	NA	NA	0.021613	0.048006	0.0057014	3.8e-17	0.99898	0.99796	4	0.040466	0.0059281	1	2	0.059237	0.0083565	0	0	0	0	1	1	1	0	1	0	0	0	0	0	0	0	0	0	0	0	0	0	0	0	0	0	0	0	0	1	0	0	0	0	0	0	0	0	0	8683.2	0.289	NA	NA	NA	NA	NA	NA	0	0	0
6:51497503:C:A	rs76572975	sCr	UKBB	Missense	missense_variant	PKHD1	Non-pathogenic	NA	NA	0.021615	-0.048931	0.0062752	6.3e-15	0.99986	0.99972	2	-0.040388	0.0062353	1	3	-0.053625	0.0083567	0	0	0	0	1	1	1	0	1	0	0	0	0	0	0	0	0	0	0	0	0	0	0	0	0	0	0	0	0	1	0	0	0	0	0	0	0	0	0	8683.2	0.289	NA	NA	NA	NA	NA	NA	0	0	0
6:51947999:G:A	rs137852944	GGT	UKBB	Missense	missense_variant	PKHD1	Pathogenic	NA	NA	0.000676	0.25156	0.039936	3e-10	0.99889	0.9995	2	0.24392	0.039773	0.99828	1	0.28955	0.047773	0	0	0	0	1	1	1	1	1	0	0	0	0	0	0	1	1	1	0	1	0	0	0	0	0	0	0	0	0	1	0	0	0	0	0	0	0	0	0	9129.6	0.402	NA	NA	NA	NA	NA	NA	1	1	0
6:54973761:C:A	rs4715517	BUN	BBJ	Non-genic	regulatory_region_variant	NA	NA	NA	NA	0.067268	0.10747	0.0071405	3.4e-51	1	1	1	0.11079	0.0071252	NA	NA	NA	NA	0	0	0	0	0	0	0	0	0	1	1	1	0	0	1	0	0	1	1	1	0	1	0	0	0	0	0	0	0	0	0	1	0	0	0	0	0	0	0	NA	0.231	NA	NA	NA	NA	NA	NA	1	0	0
6:54973761:C:A	rs4715517	Hb	BBJ	Non-genic	regulatory_region_variant	NA	NA	NA	NA	0.067857	-0.053561	0.0064841	1.5e-16	0.99019	0.9896	1	-0.052288	0.0083498	0.99077	1	-0.05879	0.0091388	0	0	0	0	0	0	0	0	0	1	1	1	0	0	1	0	0	1	1	1	0	1	0	0	0	0	0	0	0	0	0	1	0	0	0	0	0	0	0	NA	0.231	NA	NA	NA	NA	NA	NA	1	0	0
6:54973761:C:A	rs4715517	Ht	BBJ	Non-genic	regulatory_region_variant	NA	NA	NA	NA	0.067601	-0.057424	0.0066149	3.9e-18	0.99327	0.99278	1	-0.056321	0.008119	0.99375	1	-0.061972	0.0086974	0	0	0	0	0	0	0	0	0	1	1	1	0	0	1	0	0	1	1	1	0	1	0	0	0	0	0	0	0	0	0	1	0	0	0	0	0	0	0	NA	0.231	NA	NA	NA	NA	NA	NA	1	0	0
6:54973761:C:A	rs4715517	RBC	BBJ	Non-genic	regulatory_region_variant	NA	NA	NA	NA	0.067664	-0.062446	0.0065872	2.5e-21	0.99578	0.99544	1	-0.061437	0.0077462	0.99611	1	-0.067652	0.0083398	0	0	0	0	0	0	0	0	0	1	1	1	0	0	1	0	0	1	1	1	0	1	0	0	0	0	0	0	0	0	0	1	0	0	0	0	0	0	0	NA	0.231	NA	NA	NA	NA	NA	NA	1	0	0
6:54973761:C:A	rs4715517	UA	BBJ	Non-genic	regulatory_region_variant	NA	NA	NA	NA	0.067444	0.070968	0.0074268	1.2e-21	0.99932	0.99924	1	0.071644	0.0076449	0.99939	1	0.075518	0.0082054	0	0	0	0	0	0	0	0	0	1	1	1	0	0	1	0	0	1	1	1	0	1	0	0	0	0	0	0	0	0	0	1	0	0	0	0	0	0	0	NA	0.231	NA	NA	NA	NA	NA	NA	1	0	0
6:54973761:C:A	rs4715517	eGFR	BBJ	Non-genic	regulatory_region_variant	NA	NA	NA	NA	0.067347	-0.059859	0.0046658	1.1e-37	1	1	1	-0.060696	0.0046531	1	1	-0.093742	0.0073795	0	0	0	0	0	0	0	0	0	1	1	1	0	0	1	0	0	1	1	1	0	1	0	0	0	0	0	0	0	0	0	1	0	0	0	0	0	0	0	NA	0.231	NA	NA	NA	NA	NA	NA	1	0	0
6:54973761:C:A	rs4715517	sCr	BBJ	Non-genic	regulatory_region_variant	NA	NA	NA	NA	0.06736	0.092701	0.0060379	3.4e-53	1	1	1	0.0954	0.0060253	1	1	0.11484	0.0074464	0	0	0	0	0	0	0	0	0	1	1	1	0	0	1	0	0	1	1	1	0	1	0	0	0	0	0	0	0	0	0	1	0	0	0	0	0	0	0	NA	0.231	NA	NA	NA	NA	NA	NA	1	0	0
6:55601675:C:T	rs13196508	eBMD	UKBB	Non-genic	intergenic_variant	NA	NA	NA	NA	0.072432	-0.014474	0.0041497	0.00049	0.99869	0.99869	4	-0.035656	0.0043144	NA	NA	NA	NA	0	0	0	0	0	0	0	0	0	0	0	0	0	0	0	0	0	0	0	0	0	0	0	0	0	0	0	0	0	1	0	0	0	0	0	0	0	0	0	13245	0.205	NA	NA	NA	NA	NA	NA	0	0	0
6:55924005:C:T	rs115079907	PP	UKBB	Missense	missense_variant	COL21A1	NA	NA	NA	0.000872	0.25078	0.034443	3.3e-13	1	1	3	0.25211	0.034114	NA	NA	NA	NA	0	0	0	0	1	1	1	1	1	1	0	0	0	0	0	0	0	1	1	0	0	0	0	0	0	0	0	0	0	1	0	0	0	0	0	0	0	0	0	8027.2	0.197	NA	NA	NA	NA	NA	NA	0	0	0
6:55924005:C:T	rs115079907	SBP	UKBB	Missense	missense_variant	COL21A1	NA	NA	NA	0.000872	0.21117	0.035952	4.3e-09	0.99799	0.99873	3	0.20964	0.036203	0.99724	1	0.23773	0.041907	0	0	0	0	1	1	1	1	1	1	0	0	0	0	0	0	0	1	1	0	0	0	0	0	0	0	0	0	0	1	0	0	0	0	0	0	0	0	0	8027.2	0.197	NA	NA	NA	NA	NA	NA	0	0	0
6:55935568:C:A	rs200999181	PP	UKBB	Missense	missense_variant	COL21A1	NA	NA	NA	0.001169	0.32894	0.029709	1.7e-28	0.99961	0.99961	2	0.31951	0.030237	NA	NA	NA	NA	0	0	0	0	1	1	1	0	1	0	0	0	0	0	0	1	0	0	0	0	0	0	0	0	0	0	0	0	0	0	0	0	0	1	0	0	0	0	0	NA	0.197	NA	NA	NA	NA	NA	NA	0	0	0
6:55935568:C:A	rs200999181	SBP	UKBB	Missense	missense_variant	COL21A1	NA	NA	NA	0.001169	0.19731	0.031011	2e-10	0.94238	0.92202	2	0.17441	0.05862	0.96274	2	0.20862	0.053412	0	0	0	0	1	1	1	0	1	0	0	0	0	0	0	1	0	0	0	0	0	0	0	0	0	0	0	0	0	0	0	0	0	1	0	0	0	0	0	NA	0.197	NA	NA	NA	NA	NA	NA	0	0	0
6:72206620:C:A	rs504691	DBP	UKBB	CRE	intergenic_variant	NA	NA	NA	NA	0.3967	-0.013862	0.0023054	1.8e-09	0.9582	0.95586	1	-0.012655	0.0035112	0.96054	1	-0.013818	0.0036772	0	0	0	0	0	0	0	0	0	1	1	1	0	0	1	1	1	1	1	1	0	1	0	0	0	0	0	0	0	0	0	0	0	0	0	0	0	0	0	16819	0.099	NA	NA	NA	NA	NA	15628	1	1	1
6:74404771:C:T	rs79717953	eBMD	UKBB	Promoter	upstream_gene_variant	RP11-553A21.3	NA	0.80699	platelet	0.009174	-0.087209	0.011475	3e-14	0.99912	0.99879	2	-0.081011	0.011699	0.99945	1	-0.093772	0.013198	0	0	0	0	0	0	0	0	0	1	1	1	0	1	0	1	1	1	1	1	0	1	0	0	0	0	0	0	1	0	1	1	1	0	0	1	0	0	0	4510.6	0.196	NA	NA	NA	NA	NA	209.32	1	1	1
6:76164589:C:A	rs12209223	Height	UKBB	CRE	intron_variant	FILIP1	NA	NA	NA	0.10215	0.031975	0.0021292	5.6e-51	0.99286	0.98573	1	0.03824	0.0050624	1	1	0.071129	0.0040485	0	0	0	0	0	0	0	0	0	1	1	1	0	0	0	1	1	1	0	0	0	0	0	0	0	0	1	0	0	0	1	1	0	0	0	0	0	0	0	19629	0.47	0.18267	NA	NA	NA	NA	19389	1	1	0
6:80956208:C:T	rs648831	Height	UKBB	Non-genic	intron_variant	BCKDHB	NA	NA	NA	0.53041	0.020788	0.0012932	3.8e-58	0.99998	0.99998	3	0.010741	0.0012833	NA	NA	NA	NA	0	0	0	0	0	0	0	0	0	0	0	0	0	0	0	0	0	1	0	0	0	0	0	0	0	0	1	0	0	0	0	0	0	1	0	0	0	0	0	11133	0.271	NA	NA	NA	NA	NA	20633	1	0	0
6:81829439:GTTGT:G	rs151039151	Height	UKBB	Non-genic	intergenic_variant	NA	NA	NA	NA	0.34924	-0.024393	0.0013936	1.4e-68	1	1	1	-0.019754	0.0013891	NA	NA	NA	NA	0	0	0	0	0	0	0	0	0	0	0	0	0	0	0	0	0	0	0	0	0	0	0	0	0	0	0	0	0	0	0	0	0	1	0	0	0	0	0	NA	0.129	NA	NA	NA	NA	NA	NA	0	0	0
6:82463477:CTT:C	rs3085271	Mono	UKBB	Promoter	upstream_gene_variant	FAM46A	NA	NA	NA	0.3134	0.039001	0.0023133	8.9e-64	0.96377	0.96993	1	0.038084	0.0070814	0.95761	1	0.041895	0.0091847	0	0	1	0	0	0	0	0	0	1	1	1	0	1	1	1	1	1	1	1	1	1	1	0	1	0	0	0	1	0	1	1	1	0	0	0	0	0	0	NA	0.401	NA	NA	NA	NA	NA	NA	1	1	1
6:82463477:CTT:C	rs3085271	eBMD	UKBB	Promoter	upstream_gene_variant	FAM46A	NA	NA	NA	0.31358	0.013979	0.0023	1.2e-09	0.99786	0.99571	2	0.014402	0.0024556	1	1	0.017311	0.0026753	0	0	1	0	0	0	0	0	0	1	1	1	0	1	1	1	1	1	1	1	1	1	1	0	1	0	0	0	1	0	1	1	1	0	0	0	0	0	0	NA	0.401	NA	NA	NA	NA	NA	NA	1	1	1
6:82464216:T:G	rs9361858	eGFRcys	UKBB	Promoter	upstream_gene_variant	FAM46A	NA	NA	NA	0.41789	-0.02452	0.0016947	1.9e-47	0.99401	1	1	-0.020651	0.0016888	0.98803	4	-0.029446	0.0041436	0	0	1	0	0	0	0	0	0	1	1	1	0	0	1	1	1	1	1	1	1	1	0	0	1	0	0	1	1	0	1	1	0	0	0	0	0	0	0	18274	0.309	NA	NA	NA	NA	NA	8810.5	1	1	0
6:82476412:C:T	rs138446732	Mono	UKBB	CRE	downstream_gene_variant	RP5-991C6.2	NA	NA	NA	0.001816	0.14292	0.027528	2.1e-07	0.97626	0.99084	2	0.15067	0.030607	0.96167	2	0.15381	0.041219	1	0	0	0	0	1	1	1	0	1	1	1	0	1	1	1	1	1	1	1	1	1	1	1	0	0	0	0	0	0	1	1	0	0	0	0	0	0	0	6779.7	0.257	NA	NA	NA	NA	4	NA	1	1	1
6:82501719:C:T	rs559377462	Baso	UKBB	Non-genic	intergenic_variant	NA	NA	NA	NA	0.001068	0.23959	0.036231	3.8e-11	1	1	2	0.26023	0.035885	1	2	0.26751	0.036597	0	0	0	0	0	0	0	0	0	1	1	1	0	0	0	0	0	1	1	0	0	0	0	0	0	0	0	0	0	0	0	1	0	1	0	0	0	0	0	7598	0.22	NA	NA	NA	NA	NA	NA	1	0	0
6:90121976:G:GGAGA	rs148684631	eGFR	UKBB	UTR5	5_prime_UTR_variant	RRAGD	NA	0.94458	monocyte_naive	0.29577	-0.01741	0.0022119	3.5e-15	0.98013	0.98328	1	-0.016943	0.0031007	0.97699	1	-0.020297	0.0040678	0	1	1	0	1	1	1	0	1	1	1	1	0	1	1	1	1	1	0	1	1	1	0	0	1	0	0	0	1	0	0	1	1	0	0	1	0	0	0	NA	0.293	NA	NA	NA	NA	NA	NA	1	1	1
6:90121976:G:GGAGA	rs148684631	eGFRcys	UKBB	UTR5	5_prime_UTR_variant	RRAGD	NA	0.96216	monocyte_naive	0.29577	-0.018528	0.0018791	6.2e-23	0.99838	0.99769	1	-0.018097	0.0020603	0.99908	2	-0.025907	0.0027664	0	1	1	0	1	1	1	0	1	1	1	1	0	1	1	1	1	1	0	1	1	1	0	0	1	0	0	0	1	0	0	1	1	0	0	1	0	0	0	NA	0.293	NA	NA	NA	NA	NA	NA	1	1	1
6:90121976:G:GGAGA	rs148684631	sCr	UKBB	UTR5	5_prime_UTR_variant	RRAGD	NA	0.95005	monocyte_naive	0.29577	0.016755	0.0020683	5.5e-16	0.98581	0.9916	1	0.016451	0.0025437	0.98003	1	0.020958	0.0039757	0	1	1	0	1	1	1	0	1	1	1	1	0	1	1	1	1	1	0	1	1	1	0	0	1	0	0	0	1	0	0	1	1	0	0	1	0	0	0	NA	0.293	NA	NA	NA	NA	NA	NA	1	1	1
6:100161940:A:T	rs2894889	Height	UKBB	Non-genic	intergenic_variant	NA	NA	NA	NA	0.34903	0.0097972	0.0013439	3.1e-13	0.99015	0.99708	1	0.0092743	0.0014201	0.98322	1	0.017407	0.0034273	0	0	0	0	0	0	0	0	0	0	0	0	0	0	0	0	0	0	0	0	0	0	0	0	0	0	0	0	0	1	0	0	0	0	0	0	0	0	0	14541	0.288	0.10239	NA	NA	NA	NA	26900	0	0	0
6:105147784:G:A	rs72990858	Height	UKBB	CRE	intergenic_variant	NA	NA	NA	NA	0.096582	0.0013807	0.0021928	0.53	0.97442	0.9739	2	-0.014237	0.003163	0.97493	1	-0.026257	0.0058859	0	0	0	0	0	1	1	1	1	1	1	1	0	0	1	0	1	1	1	0	0	0	0	0	0	0	0	0	0	0	0	0	0	0	0	0	0	0	1	14272	0.388	NA	NA	NA	NA	NA	1733.1	1	1	1
6:106356046:C:T	rs10456852	Alb	UKBB	CRE	downstream_gene_variant	RN7SKP211	NA	NA	NA	0.12949	0.026196	0.0035729	2.3e-13	0.99998	0.99997	1	0.025619	0.0035412	0.99999	1	0.027198	0.003853	0	0	0	0	0	0	0	0	0	1	1	1	0	0	0	1	1	1	0	0	0	0	0	0	0	0	0	0	0	0	0	0	0	0	0	0	0	0	0	12715	0.05	NA	NA	0.99997	NA	NA	812.07	1	1	0
6:109602790:G:A	rs13204927	MCH	UKBB	Non-genic	intergenic_variant	NA	NA	NA	NA	0.21915	0.046531	0.0025116	1.3e-76	0.99846	0.99846	3	0.026787	0.0027063	NA	NA	NA	NA	0	0	0	0	0	0	0	0	0	0	0	0	0	0	0	0	0	0	0	0	0	0	0	0	0	0	0	0	0	0	0	0	0	0	0	0	0	0	0	38240	0.334	NA	NA	NA	NA	NA	120970	0	0	0
6:113417069:A:G	rs1472650859	T2D	FG	Non-genic	intergenic_variant	NA	NA	NA	NA	0.000951	1.0439	0.16826	5.5e-10	0.99145	0.99009	1	1.0063	0.1935	0.99282	1	0.16716	0.12444	0	0	0	0	0	0	0	0	0	0	1	0	0	0	1	1	0	1	0	0	0	0	0	0	0	0	0	0	0	1	0	0	0	0	0	0	0	0	0	NA	0.123	NA	NA	NA	NA	NA	NA	1	0	0
6:116720514:C:T	rs35548455	Plt	UKBB	Missense	missense_variant	DSE	NA	NA	NA	0.06783	0.031888	0.0040594	4e-15	1	1	1	0.030856	0.0040251	1	1	0.036748	0.0048967	0	0	0	0	1	1	1	1	1	0	0	0	0	0	0	1	1	1	1	1	1	1	0	0	0	0	0	0	0	0	1	0	0	1	0	0	0	0	1	13338	0.524	NA	NA	NA	NA	NA	2323.3	1	1	1
6:130341235:T:C	rs113898003	Height	UKBB	Promoter	intron_variant	L3MBTL3	NA	NA	NA	0.26373	-0.028901	0.0014553	9.3e-88	1	0.99999	3	-0.018965	0.0014508	1	2	-0.035016	0.0028986	0	0	0	0	0	0	0	0	0	0	1	0	0	1	0	1	1	0	0	1	0	1	0	0	1	1	1	0	1	0	0	1	0	0	0	0	0	0	0	8939.2	0.197	NA	NA	NA	NA	NA	NA	1	1	1
6:130341235:T:C	rs113898003	eBMD	UKBB	Promoter	intron_variant	L3MBTL3	NA	NA	NA	0.26361	0.022614	0.0024154	7.8e-21	0.98288	0.98288	6	0.017355	0.0032951	NA	NA	NA	NA	0	0	0	0	0	0	0	0	0	0	1	0	0	1	0	1	1	0	0	1	0	1	0	0	1	1	1	0	1	0	0	1	0	0	0	0	0	0	0	8939.2	0.197	NA	NA	NA	NA	NA	NA	1	1	1
6:132049657:C:A	rs453639	P	UKBB	CRE	intron_variant	ENPP3	NA	NA	NA	0.64049	-0.066662	0.0024704	2.3e-160	1	1	1	-0.056436	0.0024653	NA	NA	NA	NA	0	0	0	0	0	0	0	1	0	1	1	1	0	0	1	1	1	1	1	0	0	1	1	0	0	0	1	0	0	0	1	0	0	1	0	0	0	0	0	7055.1	0.293	NA	NA	NA	NA	NA	2379.1	1	1	1
6:133035855:C:T	rs13204527	Height	FG	Promoter	upstream_gene_variant	VNN1	NA	NA	NA	0.14887	0.020602	0.0031373	5.1e-11	0.97356	0.97887	4	0.017724	0.0040153	0.96824	-1	0.0069789	0.028122	0	0	0	0	0	0	0	0	0	0	0	0	0	0	0	0	1	1	0	0	0	0	0	0	1	0	0	0	1	0	0	0	0	1	0	0	0	0	0	22772	0.144	NA	NA	NA	NA	NA	461.73	0	1	1
6:134209837:T:C	rs2327429	CAD	BBJ	Promoter	upstream_gene_variant	RP3-323P13.2	NA	0.99515	Lung	0.51732	-0.10178	0.0097496	1.6345e-25	0.99766	0.99997	1	-0.10348	0.0097226	0.99535	1	-0.034742	0.0041518	0	0	1	0	0	0	0	0	0	0	0	0	0	1	0	1	1	1	1	1	1	1	1	0	0	0	0	0	1	0	1	1	0	0	0	1	0	0	0	9758.9	0.21	0.90457	NA	NA	NA	NA	7929.6	1	1	0
6:135418635:C:T	rs7775698	MCV	UKBB	Non-genic	regulatory_region_variant	NA	NA	NA	NA	0.26241	0.16266	0.0023697	0	0.99951	0.99941	1	0.15334	0.004404	0.99961	3	0.1781	0.013432	0	0	0	0	0	1	0	1	0	1	1	1	0	0	1	1	0	1	1	0	0	0	0	0	0	0	0	0	0	0	1	1	0	0	0	0	0	1	1	NA	0.319	NA	NA	NA	NA	NA	NA	1	0	0
6:135418635:C:T	rs7775698	RBC	UKBB	Non-genic	regulatory_region_variant	NA	NA	NA	NA	0.26241	-0.14465	0.0021195	0	0.99961	0.99923	1	-0.15757	0.0048592	1	4	-0.16887	0.0073609	0	0	0	0	0	1	0	1	0	1	1	1	0	0	1	1	0	1	1	0	0	0	0	0	0	0	0	0	0	0	1	1	0	0	0	0	0	1	1	NA	0.319	NA	NA	NA	NA	NA	NA	1	0	0
6:136228617:T:C	rs78928932	Age_at_Menarche	UKBB	CRE	intron_variant	PDE7B	NA	NA	NA	0.076593	0.040409	0.0059179	8.6e-12	0.97222	0.96917	1	0.037588	0.008839	0.97527	1	0.040052	0.0088059	0	0	0	0	0	0	0	0	0	0	1	1	0	0	1	1	1	1	0	0	0	0	0	1	0	0	1	0	0	1	1	0	0	0	0	0	0	0	0	16135	0.1	0.96269	NA	NA	NA	NA	718.81	1	1	0
6:137082948:A:G	rs6924387	NAP	UKBB	CRE	intron_variant	MAP3K5	NA	0.94286	Th2_memory	0.40942	0.026731	0.0024238	2.8e-28	0.94752	0.93783	2	0.024862	0.0068143	0.9572	1	0.026922	0.0062166	0	0	0	0	0	0	0	0	0	1	1	1	1	1	1	1	1	1	1	1	1	1	1	1	0	0	1	0	0	0	1	1	1	0	0	0	0	0	0	14607	0.193	NA	NA	NA	0.75019	6	40697	1	1	1
6:137275839:T:C	rs2327774	Ca	UKBB	Non-genic	intergenic_variant	NA	NA	NA	NA	0.37814	-0.021162	0.0025249	5.2e-17	0.98703	0.99992	2	-0.022011	0.0025148	0.97414	5	-0.022543	0.0046013	0	0	0	0	0	0	0	0	0	0	0	0	0	0	0	0	1	1	0	0	0	0	0	0	0	0	0	0	0	1	0	0	0	0	0	0	0	0	0	18067	0.123	0.074249	0.030222	NA	NA	NA	47000	0	1	0
6:139317827:G:GC	rs66883945	GGT	UKBB	Non-genic	intergenic_variant	NA	NA	NA	NA	0.19425	0.019518	0.0026734	2.9e-13	0.98857	0.98379	1	0.018834	0.0035698	0.99334	1	0.022003	0.0035822	0	0	0	0	0	0	0	0	0	1	1	1	0	0	1	0	0	1	1	1	0	0	0	1	0	0	0	0	0	0	0	0	0	0	0	0	0	0	0	NA	0.247	NA	NA	NA	NA	NA	NA	0	0	0
6:139317827:G:GC	rs66883945	LDLC	UKBB	Non-genic	intergenic_variant	NA	NA	NA	NA	0.19423	0.01776	0.0027853	1.8e-10	0.99821	0.99831	2	0.019155	0.0028646	0.9981	2	0.021103	0.0038196	0	0	0	0	0	0	0	0	0	1	1	1	0	0	1	0	0	1	1	1	0	0	0	1	0	0	0	0	0	0	0	0	0	0	0	0	0	0	0	NA	0.247	NA	NA	NA	NA	NA	NA	0	0	0
6:139350182:G:A	rs12196247	AG	UKBB	Promoter	intron_variant	ABRACL	NA	0.99148	Adipose_Visceral_Omentum, Artery_Aorta, Whole_Blood, monocyte	0.28468	-0.01685	0.0026326	1.5e-10	0.99148	0.98793	4	-0.016334	0.0031519	0.99502	3	-0.017843	0.0030693	0	1	0	0	0	0	0	0	0	1	1	1	0	0	1	1	1	1	0	1	1	1	1	0	1	0	1	0	1	0	0	1	1	0	0	0	0	0	0	22991	0.15	NA	NA	NA	NA	NA	11307	1	1	1
6:139629102:GTAGTATTGACACCTGGGTTCTTCTGCATGCGAGATTTCAGAACCCAGGAA:G	rs531519874	AG	UKBB	CRE	intergenic_variant	NA	NA	NA	NA	0.41348	-0.027363	0.0023887	2.2e-30	0.99403	0.99204	1	-0.026768	0.0033705	0.99602	4	-0.028901	0.0031351	0	0	0	0	0	0	0	0	0	0	0	0	0	0	0	1	0	1	0	0	0	0	0	1	0	0	0	0	0	0	1	0	0	1	0	0	0	0	0	NA	0.083	NA	NA	NA	NA	NA	NA	1	0	1
6:139629102:GTAGTATTGACACCTGGGTTCTTCTGCATGCGAGATTTCAGAACCCAGGAA:G	rs531519874	NAP	UKBB	CRE	intergenic_variant	NA	NA	NA	NA	0.41348	0.027582	0.0024001	1.5e-30	0.99836	0.99763	1	0.027177	0.0027306	0.99909	4	0.029115	0.0026996	0	0	0	0	0	0	0	0	0	0	0	0	0	0	0	1	0	1	0	0	0	0	0	1	0	0	0	0	0	0	1	0	0	1	0	0	0	0	0	NA	0.083	NA	NA	NA	NA	NA	NA	1	0	1
6:139629102:GTAGTATTGACACCTGGGTTCTTCTGCATGCGAGATTTCAGAACCCAGGAA:G	rs531519874	TP	BBJ	CRE	intergenic_variant	NA	NA	NA	NA	0.25623	0.030863	0.0045374	1e-11	0.939	0.93148	1	0.028001	0.0087426	0.94653	1	0.028432	0.0080156	0	0	0	0	0	0	0	0	0	0	0	0	0	0	0	1	0	1	0	0	0	0	0	1	0	0	0	0	0	0	1	0	0	1	0	0	0	0	0	NA	0.083	NA	NA	NA	NA	NA	NA	1	0	1
6:142713842:G:A	rs6570508	FEV1FVC	UKBB	Non-genic	intron_variant	GPR126	NA	0.16801	Skin_Sun_Exposed_Lower_leg	0.30087	0.075407	0.0026703	1.9e-175	0.96783	0.9626	1	0.064066	0.012897	0.97307	3	0.071478	0.012349	0	0	0	0	0	0	0	0	0	0	0	0	0	0	0	1	0	1	0	0	0	0	0	0	0	0	1	0	0	0	1	0	0	1	0	0	0	0	0	5048.8	0.52	NA	NA	NA	NA	NA	3772.5	0	0	0
6:143091263:A:G	rs109836	Height	UKBB	Missense	missense_variant	HIVEP2	NA	NA	NA	0.97038	-0.017757	0.0037755	2.6e-06	0.94191	0.94191	-1	-0.021231	0.0063891	NA	NA	NA	NA	0	0	0	0	1	0	0	0	0	1	0	0	0	0	0	1	0	1	0	0	0	0	0	0	0	0	0	0	0	0	0	0	0	1	0	0	0	1	0	10180	0.466	NA	NA	NA	NA	NA	562.68	0	0	0
6:143142313:A:C	rs9791312	DBP	UKBB	Non-genic	intron_variant	HIVEP2	NA	NA	NA	0.35136	0.014421	0.0023807	1.4e-09	0.94607	0.94335	1	0.013447	0.0040076	0.94879	1	0.014289	0.0041059	1	0	0	0	0	0	0	1	0	1	1	1	0	1	1	1	1	1	1	1	0	1	0	1	0	0	1	0	0	0	1	0	0	0	0	0	1	0	0	11783	0.267	NA	0.70662	NA	NA	6	6512.4	0	1	1
6:144385777:C:T	rs149110519	Mono	UKBB	Promoter	regulatory_region_variant	NA	NA	1	neutrophil	0.035782	0.073975	0.0057995	2.9e-37	1	1	1	0.070368	0.0057799	1	2	0.078316	0.0068868	0	0	1	0	0	0	1	1	1	1	1	1	0	1	1	1	1	1	1	1	1	1	1	0	1	0	0	0	1	0	0	1	1	0	0	0	0	0	0	13220	0.107	NA	NA	NA	NA	NA	1270.7	1	1	1
6:148829441:G:A	rs6935952	eBMD	UKBB	Promoter	intron_variant	SASH1	NA	NA	NA	0.55372	-0.016844	0.0022396	5.4e-14	1	1	1	-0.018163	0.0022229	1	2	-0.020567	0.0029623	1	0	0	0	0	0	0	0	0	0	1	0	0	0	0	1	1	1	1	1	0	1	0	1	0	0	1	0	1	0	1	1	0	0	0	0	0	0	0	24524	0.064	NA	NA	NA	NA	6	2304.8	1	1	1
6:148855008:G:C	rs116006727	Alzheimer	UKBB	Synonymous	synonymous_variant	SASH1	NA	NA	NA	7e-06	1.9033	0.29641	1.4e-10	0.99995	0.99993	1	1.857	0.29321	0.99998	1	2.8541	0.44496	0	0	0	1	1	1	1	1	1	1	1	0	0	0	0	1	1	1	0	0	0	0	0	0	0	0	0	0	0	0	1	1	0	1	0	0	0	0	0	NA	0.09	NA	NA	NA	NA	NA	NA	1	1	0
6:149399100:G:T	rs117984853	AFib	UKBB	Non-genic	downstream_gene_variant	UST	NA	NA	NA	0.090463	0.15886	0.023106	6.196e-12	0.99946	0.99945	1	0.15841	0.023371	0.99947	1	0.027747	0.0041626	0	0	0	0	0	0	0	0	0	0	0	0	0	0	0	1	1	1	0	0	0	0	0	0	0	0	0	0	0	0	1	0	0	1	0	0	1	0	0	16020	0.254	NA	NA	NA	NA	NA	258.68	0	1	0
6:151898506:C:T	rs1871859	Lym	UKBB	Non-genic	intron_variant	CCDC170	NA	NA	NA	0.12111	0.020724	0.0034032	1.1e-09	0.96306	0.96046	2	0.019322	0.0051174	0.96567	1	0.021432	0.0054359	0	0	0	0	0	0	0	0	0	0	1	0	0	0	0	1	1	1	0	1	0	1	0	0	0	0	1	0	0	1	0	1	0	0	0	0	0	0	0	16852	0.191	NA	0.99984	1	NA	NA	10196	0	1	1
6:152126785:C:G	rs537224022	Height	FG	Promoter	intron_variant	ESR1	NA	NA	NA	0.010347	0.074567	0.011051	1.5e-11	0.99991	0.99983	3	0.071831	0.010959	1	-1	0.082015	0.049782	0	0	1	0	0	1	1	1	1	1	1	1	0	0	1	1	1	1	1	1	1	1	1	0	0	0	1	0	1	0	0	1	0	0	0	0	0	0	1	NA	0.134	NA	NA	NA	NA	NA	NA	1	1	1
6:152129077:T:C	rs2077647	Height	UKBB	Synonymous	synonymous_variant	ESR1	NA	NA	NA	0.47859	0.020058	0.0012822	3.7e-55	0.99954	0.99954	1	0.016127	0.0013226	NA	NA	NA	NA	0	0	1	0	1	1	0	0	1	0	1	0	0	1	1	1	1	1	1	1	1	1	1	0	0	0	0	0	1	0	0	1	0	0	0	1	0	0	0	6658	0.147	1	NA	NA	NA	NA	31862	1	1	1
6:152476952:G:C	rs2813495	eBMD	UKBB	Non-genic	intron_variant	SYNE1	Non-pathogenic	NA	NA	0.77641	0.014715	0.0025529	8.2e-09	1	1	7	0.019928	0.0025216	1	9	0.022726	0.0030343	0	0	0	0	0	0	0	0	0	0	0	0	0	0	0	1	1	1	0	0	0	0	0	0	0	0	1	0	0	0	0	0	0	1	0	0	0	0	0	15025	0.184	NA	0.044942	NA	NA	NA	4333.7	0	1	0
6:152521013:C:G	rs2813536	Height	BBJ	Non-genic	intron_variant	SYNE1	NA	NA	NA	0.44888	-0.010981	0.002027	6e-08	0.96585	0.96173	4	-0.010813	0.0029113	0.96998	4	-0.019432	0.004874	0	0	0	0	0	1	0	0	0	0	0	0	0	0	0	0	1	1	1	1	0	1	0	0	0	0	1	0	0	0	0	0	0	1	0	0	0	0	0	23147	0.182	0.13451	0.38845	NA	NA	NA	31086	0	1	0
6:152521013:C:G	rs2813536	Height	UKBB	Non-genic	intron_variant	SYNE1	NA	NA	NA	0.38132	-0.0091339	0.0013235	5.2e-12	0.99692	0.99692	9	-0.0090335	0.0013995	NA	NA	NA	NA	0	0	0	0	0	1	0	0	0	0	0	0	0	0	0	0	1	1	1	1	0	1	0	0	0	0	1	0	0	0	0	0	0	1	0	0	0	0	0	23147	0.182	0.13451	0.38845	NA	NA	NA	31086	0	1	0
6:152521013:C:G	rs2813536	IGF1	UKBB	Non-genic	intron_variant	SYNE1	NA	NA	NA	0.38148	-0.011009	0.0022208	7.2e-07	0.91807	0.9212	-1	-0.011125	0.0038699	0.91495	2	-0.012829	0.0045763	0	0	0	0	0	1	0	0	0	0	0	0	0	0	0	0	1	1	1	1	0	1	0	0	0	0	1	0	0	0	0	0	0	1	0	0	0	0	0	23147	0.182	0.13451	0.38845	NA	NA	NA	31086	0	1	0
6:152562271:C:G	rs58415480	Endometriosis	FG	Non-genic	intron_variant	SYNE1	NA	NA	NA	0.232	0.21227	0.01928	3.5e-28	0.98996	0.98812	1	0.18743	0.02803	0.9918	-1	0.04129	0.011797	0	0	0	0	0	1	0	1	1	1	1	1	0	0	1	1	0	1	1	0	0	0	0	0	0	0	1	0	0	0	0	0	0	1	0	0	0	0	0	17641	0.363	NA	0.99527	0.99726	NA	NA	NA	1	0	0
6:152562271:C:G	rs58415480	UF	FG	Non-genic	intron_variant	SYNE1	NA	NA	NA	0.232	0.23692	0.01416	8.26e-63	1	1	1	0.23277	0.014134	1	1	0.0073379	0.056838	0	0	0	0	0	1	0	1	1	1	1	1	0	0	1	1	0	1	1	0	0	0	0	0	0	0	1	0	0	0	0	0	0	1	0	0	0	0	0	17641	0.363	NA	0.99527	0.99726	NA	NA	NA	1	0	0
6:153391843:C:CAT	rs138633492	IGF1	UKBB	Non-genic	intergenic_variant	NA	NA	NA	NA	0.56505	0.020998	0.0022002	1.4e-21	0.98257	0.96961	2	0.020645	0.0042426	0.99554	3	0.023711	0.0029057	0	0	0	0	0	0	0	0	0	0	0	0	0	0	0	0	0	0	0	0	0	0	0	0	0	0	1	0	0	1	0	0	0	0	0	0	0	0	0	NA	0.1	NA	NA	NA	NA	NA	NA	0	0	0
6:155450779:A:G	rs148543891	Height	FG	Missense	missense_variant	TIAM2	NA	NA	NA	0.031127	-0.07287	0.0062893	4.8e-31	1	1	1	-0.071116	0.0062639	1	-1	-0.04219	0.06621	0	0	0	0	1	1	1	0	1	1	0	0	0	0	0	1	1	1	0	0	0	0	0	0	0	0	0	0	0	0	1	0	0	1	0	0	0	0	0	NA	0.14	NA	NA	NA	NA	NA	NA	1	1	0
6:155549240:G:C	rs730536	BW	UKBB	Non-genic	intron_variant	TIAM2	NA	NA	NA	0.70909	-0.011483	0.0020942	4.2e-08	0.91128	0.90707	-1	-0.010045	0.0037648	0.9155	4	-0.013	0.0046637	0	0	0	0	0	0	0	0	0	0	1	1	0	0	0	1	1	1	1	1	1	0	0	0	0	0	1	0	0	0	0	0	0	1	0	0	0	0	0	18038	0.144	NA	NA	0.45027	NA	NA	24999	0	1	0
6:156938699:C:T	rs2817441	Mono	UKBB	Non-genic	regulatory_region_variant	NA	NA	NA	NA	0.28052	-0.019709	0.0023942	1.8e-16	0.99986	1	1	-0.019322	0.0023765	0.99972	1	-0.021823	0.0026884	0	0	0	0	0	0	0	0	0	1	1	1	0	0	1	1	0	1	1	1	0	0	0	0	0	0	0	0	0	0	0	1	0	0	0	0	0	0	1	32535	0.023	1	NA	1	NA	NA	28358	1	0	0
6:158484904:G:C	rs141160611	GGT	BBJ	Missense	missense_variant	SYNJ2	NA	NA	NA	0.032818	-0.097541	0.0097699	1.8e-23	0.96092	0.9598	1	-0.087091	0.020206	0.96204	1	-0.098567	0.022557	0	0	0	0	1	0	1	0	1	1	0	0	0	0	0	1	1	0	0	0	0	0	0	0	0	0	0	0	0	0	1	0	0	1	1	0	1	0	0	NA	0.165	NA	NA	NA	NA	NA	NA	1	1	0
6:158492660:C:T	rs146694394	GGT	UKBB	Missense	missense_variant	SYNJ2	NA	NA	NA	0.004814	-0.1191	0.015801	4.8e-14	0.99764	0.99529	4	-0.12688	0.01791	1	2	-0.14227	0.017594	0	0	0	0	1	1	0	1	0	1	1	1	0	0	0	1	1	1	0	0	1	1	0	0	0	0	0	0	1	0	1	0	0	1	0	1	0	0	0	23941	0.231	NA	NA	NA	NA	NA	NA	0	1	1
6:160543148:C:T	rs12208357	LDLC	UKBB	Missense	missense_variant	SLC22A1	NA	NA	NA	0.069887	0.070189	0.0042602	5.5e-61	0.99972	0.99971	4	0.071871	0.0044074	0.99973	1	0.079812	0.0051476	0	0	0	0	1	1	0	1	0	1	1	1	0	0	0	0	1	1	1	1	0	1	0	0	1	0	0	0	1	0	0	0	0	1	0	0	0	0	0	7600.4	0.293	NA	NA	NA	NA	NA	545.64	1	1	0
6:160567928:G:T	rs3798167	sCr	UKBB	Non-genic	intron_variant	SLC22A1	NA	0.86156	Artery_Tibial	0.19786	0.017451	0.0023043	3.6e-14	1	1	5	0.034284	0.0022956	1	3	0.04549	0.0031657	0	0	0	0	0	0	0	1	1	0	0	0	0	0	0	1	1	1	0	0	0	1	1	0	0	0	1	0	0	0	0	0	0	1	0	0	0	0	0	16501	0.191	NA	NA	NA	NA	NA	26985	0	1	0
6:160581543:T:TG	rs4646284	PrC	FG	CRE	downstream_gene_variant	RP11-317M22.1	NA	0.99997	Prostate	0.261	0.16875	0.02108	1.2e-15	1	1	1	0.16543	0.020914	1	1	0.034743	0.036784	0	0	0	1	0	0	0	0	0	1	1	1	0	0	1	0	1	1	0	0	0	0	0	1	0	0	0	0	0	0	0	1	0	0	0	0	0	0	0	NA	0.122	NA	NA	NA	NA	1	NA	1	1	1
6:160581543:T:TG	rs4646284	PrC	UKBB	CRE	downstream_gene_variant	RP11-317M22.1	NA	0.99997	Prostate	0.32241	0.17269	0.02122	4.014e-16	1	1	1	0.17176	0.021163	1	1	0.028452	0.0038378	0	0	0	1	0	0	0	0	0	1	1	1	0	0	1	0	1	1	0	0	0	0	0	1	0	0	0	0	0	0	0	1	0	0	0	0	0	0	0	NA	0.122	NA	NA	NA	NA	1	NA	1	1	1
6:160831796:G:A	rs151135411	ApoB	UKBB	Missense	missense_variant	SLC22A3	NA	NA	NA	0.000844	0.2445	0.041552	4e-09	0.97662	0.9718	8	0.25786	0.059682	0.98143	4	0.26582	0.055046	0	0	0	0	1	1	1	1	1	0	0	0	0	0	0	0	0	0	0	0	0	0	0	0	0	0	0	0	0	0	0	0	0	1	1	0	0	0	0	10030	0.21	NA	NA	NA	NA	NA	NA	0	0	0
6:160831796:G:A	rs151135411	LDLC	UKBB	Missense	missense_variant	SLC22A3	NA	NA	NA	0.000842	0.38109	0.039691	7.9e-22	0.99468	0.99439	6	0.42131	0.050422	0.99496	4	0.44434	0.051984	0	0	0	0	1	1	1	1	1	0	0	0	0	0	0	0	0	0	0	0	0	0	0	0	0	0	0	0	0	0	0	0	0	1	1	0	0	0	0	10030	0.21	NA	NA	NA	NA	NA	NA	0	0	0
6:160911596:G:A	rs147555597	CAD	UKBB	Non-genic	intron_variant	LPAL2	NA	NA	NA	0.0096248	0.40571	0.050522	9.7212e-16	0.94919	0.94266	3	0.40665	0.11159	0.95572	1	0.098037	0.024235	0	0	0	0	0	0	0	0	0	0	0	0	0	0	0	0	0	0	0	0	0	0	0	0	0	0	1	0	0	1	0	0	0	0	0	0	0	0	0	8421.6	0.155	NA	NA	NA	NA	NA	NA	0	0	0
6:160911596:G:A	rs147555597	LDLC	UKBB	Non-genic	intron_variant	LPAL2	NA	NA	NA	0.009566	0.10931	0.011275	3.2e-22	0.95419	0.95362	9	0.092148	0.023058	0.95476	6	0.10252	0.025406	0	0	0	0	0	0	0	0	0	0	0	0	0	0	0	0	0	0	0	0	0	0	0	0	0	0	1	0	0	1	0	0	0	0	0	0	0	0	0	8421.6	0.155	NA	NA	NA	NA	NA	NA	0	0	0
6:160911596:G:A	rs147555597	LipoA	UKBB	Non-genic	intron_variant	LPAL2	NA	NA	NA	0.008329	0.88394	0.011291	0	1	1	4	0.93521	0.0090884	1	1	1.2598	0.011874	0	0	0	0	0	0	0	0	0	0	0	0	0	0	0	0	0	0	0	0	0	0	0	0	0	0	1	0	0	1	0	0	0	0	0	0	0	0	0	8421.6	0.155	NA	NA	NA	NA	NA	NA	0	0	0
6:160986915:A:C	rs6938647	LipoA	UKBB	Non-genic	intron_variant	LPA	NA	NA	NA	0.79664	0.35795	0.0025749	0	1	1	3	0.31244	0.0021206	1	2	0.60653	0.0036261	0	0	0	0	0	0	0	0	0	0	0	0	0	0	0	0	0	0	0	0	0	0	0	0	0	0	1	0	0	1	0	0	0	0	0	0	0	0	0	11853	0.105	NA	NA	NA	0.96905	NA	1922.6	0	0	0
6:160998199:G:A	rs41267813	LipoA	UKBB	Missense	missense_variant	LPA	NA	NA	NA	0.002048	-0.23616	0.024542	6.4e-22	1	1	9	-1.2773	0.01954	1	3	-1.5466	0.024021	0	0	0	0	1	0	0	0	0	0	0	0	0	0	0	0	0	0	0	0	0	0	0	0	0	0	0	0	0	1	0	0	0	0	0	0	0	0	0	12384	0.105	NA	NA	NA	NA	NA	NA	0	0	0
6:161010118:A:G	rs10455872	LipoA	UKBB	Non-genic	intron_variant	LPA	Non-pathogenic	NA	NA	0.071684	1.0001	0.0040104	0	1	1	1	1.0059	0.0035349	1	4	0.97227	0.0048506	0	0	0	0	0	0	0	0	0	0	0	0	0	0	0	0	0	0	0	0	0	0	0	0	0	0	1	0	0	0	0	0	0	0	0	0	0	0	0	12345	0.105	NA	0.009086	NA	NA	NA	985.06	0	0	0
6:161013013:T:C	rs140570886	ApoB	UKBB	Non-genic	intron_variant	LPA	NA	NA	NA	0.015654	0.11542	0.0092899	1.9e-35	0.99322	0.99941	4	0.1392	0.0098498	0.98704	7	0.14425	0.019487	0	0	0	0	0	0	0	0	0	0	0	0	0	0	0	0	0	0	0	0	0	0	0	0	0	0	1	0	0	1	0	0	0	0	0	0	0	0	0	12402	0.105	NA	NA	NA	NA	NA	461.29	0	0	0
6:161013013:T:C	rs140570886	CAD	UKBB	Non-genic	intron_variant	LPA	NA	NA	NA	0.015625	0.50855	0.040661	6.8415e-36	0.99942	0.99907	2	0.53302	0.043666	0.99976	3	0.1248	0.0098043	0	0	0	0	0	0	0	0	0	0	0	0	0	0	0	0	0	0	0	0	0	0	0	0	0	0	1	0	0	1	0	0	0	0	0	0	0	0	0	12402	0.105	NA	NA	NA	NA	NA	461.29	0	0	0
6:161013013:T:C	rs140570886	LDLC	UKBB	Non-genic	intron_variant	LPA	NA	NA	NA	0.015649	0.18985	0.0088638	9e-102	1	1	2	0.21458	0.0088254	1	8	0.23506	0.0097931	0	0	0	0	0	0	0	0	0	0	0	0	0	0	0	0	0	0	0	0	0	0	0	0	0	0	1	0	0	1	0	0	0	0	0	0	0	0	0	12402	0.105	NA	NA	NA	NA	NA	461.29	0	0	0
6:161013013:T:C	rs140570886	LipoA	UKBB	Non-genic	intron_variant	LPA	NA	NA	NA	0.005464	0.94468	0.014138	0	1	1	5	1.123	0.011346	1	5	1.3124	0.014577	0	0	0	0	0	0	0	0	0	0	0	0	0	0	0	0	0	0	0	0	0	0	0	0	0	0	1	0	0	1	0	0	0	0	0	0	0	0	0	12402	0.105	NA	NA	NA	NA	NA	461.29	0	0	0
6:161013013:T:C	rs140570886	MI	UKBB	Non-genic	intron_variant	LPA	NA	NA	NA	0.015359	0.63658	0.065488	2.4644e-22	0.96965	0.96794	2	0.65021	0.1347	0.97137	4	0.093899	0.018796	0	0	0	0	0	0	0	0	0	0	0	0	0	0	0	0	0	0	0	0	0	0	0	0	0	0	1	0	0	1	0	0	0	0	0	0	0	0	0	12402	0.105	NA	NA	NA	NA	NA	461.29	0	0	0
6:161013013:T:C	rs140570886	Statin	FG	Non-genic	intron_variant	LPA	NA	NA	NA	0.00922	0.57939	0.04348	1.64e-40	0.99961	0.99921	1	0.59061	0.046384	1	-1	0.031864	0.015021	0	0	0	0	0	0	0	0	0	0	0	0	0	0	0	0	0	0	0	0	0	0	0	0	0	0	1	0	0	1	0	0	0	0	0	0	0	0	0	12402	0.105	NA	NA	NA	NA	NA	461.29	0	0	0
6:161013013:T:C	rs140570886	TC	UKBB	Non-genic	intron_variant	LPA	NA	NA	NA	0.015647	0.091909	0.0091842	1.4e-23	0.959	0.96259	4	0.094086	0.020599	0.95541	8	0.11135	0.026259	0	0	0	0	0	0	0	0	0	0	0	0	0	0	0	0	0	0	0	0	0	0	0	0	0	0	1	0	0	1	0	0	0	0	0	0	0	0	0	12402	0.105	NA	NA	NA	NA	NA	461.29	0	0	0
6:161013013:T:C	rs140570886	TG	UKBB	Non-genic	intron_variant	LPA	NA	NA	NA	0.015651	-0.11402	0.0089228	2.2e-37	1	1	1	-0.10092	0.0088825	1	7	-0.10667	0.01125	0	0	0	0	0	0	0	0	0	0	0	0	0	0	0	0	0	0	0	0	0	0	0	0	0	0	1	0	0	1	0	0	0	0	0	0	0	0	0	12402	0.105	NA	NA	NA	NA	NA	461.29	0	0	0
6:161017363:G:A	rs73596816	LDLC	UKBB	Non-genic	intron_variant	LPA	NA	NA	NA	0.033275	0.04943	0.006028	2.4e-16	1	1	5	0.049329	0.0059603	1	9	0.055519	0.0071071	0	0	0	0	0	0	0	0	0	0	1	1	0	0	1	0	0	0	0	0	0	0	0	0	0	0	1	0	0	1	0	0	0	0	0	0	0	0	0	12248	0.1	NA	NA	NA	NA	NA	1381	1	0	0
6:161017363:G:A	rs73596816	LipoA	UKBB	Non-genic	intron_variant	LPA	NA	NA	NA	0.035137	0.52841	0.0054996	0	1	1	2	0.49491	0.0044511	1	6	0.45868	0.006369	0	0	0	0	0	0	0	0	0	0	1	1	0	0	1	0	0	0	0	0	0	0	0	0	0	0	1	0	0	1	0	0	0	0	0	0	0	0	0	12248	0.1	NA	NA	NA	NA	NA	1381	1	0	0
6:161017363:G:A	rs73596816	TC	BBJ	Non-genic	intron_variant	LPA	NA	NA	NA	0.041924	0.05378	0.0095521	1.8e-08	0.93799	0.94642	3	0.052415	0.015472	0.92956	1	0.052756	0.0174	0	0	0	0	0	0	0	0	0	0	1	1	0	0	1	0	0	0	0	0	0	0	0	0	0	0	1	0	0	1	0	0	0	0	0	0	0	0	0	12248	0.1	NA	NA	NA	NA	NA	1381	1	0	0
6:161075384:AC:A	rs71033586	AG	UKBB	Non-genic	intron_variant	LPA	NA	NA	NA	0.018206	-0.066799	0.0089775	1e-13	0.94442	0.94702	1	-0.059536	0.016525	0.94181	3	-0.064127	0.018993	0	0	0	0	0	0	0	0	0	0	0	0	0	0	0	0	0	0	0	1	0	0	0	0	0	0	1	0	0	1	0	0	0	0	0	0	0	0	0	NA	0.1	NA	NA	NA	NA	NA	NA	0	0	0
6:161075384:AC:A	rs71033586	NAP	UKBB	Non-genic	intron_variant	LPA	NA	NA	NA	0.018206	0.062602	0.0090205	3.9e-12	0.98384	0.98273	1	0.06213	0.012093	0.98495	2	0.066123	0.012415	0	0	0	0	0	0	0	0	0	0	0	0	0	0	0	0	0	0	0	1	0	0	0	0	0	0	1	0	0	1	0	0	0	0	0	0	0	0	0	NA	0.1	NA	NA	NA	NA	NA	NA	0	0	0
6:161099044:A:T	rs12174589	LDLC	UKBB	Non-genic	upstream_gene_variant	RP1-81D8.4	NA	NA	NA	0.2067	-0.038006	0.002706	8.2e-45	0.99653	0.99968	8	-0.021835	0.0027031	0.99337	10	-0.024154	0.0036074	0	0	0	0	0	0	0	0	0	0	0	0	0	0	0	0	0	1	0	0	0	0	0	0	0	0	0	0	0	1	0	0	0	0	0	0	0	0	0	15559	0.083	NA	NA	NA	0.8622	NA	633.16	0	0	0
6:161101923:T:A	rs191388787	TC	UKBB	Non-genic	upstream_gene_variant	RP1-81D8.4	NA	NA	NA	0.010803	-0.086968	0.011518	4.3e-14	0.99296	0.9913	9	-0.070035	0.013072	0.99462	9	-0.071874	0.012847	0	0	0	1	0	0	0	0	0	0	0	0	0	0	0	0	0	0	0	0	0	0	0	0	0	0	0	0	0	0	0	0	0	0	0	0	0	0	0	15060	0.083	NA	NA	NA	NA	NA	NA	0	0	0
6:161134124:A:G	rs145535174	Plt	UKBB	Missense	missense_variant	PLG	NA	NA	NA	0.000784	0.243	0.03779	1.3e-10	0.99993	0.99988	1	0.24145	0.037434	0.99999	5	0.27873	0.042613	0	0	0	0	1	0	0	0	1	0	0	0	0	0	0	0	1	1	0	0	0	0	0	0	0	0	0	0	0	1	0	0	0	0	0	0	0	0	0	24257	0.13	NA	NA	NA	NA	NA	NA	0	1	0
6:161141740:C:T	rs190381942	eGFR	UKBB	Non-genic	intron_variant	PLG	NA	NA	NA	0.001446	-0.33327	0.02597	1.1e-37	0.9988	0.99761	4	-0.29823	0.029653	1	10	-0.29702	0.073182	0	0	0	0	0	0	0	0	0	0	0	0	0	0	0	0	0	0	0	0	0	0	0	0	0	0	1	0	0	0	0	0	0	1	0	0	0	0	0	17846	0.129	NA	NA	NA	NA	NA	NA	0	0	0
6:161166662:G:A	rs1830525	ALP	UKBB	Non-genic	intron_variant	PLG	NA	NA	NA	0.001955	-0.14867	0.024614	1.5e-09	0.97504	0.95227	3	-0.13739	0.038815	0.9978	5	-0.16494	0.028283	0	0	0	0	0	0	0	0	0	0	0	0	0	0	0	0	0	0	0	0	0	0	0	0	0	0	1	0	0	0	0	0	0	0	0	0	0	0	0	10950	0.105	NA	NA	NA	NA	NA	NA	0	0	0
6:161177756:C:T	rs184278183	Statin	FG	Non-genic	downstream_gene_variant	PLG	NA	NA	NA	0.00908	0.26477	0.04353	1.18e-09	0.95474	0.9339	4	0.25491	0.079516	0.97558	-1	0.031058	0.015758	0	0	0	0	0	0	0	0	0	0	0	0	0	0	0	0	0	0	0	0	0	0	0	0	0	0	0	0	0	1	0	0	0	0	0	0	0	0	0	13878	0.1	NA	NA	NA	NA	NA	NA	0	0	0
6:161221380:G:C	rs139699952	LipoA	UKBB	Non-genic	intergenic_variant	NA	NA	NA	NA	0.041849	0.22911	0.0052033	0	1	1	10	0.26137	0.0041566	1	10	0.34692	0.0054951	0	0	0	0	0	0	0	0	0	1	0	0	0	0	0	1	0	0	0	1	0	0	0	0	0	0	0	0	0	0	0	1	0	1	0	0	0	0	0	10192	0.088	NA	NA	NA	NA	NA	NA	0	0	0
6:161407719:C:T	rs79857163	UF	FG	Non-genic	downstream_gene_variant	RP3-428L16.2	NA	NA	NA	0.00654	0.46872	0.07411	2.53e-10	0.9963	0.996	1	0.45209	0.078449	0.99661	1	0.11586	0.070227	0	0	0	0	0	0	0	0	0	0	0	0	0	0	0	0	0	1	0	0	0	0	0	0	0	0	0	0	0	0	0	1	0	0	0	0	0	0	1	8620.7	0.171	NA	NA	NA	NA	NA	NA	1	0	0
6:164478388:C:A	rs381500	LOY	UKBB	Non-genic	intergenic_variant	NA	NA	NA	NA	0.45258	-0.023949	0.0011832	4.3e-91	0.97661	1	1	-0.023889	0.0011817	0.95323	1	-0.060337	0.013723	0	0	0	0	0	0	0	0	0	0	0	0	0	0	0	0	0	0	0	0	0	0	0	0	0	0	0	0	0	1	0	0	0	0	0	0	0	0	0	14730	0.017	0.038833	NA	0.92249	NA	NA	94077	0	0	0
6:164478388:C:A	rs381500	MCV	UKBB	Non-genic	intergenic_variant	NA	NA	NA	NA	0.45158	-0.034938	0.0020957	2.1e-62	0.97521	0.99832	1	-0.034753	0.0025297	0.9521	1	-0.037985	0.008842	0	0	0	0	0	0	0	0	0	0	0	0	0	0	0	0	0	0	0	0	0	0	0	0	0	0	0	0	0	1	0	0	0	0	0	0	0	0	0	14730	0.017	0.038833	NA	0.92249	NA	NA	94077	0	0	0
6:164478388:C:A	rs381500	RBC	UKBB	Non-genic	intergenic_variant	NA	NA	NA	NA	0.45158	0.026719	0.0018744	4.2e-46	1	1	1	0.026443	0.0018696	NA	NA	NA	NA	0	0	0	0	0	0	0	0	0	0	0	0	0	0	0	0	0	0	0	0	0	0	0	0	0	0	0	0	0	1	0	0	0	0	0	0	0	0	0	14730	0.017	0.038833	NA	0.92249	NA	NA	94077	0	0	0
6:165889031:A:T	rs221721	Height	UKBB	Non-genic	intron_variant	PDE10A	NA	NA	NA	0.56781	-0.0095021	0.001314	4.8e-13	0.99715	0.99715	5	-0.010145	0.0014086	NA	NA	NA	NA	0	0	0	0	0	0	0	0	0	0	1	1	0	0	1	0	0	1	1	0	0	0	0	0	0	0	1	0	0	1	0	0	0	0	0	0	0	0	0	14295	0.012	0.093233	NA	NA	NA	NA	18827	0	0	0
6:166421127:A:G	rs300143	Urea	UKBB	CRE	intergenic_variant	NA	NA	NA	NA	0.42595	-0.036236	0.002275	4e-57	1	1	1	-0.036503	0.0022705	1	1	-0.039165	0.0024362	0	0	1	0	0	0	0	0	0	1	1	1	0	0	1	1	1	1	0	1	1	1	0	0	0	0	0	0	0	0	0	1	0	0	0	0	0	0	0	13215	0.006	NA	NA	NA	NA	NA	8728	1	1	1
6:169000888:C:G	rs76307059	Height	UKBB	Non-genic	intron_variant	SMOC2	NA	NA	NA	0.045125	-0.026766	0.0031007	6e-18	0.99988	0.99988	4	-0.027399	0.0030931	NA	NA	NA	NA	0	0	0	0	0	0	0	0	0	0	0	0	0	0	0	1	0	0	0	0	0	0	0	0	0	0	1	0	0	0	0	0	0	1	0	0	0	0	0	9568.3	0.018	NA	NA	NA	NA	NA	8655.5	1	0	0
6:170563106:A:C	rs2860300	RBC	UKBB	Non-genic	downstream_gene_variant	RP5-1086L22.1	NA	NA	NA	0.80571	-0.015011	0.0023594	2e-10	0.91835	0.91835	4	-0.013419	0.0045812	NA	NA	NA	NA	0	0	0	0	0	0	0	0	0	1	0	0	0	0	0	0	0	1	0	0	0	0	0	0	0	0	0	0	0	0	0	0	0	0	0	0	0	0	0	25713	0.066	NA	NA	NA	NA	NA	18857	0	0	0
6:170583022:T:C	rs9460100	Plt	UKBB	Non-genic	non_coding_transcript_exon_variant	RP5-894D12.3	NA	NA	NA	0.55067	-0.011965	0.002068	7.2e-09	0.94603	0.95578	1	-0.011114	0.0031111	0.93629	2	-0.013017	0.0041209	0	0	0	0	0	0	0	0	0	0	0	0	0	0	0	1	0	1	1	0	0	0	0	0	0	0	0	0	0	0	1	0	0	0	0	0	0	0	0	13136	0.105	NA	NA	NA	NA	NA	NA	1	0	0
7:1003998:AT:A	rs58692547	HDLC	UKBB	CRE	downstream_gene_variant	COX19	NA	NA	NA	0.58221	-0.018105	0.0021736	8.1e-17	0.98453	0.9966	1	-0.019071	0.0024268	0.97247	1	-0.022175	0.0048547	0	0	0	0	0	0	0	0	0	0	0	0	0	0	0	1	1	1	0	1	0	1	0	0	0	0	0	0	0	0	1	1	1	1	0	0	0	0	0	NA	0.071	NA	NA	NA	NA	NA	NA	1	1	1
7:1265682:C:T	rs11762900	Urea	UKBB	CRE	intergenic_variant	NA	NA	NA	NA	0.54451	0.0026595	0.0022664	0.24	0.9828	0.97629	3	-0.014917	0.0032099	0.9893	2	-0.020889	0.0038443	0	0	1	0	0	0	0	0	0	0	1	1	0	0	0	1	1	1	1	1	0	1	0	0	0	0	0	0	0	0	0	1	0	0	0	0	0	0	0	14031	0.042	1	0.99297	NA	NA	NA	26911	1	1	0
7:1265682:C:T	rs11762900	eGFR	UKBB	CRE	intergenic_variant	NA	NA	NA	NA	0.54451	-0.0030447	0.0019747	0.12	0.98164	0.98091	2	0.012696	0.0026211	0.98237	2	0.017855	0.0042697	0	0	1	0	0	0	0	0	0	0	1	1	0	0	0	1	1	1	1	1	0	1	0	0	0	0	0	0	0	0	0	1	0	0	0	0	0	0	0	14031	0.042	1	0.99297	NA	NA	NA	26911	1	1	0
7:1265682:C:T	rs11762900	sCr	UKBB	CRE	intergenic_variant	NA	NA	NA	NA	0.54451	0.0032533	0.0018464	0.078	0.97509	0.97667	4	-0.011191	0.0024967	0.97351	3	-0.016422	0.0043988	0	0	1	0	0	0	0	0	0	0	1	1	0	0	0	1	1	1	1	1	0	1	0	0	0	0	0	0	0	0	0	1	0	0	0	0	0	0	0	14031	0.042	1	0.99297	NA	NA	NA	26911	1	1	0
7:1515133:A:C	rs117408406	GGT	UKBB	Non-genic	intron_variant	INTS1	NA	0.99928	Thyroid	0.03529	0.046387	0.0058405	2e-15	0.9997	0.99949	2	0.046683	0.0058887	0.99991	3	0.053587	0.0066938	0	0	0	0	0	0	0	0	0	0	0	0	0	0	0	1	0	1	0	0	0	0	0	0	0	0	1	0	0	0	1	0	0	1	0	0	0	0	0	7793.4	0.228	NA	NA	0.031641	NA	NA	611.27	1	0	0
7:2296552:A:G	rs144787122	AST	UKBB	Missense	missense_variant	SNX8	NA	NA	NA	0.003828	0.10775	0.0179	1.8e-09	0.91159	0.9026	-1	0.094314	0.035226	0.92058	2	0.10814	0.036903	0	0	0	0	1	1	1	1	1	1	0	0	0	0	0	1	0	0	0	1	0	0	0	0	0	0	0	0	0	0	0	1	0	1	0	0	0	0	0	9137.3	0.17	NA	NA	NA	NA	NA	NA	1	0	0
7:2296552:A:G	rs144787122	Alb	UKBB	Missense	missense_variant	SNX8	NA	NA	NA	0.003849	-0.21402	0.019199	7.4e-29	1	1	1	-0.21809	0.019124	1	1	-0.23318	0.020318	0	0	0	0	1	1	1	1	1	1	0	0	0	0	0	1	0	0	0	1	0	0	0	0	0	0	0	0	0	0	0	1	0	1	0	0	0	0	0	9137.3	0.17	NA	NA	NA	NA	NA	NA	1	0	0
7:2296552:A:G	rs144787122	LDLC	UKBB	Missense	missense_variant	SNX8	NA	NA	NA	0.003824	0.14596	0.017581	1e-16	0.90247	0.89422	1	0.12944	0.047479	0.91072	2	0.14832	0.050031	0	0	0	0	1	1	1	1	1	1	0	0	0	0	0	1	0	0	0	1	0	0	0	0	0	0	0	0	0	0	0	1	0	1	0	0	0	0	0	9137.3	0.17	NA	NA	NA	NA	NA	NA	1	0	0
7:2296552:A:G	rs144787122	NAP	UKBB	Missense	missense_variant	SNX8	NA	NA	NA	0.003855	-0.18922	0.01919	6.2e-23	1	1	1	-0.19168	0.019093	1	1	-0.20265	0.020345	0	0	0	0	1	1	1	1	1	1	0	0	0	0	0	1	0	0	0	1	0	0	0	0	0	0	0	0	0	0	0	1	0	1	0	0	0	0	0	9137.3	0.17	NA	NA	NA	NA	NA	NA	1	0	0
7:2296552:A:G	rs144787122	TC	UKBB	Missense	missense_variant	SNX8	NA	NA	NA	0.003827	0.13091	0.018182	6e-13	0.98399	0.97929	1	0.12642	0.025602	0.98868	2	0.13912	0.024435	0	0	0	0	1	1	1	1	1	1	0	0	0	0	0	1	0	0	0	1	0	0	0	0	0	0	0	0	0	0	0	1	0	1	0	0	0	0	0	9137.3	0.17	NA	NA	NA	NA	NA	NA	1	0	0
7:2296552:A:G	rs144787122	TP	UKBB	Missense	missense_variant	SNX8	NA	NA	NA	0.003855	-0.30682	0.019382	1.9e-56	1	1	1	-0.30851	0.019342	1	1	-0.32412	0.020463	0	0	0	0	1	1	1	1	1	1	0	0	0	0	0	1	0	0	0	1	0	0	0	0	0	0	0	0	0	0	0	1	0	1	0	0	0	0	0	9137.3	0.17	NA	NA	NA	NA	NA	NA	1	0	0
7:3157702:A:G	rs6955702	Lym	UKBB	CRE	intergenic_variant	NA	NA	1	blood	0.52553	-0.020885	0.0022568	2.2e-20	1	1	1	-0.020551	0.0022433	1	3	-0.022002	0.0023905	0	0	0	0	0	0	0	0	0	1	1	1	0	0	1	1	1	1	0	1	1	1	0	0	0	0	0	0	0	0	1	1	0	0	0	0	0	1	0	11731	0.012	NA	1	1	NA	NA	17243	1	1	1
7:5436753:C:T	rs748670681	AID	FG	CRE	intron_variant	TNRC18	NA	NA	NA	0.0362	-0.18085	0.02245	7.9e-16	0.96095	0.96606	1	-0.17826	0.039955	0.95583	1	-0.015407	0.02443	0	0	0	0	0	0	0	0	1	0	1	1	0	0	1	1	1	1	1	1	1	1	1	0	1	0	1	0	0	0	1	1	1	1	0	0	0	1	0	NA	0.06	NA	NA	NA	NA	NA	NA	1	1	1
7:5436753:C:T	rs748670681	CD	FG	CRE	intron_variant	TNRC18	NA	NA	NA	0.0362	1.339	0.13993	1.08e-21	0.99992	0.99999	1	1.3241	0.13922	0.99984	1	0.041372	0.033122	0	0	0	0	0	0	0	0	1	0	1	1	0	0	1	1	1	1	1	1	1	1	1	0	1	0	1	0	0	0	1	1	1	1	0	0	0	1	0	NA	0.06	NA	NA	NA	NA	NA	NA	1	1	1
7:5436753:C:T	rs748670681	IBD	FG	CRE	intron_variant	TNRC18	NA	NA	NA	0.0361	1.1662	0.06646	6.2e-69	1	1	1	1.1615	0.066352	1	1	0.054628	0.061396	0	0	0	0	0	0	0	0	1	0	1	1	0	0	1	1	1	1	1	1	1	1	1	0	1	0	1	0	0	0	1	1	1	1	0	0	0	1	0	NA	0.06	NA	NA	NA	NA	NA	NA	1	1	1
7:5436753:C:T	rs748670681	Psoriasis	FG	CRE	intron_variant	TNRC18	NA	NA	NA	0.0362	0.4962	0.05736	5.12e-18	0.99982	0.99984	1	0.49031	0.057311	0.9998	1	0.043034	0.043896	0	0	0	0	0	0	0	0	1	0	1	1	0	0	1	1	1	1	1	1	1	1	1	0	1	0	1	0	0	0	1	1	1	1	0	0	0	1	0	NA	0.06	NA	NA	NA	NA	NA	NA	1	1	1
7:5436753:C:T	rs748670681	UC	FG	CRE	intron_variant	TNRC18	NA	NA	NA	0.0358	1.0036	0.08445	1.45e-32	0.99999	1	1	0.99631	0.084153	0.99999	1	0.039971	0.043773	0	0	0	0	0	0	0	0	1	0	1	1	0	0	1	1	1	1	1	1	1	1	1	0	1	0	1	0	0	0	1	1	1	1	0	0	0	1	0	NA	0.06	NA	NA	NA	NA	NA	NA	1	1	1
7:6502367:T:C	rs6796	Mono	UKBB	UTR3	3_prime_UTR_variant	KDELR2	NA	0.99985	blood	0.27837	0.039621	0.002394	1.6e-61	0.99985	0.9997	1	0.039083	0.0024815	1	2	0.043658	0.0027427	0	0	0	0	1	1	1	1	1	0	0	0	0	0	0	1	0	1	0	0	0	0	0	0	0	0	0	0	0	0	0	0	0	1	1	0	0	0	0	9573.1	0.125	NA	NA	NA	0.10192	NA	16603	0	0	0
7:6524843:C:G	rs2347784	AG	UKBB	UTR3	3_prime_UTR_variant	FLJ20306	NA	0.91316	monocyte_LPS2	0.27185	0.021108	0.0026615	2.2e-15	0.91321	0.88988	1	0.016663	0.0063671	0.93654	1	0.019302	0.0058011	0	0	0	0	0	0	0	0	0	0	0	0	0	0	0	1	1	0	0	0	0	0	0	0	0	0	0	0	1	0	0	0	0	0	0	0	0	0	0	11521	0.132	NA	NA	NA	0.099434	NA	15263	1	1	1
7:6758938:T:C	rs10951992	WBC	BBJ	Non-genic	intergenic_variant	NA	NA	0.64509	brain_naive	0.56383	0.023711	0.0040446	4.6e-09	0.9247	0.91909	1	0.021135	0.0073422	0.93032	1	0.019748	0.006441	0	0	0	0	0	0	0	0	0	0	0	0	0	0	0	0	0	0	0	0	0	0	0	0	0	0	0	0	0	1	0	0	0	0	0	0	0	0	0	8795.7	0.111	1	NA	NA	NA	NA	7097.3	0	0	0
7:12610578:C:T	rs116907627	Height	BBJ	pLoF	stop_gained	SCIN	NA	NA	NA	0.034108	0.036391	0.0055315	4.7e-11	0.95516	0.95516	1	0.033395	0.0089932	0.95516	1	0.059767	0.016012	0	0	1	0	1	1	0	1	0	0	1	1	0	1	1	0	1	1	1	1	1	1	1	0	0	0	0	0	1	0	0	1	0	0	1	0	0	0	0	NA	0.095	NA	NA	NA	NA	NA	NA	1	1	1
7:14219213:T:G	rs4719393	IGF1	UKBB	Non-genic	intron_variant	DGKB	NA	NA	NA	0.30188	-0.022885	0.0023453	1.7e-22	0.96907	0.96795	1	-0.021828	0.0045871	0.97018	2	-0.024787	0.0050771	0	0	0	0	0	0	0	0	0	0	0	0	0	0	0	0	0	1	0	1	0	0	0	0	0	0	1	0	0	1	0	0	0	0	0	0	0	0	0	9382.8	0.064	NA	NA	NA	NA	NA	28354	1	0	0
7:14898282:C:T	rs17168486	Glucose	UKBB	CRE	intron_variant	DGKB	NA	NA	NA	0.17326	0.035571	0.0032282	3.1e-28	0.96873	0.96863	2	0.0347	0.0069996	0.96882	1	0.035786	0.0072114	0	0	0	0	0	0	0	0	0	1	1	1	0	0	0	0	0	1	0	1	0	0	0	0	0	0	0	0	0	1	0	1	0	0	0	0	0	0	0	13306	0.033	NA	NA	NA	NA	NA	5175.5	1	0	1
7:14898282:C:T	rs17168486	HbA1c	UKBB	CRE	intron_variant	DGKB	NA	NA	NA	0.17333	0.028807	0.0028993	2.9e-23	0.9595	0.95585	2	0.02736	0.006521	0.96314	1	0.03053	0.0067391	0	0	0	0	0	0	0	0	0	1	1	1	0	0	0	0	0	1	0	1	0	0	0	0	0	0	0	0	0	1	0	1	0	0	0	0	0	0	0	13306	0.033	NA	NA	NA	NA	NA	5175.5	1	0	1
7:17284577:T:C	rs4410790	TBil	UKBB	Non-genic	intergenic_variant	NA	NA	NA	NA	0.63422	-0.028498	0.0020545	9.6e-44	0.98284	0.96755	1	-0.033782	0.006507	0.99812	1	-0.043264	0.0033346	0	0	0	0	0	0	0	0	0	0	0	0	0	0	0	0	0	0	0	0	0	0	0	0	0	0	0	0	0	1	0	0	0	0	0	0	0	0	0	6639.2	0.115	NA	NA	0.50426	NA	NA	19074	0	0	0
7:19049388:G:A	rs2107595	CAD	UKBB	CRE	regulatory_region_variant	NA	NA	NA	NA	0.15153	0.0889	0.013255	1.9882e-11	0.93381	0.9331	1	0.082601	0.025542	0.93452	1	0.020109	0.0061953	0	0	0	0	0	1	1	1	1	1	1	1	0	0	1	1	1	1	1	1	0	1	0	0	0	0	0	0	0	1	0	1	0	0	0	0	0	0	0	13350	0.136	0.068898	NA	NA	NA	NA	6953.6	1	1	1
7:19049388:G:A	rs2107595	PP	UKBB	CRE	regulatory_region_variant	NA	NA	NA	NA	0.15153	0.037587	0.0028391	5.2e-40	0.92615	0.92401	1	0.034473	0.010253	0.9283	2	0.040229	0.011619	0	0	0	0	0	1	1	1	1	1	1	1	0	0	1	1	1	1	1	1	0	1	0	0	0	0	0	0	0	1	0	1	0	0	0	0	0	0	0	13350	0.136	0.068898	NA	NA	NA	NA	6953.6	1	1	1
7:19248278:G:T	rs17140875	Height	BBJ	CRE	intergenic_variant	NA	NA	NA	NA	0.078061	-0.036009	0.003957	9e-20	0.99999	0.99998	1	-0.032128	0.0039273	1	5	-0.054574	0.0071766	0	0	0	0	0	1	1	1	1	0	0	0	0	0	0	0	1	1	0	0	0	0	0	0	0	0	0	0	0	0	0	0	0	0	0	0	0	0	0	3322.7	0.08	NA	NA	NA	NA	NA	1381	1	1	0
7:19885296:G:A	rs538415911	Height	UKBB	Non-genic	intergenic_variant	NA	NA	NA	NA	0.004907	-0.014847	0.010175	0.14	1	NA	NA	NA	NA	1	1	0.54376	3.7991e-08	0	0	0	0	0	0	0	0	0	0	0	0	0	0	0	0	0	0	0	0	0	0	0	0	0	0	0	0	0	1	0	0	0	0	0	0	0	0	0	9402.8	0.102	NA	NA	NA	NA	NA	NA	0	0	0
7:20633736:G:A	rs10950819	eGFR	UKBB	Non-genic	downstream_gene_variant	AC002486.2	NA	NA	NA	0.41195	-0.011866	0.0019848	2.2e-09	0.91321	0.9122	1	-0.010369	0.0037198	0.91422	1	-0.013265	0.0046918	0	0	0	0	0	1	1	0	0	1	1	1	0	0	0	0	0	1	0	0	0	0	0	0	0	0	0	0	0	1	0	1	0	0	0	0	0	0	0	13122	0.073	NA	NA	NA	NA	NA	17096	1	0	0
7:20633736:G:A	rs10950819	sCr	UKBB	Non-genic	downstream_gene_variant	AC002486.2	NA	NA	NA	0.41195	0.010535	0.0018558	1.4e-08	0.93177	0.93741	1	0.0094312	0.0030103	0.92614	1	0.012761	0.0043088	0	0	0	0	0	1	1	0	0	1	1	1	0	0	0	0	0	1	0	0	0	0	0	0	0	0	0	0	0	1	0	1	0	0	0	0	0	0	0	13122	0.073	NA	NA	NA	NA	NA	17096	1	0	0
7:21010689:A:G	rs79843386	Height	UKBB	Non-genic	intron_variant	LINC01162	NA	NA	NA	0.094255	-0.00035448	0.0022299	0.87	1	NA	NA	NA	NA	1	2	-8.0437e-06	9.0678e-09	0	0	0	0	0	0	0	0	0	0	0	0	0	0	0	0	0	0	0	0	0	0	0	0	0	0	0	0	0	1	0	0	0	0	0	0	0	0	0	8038.8	0.172	NA	NA	NA	NA	NA	10051	0	0	0
7:22759469:A:G	rs1880241	AG	UKBB	Non-genic	regulatory_region_variant	NA	NA	NA	NA	0.49326	0.025765	0.0023714	1.7e-27	0.99918	0.9991	1	0.028471	0.0025119	0.99926	5	0.024871	0.0058151	0	0	0	0	0	0	0	0	0	0	0	0	0	0	0	1	1	1	1	0	0	0	0	0	0	0	0	0	0	1	1	0	0	0	0	0	0	0	0	19423	0.128	NA	NA	NA	NA	NA	32185	0	1	0
7:22759469:A:G	rs1880241	NAP	UKBB	Non-genic	regulatory_region_variant	NA	NA	NA	NA	0.49326	-0.023029	0.0023839	4.4e-22	0.9986	0.99751	1	-0.029729	0.0027998	0.99969	5	-0.030012	0.0045637	0	0	0	0	0	0	0	0	0	0	0	0	0	0	0	1	1	1	1	0	0	0	0	0	0	0	0	0	0	1	1	0	0	0	0	0	0	0	0	19423	0.128	NA	NA	NA	NA	NA	32185	0	1	0
7:22771296:G:A	rs13306436	AG	BBJ	UTR3	3_prime_UTR_variant	IL6	NA	NA	NA	0.041302	-0.096711	0.010338	8.4e-21	1	1	2	-0.08095	0.010252	1	2	-0.084457	0.013475	0	0	0	0	1	0	0	1	0	0	1	0	0	0	0	1	1	1	0	1	0	1	0	0	0	0	0	0	0	0	1	1	0	1	1	0	0	0	0	NA	0.191	NA	NA	NA	NA	NA	NA	1	1	0
7:22771296:G:A	rs13306436	CRP	BBJ	UTR3	3_prime_UTR_variant	IL6	NA	NA	NA	0.041387	0.098257	0.012671	8.9e-15	0.99965	1	3	0.099015	0.012565	0.9993	3	0.098953	0.013747	0	0	0	0	1	0	0	1	0	0	1	0	0	0	0	1	1	1	0	1	0	1	0	0	0	0	0	0	0	0	1	1	0	1	1	0	0	0	0	NA	0.191	NA	NA	NA	NA	NA	NA	1	1	0
7:22771296:G:A	rs13306436	NAP	BBJ	UTR3	3_prime_UTR_variant	IL6	NA	NA	NA	0.041268	0.089535	0.01059	2.8e-17	0.99395	0.99999	2	0.070659	0.010475	0.9879	2	0.070258	0.015152	0	0	0	0	1	0	0	1	0	0	1	0	0	0	0	1	1	1	0	1	0	1	0	0	0	0	0	0	0	0	1	1	0	1	1	0	0	0	0	NA	0.191	NA	NA	NA	NA	NA	NA	1	1	0
7:25015819:G:C	rs76703877	Height	UKBB	CRE	intron_variant	OSBPL3	NA	NA	NA	0.046148	0.0072403	0.0030906	0.019	1	NA	NA	NA	NA	1	3	0.00064914	1.2628e-08	0	0	0	0	0	0	0	0	0	0	0	0	0	0	0	1	1	1	1	1	0	1	0	0	0	0	1	1	0	0	1	0	0	0	0	0	0	0	0	13956	0.115	NA	NA	NA	NA	NA	NA	1	1	0
7:25854151:T:C	rs2060765	Height	FG	Non-genic	intergenic_variant	NA	NA	0.2925	Adipose_Subcutaneous	0.33229	0.020244	0.0023284	3.5e-18	0.99843	0.99737	4	0.021106	0.0025502	0.99948	-1	-0.039456	0.018848	0	0	0	0	0	0	0	0	0	0	0	0	0	0	0	0	0	0	0	0	0	0	0	0	0	0	0	0	0	1	0	0	0	0	0	0	0	0	0	8844.7	0.086	NA	NA	NA	NA	NA	10755	0	0	0
7:26022414:A:C	rs7780562	GGT	BBJ	Non-genic	intergenic_variant	NA	NA	NA	NA	0.67765	0.032421	0.0038528	3.9e-17	0.99986	0.99984	1	0.03206	0.0038466	0.99988	1	0.034843	0.0041534	0	0	0	0	0	0	0	0	0	0	0	0	0	0	0	0	0	0	0	0	0	0	0	0	0	0	0	0	0	1	0	0	0	0	0	0	0	0	0	23504	0.101	0.12292	NA	NA	NA	NA	812.1	1	0	0
7:26022414:A:C	rs7780562	GGT	UKBB	Non-genic	intergenic_variant	NA	NA	NA	NA	0.79334	0.040695	0.0026617	9.1e-53	0.99783	0.99783	1	0.041062	0.0032723	NA	NA	NA	NA	0	0	0	0	0	0	0	0	0	0	0	0	0	0	0	0	0	0	0	0	0	0	0	0	0	0	0	0	0	1	0	0	0	0	0	0	0	0	0	23504	0.101	0.12292	NA	NA	NA	NA	812.1	1	0	0
7:26022414:A:C	rs7780562	LDLC	BBJ	Non-genic	intergenic_variant	NA	NA	NA	NA	0.67857	-0.041178	0.0053104	8.9e-15	0.9994	0.99935	1	-0.040466	0.0053643	0.99945	1	-0.043221	0.0057058	0	0	0	0	0	0	0	0	0	0	0	0	0	0	0	0	0	0	0	0	0	0	0	0	0	0	0	0	0	1	0	0	0	0	0	0	0	0	0	23504	0.101	0.12292	NA	NA	NA	NA	812.1	1	0	0
7:26397239:C:A	rs1534696	ApoA	UKBB	Non-genic	intron_variant	SNX10	NA	0.99529	Adipose_Subcutaneous, adipose_naive, fat	0.53982	0.014118	0.0021713	7.9e-11	0.99529	0.99805	1	0.013301	0.0022209	0.99253	2	0.015725	0.0029778	0	0	0	0	0	0	0	0	0	1	1	1	0	0	1	1	0	1	0	0	0	0	0	0	0	0	1	0	0	0	1	0	0	1	0	0	0	0	0	15094	0.179	0.95999	NA	NA	NA	NA	22704	1	0	0
7:26397239:C:A	rs1534696	HDLC	UKBB	Non-genic	intron_variant	SNX10	NA	1	Adipose_Subcutaneous, adipose_naive, fat	0.53986	0.018524	0.0020832	6e-19	1	1	1	0.01831	0.0020699	1	2	0.022574	0.0026076	0	0	0	0	0	0	0	0	0	1	1	1	0	0	1	1	0	1	0	0	0	0	0	0	0	0	1	0	0	0	1	0	0	1	0	0	0	0	0	15094	0.179	0.95999	NA	NA	NA	NA	22704	1	0	0
7:26397239:C:A	rs1534696	TG	UKBB	Non-genic	intron_variant	SNX10	NA	0.99976	Adipose_Subcutaneous, adipose_naive, fat	0.53995	-0.020962	0.0021913	1.1e-21	0.99976	0.99953	2	-0.020084	0.0022203	1	4	-0.022507	0.0024781	0	0	0	0	0	0	0	0	0	1	1	1	0	0	1	1	0	1	0	0	0	0	0	0	0	0	1	0	0	0	1	0	0	1	0	0	0	0	0	15094	0.179	0.95999	NA	NA	NA	NA	22704	1	0	0
7:26397239:C:A	rs1534696	WHRadjBMI	UKBB	Non-genic	intron_variant	SNX10	NA	1	Adipose_Subcutaneous, adipose_naive, fat	0.53964	-0.018614	0.0014776	2.2e-36	1	1	1	-0.017375	0.0014715	1	2	-0.027894	0.0023855	0	0	0	0	0	0	0	0	0	1	1	1	0	0	1	1	0	1	0	0	0	0	0	0	0	0	1	0	0	0	1	0	0	1	0	0	0	0	0	15094	0.179	0.95999	NA	NA	NA	NA	22704	1	0	0
7:27204732:C:A	rs35355140	LOY	BBJ	Synonymous	synonymous_variant	HOXA9	NA	NA	NA	0.14375	-0.04505	0.0061511	2.4e-13	0.979	0.97717	1	-0.043007	0.0089161	0.98083	1	-0.046668	0.0092057	0	0	1	0	1	1	1	1	1	1	0	0	0	1	0	1	1	1	1	1	1	1	0	0	0	0	1	0	1	0	1	1	1	0	0	0	0	0	0	10237	0.591	0.91692	NA	NA	NA	NA	10377	1	1	1
7:27227359:G:A	rs2285724	WHRadjBMI	UKBB	Promoter	upstream_gene_variant	HOXA11-AS	NA	NA	NA	0.59906	-0.008636	0.0015235	1.4e-08	1	1	5	-0.020591	0.0015182	1	4	-0.033379	0.0033493	0	0	1	0	0	1	1	1	1	1	1	1	0	0	1	1	1	1	0	1	0	1	0	0	0	0	1	0	1	0	1	1	1	0	0	0	0	0	0	5318.3	0.611	0.79925	NA	NA	0.085114	NA	11613	1	1	0
7:27241473:T:G	rs17501292	eBMD	UKBB	Promoter	upstream_gene_variant	HOTTIP	NA	NA	NA	0.17529	-0.02176	0.002816	1.1e-14	0.99829	0.99829	10	-0.019922	0.0029012	NA	NA	NA	NA	0	0	1	0	0	1	1	0	0	1	0	0	0	0	0	1	1	1	0	1	0	1	0	0	0	0	0	0	1	0	1	1	0	0	1	0	0	0	0	7208.4	0.606	0.5995	NA	NA	NA	NA	19336	0	1	1
7:27264718:G:C	rs75584603	WHRadjBMI	UKBB	Non-genic	intergenic_variant	NA	NA	0.72393	Vagina	0.0193	0.037995	0.0053565	1.3e-12	0.92733	0.94095	7	0.027999	0.0086782	0.9137	6	0.044619	0.016052	0	0	1	0	0	0	0	0	0	0	1	1	0	0	1	0	0	1	1	1	0	0	0	0	0	0	0	0	0	0	0	1	0	0	0	0	0	0	0	4932	0.447	NA	NA	NA	1	NA	102.64	1	0	0
7:27473356:A:G	rs62454789	Height	UKBB	Non-genic	intergenic_variant	NA	NA	NA	NA	0.20406	0.0045892	0.0016066	0.0043	1	NA	NA	NA	NA	1	4	15.497	0	0	0	0	0	0	1	1	1	1	1	0	0	0	0	0	1	1	1	1	1	0	1	1	0	0	0	0	0	0	0	0	0	0	0	0	0	0	0	1	17974	0.256	NA	NA	NA	NA	NA	24371	0	1	0
7:27932076:T:C	rs10244184	eBMD	UKBB	Non-genic	intron_variant	JAZF1	NA	NA	NA	0.25588	-0.032009	0.0024389	2.4e-39	0.98534	0.98534	3	-0.023304	0.0037233	NA	NA	NA	NA	0	0	0	0	0	1	1	1	1	0	0	0	0	0	0	1	0	0	0	0	0	0	0	0	0	0	1	0	0	0	0	0	0	0	0	0	0	0	0	10254	0.232	0.03187	0.00883	NA	NA	NA	461.69	0	0	0
7:28210660:T:C	rs520161	Height	UKBB	CRE	intron_variant	JAZF1	NA	NA	NA	0.70031	-0.033416	0.0014182	9.3e-123	1	NA	NA	NA	NA	1	5	-36.693	0	0	0	0	0	0	0	0	0	0	0	0	0	0	0	0	1	1	1	0	0	0	1	1	0	0	0	1	0	0	0	1	0	0	1	0	0	0	0	0	7450.1	0.128	NA	NA	NA	NA	NA	16996	1	1	0
7:28277107:C:G	rs2158799	Neutro	UKBB	CRE	intron_variant	JAZF1-AS1	NA	1	Whole_Blood, monocyte, monocyte_CD14, monocyte_naive	0.60811	0.048432	0.0023263	2.9e-96	1	1	2	0.047813	0.0023212	1	1	0.050394	0.002988	0	0	0	0	0	0	0	0	0	1	1	1	0	0	0	1	1	1	0	0	0	0	0	0	0	0	1	0	0	0	0	0	0	0	0	0	0	0	0	11328	0.054	0.99992	1	1	NA	NA	8688.3	1	1	1
7:28277107:C:G	rs2158799	WBC	UKBB	CRE	intron_variant	JAZF1-AS1	NA	1	Whole_Blood, monocyte, monocyte_CD14, monocyte_naive	0.6081	0.03804	0.0023046	3.3e-61	1	1	2	0.037417	0.0022981	1	4	0.040047	0.0025863	0	0	0	0	0	0	0	0	0	1	1	1	0	0	0	1	1	1	0	0	0	0	0	0	0	0	1	0	0	0	0	0	0	0	0	0	0	0	0	11328	0.054	0.99992	1	1	NA	NA	8688.3	1	1	1
7:28724374:G:T	rs56388170	Baso	UKBB	Promoter	intron_variant	CREB5	NA	1	Whole_Blood	0.29148	0.025707	0.00238	3.4e-27	1	1	1	0.025471	0.0023697	1	2	0.0283	0.0026324	1	0	0	0	0	0	0	0	0	1	1	1	0	0	1	1	1	1	0	1	0	0	0	1	0	0	1	0	1	0	1	1	0	0	0	0	0	0	0	14211	0.126	0.13985	1	1	NA	6	36370	1	1	1
7:28724374:G:T	rs56388170	Neutro	UKBB	Promoter	intron_variant	CREB5	NA	1	Whole_Blood	0.29148	0.065189	0.002504	2.1e-149	1	1	1	0.062497	0.0025003	1	3	0.065583	0.003164	1	0	0	0	0	0	0	0	0	1	1	1	0	0	1	1	1	1	0	1	0	0	0	1	0	0	1	0	1	0	1	1	0	0	0	0	0	0	0	14211	0.126	0.13985	1	1	NA	6	36370	1	1	1
7:28724374:G:T	rs56388170	WBC	UKBB	Promoter	intron_variant	CREB5	NA	1	Whole_Blood	0.29153	0.054118	0.0024806	1.6e-105	1	1	1	0.051639	0.0024761	1	6	0.054664	0.0027683	1	0	0	0	0	0	0	0	0	1	1	1	0	0	1	1	1	1	0	1	0	0	0	1	0	0	1	0	1	0	1	1	0	0	0	0	0	0	0	14211	0.126	0.13985	1	1	NA	6	36370	1	1	1
7:28724491:C:T	rs10238435	Mono	UKBB	Promoter	intron_variant	CREB5	NA	0.31133	monocyte_IFN24	0.2393	-0.021234	0.0026036	3.5e-16	1	1	1	-0.020569	0.0025828	1	4	-0.022413	0.0028558	1	0	0	0	0	0	0	0	0	1	1	1	0	0	1	1	1	1	0	1	0	1	1	1	0	0	1	0	1	0	1	1	0	0	0	0	0	0	1	14516	0.127	NA	0.44518	0.4049	NA	6	7691.1	1	1	1
7:28725433:G:A	rs75604893	Height	FG	Promoter	intron_variant	CREB5	NA	NA	NA	0.014893	0.076377	0.0091891	9.4e-17	0.99997	0.99994	3	0.06954	0.0091152	1	-1	-0.039477	0.018827	0	0	1	0	0	1	1	1	1	1	1	1	0	1	1	1	1	1	1	1	1	1	1	1	0	0	1	0	1	0	1	1	1	0	0	0	0	0	0	11983	0.137	NA	NA	NA	NA	6	NA	1	1	1
7:28725536:G:A	rs757980	eBMD	UKBB	Promoter	intron_variant	CREB5	NA	NA	NA	0.75101	-0.035429	0.0024753	1.8e-46	0.99947	0.99947	2	-0.034947	0.0025934	NA	NA	NA	NA	0	0	1	0	0	1	1	1	1	1	1	1	0	1	1	1	1	1	1	1	0	1	1	1	0	0	1	0	1	0	1	1	1	0	0	0	0	0	0	11953	0.137	NA	NA	NA	NA	6	11823	1	1	1
7:28946965:A:G	rs147364402	GGT	UKBB	Non-genic	intergenic_variant	NA	NA	NA	NA	0.034277	0.045265	0.0058111	6.7e-15	0.99999	0.99999	2	0.049225	0.0057701	NA	NA	NA	NA	0	0	0	0	0	0	0	0	0	0	0	0	0	0	0	0	0	0	0	0	0	0	0	0	0	0	0	0	0	0	0	0	0	1	0	0	0	0	0	12356	0.078	NA	NA	NA	NA	NA	240.69	0	0	0
7:28964225:C:G	rs10252149	GGT	UKBB	Non-genic	intergenic_variant	NA	NA	NA	NA	0.26526	-0.009362	0.002359	7.2e-05	0.92276	0.92276	9	-0.013209	0.0044268	NA	NA	NA	NA	0	0	0	0	0	0	0	0	0	1	0	0	0	0	0	0	0	0	0	0	0	0	0	0	0	0	0	0	0	1	0	0	0	0	0	0	0	0	0	15102	0.123	NA	NA	0.99999	NA	NA	10632	0	0	0
7:29132279:A:G	rs117744081	SkC	FG	Missense	missense_variant	CPVL	NA	NA	NA	0.0339	-0.21919	0.03948	2.83e-08	0.98095	0.97724	1	-0.20608	0.04962	0.98465	1	-0.027308	0.033395	0	0	0	0	1	0	1	0	1	0	0	0	0	0	0	1	0	1	1	0	0	0	0	0	0	0	0	0	0	0	0	0	0	1	0	0	0	0	0	19036	0.134	NA	NA	NA	NA	NA	491.53	0	0	1
7:29132279:A:G	rs117744081	SkC	UKBB	Missense	missense_variant	CPVL	NA	NA	NA	0.032318	-0.21098	0.038439	4.0499e-08	0.98707	0.98734	1	-0.2079	0.044835	0.98679	1	-0.034853	0.007651	0	0	0	0	1	0	1	0	1	0	0	0	0	0	0	1	0	1	1	0	0	0	0	0	0	0	0	0	0	0	0	0	0	1	0	0	0	0	0	19036	0.134	NA	NA	NA	NA	NA	491.53	0	0	1
7:30706883:C:A	rs148406223	Alzheimer	UKBB	Missense	missense_variant	CRHR2	NA	NA	NA	3e-06	1.649	0.27682	2.6e-09	0.99742	0.99703	1	1.5977	0.28608	0.9978	1	4.0359	0.70455	0	0	0	0	1	1	1	1	1	1	0	0	0	0	0	0	0	0	0	0	0	0	0	0	0	0	0	0	0	0	0	1	0	0	0	1	0	0	1	NA	0.233	NA	NA	NA	NA	NA	NA	0	0	0
7:30907159:G:C	rs79772823	Height	UKBB	CRE	intron_variant	AQP1	NA	NA	NA	0.035274	-0.0013636	0.0035242	0.7	1	NA	NA	NA	NA	1	6	9.6021e-05	1.4362e-08	0	0	0	0	0	0	0	0	0	0	0	0	0	0	0	1	1	1	1	0	0	0	0	1	0	0	1	0	0	0	1	0	0	0	0	0	0	0	0	6933.5	0.123	NA	NA	NA	NA	6	2786.9	1	1	0
7:30955539:G:T	rs28362709	eBMD	UKBB	CRE	intron_variant	AQP1	NA	NA	NA	0.23015	-0.041375	0.0025207	1.5e-60	0.9655	0.9655	1	-0.03982	0.007922	NA	NA	NA	NA	0	0	0	0	0	0	0	1	0	1	0	0	0	0	0	1	1	1	1	1	0	1	0	0	0	0	1	0	0	0	1	0	0	0	0	0	0	0	0	20290	0.078	NA	NA	NA	NA	NA	NA	1	1	1
7:31528608:T:C	rs6977919	Height	UKBB	Non-genic	regulatory_region_variant	NA	NA	NA	NA	0.7943	0.0048093	0.0016079	0.0028	1	NA	NA	NA	NA	1	7	-4.596e-06	6.5544e-09	0	0	0	1	0	0	0	0	0	0	0	0	0	0	0	0	0	0	0	0	0	0	0	0	0	0	0	0	0	0	0	1	0	0	0	0	0	0	0	26091	0.107	NA	NA	NA	NA	NA	39005	1	0	0
7:31937162:A:T	rs17160659	Height	UKBB	Non-genic	intron_variant	PDE1C	NA	NA	NA	0.059171	-0.0034156	0.0027508	0.21	1	NA	NA	NA	NA	1	8	8.5779e-06	1.1229e-08	0	0	0	0	0	0	0	0	0	0	0	0	0	0	0	1	1	1	0	0	0	0	0	0	0	0	1	0	0	1	1	0	0	0	0	0	0	0	0	8074.6	0.107	NA	NA	NA	NA	NA	15789	0	1	0
7:33992983:C:T	rs1365889	Sensorineural_Hearing_Loss	FG	Non-genic	intron_variant	BMPER	NA	NA	NA	0.116	0.10539	0.01804	5.16e-09	0.96018	0.95668	1	0.097545	0.027074	0.96367	1	0.018256	0.036407	0	0	0	0	0	0	0	0	0	0	0	0	0	0	0	0	0	1	0	0	0	0	0	0	0	0	1	0	0	1	0	0	0	0	0	0	0	0	0	7076.9	0.067	NA	NA	NA	NA	NA	1168.4	0	0	1
7:35544198:G:T	rs111895890	Height	UKBB	Non-genic	intron_variant	AC007652.1	NA	NA	NA	0.00681	-0.0038439	0.0079136	0.63	1	NA	NA	NA	NA	1	9	9.9174	0	0	0	0	0	0	0	0	0	0	1	0	0	0	0	0	0	0	1	1	0	0	1	1	0	0	0	0	0	0	0	0	1	0	0	0	0	0	0	0	14324	0.081	NA	NA	NA	NA	NA	NA	0	0	0
7:36685212:T:C	rs7794818	Height	UKBB	CRE	intron_variant	AOAH	NA	NA	NA	0.39284	-0.00083882	0.0013252	0.53	1	NA	NA	NA	NA	1	10	-36.703	0	0	0	0	0	0	0	0	0	0	1	0	0	0	0	0	1	1	1	1	0	0	1	0	0	0	0	1	0	0	1	1	0	0	0	0	0	0	1	0	28600	0.06	NA	0.52434	NA	NA	NA	49582	1	1	1
7:37958604:C:T	rs73122847	Height	FG	Promoter	upstream_gene_variant	EPDR1	NA	NA	NA	0.116	0.022554	0.0034329	5e-11	0.93335	0.93024	2	0.020677	0.00654	0.93646	-1	0.027785	0.027072	0	0	0	0	0	0	0	0	0	0	0	0	0	0	0	1	0	0	0	0	0	0	0	0	0	0	0	0	1	1	0	0	0	0	0	0	0	0	0	17150	0.13	NA	NA	NA	NA	NA	245.95	0	0	0
7:41502779:G:T	rs62450321	eGFR	UKBB	Non-genic	intergenic_variant	NA	NA	NA	NA	0.064416	0.021106	0.0040054	1.4e-07	0.99332	0.99252	3	0.023155	0.0044176	0.99412	2	0.029679	0.0054713	0	0	0	0	0	0	0	0	0	0	0	0	0	0	0	0	0	1	0	0	0	0	0	0	0	0	0	0	0	0	0	0	0	0	0	0	0	0	0	10473	0.049	NA	NA	NA	NA	NA	534.52	0	0	0
7:41502779:G:T	rs62450321	sCr	UKBB	Non-genic	intergenic_variant	NA	NA	NA	NA	0.064416	-0.019646	0.0037452	1.6e-07	0.99201	0.99242	3	-0.021489	0.0041291	0.9916	2	-0.029309	0.0056442	0	0	0	0	0	0	0	0	0	0	0	0	0	0	0	0	0	1	0	0	0	0	0	0	0	0	0	0	0	0	0	0	0	0	0	0	0	0	0	10473	0.049	NA	NA	NA	NA	NA	534.52	0	0	0
7:42187851:C:T	rs146458902	Height	UKBB	Missense	missense_variant	GLI3	Non-pathogenic	NA	NA	0.006167	0.056392	0.0082705	9.2e-12	0.97683	0.97683	7	0.053269	0.011511	NA	NA	NA	NA	0	0	1	0	1	1	1	1	1	0	0	0	0	0	0	1	0	1	1	0	0	0	0	0	0	0	0	0	0	0	0	0	0	1	0	0	0	0	0	10239	0.08	NA	NA	NA	NA	NA	NA	0	0	0
7:42606913:C:T	rs76990766	eBMD	UKBB	CRE	regulatory_region_variant	NA	NA	NA	NA	0.052077	0.042398	0.0047689	6.1e-19	1	1	1	0.040606	0.0047368	1	1	0.048926	0.0058647	0	0	0	0	0	0	0	0	0	1	1	1	0	0	1	1	1	1	0	0	1	0	0	0	0	0	0	0	0	0	0	0	0	0	0	0	0	0	0	10809	0.066	NA	NA	NA	NA	NA	NA	1	1	0
7:44235694:A:T	rs138917529	Glucose	UKBB	CRE	upstream_gene_variant	YKT6	NA	NA	NA	0.015093	-0.10835	0.010206	2.5e-26	1	1	4	-0.10832	0.010136	1	6	-0.10174	0.01139	0	0	0	1	0	0	0	0	0	1	1	1	0	0	1	1	0	1	1	0	0	1	1	0	0	0	0	0	0	0	0	0	0	1	0	0	0	0	0	11076	0.181	NA	NA	NA	NA	NA	NA	1	0	1
7:44235694:A:T	rs138917529	HbA1c	UKBB	CRE	upstream_gene_variant	YKT6	NA	NA	NA	0.015139	-0.11339	0.0091516	3e-35	1	1	5	-0.083098	0.0090756	1	6	-0.095212	0.013282	0	0	0	1	0	0	0	0	0	1	1	1	0	0	1	1	0	1	1	0	0	1	1	0	0	0	0	0	0	0	0	0	0	1	0	0	0	0	0	11076	0.181	NA	NA	NA	NA	NA	NA	1	0	1
7:44255643:G:A	rs878521	T2D	FG	CRE	downstream_gene_variant	CAMK2B	NA	NA	NA	0.207	0.08341	0.01223	9.21e-12	0.98987	0.99468	1	0.077176	0.013307	0.98505	1	0.015755	0.038025	0	0	0	0	0	0	0	0	0	1	0	0	0	0	0	1	1	1	1	0	0	1	0	0	0	0	0	0	0	0	0	0	0	1	0	0	0	0	1	8470.8	0.191	0.96662	NA	NA	NA	NA	30468	1	1	1
7:44266184:C:T	rs35452727	T2D	BBJ	Missense	missense_variant	CAMK2B	NA	NA	NA	0.19838	0.076533	0.01196	1.5616e-10	0.98954	0.99935	1	0.079535	0.011998	0.97974	2	0.027357	0.0059699	0	0	0	0	1	1	1	1	1	0	0	0	0	0	0	1	1	1	1	0	0	1	0	0	0	0	1	0	0	0	0	0	0	0	0	0	0	0	0	16287	0.165	NA	NA	NA	0.96814	NA	6815.6	0	1	1
7:44578500:G:A	rs35803101	LDLC	UKBB	Missense	missense_variant	NPC1L1	NA	NA	NA	0.004343	-0.11932	0.01646	4.2e-13	1	1	3	-0.11866	0.016298	1	1	-0.13389	0.018424	0	1	0	0	1	0	0	1	0	1	0	0	0	0	0	1	1	1	1	1	0	1	0	0	1	0	0	0	0	0	0	0	0	0	0	0	0	0	0	4698.3	0.211	NA	NA	NA	NA	NA	81.85	0	1	0
7:44580876:G:T	rs41279633	Statin	FG	UTR5	5_prime_UTR_variant	NPC1L1	NA	0.99413	adipose_naive	0.209	0.10138	0.01011	1.11e-23	0.99413	0.99456	1	0.079701	0.01161	0.99371	-1	0.020322	0.045842	0	1	0	0	1	0	0	0	0	1	1	1	0	0	1	1	1	1	1	1	0	1	0	0	1	0	0	0	1	0	0	1	1	0	0	1	0	0	0	7292.5	0.231	NA	NA	NA	NA	NA	9961.2	1	1	1
7:45919798:T:C	rs28658077	IGF1	UKBB	Non-genic	intergenic_variant	NA	NA	NA	NA	0.15631	0.028649	0.0029647	4.3e-22	0.98678	0.97356	8	0.023038	0.0047702	1	2	0.027318	0.0034246	0	0	0	0	0	0	0	0	0	0	0	0	0	0	0	1	1	0	0	0	0	1	0	0	1	0	0	0	0	1	0	0	0	0	0	0	0	0	0	16400	0.077	NA	NA	NA	NA	NA	41461	0	1	0
7:45952676:CT:C	rs35496550	Height	UKBB	Non-genic	downstream_gene_variant	IGFBP3	NA	NA	NA	0.12184	0.0097333	0.0021086	3.9e-06	0.99998	0.99998	10	0.016016	0.0020902	NA	NA	NA	NA	0	0	0	0	1	0	0	0	0	0	0	0	0	0	0	0	0	0	0	0	0	0	0	0	0	0	0	0	0	0	0	0	0	0	1	1	0	0	0	NA	0.083	NA	NA	NA	NA	NA	NA	0	0	0
7:45954540:C:T	rs17847676	Height	BBJ	Missense	missense_variant	IGFBP3	NA	NA	NA	0.006971	-0.10518	0.013607	1.1e-14	0.9999	0.99981	2	-0.10351	0.013556	1	1	-0.15804	0.021692	0	0	0	0	1	1	1	1	1	0	0	0	0	0	0	0	0	1	1	0	0	1	1	0	0	0	0	0	0	0	0	0	0	1	0	1	0	0	0	NA	0.077	NA	NA	NA	NA	NA	NA	1	0	0
7:45960645:G:C	rs2854746	Height	UKBB	Missense	missense_variant	IGFBP3	NA	0.9174	Thyroid	0.39927	-0.007461	0.0013317	2.1e-08	0.99761	0.99761	9	-0.012846	0.0014639	NA	NA	NA	NA	0	0	1	0	1	0	0	0	0	1	1	1	0	1	1	1	1	1	1	1	1	1	0	1	0	0	0	0	1	0	0	1	1	0	0	0	0	0	0	12132	0.054	NA	NA	NA	0.99974	5	NA	1	1	1
7:45960645:G:C	rs2854746	IGF1	UKBB	Missense	missense_variant	IGFBP3	NA	0.9196	Thyroid	0.39927	-0.045156	0.002208	5.9e-93	1	1	2	-0.033329	0.0021929	1	4	-0.03462	0.0025584	0	0	1	0	1	0	0	0	0	1	1	1	0	1	1	1	1	1	1	1	1	1	0	1	0	0	0	0	1	0	0	1	1	0	0	0	0	0	0	12132	0.054	NA	NA	NA	0.99974	5	NA	1	1	1
7:46010100:C:G	rs10260816	PP	UKBB	Non-genic	intron_variant	AC073115.6	NA	NA	NA	0.43787	-0.033653	0.0020523	2e-60	0.98202	0.98493	1	-0.033336	0.0045969	0.97911	1	-0.038153	0.0060754	0	0	0	0	0	0	0	0	0	0	0	0	0	0	0	1	1	1	0	0	0	0	0	0	0	0	0	0	0	1	0	0	0	0	0	0	0	0	0	10637	0.048	NA	NA	0.016359	NA	NA	5483.9	0	1	0
7:46201355:A:G	rs1007358	Height	UKBB	Non-genic	regulatory_region_variant	NA	NA	NA	NA	0.2126	0.019269	0.0015826	4.2e-34	0.99879	0.99879	2	0.012848	0.0016313	NA	NA	NA	NA	0	0	0	0	0	0	0	0	0	0	0	0	0	0	0	1	1	1	1	0	0	1	0	0	0	0	0	0	0	1	1	0	0	0	0	0	0	0	0	14999	0.036	NA	NA	NA	NA	NA	44734	0	1	1
7:46214253:A:G	rs17172647	Cataract	UKBB	CRE	intergenic_variant	NA	NA	NA	NA	0.26395	0.12136	0.013058	1.4908e-20	0.95686	0.95615	1	0.11571	0.027868	0.95757	1	0.023317	0.005615	0	0	0	0	0	0	0	0	0	0	1	1	0	0	1	1	1	1	0	0	0	0	0	0	0	0	0	0	0	1	1	0	0	0	0	0	0	0	0	12055	0.036	NA	NA	NA	NA	NA	19985	1	1	0
7:46262082:AT:A	rs57739914	Height	UKBB	Non-genic	intergenic_variant	NA	NA	NA	NA	0.49647	0.015149	0.0013174	1.3e-30	0.99986	0.99986	3	0.012505	0.0013173	NA	NA	NA	NA	0	0	0	0	0	0	0	0	0	0	0	0	0	0	0	1	0	0	0	0	0	0	0	0	0	0	0	0	0	1	0	0	0	0	0	0	0	0	0	NA	0.031	NA	NA	NA	NA	NA	NA	0	0	0
7:46577056:A:G	rs723149	Height	UKBB	Non-genic	regulatory_region_variant	NA	NA	NA	NA	0.5636	-0.017088	0.0013066	4.4e-39	1	1	1	-0.013227	0.0012993	NA	NA	NA	NA	0	0	0	0	0	0	0	0	0	1	1	1	0	0	0	1	1	1	0	0	0	0	0	0	0	0	0	0	0	1	1	0	0	0	0	0	0	0	0	13609	0.027	NA	NA	NA	NA	NA	6620	0	1	0
7:50346798:T:G	rs184710845	Mono	UKBB	Promoter	upstream_gene_variant	IKZF1	NA	NA	NA	0.004467	-0.15662	0.016429	1.5e-21	0.99984	1	7	-0.11644	0.016239	0.99969	4	-0.12888	0.018557	0	0	0	0	0	0	0	0	0	0	0	0	1	0	0	1	1	1	0	1	0	1	0	0	1	0	1	0	1	0	1	1	1	0	0	0	1	0	0	9342.1	0.099	NA	NA	NA	NA	NA	NA	1	1	0
7:50370254:C:T	rs149007767	Baso	UKBB	CRE	intron_variant	IKZF1	NA	0.91455	neutrophil	0.16345	0.02575	0.0030105	1.2e-17	0.99954	0.99949	1	0.026117	0.0030479	0.99958	2	0.028342	0.0032989	0	0	0	0	0	0	0	0	0	0	1	0	0	1	1	1	1	1	1	1	1	1	0	1	0	0	1	0	0	0	1	0	0	1	0	0	1	0	0	9552.2	NA	NA	NA	NA	NA	2	15867	1	1	1
7:50370254:C:T	rs149007767	Mono	UKBB	CRE	intron_variant	IKZF1	NA	0.91498	neutrophil	0.16345	-0.068222	0.0030076	6.5e-114	1	1	2	-0.070392	0.0030005	1	6	-0.073979	0.0035375	0	0	0	0	0	0	0	0	0	0	1	0	0	1	1	1	1	1	1	1	1	1	0	1	0	0	1	0	0	0	1	0	0	1	0	0	1	0	0	9552.2	NA	NA	NA	NA	NA	2	15867	1	1	1
7:50370254:C:T	rs149007767	Neutro	UKBB	CRE	intron_variant	IKZF1	NA	0.91437	neutrophil	0.16345	0.028577	0.0031674	1.8e-19	0.99934	0.99912	2	0.026474	0.0032399	0.99956	3	0.028129	0.003404	0	0	0	0	0	0	0	0	0	0	1	0	0	1	1	1	1	1	1	1	1	1	0	1	0	0	1	0	0	0	1	0	0	1	0	0	1	0	0	9552.2	NA	NA	NA	NA	NA	2	15867	1	1	1
7:50427982:G:A	rs6592965	MCH	BBJ	CRE	intron_variant	IKZF1	NA	NA	NA	0.31403	0.048321	0.0039486	2e-34	0.9993	1	1	0.047998	0.0039354	0.99859	1	0.051805	0.0046906	0	0	0	0	0	1	1	0	1	1	1	0	0	1	1	1	1	1	1	1	1	1	1	1	0	0	1	0	0	0	1	1	0	1	0	0	1	0	0	12105	0.161	1	NA	1	NA	1	27318	1	1	1
7:50427982:G:A	rs6592965	MCH	UKBB	CRE	intron_variant	IKZF1	NA	NA	NA	0.45396	0.053112	0.0021535	2.6e-134	1	1	1	0.052982	0.0021508	1	4	0.058891	0.0023923	0	0	0	0	0	1	1	0	1	1	1	0	0	1	1	1	1	1	1	1	1	1	1	1	0	0	1	0	0	0	1	1	0	1	0	0	1	0	0	12105	0.161	1	NA	1	NA	1	27318	1	1	1
7:50427982:G:A	rs6592965	MCV	BBJ	CRE	intron_variant	IKZF1	NA	NA	NA	0.31396	0.050826	0.0039094	1.2e-38	0.99932	1	1	0.050601	0.0038988	0.99865	1	0.054724	0.0046797	0	0	0	0	0	1	1	0	1	1	1	0	0	1	1	1	1	1	1	1	1	1	1	1	0	0	1	0	0	0	1	1	0	1	0	0	1	0	0	12105	0.161	1	NA	1	NA	1	27318	1	1	1
7:50427982:G:A	rs6592965	MCV	UKBB	CRE	intron_variant	IKZF1	NA	NA	NA	0.45397	0.063793	0.0021558	1.9e-192	1	1	1	0.063596	0.0021536	1	4	0.070503	0.0024457	0	0	0	0	0	1	1	0	1	1	1	0	0	1	1	1	1	1	1	1	1	1	1	1	0	0	1	0	0	0	1	1	0	1	0	0	1	0	0	12105	0.161	1	NA	1	NA	1	27318	1	1	1
7:50427982:G:A	rs6592965	RBC	BBJ	CRE	intron_variant	IKZF1	NA	NA	NA	0.31496	-0.036373	0.0033874	6.8e-27	0.93316	0.93285	1	-0.033635	0.0095942	0.93347	1	-0.038825	0.011026	0	0	0	0	0	1	1	0	1	1	1	0	0	1	1	1	1	1	1	1	1	1	1	1	0	0	1	0	0	0	1	1	0	1	0	0	1	0	0	12105	0.161	1	NA	1	NA	1	27318	1	1	1
7:50427982:G:A	rs6592965	RBC	UKBB	CRE	intron_variant	IKZF1	NA	NA	NA	0.45397	-0.037395	0.0018952	1.2e-86	1	1	1	-0.037148	0.0018927	1	1	-0.047001	0.0024254	0	0	0	0	0	1	1	0	1	1	1	0	0	1	1	1	1	1	1	1	1	1	1	1	0	0	1	0	0	0	1	1	0	1	0	0	1	0	0	12105	0.161	1	NA	1	NA	1	27318	1	1	1
7:50427982:G:A	rs6592965	TBil	UKBB	CRE	intron_variant	IKZF1	NA	NA	NA	0.45372	-0.011341	0.0019905	1.2e-08	0.97846	0.98157	1	-0.01095	0.0024542	0.97535	1	-0.013573	0.0032629	0	0	0	0	0	1	1	0	1	1	1	0	0	1	1	1	1	1	1	1	1	1	1	1	0	0	1	0	0	0	1	1	0	1	0	0	1	0	0	12105	0.161	1	NA	1	NA	1	27318	1	1	1
7:50444152:G:T	rs150640087	Eosino	UKBB	CRE	intron_variant	IKZF1	NA	NA	NA	0.016518	0.088712	0.0088077	7.3e-24	0.95039	0.93723	2	0.076465	0.021528	0.96355	4	0.085398	0.019209	0	0	0	0	0	0	1	0	1	0	0	0	0	0	0	1	1	1	1	0	0	0	0	0	0	0	1	0	0	0	1	0	0	1	0	0	1	0	0	11667	0.218	NA	NA	NA	NA	NA	594.57	1	1	0
7:50901491:A:G	rs1548607	eBMD	UKBB	CRE	regulatory_region_variant	NA	NA	NA	NA	0.32699	-0.017166	0.0022566	2.8e-14	0.98665	0.99297	1	-0.014785	0.0025479	0.98032	1	-0.017769	0.0038523	0	0	0	0	0	0	0	0	0	0	0	0	0	0	0	1	1	1	0	0	0	1	0	0	0	0	0	0	0	1	1	0	0	0	0	0	0	0	0	17869	0.042	NA	NA	NA	NA	NA	39810	1	1	1
7:72268672:G:A	rs56775695	Plt	UKBB	Non-genic	intron_variant	TYW1B	NA	NA	NA	0.48298	-0.0093816	0.0021001	7.9e-06	0.99173	0.99886	3	-0.01271	0.0021153	0.9846	1	-0.014656	0.0030677	0	0	0	0	0	0	0	0	0	0	0	0	0	0	0	1	0	0	0	0	0	0	0	0	0	0	1	0	0	0	1	0	0	1	0	0	0	0	0	17458	0.06	NA	NA	0.94078	NA	NA	NA	0	0	0
7:73474825:G:C	rs17855988	Height	UKBB	Missense	missense_variant	ELN	Non-pathogenic	NA	NA	0.098823	0.019472	0.0022051	1e-18	0.99109	0.98228	2	0.019609	0.0034132	0.99989	5	0.035737	0.0040136	1	0	1	1	1	0	0	0	1	0	0	0	0	1	0	1	1	1	1	0	0	1	0	1	0	0	0	0	0	0	1	1	0	0	1	0	0	0	0	6698.8	0.083	NA	NA	NA	NA	NA	NA	1	1	1
7:73631177:C:G	rs144269935	AG	UKBB	Missense	missense_variant	LAT2	NA	NA	NA	0.02256	-0.053466	0.0079578	1.8e-11	0.99991	0.99982	1	-0.052556	0.0079	1	1	-0.056747	0.0084714	0	0	0	0	1	1	1	0	1	0	1	1	0	0	0	1	1	1	1	1	0	0	0	0	0	0	0	0	0	0	1	1	1	1	1	0	0	0	0	3586.8	0.122	NA	NA	NA	NA	NA	NA	0	1	1
7:73631177:C:G	rs144269935	NAP	UKBB	Missense	missense_variant	LAT2	NA	NA	NA	0.02256	0.052787	0.0079998	4.2e-11	0.99992	0.99988	1	0.052714	0.0079303	0.99996	2	0.057377	0.00854	0	0	0	0	1	1	1	0	1	0	1	1	0	0	0	1	1	1	1	1	0	0	0	0	0	0	0	0	0	0	1	1	1	1	1	0	0	0	0	3586.8	0.122	NA	NA	NA	NA	NA	NA	0	1	1
7:74046592:G:GAG	NA	AG	UKBB	Non-genic	intergenic_variant	NA	NA	NA	NA	0.055306	-0.029998	0.0053401	1.9e-08	0.92233	0.93839	4	-0.037023	0.010783	0.90627	2	-0.036044	0.013629	0	0	0	0	0	0	0	0	0	0	0	0	0	0	0	1	1	1	1	0	0	1	0	0	0	0	0	0	0	0	1	0	0	0	0	0	0	0	0	NA	0.071	NA	NA	NA	NA	NA	NA	0	1	0
7:75610876:C:T	rs17853284	Testosterone_F	UKBB	Missense	missense_variant	POR	Pathogenic	NA	NA	0.004064	-0.14075	0.016589	2.2e-17	0.98012	0.97783	2	-0.14626	0.027398	0.98242	2	-0.25136	0.043822	0	0	0	0	1	1	1	1	1	0	0	0	0	0	0	1	0	1	1	0	0	0	0	0	0	0	0	0	1	0	1	1	0	1	0	0	0	0	0	10902	0.325	NA	NA	NA	NA	NA	NA	1	0	0
7:77038945:C:T	rs2190097	DVT	UKBB	CRE	intron_variant	GSAP	NA	0.90905	Cells_Cultured_fibroblasts	0.75746	-0.044217	0.0070296	3.172e-10	0.90905	0.90904	-1	-0.03976	0.014234	0.90906	1	-0.015595	0.0055858	0	1	0	0	0	0	0	0	0	1	1	1	1	1	1	1	1	1	1	1	0	1	0	0	1	0	1	0	0	0	1	1	0	0	0	0	0	0	0	10141	0.238	NA	NA	NA	NA	NA	26543	1	1	1
7:77047102:A:G	rs12669521	HbA1c	UKBB	Promoter	upstream_gene_variant	RP5-899E9.1	NA	NA	NA	0.33831	-0.014485	0.0023225	4.5e-10	0.96348	0.95887	1	-0.013104	0.0035206	0.96809	2	-0.014869	0.0036859	0	0	0	0	0	0	0	0	0	0	0	0	0	0	0	1	1	1	0	0	0	0	0	0	1	0	0	0	1	0	1	0	0	0	0	0	0	0	0	18004	0.176	NA	NA	0.044931	NA	NA	4838.4	0	1	0
7:77827064:G:GA	rs3840590	BFP	UKBB	CRE	intron_variant	MAGI2	NA	NA	NA	0.35282	-0.012706	0.0017649	6.1e-13	0.99625	0.99251	4	-0.011617	0.0020104	1	4	-0.016736	0.0024927	0	0	0	0	0	1	1	0	1	1	1	1	0	0	0	1	1	1	1	1	0	1	0	0	0	0	1	0	0	0	0	1	0	0	0	0	0	0	0	NA	0.121	NA	NA	NA	NA	NA	NA	1	1	1
7:77827064:G:GA	rs3840590	BMI	UKBB	CRE	intron_variant	MAGI2	NA	NA	NA	0.35287	-0.017198	0.0022925	6.3e-14	0.99515	0.9903	3	-0.015912	0.0027527	1	5	-0.017456	0.0024711	0	0	0	0	0	1	1	0	1	1	1	1	0	0	0	1	1	1	1	1	0	1	0	0	0	0	1	0	0	0	0	1	0	0	0	0	0	0	0	NA	0.121	NA	NA	NA	NA	NA	NA	1	1	1
7:78141093:TA:T	rs71517022	Worry_Too_Long	UKBB	Non-genic	intron_variant	MAGI2	NA	NA	NA	0.26308	0.033295	0.0055423	1.8846e-09	0.9914	0.99085	1	0.032475	0.0063012	0.99195	1	0.016179	0.0030796	0	0	0	0	0	0	0	0	0	0	0	0	0	0	0	0	0	0	0	0	0	0	0	0	0	0	1	0	0	1	0	0	0	0	0	0	0	0	0	NA	0.077	NA	NA	NA	NA	NA	NA	0	0	0
7:80286003:C:T	rs75326924	Plt	BBJ	Missense	missense_variant	CD36	Pathogenic	NA	NA	0.046334	-0.091191	0.0078389	2.8e-31	0.99998	0.99996	1	-0.093225	0.0078333	1	3	-0.10149	0.0098837	0	0	0	0	1	1	1	1	1	0	0	0	0	0	0	1	1	1	1	0	0	1	0	0	0	0	0	0	0	1	1	0	0	0	0	0	0	0	0	NA	0.156	NA	NA	NA	NA	NA	NA	0	1	0
7:81564122:T:C	rs1229492	SHBG	UKBB	Non-genic	intergenic_variant	NA	NA	NA	NA	0.73291	-0.018734	0.0023855	4.1e-15	0.98241	0.99549	1	-0.020243	0.0027283	0.96932	3	-0.023527	0.0051522	0	0	0	0	0	0	0	0	0	1	1	1	0	0	1	0	0	1	0	0	0	0	0	0	0	0	0	0	0	0	0	0	0	1	0	0	0	0	0	24683	0.15	NA	NA	NA	NA	NA	3225.2	1	0	0
7:87060844:C:T	rs45575636	ALT	UKBB	Missense	missense_variant	ABCB4	Pathogenic	NA	NA	0.008709	0.078067	0.011682	2.3e-11	0.99891	0.99857	2	0.10273	0.012229	0.99924	1	0.11662	0.013622	0	0	0	0	1	1	1	1	1	0	0	0	0	0	0	0	0	0	0	0	0	0	0	0	0	0	0	0	0	0	0	0	0	1	0	0	0	0	0	5912.4	0.457	NA	NA	NA	NA	NA	602.68	0	0	0
7:87060844:C:T	rs45575636	AST	UKBB	Missense	missense_variant	ABCB4	Pathogenic	NA	NA	0.008706	0.055859	0.011874	2.5e-06	0.94003	0.94133	2	0.064779	0.019761	0.93873	1	0.073166	0.022708	0	0	0	0	1	1	1	1	1	0	0	0	0	0	0	0	0	0	0	0	0	0	0	0	0	0	0	0	0	0	0	0	0	1	0	0	0	0	0	5912.4	0.457	NA	NA	NA	NA	NA	602.68	0	0	0
7:92327765:T:C	rs3731321	Height	UKBB	CRE	intron_variant	CDK6	NA	NA	NA	0.17059	-0.032023	0.0017328	3e-76	0.90645	0.90645	2	-0.018891	0.0062869	NA	NA	NA	NA	0	0	0	0	0	1	0	1	0	1	1	1	0	1	1	1	1	1	1	1	1	1	1	0	0	0	1	0	0	0	1	1	0	1	0	0	0	0	0	4478	0.515	NA	NA	NA	NA	NA	812.05	1	1	1
7:92385350:C:T	rs74807138	Neutro	UKBB	CRE	intron_variant	CDK6	NA	NA	NA	0.020975	0.027636	0.0080093	0.00056	0.99252	0.99136	3	0.11829	0.013608	0.99369	2	0.12338	0.013856	0	0	0	0	0	1	1	0	1	0	0	0	0	0	0	1	1	1	1	1	0	0	0	0	0	0	1	0	0	0	1	0	0	1	0	0	0	1	0	3206.7	0.429	NA	NA	NA	NA	NA	1306.8	1	1	1
7:92385350:C:T	rs74807138	WBC	UKBB	CRE	intron_variant	CDK6	NA	NA	NA	0.020966	0.018712	0.0079364	0.018	0.99637	0.99557	3	0.10215	0.010424	0.99717	2	0.10855	0.011312	0	0	0	0	0	1	1	0	1	0	0	0	0	0	0	1	1	1	1	1	0	0	0	0	0	0	1	0	0	0	1	0	0	1	0	0	0	1	0	3206.7	0.429	NA	NA	NA	NA	NA	1306.8	1	1	1
7:92408329:C:T	rs8	Eosino	UKBB	CRE	intron_variant	CDK6	NA	NA	NA	0.20449	0.021539	0.0028033	1.5e-14	1	1	3	0.023387	0.0027823	1	3	0.025097	0.0031376	0	0	0	0	0	0	0	0	0	1	1	0	0	0	1	1	1	1	0	0	0	0	0	0	0	0	1	0	0	0	1	1	0	1	0	0	0	0	0	3236.4	0.403	NA	NA	0.92744	NA	NA	489.8	1	1	0
7:92408370:C:T	rs445	ALT	UKBB	CRE	intron_variant	CDK6	NA	NA	NA	0.09378	0.033417	0.0037246	2.9e-19	1	1	1	0.033005	0.0037014	0.99999	1	0.037002	0.0041614	0	0	0	0	0	0	0	0	0	1	1	1	0	1	1	1	1	1	1	0	0	0	0	0	0	0	1	0	0	0	1	1	0	1	0	0	0	0	0	3236.4	0.403	NA	NA	0.95795	NA	NA	3749.1	1	1	0
7:92408370:C:T	rs445	Baso	UKBB	CRE	intron_variant	CDK6	NA	NA	NA	0.093847	-0.066848	0.0036799	9.6e-74	1	1	1	-0.092435	0.0036757	1	2	-0.10317	0.0047147	0	0	0	0	0	0	0	0	0	1	1	1	0	1	1	1	1	1	1	0	0	0	0	0	0	0	1	0	0	0	1	1	0	1	0	0	0	0	0	3236.4	0.403	NA	NA	0.95795	NA	NA	3749.1	1	1	0
7:92408370:C:T	rs445	Eosino	BBJ	CRE	intron_variant	CDK6	NA	NA	NA	0.31317	-0.045829	0.0047669	7e-22	0.94567	0.94382	1	-0.042828	0.011419	0.94753	1	-0.045324	0.011724	0	0	0	0	0	0	0	0	0	1	1	1	0	1	1	1	1	1	1	0	0	0	0	0	0	0	1	0	0	0	1	1	0	1	0	0	0	0	0	3236.4	0.403	NA	NA	0.95795	NA	NA	3749.1	1	1	0
7:92408370:C:T	rs445	Eosino	UKBB	CRE	intron_variant	CDK6	NA	NA	NA	0.093847	-0.04875	0.0037723	3.3e-38	1	1	1	-0.055954	0.0037624	1	4	-0.061577	0.0046993	0	0	0	0	0	0	0	0	0	1	1	1	0	1	1	1	1	1	1	0	0	0	0	0	0	0	1	0	0	0	1	1	0	1	0	0	0	0	0	3236.4	0.403	NA	NA	0.95795	NA	NA	3749.1	1	1	0
7:92408370:C:T	rs445	GGT	UKBB	CRE	intron_variant	CDK6	NA	NA	NA	0.093771	0.025607	0.003555	5.9e-13	0.99998	1	1	0.025738	0.0035222	0.99997	1	0.029925	0.0042138	0	0	0	0	0	0	0	0	0	1	1	1	0	1	1	1	1	1	1	0	0	0	0	0	0	0	1	0	0	0	1	1	0	1	0	0	0	0	0	3236.4	0.403	NA	NA	0.95795	NA	NA	3749.1	1	1	0
7:92408370:C:T	rs445	Mono	BBJ	CRE	intron_variant	CDK6	NA	NA	NA	0.31251	-0.045521	0.0047229	5.5e-22	0.99979	1	1	-0.060751	0.0047093	0.99958	1	-0.062709	0.0075538	0	0	0	0	0	0	0	0	0	1	1	1	0	1	1	1	1	1	1	0	0	0	0	0	0	0	1	0	0	0	1	1	0	1	0	0	0	0	0	3236.4	0.403	NA	NA	0.95795	NA	NA	3749.1	1	1	0
7:92408370:C:T	rs445	Mono	UKBB	CRE	intron_variant	CDK6	NA	NA	NA	0.093847	-0.080725	0.0036763	7.2e-107	1	1	1	-0.086305	0.0036726	1	1	-0.096439	0.0042194	0	0	0	0	0	0	0	0	0	1	1	1	0	1	1	1	1	1	1	0	0	0	0	0	0	0	1	0	0	0	1	1	0	1	0	0	0	0	0	3236.4	0.403	NA	NA	0.95795	NA	NA	3749.1	1	1	0
7:92408370:C:T	rs445	Neutro	BBJ	CRE	intron_variant	CDK6	NA	NA	NA	0.31366	-0.080342	0.0049886	2.4e-58	1	1	1	-0.079813	0.0049789	1	1	-0.084614	0.0053862	0	0	0	0	0	0	0	0	0	1	1	1	0	1	1	1	1	1	1	0	0	0	0	0	0	0	1	0	0	0	1	1	0	1	0	0	0	0	0	3236.4	0.403	NA	NA	0.95795	NA	NA	3749.1	1	1	0
7:92408370:C:T	rs445	Neutro	UKBB	CRE	intron_variant	CDK6	NA	NA	NA	0.093847	-0.084241	0.0038717	5.7e-105	1	1	1	-0.11823	0.0038676	1	3	-0.12486	0.0048601	0	0	0	0	0	0	0	0	0	1	1	1	0	1	1	1	1	1	1	0	0	0	0	0	0	0	1	0	0	0	1	1	0	1	0	0	0	0	0	3236.4	0.403	NA	NA	0.95795	NA	NA	3749.1	1	1	0
7:92408370:C:T	rs445	Plt	UKBB	CRE	intron_variant	CDK6	NA	NA	NA	0.093831	0.01653	0.0035278	2.8e-06	0.97699	0.99876	2	0.020573	0.0035508	0.95522	2	0.023978	0.006793	0	0	0	0	0	0	0	0	0	1	1	1	0	1	1	1	1	1	1	0	0	0	0	0	0	0	1	0	0	0	1	1	0	1	0	0	0	0	0	3236.4	0.403	NA	NA	0.95795	NA	NA	3749.1	1	1	0
7:92408370:C:T	rs445	SHBG	UKBB	CRE	intron_variant	CDK6	NA	NA	NA	0.093862	-0.020752	0.0035918	7.6e-09	0.99536	0.99788	1	-0.020375	0.0036575	0.99284	1	-0.025051	0.0048143	0	0	0	0	0	0	0	0	0	1	1	1	0	1	1	1	1	1	1	0	0	0	0	0	0	0	1	0	0	0	1	1	0	1	0	0	0	0	0	3236.4	0.403	NA	NA	0.95795	NA	NA	3749.1	1	1	0
7:92408370:C:T	rs445	WBC	BBJ	CRE	intron_variant	CDK6	NA	NA	NA	0.31144	-0.079093	0.0036584	1.2e-103	1	1	1	-0.078843	0.0036544	1	1	-0.08365	0.0038848	0	0	0	0	0	0	0	0	0	1	1	1	0	1	1	1	1	1	1	0	0	0	0	0	0	0	1	0	0	0	1	1	0	1	0	0	0	0	0	3236.4	0.403	NA	NA	0.95795	NA	NA	3749.1	1	1	0
7:92408370:C:T	rs445	WBC	UKBB	CRE	intron_variant	CDK6	NA	NA	NA	0.093832	-0.0828	0.0038359	2.5e-103	1	1	1	-0.10999	0.003832	1	3	-0.11783	0.0047112	0	0	0	0	0	0	0	0	0	1	1	1	0	1	1	1	1	1	1	0	0	0	0	0	0	0	1	0	0	0	1	1	0	1	0	0	0	0	0	3236.4	0.403	NA	NA	0.95795	NA	NA	3749.1	1	1	0
7:92682609:G:A	rs739385	MCH	BBJ	CRE	regulatory_region_variant	NA	NA	NA	NA	0.18639	-0.036374	0.0046557	5.6e-15	0.98876	0.98752	2	-0.035628	0.0060898	0.99001	4	-0.039349	0.006544	0	0	0	0	0	0	0	0	0	0	1	0	0	1	0	1	1	1	0	1	0	0	0	0	0	0	0	0	0	0	0	1	0	0	0	0	0	0	0	17336	0.17	NA	NA	NA	NA	NA	13238	1	1	0
7:92682609:G:A	rs739385	MCH	UKBB	CRE	regulatory_region_variant	NA	NA	NA	NA	0.15468	-0.024761	0.0031318	2.7e-15	0.99331	0.99182	2	-0.025389	0.0038601	0.99481	4	-0.028274	0.003899	0	0	0	0	0	0	0	0	0	0	1	0	0	1	0	1	1	1	0	1	0	0	0	0	0	0	0	0	0	0	0	1	0	0	0	0	0	0	0	17336	0.17	NA	NA	NA	NA	NA	13238	1	1	0
7:92682609:G:A	rs739385	MCV	BBJ	CRE	regulatory_region_variant	NA	NA	NA	NA	0.18668	-0.040695	0.0046073	1e-18	0.99922	0.99899	2	-0.040561	0.0047503	0.99946	5	-0.044219	0.0054021	0	0	0	0	0	0	0	0	0	0	1	0	0	1	0	1	1	1	0	1	0	0	0	0	0	0	0	0	0	0	0	1	0	0	0	0	0	0	0	17336	0.17	NA	NA	NA	NA	NA	13238	1	1	0
7:92682609:G:A	rs739385	MCV	UKBB	CRE	regulatory_region_variant	NA	NA	NA	NA	0.15468	-0.030481	0.0031352	2.4e-22	0.98479	0.98348	2	-0.032643	0.0052419	0.98611	5	-0.03462	0.0052883	0	0	0	0	0	0	0	0	0	0	1	0	0	1	0	1	1	1	0	1	0	0	0	0	0	0	0	0	0	0	0	1	0	0	0	0	0	0	0	17336	0.17	NA	NA	NA	NA	NA	13238	1	1	0
7:96647184:T:C	rs1724298	eBMD	UKBB	CRE	downstream_gene_variant	DLX6-AS1	NA	NA	NA	0.11079	0.029624	0.0033927	2.5e-18	1	1	3	0.029751	0.0033671	1	9	0.035272	0.004015	0	0	1	0	0	1	1	1	1	0	0	0	0	0	0	1	1	1	1	1	1	1	0	0	0	0	0	0	0	0	0	1	0	0	0	0	0	0	0	9303.5	0.314	0.36266	NA	NA	NA	NA	1267.7	1	1	0
7:97933601:C:T	rs1045916	Neutro	UKBB	Synonymous	synonymous_variant	BAIAP2L1	NA	NA	NA	0.75098	-0.018863	0.0026541	1.2e-12	0.90475	0.89646	1	-0.016494	0.0061325	0.91305	1	-0.017788	0.006099	0	0	0	0	1	0	0	0	0	1	1	0	0	0	0	1	1	1	1	1	0	1	1	0	0	0	0	0	0	0	1	0	0	1	0	0	0	0	0	17797	0.339	NA	0.037853	NA	NA	NA	6501.8	1	1	0
7:97933601:C:T	rs1045916	WBC	UKBB	Synonymous	synonymous_variant	BAIAP2L1	NA	NA	NA	0.75098	-0.015677	0.0026291	2.5e-09	0.93243	0.91129	2	-0.013814	0.004969	0.95357	1	-0.015614	0.0043739	0	0	0	0	1	0	0	0	0	1	1	0	0	0	0	1	1	1	1	1	0	1	1	0	0	0	0	0	0	0	1	0	0	1	0	0	0	0	0	17797	0.339	NA	0.037853	NA	NA	NA	6501.8	1	1	0
7:99332948:T:G	rs45446698	Testosterone_F	UKBB	Promoter	upstream_gene_variant	CYP3A7	NA	0.50062	Adrenal_Gland	0.037334	-0.1938	0.0055598	3.3e-266	1	1	1	-0.19577	0.005556	1	1	-0.33088	0.0096829	0	0	0	0	0	0	0	0	0	0	0	0	0	0	0	1	0	1	0	0	0	0	0	1	0	0	0	0	1	0	1	0	0	1	0	0	0	0	0	2904.3	0.583	NA	NA	NA	0.94658	2	714.55	1	0	0
7:99332948:T:G	rs45446698	eBMD	UKBB	Promoter	upstream_gene_variant	CYP3A7	NA	0.49274	Adrenal_Gland	0.042548	-0.038619	0.005243	1.8e-13	0.98426	0.96961	1	-0.037967	0.0084475	0.99891	1	-0.04664	0.0064058	0	0	0	0	0	0	0	0	0	0	0	0	0	0	0	1	0	1	0	0	0	0	0	1	0	0	0	0	1	0	1	0	0	1	0	0	0	0	0	2904.3	0.583	NA	NA	NA	0.94658	2	714.55	1	0	0
7:99333030:G:A	rs45465393	Testosterone_F	UKBB	Promoter	upstream_gene_variant	CYP3A7	NA	NA	NA	0.003382	-0.13671	0.019228	1.2e-12	0.97875	0.9755	2	-0.13949	0.028987	0.98199	2	-0.22829	0.043433	0	0	0	0	0	0	0	0	0	0	0	0	0	0	0	1	0	1	0	0	0	0	0	1	0	0	0	0	1	0	1	0	0	0	0	0	0	0	0	2896.5	0.583	NA	NA	NA	NA	2	NA	1	0	0
7:99831168:T:C	rs35887778	IGF1	UKBB	Non-genic	intron_variant	GATS	NA	NA	NA	0.26106	0.017492	0.0024755	1.6e-12	0.97022	0.99235	1	0.014886	0.0027622	0.94809	2	0.016626	0.0049301	0	0	0	1	0	0	0	0	0	0	0	0	0	0	0	0	1	1	0	0	0	0	0	0	0	0	1	0	0	0	0	1	0	1	0	0	0	0	0	7430.9	0.841	NA	NA	NA	NA	NA	NA	0	1	0
7:100218631:C:T	rs41295942	HbA1c	UKBB	Missense	missense_variant	TFR2	Non-pathogenic	NA	NA	0.030522	-0.037237	0.0063481	4.5e-09	0.95417	0.95062	6	-0.031196	0.0093516	0.95771	5	-0.036582	0.010309	0	0	0	0	1	1	1	1	1	1	1	0	0	0	0	0	1	1	0	1	0	1	0	1	0	0	0	0	0	0	0	0	0	1	0	0	0	0	0	11355	0.71	0.15681	NA	NA	NA	4	NA	1	1	0
7:100218631:C:T	rs41295942	MCH	UKBB	Missense	missense_variant	TFR2	Non-pathogenic	NA	NA	0.030512	0.11371	0.0062178	1e-74	1	1	2	0.085141	0.0061886	1	3	0.095148	0.0070534	0	0	0	0	1	1	1	1	1	1	1	0	0	0	0	0	1	1	0	1	0	1	0	1	0	0	0	0	0	0	0	0	0	1	0	0	0	0	0	11355	0.71	0.15681	NA	NA	NA	4	NA	1	1	0
7:100218631:C:T	rs41295942	MCHC	UKBB	Missense	missense_variant	TFR2	Non-pathogenic	NA	NA	0.030512	0.058304	0.0067925	9.2e-18	0.98484	0.98428	2	0.042156	0.0085248	0.9854	2	0.044054	0.0088083	0	0	0	0	1	1	1	1	1	1	1	0	0	0	0	0	1	1	0	1	0	1	0	1	0	0	0	0	0	0	0	0	0	1	0	0	0	0	0	11355	0.71	0.15681	NA	NA	NA	4	NA	1	1	0
7:100218631:C:T	rs41295942	MCV	UKBB	Missense	missense_variant	TFR2	Non-pathogenic	NA	NA	0.030511	0.091221	0.0062245	1.3e-48	1	1	2	0.070311	0.0061906	1	6	0.079528	0.0071624	0	0	0	0	1	1	1	1	1	1	1	0	0	0	0	0	1	1	0	1	0	1	0	1	0	0	0	0	0	0	0	0	0	1	0	0	0	0	0	11355	0.71	0.15681	NA	NA	NA	4	NA	1	1	0
7:100231063:T:C	rs187119131	MCH	BBJ	Missense	missense_variant	TFR2	Non-pathogenic	NA	NA	0.002844	0.64858	0.04043	6.5e-58	1	1	1	0.63192	0.040323	1	2	0.57997	0.03705	0	0	1	0	1	1	1	0	1	1	1	1	0	1	1	1	1	1	1	1	1	1	1	1	0	0	0	0	1	0	0	1	1	1	0	0	0	0	0	NA	0.721	NA	NA	NA	NA	NA	NA	1	1	1
7:100231063:T:C	rs187119131	MCHC	BBJ	Missense	missense_variant	TFR2	Non-pathogenic	NA	NA	0.002855	0.3636	0.040153	1.4e-19	1	1	1	0.35112	0.039888	1	1	0.3179	0.035971	0	0	1	0	1	1	1	0	1	1	1	1	0	1	1	1	1	1	1	1	1	1	1	1	0	0	0	0	1	0	0	1	1	1	0	0	0	0	0	NA	0.721	NA	NA	NA	NA	NA	NA	1	1	1
7:100231063:T:C	rs187119131	MCV	BBJ	Missense	missense_variant	TFR2	Non-pathogenic	NA	NA	0.002845	0.48857	0.040092	3.7e-34	1	1	1	0.47461	0.039931	1	2	0.43698	0.036919	0	0	1	0	1	1	1	0	1	1	1	1	0	1	1	1	1	1	1	1	1	1	1	1	0	0	0	0	1	0	0	1	1	1	0	0	0	0	0	NA	0.721	NA	NA	NA	NA	NA	NA	1	1	1
7:100231063:T:C	rs187119131	RBC	BBJ	Missense	missense_variant	TFR2	Non-pathogenic	NA	NA	0.002804	-0.22779	0.035134	9e-11	0.99963	0.9997	3	-0.21444	0.034859	0.99956	2	-0.21394	0.034376	0	0	1	0	1	1	1	0	1	1	1	1	0	1	1	1	1	1	1	1	1	1	1	1	0	0	0	0	1	0	0	1	1	1	0	0	0	0	0	NA	0.721	NA	NA	NA	NA	NA	NA	1	1	1
7:100309180:A:G	rs143593369	Hb	UKBB	CRE	downstream_gene_variant	POP7	NA	NA	NA	0.008055	-0.23098	0.010843	1.1e-100	1	1	1	-0.2196	0.010815	1	6	-0.27702	0.013451	0	0	0	0	0	1	1	0	1	1	1	1	0	0	1	0	1	1	1	1	0	1	0	0	0	0	0	0	0	0	0	0	0	1	0	0	0	0	0	11598	0.745	NA	NA	NA	NA	NA	259.13	1	1	0
7:100309180:A:G	rs143593369	Ht	UKBB	CRE	downstream_gene_variant	POP7	NA	NA	NA	0.008055	-0.23283	0.0112	5.5e-96	1	1	1	-0.22353	0.011169	1	5	-0.26676	0.013436	0	0	0	0	0	1	1	0	1	1	1	1	0	0	1	0	1	1	1	1	0	1	0	0	0	0	0	0	0	0	0	0	0	1	0	0	0	0	0	11598	0.745	NA	NA	NA	NA	NA	259.13	1	1	0
7:100309180:A:G	rs143593369	RBC	UKBB	CRE	downstream_gene_variant	POP7	NA	NA	NA	0.008055	-0.23766	0.011371	5.2e-97	1	1	2	-0.21335	0.011328	1	5	-0.24974	0.013391	0	0	0	0	0	1	1	0	1	1	1	1	0	0	1	0	1	1	1	1	0	1	0	0	0	0	0	0	0	0	0	0	0	1	0	0	0	0	0	11598	0.745	NA	NA	NA	NA	NA	259.13	1	1	0
7:100314474:C:T	rs149823406	Hb	UKBB	Non-genic	upstream_gene_variant	EPO	NA	NA	NA	0.009739	-0.10233	0.0096402	2.5e-26	1	1	4	-0.11115	0.0095867	1	7	-0.1529	0.012354	0	0	0	0	0	0	0	0	0	0	1	1	0	0	0	0	0	0	0	0	0	1	1	0	0	0	0	0	0	0	0	0	0	1	0	0	0	0	0	10711	0.734	NA	NA	NA	NA	NA	NA	0	0	0
7:100314474:C:T	rs149823406	Ht	UKBB	Non-genic	upstream_gene_variant	EPO	NA	NA	NA	0.009739	-0.11269	0.0099577	1.1e-29	1	1	4	-0.13376	0.009911	1	6	-0.16482	0.012558	0	0	0	0	0	0	0	0	0	0	1	1	0	0	0	0	0	0	0	0	0	1	1	0	0	0	0	0	0	0	0	0	0	1	0	0	0	0	0	10711	0.734	NA	NA	NA	NA	NA	NA	0	0	0
7:100314474:C:T	rs149823406	RBC	UKBB	Non-genic	upstream_gene_variant	EPO	NA	NA	NA	0.009739	-0.08897	0.010109	1.4e-18	1	1	4	-0.13174	0.010051	1	6	-0.17031	0.012441	0	0	0	0	0	0	0	0	0	0	1	1	0	0	0	0	0	0	0	0	0	1	1	0	0	0	0	0	0	0	0	0	0	1	0	0	0	0	0	10711	0.734	NA	NA	NA	NA	NA	NA	0	0	0
7:100319633:G:A	rs62483572	Hb	UKBB	Missense	missense_variant	EPO	Non-pathogenic	NA	NA	0.005492	-0.22666	0.012127	5.9e-78	0.99996	0.99995	2	-0.21679	0.012194	0.99997	8	-0.29665	0.016236	1	0	0	0	1	1	1	1	1	0	0	0	0	0	0	0	1	1	0	1	0	1	0	1	0	0	0	0	1	0	0	0	0	0	0	0	0	0	0	10218	0.719	NA	NA	NA	NA	NA	487.82	0	1	0
7:100319633:G:A	rs62483572	Ht	UKBB	Missense	missense_variant	EPO	Non-pathogenic	NA	NA	0.005492	-0.23839	0.012526	9.4e-81	0.99998	0.99995	2	-0.23047	0.012585	1	7	-0.29722	0.016158	1	0	0	0	1	1	1	1	1	0	0	0	0	0	0	0	1	1	0	1	0	1	0	1	0	0	0	0	1	0	0	0	0	0	0	0	0	0	0	10218	0.719	NA	NA	NA	NA	NA	487.82	0	1	0
7:100319633:G:A	rs62483572	RBC	UKBB	Missense	missense_variant	EPO	Non-pathogenic	NA	NA	0.005492	-0.20446	0.012717	3.7e-58	0.97879	0.97825	3	-0.18183	0.02986	0.97934	7	-0.22817	0.036838	1	0	0	0	1	1	1	1	1	0	0	0	0	0	0	0	1	1	0	1	0	1	0	1	0	0	0	0	1	0	0	0	0	0	0	0	0	0	0	10218	0.719	NA	NA	NA	NA	NA	487.82	0	1	0
7:102604857:T:A	rs375365692	Morning_Person	UKBB	Non-genic	intron_variant	FBXL13	NA	NA	NA	0.023135	0.085774	0.010964	5.2e-15	0.99077	0.98637	2	0.069247	0.013492	0.99518	5	0.050113	0.0087001	0	0	0	0	0	0	0	0	0	0	0	0	0	0	0	0	0	0	0	0	0	0	0	0	0	0	1	0	0	0	0	0	0	1	0	0	0	0	0	NA	0.533	NA	NA	NA	NA	NA	NA	0	0	0
7:105383239:A:G	rs570801	sCr	UKBB	CRE	intron_variant	ATXN7L1	NA	NA	NA	0.20401	0.013637	0.0022887	2.5e-09	0.94688	0.94303	2	0.012359	0.0037446	0.95073	1	0.01678	0.0048043	0	0	0	0	0	0	0	0	0	0	1	0	0	0	0	0	1	1	0	0	0	0	0	0	0	0	1	0	0	0	0	1	0	1	0	0	0	0	0	17069	0.086	NA	0.067222	NA	0.042872	NA	17520	1	1	0
7:105494963:G:A	rs212417	eBMD	UKBB	CRE	intron_variant	ATXN7L1	NA	NA	NA	0.67289	-0.026927	0.0022623	1.1e-32	0.99969	0.99997	1	-0.026707	0.0022589	0.99941	1	-0.031338	0.0027479	0	0	0	1	0	1	0	1	0	0	1	1	0	0	1	1	1	1	0	1	0	1	0	0	0	0	1	0	0	0	0	0	0	0	0	0	0	0	0	13259	0.106	NA	NA	NA	NA	NA	26765	1	1	1
7:111624089:T:C	rs149092986	Alb	UKBB	Non-genic	intron_variant	DOCK4	NA	NA	NA	0.024023	-0.050509	0.0080604	3.7e-10	0.98761	0.98657	1	-0.048149	0.0096948	0.98866	1	-0.05065	0.0098009	0	0	0	0	0	0	0	0	0	0	0	0	0	0	0	1	0	1	0	0	0	0	0	0	0	0	1	0	0	0	0	0	0	1	0	0	0	0	0	12296	0.17	NA	NA	NA	NA	NA	NA	1	0	0
7:112085400:T:C	rs3109109	Mono	UKBB	Non-genic	downstream_gene_variant	AC079741.2	NA	0.99997	monocyte	0.11734	-0.022717	0.0035115	9.8e-11	0.99997	0.99997	1	-0.022514	0.0034725	0.99998	1	-0.024084	0.0037272	0	0	0	0	0	0	0	0	0	0	1	0	0	0	0	1	0	1	0	1	0	0	0	0	0	0	1	0	0	0	0	1	0	0	0	0	0	0	0	21517	0.176	NA	1	1	NA	NA	7285.7	1	0	0
7:112782556:G:A	rs12705849	Eosino	UKBB	CRE	intron_variant	RP11-736E3.1	NA	0.99946	T-cell	0.40677	-0.018561	0.0022403	1.2e-16	0.99946	0.99942	1	-0.01828	0.0022665	0.9995	1	-0.0201	0.0024757	0	0	0	0	0	0	0	0	0	1	1	1	0	1	1	1	1	1	1	0	0	0	0	0	0	0	0	0	0	0	0	1	0	0	0	0	0	0	1	6575.8	0.207	NA	1	0.99306	NA	NA	5555.9	1	1	1
7:114056460:A:G	rs12705964	Height	UKBB	Promoter	intron_variant	AC073626.2	NA	NA	NA	0.06365	-0.010488	0.0026522	7.7e-05	0.93441	0.95085	5	-0.015468	0.0043456	0.91797	2	-0.028117	0.0097194	0	0	0	0	0	1	1	1	1	1	1	0	0	0	0	1	1	1	0	1	1	1	0	1	0	0	1	1	1	0	0	1	0	0	0	0	0	0	0	5767.3	0.557	NA	NA	NA	NA	6	866.54	1	1	1
7:120962164:A:G	rs2908007	eBMD	UKBB	Non-genic	intergenic_variant	NA	NA	NA	NA	0.3992	0.1664	0.0021626	0	1	1	1	0.18237	0.0021607	1	4	0.13381	0.003578	0	0	0	0	0	0	0	0	0	0	0	0	0	0	0	0	0	0	0	0	0	0	0	0	0	0	0	0	0	1	0	0	0	0	0	0	0	0	0	7704.7	0.285	NA	0.037665	NA	NA	NA	5714	0	0	0
7:127014438:T:C	rs139681633	ALP	UKBB	Missense	missense_variant	ZNF800	NA	NA	NA	0.004326	-0.19161	0.016102	1.2e-32	1	1	2	-0.19251	0.01604	1	1	-0.22141	0.018354	0	0	0	0	1	1	1	1	1	0	1	1	0	0	1	1	0	0	0	0	0	0	0	0	0	0	0	0	0	0	0	0	0	1	0	0	0	0	0	17344	0.543	NA	NA	NA	NA	NA	NA	1	0	0
7:127015083:G:A	rs62621812	ALP	UKBB	Missense	missense_variant	ZNF800	NA	0.58449	Nerve_Tibial	0.020387	-0.10928	0.0077006	1e-45	1	1	1	-0.11162	0.0076799	1	2	-0.12354	0.0085965	0	0	0	0	1	1	1	1	1	0	0	0	0	0	0	1	0	0	0	0	0	0	0	0	0	0	0	0	0	0	0	0	0	1	0	0	0	0	0	17424	0.543	NA	NA	NA	NA	NA	164.05	0	0	0
7:127015083:G:A	rs62621812	Cataract	FG	Missense	missense_variant	ZNF800	NA	0.57628	Nerve_Tibial	0.0427	0.17896	0.02649	1.41e-11	0.98595	0.98551	1	0.17152	0.033301	0.98639	1	0.039929	0.026439	0	0	0	0	1	1	1	1	1	0	0	0	0	0	0	1	0	0	0	0	0	0	0	0	0	0	0	0	0	0	0	0	0	1	0	0	0	0	0	17424	0.543	NA	NA	NA	NA	NA	164.05	0	0	0
7:127015083:G:A	rs62621812	Lym	UKBB	Missense	missense_variant	ZNF800	NA	0.57608	Nerve_Tibial	0.020376	0.050252	0.0081261	6.2e-10	0.9856	0.98536	1	0.04835	0.0099041	0.98583	1	0.051492	0.010419	0	0	0	0	1	1	1	1	1	0	0	0	0	0	0	1	0	0	0	0	0	0	0	0	0	0	0	0	0	0	0	0	0	1	0	0	0	0	0	17424	0.543	NA	NA	NA	NA	NA	164.05	0	0	0
7:127015083:G:A	rs62621812	eBMD	UKBB	Missense	missense_variant	ZNF800	NA	0.58449	Nerve_Tibial	0.020535	-0.080875	0.0076878	7e-26	1	1	1	-0.081389	0.0076539	1	1	-0.092202	0.0088031	0	0	0	0	1	1	1	1	1	0	0	0	0	0	0	1	0	0	0	0	0	0	0	0	0	0	0	0	0	0	0	0	0	1	0	0	0	0	0	17424	0.543	NA	NA	NA	NA	NA	164.05	0	0	0
7:127253550:C:T	rs2233580	T2D	BBJ	Missense	missense_variant	PAX4	Non-pathogenic	NA	NA	0.092684	0.34406	0.015815	6.1889e-105	0.97008	0.96815	1	0.34891	0.065162	0.97202	2	0.12678	0.022253	0	0	0	0	1	1	1	1	1	0	0	0	0	0	0	0	0	0	0	0	0	0	0	0	0	0	0	0	0	1	0	0	0	0	0	0	0	0	0	NA	0.628	NA	NA	NA	NA	NA	NA	1	0	0
7:127253551:G:T	rs3824004	T2D	BBJ	Missense	missense_variant	PAX4	Non-pathogenic	NA	NA	0.029386	0.24596	0.027169	1.393e-19	0.94556	0.94262	2	0.26967	0.071511	0.9485	3	0.098819	0.024961	0	0	0	0	1	1	1	1	1	0	0	0	0	0	0	0	0	0	0	0	0	0	0	0	0	0	0	0	0	1	0	0	0	0	0	0	0	0	0	NA	0.628	NA	NA	NA	NA	NA	NA	1	0	0
7:129591807:G:C	rs34926272	Height	BBJ	Promoter	intron_variant	UBE2H	NA	0.9102	Esophagus_Muscularis	0.5198	0.012715	0.0022532	1.7e-08	0.9102	0.90683	-1	0.011149	0.0041503	0.91358	1	0.017897	0.0064368	0	1	0	0	0	1	1	1	1	0	1	0	0	0	0	1	1	1	1	1	0	1	1	0	1	1	1	0	1	0	1	1	1	0	0	0	0	0	0	14144	0.218	0.4613	NA	NA	NA	NA	812.11	1	1	1
7:129663496:C:T	rs11556924	DBP	UKBB	Missense	missense_variant	ZC3HC1	NA	NA	NA	0.39001	-0.017372	0.0023035	4.6e-14	0.97404	0.96923	1	-0.016322	0.0036751	0.97885	1	-0.017639	0.0035306	0	0	0	0	1	1	1	1	1	0	0	0	0	0	0	1	0	1	0	1	0	1	0	0	0	0	1	0	0	0	0	0	0	1	0	0	0	0	0	11512	0.311	0.21952	NA	NA	NA	NA	1461.5	0	0	0
7:129663496:C:T	rs11556924	SHBG	UKBB	Missense	missense_variant	ZC3HC1	NA	NA	NA	0.38992	0.017322	0.0021502	7.9e-16	0.90067	0.89534	2	0.015913	0.0058033	0.906	1	0.019695	0.0068105	0	0	0	0	1	1	1	1	1	0	0	0	0	0	0	1	0	1	0	1	0	1	0	0	0	0	1	0	0	0	0	0	0	1	0	0	0	0	0	11512	0.311	0.21952	NA	NA	NA	NA	1461.5	0	0	0
7:129674512:A:AT	rs554099078	eGFR	BBJ	Non-genic	intron_variant	ZC3HC1	NA	NA	NA	3e-06	4.1147	0.64629	1.9e-10	0.99986	0.99988	1	4.002	0.63963	0.99984	2	6.5772	1.0399	0	0	0	0	0	0	0	0	0	1	0	0	0	0	0	0	0	0	0	0	0	0	0	0	0	0	1	0	0	0	0	0	0	1	0	0	0	0	0	NA	0.308	NA	NA	NA	NA	NA	NA	0	0	0
7:129674512:A:AT	rs554099078	sCr	BBJ	Non-genic	intron_variant	ZC3HC1	NA	NA	NA	3e-06	-5.0416	0.82471	9.8e-10	0.99907	0.99944	1	-4.8912	0.82141	0.9987	2	-6.397	1.076	0	0	0	0	0	0	0	0	0	1	0	0	0	0	0	0	0	0	0	0	0	0	0	0	0	0	1	0	0	0	0	0	0	1	0	0	0	0	0	NA	0.308	NA	NA	NA	NA	NA	NA	0	0	0
7:130584684:C:G	rs125124	IGF1	UKBB	CRE	intron_variant	AC016831.7	NA	NA	NA	0.30485	0.055886	0.0023453	1.7e-125	0.9973	0.99614	1	0.055742	0.0041847	0.99846	3	0.06204	0.0035833	1	0	0	0	0	0	0	0	0	1	1	1	0	1	1	1	1	1	0	1	0	1	1	1	0	0	1	0	0	0	1	1	0	1	0	0	1	0	0	17594	0.091	NA	NA	NA	NA	8	16859	1	1	0
7:130584684:C:G	rs125124	SkC	FG	CRE	intron_variant	AC016831.7	NA	NA	NA	0.353	-0.12315	0.01476	7.35e-17	0.95194	0.94871	1	-0.11496	0.030301	0.95517	1	-0.021179	0.031779	1	0	0	0	0	0	0	0	0	1	1	1	0	1	1	1	1	1	0	1	0	1	1	1	0	0	1	0	0	0	1	1	0	1	0	0	1	0	0	17594	0.091	NA	NA	NA	NA	8	16859	1	1	0
7:130627014:G:T	rs12533596	IGF1	UKBB	CRE	downstream_gene_variant	LINC-PINT	NA	0.90732	neutrophil	0.21307	-0.018896	0.0026411	8.4e-13	0.95929	0.9363	3	-0.016456	0.0049801	0.98227	4	-0.019695	0.0039387	0	1	0	0	0	1	1	1	1	1	1	1	0	1	1	1	1	1	1	1	1	1	1	0	1	0	0	0	0	0	1	1	1	0	0	0	1	0	0	12000	0.106	NA	0.17987	NA	NA	NA	37739	1	1	1
7:133743393:A:G	rs1986692	IGF1	UKBB	Non-genic	intron_variant	EXOC4	NA	0.96479	monocyte	0.38183	0.015041	0.0022253	1.4e-11	0.96479	0.96453	1	0.014188	0.0034747	0.96505	1	0.016154	0.003933	0	0	0	0	0	0	0	0	0	0	0	0	0	0	0	0	0	0	0	0	0	0	0	0	0	0	1	0	0	0	0	0	0	1	0	0	0	0	0	13060	0.197	NA	NA	0.32632	0.050916	NA	12980	0	0	0
7:135045786:T:G	rs6962887	Height	UKBB	Non-genic	downstream_gene_variant	CNOT4	NA	NA	NA	0.30736	-0.016325	0.0014107	5.7e-31	0.99669	0.99669	1	-0.014699	0.0016372	NA	NA	NA	NA	0	0	0	0	0	0	0	0	0	0	0	0	0	0	0	0	0	0	0	0	0	0	0	0	0	0	0	0	0	0	0	0	0	1	0	0	0	0	0	14716	0.366	0.95083	NA	NA	NA	NA	21379	0	0	0
7:135346262:T:G	rs35150201	LOY	UKBB	Promoter	upstream_gene_variant	C7orf73	NA	0.66441	Brain_Hypothalamus	0.4842	-0.016124	0.0011794	1.5e-42	0.95702	0.96179	2	-0.011089	0.0024917	0.95224	1	-0.029294	0.0073551	0	0	0	0	0	0	0	0	0	1	1	1	0	1	1	1	1	1	0	1	0	1	0	0	1	0	0	1	1	0	1	1	1	0	0	0	0	0	0	9078.4	0.456	1	0.99981	1	NA	NA	16618	1	1	1
7:139875230:C:T	rs536864738	Plt	UKBB	Promoter	intron_variant	KDM7A	NA	NA	NA	0.001512	0.22048	0.027578	1.3e-15	1	1	1	0.21475	0.027353	1	4	0.24285	0.03069	0	1	0	1	0	1	1	1	1	1	1	1	0	0	1	1	1	1	0	1	1	1	1	0	1	1	1	0	1	0	0	1	1	0	0	0	0	0	0	11187	0.351	NA	NA	NA	NA	NA	NA	1	1	1
7:140060778:A:C	rs561968868	Hypertension	FG	CRE	intron_variant	SLC37A3	NA	NA	NA	0.00304	0.45958	0.08128	1.56e-08	0.95283	0.95915	2	0.42318	0.11728	0.94651	-1	-0.012028	0.036311	0	0	0	0	0	0	0	0	0	1	1	0	0	0	1	1	1	1	1	0	0	0	0	0	0	0	1	0	0	0	0	0	0	1	0	0	1	0	0	NA	0.105	NA	NA	NA	NA	NA	NA	1	1	0
7:142570236:G:A	rs114531481	Testosterone_M	UKBB	Missense	splice_region_variant	TRPV6	NA	NA	NA	7e-06	3.1367	0.56975	3.7e-08	0.98742	0.98407	1	2.9836	0.67292	0.99078	1	3.6551	0.75527	0	0	0	0	0	0	0	0	0	1	1	1	0	0	1	1	1	1	0	0	0	0	0	0	0	0	1	0	0	0	0	0	0	1	0	0	0	0	0	NA	0.361	NA	NA	NA	NA	NA	NA	1	1	0
7:143081942:G:C	rs11772895	Baso	UKBB	CRE	intron_variant	ZYX	NA	0.99998	Whole_Blood, blood, monocyte_naive, neutrophil	0.27836	0.029451	0.0024001	1.3e-34	0.99998	1	1	0.029255	0.0023921	0.99997	1	0.032651	0.0026712	0	1	0	0	0	1	1	0	1	1	1	1	0	0	1	1	1	1	1	1	1	1	1	0	1	0	1	0	0	0	1	1	1	1	0	0	0	0	0	17592	0.154	0.99999	NA	0.032986	1	NA	21024	1	1	0
7:143081942:G:C	rs11772895	Mono	UKBB	CRE	intron_variant	ZYX	NA	0.99616	Whole_Blood, blood, monocyte_naive, neutrophil	0.27836	0.01925	0.0023977	9.9e-16	0.99616	0.99605	1	0.018801	0.0026529	0.99626	1	0.021268	0.0029895	0	1	0	0	0	1	1	0	1	1	1	1	0	0	1	1	1	1	1	1	1	1	1	0	1	0	1	0	0	0	1	1	1	1	0	0	0	0	0	17592	0.154	0.99999	NA	0.032986	1	NA	21024	1	1	0
7:143092269:G:A	rs34372369	Ca	UKBB	Missense	missense_variant	EPHA1	NA	NA	NA	0.051389	0.040846	0.0054371	5.8e-14	0.99999	0.99999	1	0.03965	0.0053886	0.99999	1	0.04239	0.0057135	1	0	0	0	1	1	1	1	1	1	1	0	0	1	1	1	1	1	1	1	0	1	0	1	0	0	0	0	0	0	1	1	0	1	0	0	0	0	0	11780	0.237	NA	0.011161	NA	NA	4	NA	1	1	0
7:143092269:G:A	rs34372369	GGT	UKBB	Missense	missense_variant	EPHA1	NA	NA	NA	0.051374	0.045032	0.0046963	8.9e-22	0.99886	0.99942	1	0.041909	0.004773	0.99829	1	0.049042	0.0058402	1	0	0	0	1	1	1	1	1	1	1	0	0	1	1	1	1	1	1	1	0	1	0	1	0	0	0	0	0	0	1	1	0	1	0	0	0	0	0	11780	0.237	NA	0.011161	NA	NA	4	NA	1	1	0
7:143092269:G:A	rs34372369	SHBG	UKBB	Missense	missense_variant	EPHA1	NA	NA	NA	0.051383	0.031413	0.0047467	3.6e-11	0.99967	0.99961	1	0.030683	0.00473	0.99973	1	0.037791	0.0057525	1	0	0	0	1	1	1	1	1	1	1	0	0	1	1	1	1	1	1	1	0	1	0	1	0	0	0	0	0	0	1	1	0	1	0	0	0	0	0	11780	0.237	NA	0.011161	NA	NA	4	NA	1	1	0
7:143095153:C:T	rs11768549	GGT	UKBB	Missense	missense_variant	EPHA1	NA	NA	NA	0.020336	-0.050387	0.0073443	6.8e-12	0.9996	0.99954	2	-0.048629	0.0073356	0.99967	2	-0.05759	0.008616	0	0	0	0	1	1	1	0	1	0	0	0	0	0	0	0	0	1	0	1	0	0	0	0	0	0	0	0	0	0	0	0	0	1	0	0	0	0	0	14041	0.247	NA	NA	NA	NA	NA	118.62	0	0	0
7:144096158:C:T	rs112190116	Age_at_Menopause	UKBB	Missense	missense_variant	NOBOX	Non-pathogenic	NA	NA	0.011035	0.12086	0.019363	4.3e-10	0.99977	0.9997	1	0.11772	0.019218	0.99984	1	0.12741	0.020518	0	0	0	0	1	0	0	0	0	0	0	0	0	0	0	0	0	0	0	0	0	0	0	0	0	0	0	0	0	0	0	0	0	0	0	0	0	0	0	27245	0.111	NA	NA	NA	NA	NA	NA	0	0	0
7:146144158:G:A	rs1171552087	BrC	FG	Non-genic	intron_variant	CNTNAP2	NA	NA	NA	0.000339	3.1135	0.53414	5.58e-09	0.99756	0.99641	1	3.0107	0.55551	0.99871	1	0.49215	0.239	0	0	0	0	0	0	0	0	0	0	0	0	0	0	0	0	0	0	0	0	0	0	0	0	0	0	1	0	0	0	0	0	0	1	0	0	0	0	0	NA	0.026	NA	NA	NA	NA	NA	NA	0	0	0
7:150327195:C:A	rs117935084	Alzheimer	UKBB	Missense	missense_variant	GIMAP6	NA	NA	NA	6e-06	1.111	0.2028	4.3e-08	0.98609	0.98265	1	1.0548	0.24226	0.98954	1	2.6028	0.5477	0	0	0	0	1	0	0	0	0	0	1	0	0	0	0	1	1	1	0	1	0	1	0	1	0	0	0	0	0	0	1	0	0	0	0	1	1	0	0	NA	0.06	NA	NA	NA	NA	3	NA	0	1	0
7:150490238:G:A	rs17256042	SHBG	UKBB	Missense	missense_variant	TMEM176B	NA	NA	NA	0.050379	-0.013878	0.0047847	0.0037	1	1	3	-0.035177	0.0047406	1	2	-0.04304	0.0063161	0	0	0	0	1	0	0	0	0	0	0	0	0	0	0	1	1	1	0	0	0	0	0	0	0	0	0	0	0	1	1	0	0	0	0	0	0	0	0	24611	0.054	0.2666	NA	NA	NA	NA	559.2	0	1	0
7:150690176:C:T	rs3918226	CAD	FG	Promoter	intron_variant	NOS3	NA	NA	NA	0.0701	0.13506	0.02294	3.95e-09	0.99709	0.99602	1	0.13068	0.024027	0.99815	1	0.027432	0.028458	1	0	0	0	0	1	1	0	1	0	1	0	0	1	0	1	1	1	1	1	0	0	0	1	0	0	1	0	1	0	1	1	0	0	0	0	0	0	1	11123	0.144	0.99978	NA	NA	NA	7	690.65	1	1	1
7:150690176:C:T	rs3918226	DBP	UKBB	Promoter	intron_variant	NOS3	NA	NA	NA	0.081312	0.037501	0.0041678	2.3e-19	1	1	3	0.031972	0.0041327	1	2	0.032869	0.0044101	1	0	0	0	0	1	1	0	1	0	1	0	0	1	0	1	1	1	1	1	0	0	0	1	0	0	1	0	1	0	1	1	0	0	0	0	0	0	1	11123	0.144	0.99978	NA	NA	NA	7	690.65	1	1	1
7:150690176:C:T	rs3918226	DVT	UKBB	Promoter	intron_variant	NOS3	NA	NA	NA	0.081324	-0.073965	0.011168	3.5223e-11	0.99998	0.99996	1	-0.073539	0.011116	1	1	-0.028466	0.0043108	1	0	0	0	0	1	1	0	1	0	1	0	0	1	0	1	1	1	1	1	0	0	0	1	0	0	1	0	1	0	1	1	0	0	0	0	0	0	1	11123	0.144	0.99978	NA	NA	NA	7	690.65	1	1	1
7:150690176:C:T	rs3918226	Height	UKBB	Promoter	intron_variant	NOS3	NA	NA	NA	0.081332	-0.025487	0.0024036	2.9e-26	1	1	5	-0.024126	0.0023884	1	8	-0.043647	0.0043293	1	0	0	0	0	1	1	0	1	0	1	0	0	1	0	1	1	1	1	1	0	0	0	1	0	0	1	0	1	0	1	1	0	0	0	0	0	0	1	11123	0.144	0.99978	NA	NA	NA	7	690.65	1	1	1
7:150690176:C:T	rs3918226	Hypertension	FG	Promoter	intron_variant	NOS3	NA	NA	NA	0.0701	0.1823	0.01651	2.38e-28	1	1	1	0.17653	0.016438	1	-1	0.016682	0.033081	1	0	0	0	0	1	1	0	1	0	1	0	0	1	0	1	1	1	1	1	0	0	0	1	0	0	1	0	1	0	1	1	0	0	0	0	0	0	1	11123	0.144	0.99978	NA	NA	NA	7	690.65	1	1	1
7:150690176:C:T	rs3918226	MAP	UKBB	Promoter	intron_variant	NOS3	NA	NA	NA	0.081311	0.030575	0.0040939	8.1e-14	0.99447	0.99903	4	0.024678	0.0041099	0.9899	2	0.025984	0.0051439	1	0	0	0	0	1	1	0	1	0	1	0	0	1	0	1	1	1	1	1	0	0	0	1	0	0	1	0	1	0	1	1	0	0	0	0	0	0	1	11123	0.144	0.99978	NA	NA	NA	7	690.65	1	1	1
7:150690176:C:T	rs3918226	MI	FG	Promoter	intron_variant	NOS3	NA	NA	NA	0.0698	0.15899	0.02884	3.54e-08	0.98121	0.97694	1	0.15012	0.036292	0.98548	1	0.027705	0.032319	1	0	0	0	0	1	1	0	1	0	1	0	0	1	0	1	1	1	1	1	0	0	0	1	0	0	1	0	1	0	1	1	0	0	0	0	0	0	1	11123	0.144	0.99978	NA	NA	NA	7	690.65	1	1	1
7:150690176:C:T	rs3918226	Statin	FG	Promoter	intron_variant	NOS3	NA	NA	NA	0.0701	0.10709	0.01609	2.81e-11	0.99998	0.99997	1	0.10635	0.015925	0.99999	1	0.032091	0.050451	1	0	0	0	0	1	1	0	1	0	1	0	0	1	0	1	1	1	1	1	0	0	0	1	0	0	1	0	1	0	1	1	0	0	0	0	0	0	1	11123	0.144	0.99978	NA	NA	NA	7	690.65	1	1	1
7:150704843:G:A	rs891511	DBP	UKBB	CRE	intron_variant	NOS3	NA	NA	NA	0.31976	-0.022157	0.0024327	8.4e-20	0.99872	0.99745	1	-0.0176	0.0025663	0.99999	3	-0.018323	0.0025946	1	0	0	0	0	0	0	0	0	1	1	1	0	1	1	1	1	1	1	1	0	1	1	1	0	0	1	0	0	0	1	1	0	0	0	0	0	0	0	18491	0.186	1	NA	NA	NA	1	5850	1	1	1
7:150704843:G:A	rs891511	MAP	UKBB	CRE	intron_variant	NOS3	NA	NA	NA	0.31977	-0.021453	0.0023896	2.8e-19	0.99998	0.99996	1	-0.018053	0.0023717	1	3	-0.019149	0.0027033	1	0	0	0	0	0	0	0	0	1	1	1	0	1	1	1	1	1	1	1	0	1	1	1	0	0	1	0	0	0	1	1	0	0	0	0	0	0	0	18491	0.186	1	NA	NA	NA	1	5850	1	1	1
7:150704843:G:A	rs891511	SBP	UKBB	CRE	intron_variant	NOS3	NA	NA	NA	0.31977	-0.017423	0.0022971	3.3e-14	0.99999	0.99999	2	-0.016796	0.0022769	1	1	-0.018956	0.0025598	1	0	0	0	0	0	0	0	0	1	1	1	0	1	1	1	1	1	1	1	0	1	1	1	0	0	1	0	0	0	1	1	0	0	0	0	0	0	0	18491	0.186	1	NA	NA	NA	1	5850	1	1	1
7:150759219:CGTGTGTGAGT:C	rs3217354	MCV	UKBB	Promoter	intron_variant	SLC4A2	NA	NA	NA	0.57679	0.014785	0.0021743	1e-11	0.95857	0.93665	2	0.013656	0.0041163	0.98048	4	0.016225	0.003309	0	1	1	0	0	0	0	0	0	0	0	0	0	0	0	1	1	1	1	1	1	1	1	0	1	1	1	0	1	0	1	1	1	1	0	0	0	0	0	NA	0.334	NA	NA	NA	NA	NA	NA	0	1	1
7:151414329:T:C	rs10265221	Hb	UKBB	CRE	intron_variant	PRKAG2	NA	NA	NA	0.28719	-0.050209	0.001983	1.9e-141	0.9658	0.95016	1	-0.047799	0.011117	0.98144	4	-0.065746	0.0094103	0	0	0	0	0	0	0	0	0	1	0	0	0	0	0	1	1	1	0	0	0	1	0	1	0	0	1	0	0	0	1	0	0	0	0	0	0	0	0	11762	0.03	NA	NA	NA	NA	NA	6240.6	1	1	0
7:151414329:T:C	rs10265221	Ht	UKBB	CRE	intron_variant	PRKAG2	NA	NA	NA	0.28719	-0.054431	0.0020483	1.4e-155	0.93264	0.92469	1	-0.050551	0.01456	0.94058	4	-0.066189	0.016832	0	0	0	0	0	0	0	0	0	1	0	0	0	0	0	1	1	1	0	0	0	1	0	1	0	0	1	0	0	0	1	0	0	0	0	0	0	0	0	11762	0.03	NA	NA	NA	NA	NA	6240.6	1	1	0
7:155600417:T:C	rs1233556	FEV1FVC	UKBB	Promoter	intron_variant	SHH	NA	NA	NA	0.84414	-0.02144	0.0034626	5.9e-10	0.99359	0.99339	2	-0.020822	0.0038054	0.99379	1	-0.023027	0.0041428	0	1	1	0	0	0	0	0	0	0	1	0	0	1	1	1	1	1	1	1	1	1	1	0	1	1	1	0	1	0	1	1	1	0	0	0	0	0	0	12527	0.024	NA	NA	NA	NA	NA	8539.2	0	1	1
7:155605071:C:T	rs9333592	eGFR	UKBB	Promoter	upstream_gene_variant	SHH	NA	NA	NA	0.078147	0.037576	0.003701	3.2e-24	0.99997	0.99994	3	0.030241	0.0036797	1	2	0.037188	0.0049286	0	0	1	0	0	1	1	1	1	1	1	1	0	1	1	1	0	1	1	1	1	1	1	0	0	0	0	0	1	0	1	1	0	0	0	0	0	0	0	12322	0.024	NA	NA	NA	NA	NA	251.21	1	0	1
7:155605071:C:T	rs9333592	eGFRcys	UKBB	Promoter	upstream_gene_variant	SHH	NA	NA	NA	0.078127	0.033738	0.0031448	7.5e-27	0.99995	0.9999	6	0.022371	0.0031207	1	1	0.032855	0.0048393	0	0	1	0	0	1	1	1	1	1	1	1	0	1	1	1	0	1	1	1	1	1	1	0	0	0	0	0	1	0	1	1	0	0	0	0	0	0	0	12322	0.024	NA	NA	NA	NA	NA	251.21	1	0	1
7:155605071:C:T	rs9333592	sCr	UKBB	Promoter	upstream_gene_variant	SHH	NA	NA	NA	0.078147	-0.034648	0.0034605	1.3e-23	0.99988	0.99975	5	-0.027556	0.0034588	1	2	-0.036175	0.0049705	0	0	1	0	0	1	1	1	1	1	1	1	0	1	1	1	0	1	1	1	1	1	1	0	0	0	0	0	1	0	1	1	0	0	0	0	0	0	0	12322	0.024	NA	NA	NA	NA	NA	251.21	1	0	1
7:155615627:A:C	rs172310	eGFR	UKBB	Non-genic	intergenic_variant	NA	NA	NA	NA	0.6981	-0.019799	0.0021466	2.9e-20	0.94821	0.94171	1	-0.015409	0.004354	0.9547	3	-0.01929	0.0050564	0	0	0	0	0	0	0	0	0	1	0	0	0	0	0	0	0	0	0	0	0	0	0	0	0	0	0	0	0	1	0	0	0	0	0	0	0	0	0	11264	0.02	NA	0.26212	NA	NA	NA	5312.2	0	0	0
7:155619498:A:T	rs288766	eGFRcys	UKBB	Non-genic	intergenic_variant	NA	NA	NA	NA	0.64749	-0.023359	0.0017395	4.1e-41	0.97777	0.95672	1	-0.01648	0.003892	0.99881	2	-0.025773	0.0028786	0	0	0	0	0	1	0	0	0	1	1	1	0	0	1	0	0	1	0	0	0	0	0	0	0	0	0	0	0	0	0	0	0	0	0	0	0	0	0	21506	0.025	1	NA	NA	NA	NA	16561	0	0	0
7:155670175:T:C	rs111239279	eGFR	UKBB	Non-genic	intergenic_variant	NA	NA	NA	NA	0.01802	0.077852	0.0073287	2.3e-26	1	1	2	0.078109	0.0072927	1	5	0.097857	0.0094806	0	0	0	0	0	0	0	0	0	0	1	0	0	0	0	0	0	1	0	0	0	0	0	0	0	0	0	0	0	1	0	0	0	0	0	0	0	0	0	20689	0.012	NA	NA	NA	NA	NA	NA	0	0	0
7:155670175:T:C	rs111239279	eGFRcys	UKBB	Non-genic	intergenic_variant	NA	NA	NA	NA	0.018013	0.0723	0.0062276	3.7e-31	1	1	2	0.059685	0.0061897	1	5	0.086394	0.0092389	0	0	0	0	0	0	0	0	0	0	1	0	0	0	0	0	0	1	0	0	0	0	0	0	0	0	0	0	0	1	0	0	0	0	0	0	0	0	0	20689	0.012	NA	NA	NA	NA	NA	NA	0	0	0
7:155670175:T:C	rs111239279	sCr	UKBB	Non-genic	intergenic_variant	NA	NA	NA	NA	0.01802	-0.074819	0.0068526	9.4e-28	1	1	2	-0.072743	0.0068186	1	5	-0.096943	0.010884	0	0	0	0	0	0	0	0	0	0	1	0	0	0	0	0	0	1	0	0	0	0	0	0	0	0	0	0	0	1	0	0	0	0	0	0	0	0	0	20689	0.012	NA	NA	NA	NA	NA	NA	0	0	0
7:157011936:T:C	rs117505963	Hb	UKBB	Promoter	intron_variant	UBE3C	NA	NA	NA	0.004157	-0.094591	0.015113	3.9e-10	0.99604	0.99569	1	-0.091816	0.016065	0.9964	1	-0.11552	0.019758	0	0	0	0	0	0	0	0	0	1	1	1	0	0	0	0	0	1	0	0	0	0	0	0	0	0	1	0	1	0	0	1	0	1	0	0	0	0	0	NA	0.208	NA	NA	NA	NA	NA	NA	1	0	0
8:3624764:C:G	rs2623645	Age_at_Menarche	UKBB	CRE	intron_variant	CSMD1	NA	NA	NA	0.15912	0.021904	0.0041441	1.3e-07	0.98356	0.98283	4	0.024279	0.005168	0.9843	1	0.026676	0.0055737	0	0	0	0	0	0	0	0	0	1	1	1	0	0	1	0	0	1	1	1	1	0	0	0	0	0	1	0	0	0	0	0	0	1	0	0	0	0	0	22182	0.013	NA	NA	NA	NA	NA	10178	1	0	1
8:4809797:A:C	rs10448110	Height	UKBB	Non-genic	intron_variant	CSMD1	NA	NA	NA	0.46606	-0.009114	0.0013106	3.5e-12	0.97624	0.97256	1	-0.0086916	0.0019408	0.97991	1	-0.016078	0.0032816	0	0	0	0	0	0	0	0	0	0	0	0	0	0	0	0	0	0	0	0	0	0	0	0	0	0	1	0	0	1	0	0	0	0	0	0	0	0	0	23648	0.002	0.13275	NA	NA	NA	NA	6743.5	0	0	0
8:6360289:G:T	rs76020419	DBP	UKBB	UTR3	3_prime_UTR_variant	ANGPT2	NA	0.52493	Artery_Tibial	0.035774	-0.032772	0.0060423	5.8e-08	0.99045	0.99175	3	-0.035328	0.0067519	0.98914	1	-0.038091	0.0074884	0	0	0	0	1	1	1	1	1	0	1	0	0	0	0	1	0	1	0	0	0	0	0	0	0	0	1	0	0	0	0	0	0	1	1	0	0	0	0	19094	0.128	NA	NA	NA	NA	NA	726.75	1	0	0
8:6860799:A:G	rs7459916	Mono	UKBB	Non-genic	upstream_gene_variant	DEFA1B	NA	NA	NA	0.24161	0.024476	0.0027211	2.4e-19	0.99709	0.99709	6	0.018301	0.0028625	NA	NA	NA	NA	0	0	0	0	0	0	0	0	0	0	0	0	0	0	0	0	1	0	0	0	0	0	0	0	0	0	0	0	0	1	0	0	0	0	0	0	0	0	0	NA	0.006	NA	NA	NA	NA	NA	NA	0	1	0
8:6880925:A:G	rs7826487	Mono	UKBB	Non-genic	intergenic_variant	NA	NA	0.99049	Lung	0.116	-0.044685	0.0033657	3.2e-40	1	1	1	-0.034633	0.0033481	NA	NA	NA	NA	0	0	0	0	0	0	0	0	0	0	0	0	0	0	0	0	0	0	0	0	0	0	0	0	0	0	0	0	0	1	0	0	0	0	0	0	0	0	0	18920	0.006	0.99876	NA	NA	NA	NA	30653	0	0	0
8:8560536:G:A	rs12548737	GGT	UKBB	Missense	missense_variant	CLDN23	NA	NA	NA	0.12984	-0.013656	0.0030918	1e-05	0.98516	0.98054	3	-0.021456	0.0042803	0.98978	1	-0.024961	0.0045366	0	1	1	0	1	1	1	0	1	0	0	0	0	1	0	1	1	1	1	1	0	1	0	0	1	0	0	0	1	0	0	1	0	0	0	0	0	0	0	28455	0.134	NA	NA	NA	NA	NA	1952.7	1	1	1
8:9170929:G:T	rs441177	ApoA	UKBB	Non-genic	intergenic_variant	NA	NA	NA	NA	0.18086	-0.023	0.0028282	4.2e-16	0.90926	0.90928	5	-0.016842	0.0059493	0.90924	1	-0.019997	0.0071442	0	0	0	0	0	0	0	0	0	0	0	0	0	0	0	1	1	1	0	0	0	0	0	1	0	0	0	0	0	1	0	0	0	0	0	0	0	0	0	12919	0.066	0.11955	NA	NA	NA	4	16891	0	1	0
8:9183339:C:T	rs11774381	CRP	UKBB	Promoter	intron_variant	RP11-115J16.1	NA	NA	NA	0.27002	-0.030989	0.0025553	7.6e-34	0.98232	0.97592	4	-0.03014	0.00536	0.98871	2	-0.037736	0.0066477	0	0	0	0	0	0	0	0	0	0	0	0	0	0	0	0	1	1	0	1	0	0	0	1	0	0	1	0	1	1	0	0	0	0	0	0	0	0	0	16680	0.076	NA	NA	NA	NA	NA	812.08	0	1	1
8:13372120:G:A	rs76364830	Height	UKBB	UTR5	5_prime_UTR_variant	DLC1	NA	0.99985	Heart_Left_Ventricle	0.062806	-0.030076	0.0027056	1e-28	0.99998	0.99998	1	-0.029229	0.0026959	NA	NA	NA	NA	0	0	0	0	1	1	1	1	1	1	1	1	0	1	1	1	1	1	1	1	1	1	1	0	0	0	0	0	1	0	1	1	0	0	0	1	0	0	0	5026.6	0.214	NA	NA	NA	NA	NA	223.37	1	1	1
8:15967628:T:C	rs138749399	IGF1	UKBB	Missense	missense_variant	MSR1	NA	NA	NA	0.002609	-0.12428	0.021147	4.2e-09	0.97091	0.98395	3	-0.11857	0.025616	0.95787	1	-0.13273	0.036191	0	0	0	0	1	0	0	1	0	0	0	0	0	0	0	0	0	0	0	0	0	0	0	0	0	0	0	0	0	1	0	0	0	0	0	0	0	0	0	NA	0.037	NA	NA	NA	NA	NA	NA	0	0	0
8:16012594:G:A	rs41341748	IGF1	UKBB	pLoF	stop_gained	MSR1	Pathogenic	0.55101	Artery_Tibial	0.011177	-0.10655	0.010257	2.8e-25	1	1	2	-0.10535	0.010207	1	2	-0.11888	0.01147	0	0	0	0	1	0	0	0	0	0	0	0	0	0	0	0	0	0	0	0	0	0	0	0	0	0	0	0	0	1	0	0	0	0	0	0	0	0	0	6479.5	0.069	NA	NA	NA	NA	NA	NA	0	0	0
8:19811733:G:A	rs118204057	ApoA	UKBB	Missense	missense_variant	LPL	Pathogenic	NA	NA	0.000508	-0.66855	0.047627	9.2e-45	1	1	5	-0.62848	0.04727	1	3	-0.73929	0.055609	0	0	0	0	1	1	1	1	1	0	0	0	0	0	0	1	0	1	0	0	0	0	0	0	0	0	0	0	0	0	1	0	0	1	0	0	0	0	0	NA	0.153	NA	NA	NA	NA	NA	NA	0	0	0
8:19811733:G:A	rs118204057	HDLC	UKBB	Missense	missense_variant	LPL	Pathogenic	NA	NA	0.000506	-0.77377	0.045598	1.4e-64	1	1	5	-0.7258	0.045131	1	3	-0.88722	0.055401	0	0	0	0	1	1	1	1	1	0	0	0	0	0	0	1	0	1	0	0	0	0	0	0	0	0	0	0	0	0	1	0	0	1	0	0	0	0	0	NA	0.153	NA	NA	NA	NA	NA	NA	0	0	0
8:19811733:G:A	rs118204057	TG	UKBB	Missense	missense_variant	LPL	Pathogenic	NA	NA	0.000498	0.59637	0.048416	7.3e-35	1	1	8	0.54875	0.047873	NA	NA	NA	NA	0	0	0	0	1	1	1	1	1	0	0	0	0	0	0	1	0	1	0	0	0	0	0	0	0	0	0	0	0	0	1	0	0	1	0	0	0	0	0	NA	0.153	NA	NA	NA	NA	NA	NA	0	0	0
8:19813529:A:G	rs268	ApoA	UKBB	Missense	missense_variant	LPL	Pathogenic	NA	NA	0.01846	-0.21565	0.0079713	3.5e-161	1	1	2	-0.20667	0.0079348	1	4	-0.2434	0.010304	0	0	0	0	1	1	1	1	1	0	0	0	0	0	0	1	1	1	1	0	0	0	0	0	0	0	0	0	0	0	1	0	0	1	0	0	0	0	0	14953	0.148	NA	NA	NA	NA	NA	164.05	0	1	0
8:19813529:A:G	rs268	HDLC	UKBB	Missense	missense_variant	LPL	Pathogenic	NA	NA	0.018419	-0.25754	0.0076325	1.4e-249	1	1	2	-0.25212	0.0075755	1	4	-0.30732	0.0094658	0	0	0	0	1	1	1	1	1	0	0	0	0	0	0	1	1	1	1	0	0	0	0	0	0	0	0	0	0	0	1	0	0	1	0	0	0	0	0	14953	0.148	NA	NA	NA	NA	NA	164.05	0	1	0
8:19813529:A:G	rs268	TG	UKBB	Missense	missense_variant	LPL	Pathogenic	NA	NA	0.018453	0.22583	0.0080319	6.3e-174	1	1	2	0.20735	0.0079735	NA	NA	NA	NA	0	0	0	0	1	1	1	1	1	0	0	0	0	0	0	1	1	1	1	0	0	0	0	0	0	0	0	0	0	0	1	0	0	1	0	0	0	0	0	14953	0.148	NA	NA	NA	NA	NA	164.05	0	1	0
8:19831977:G:A	rs17091872	ApoA	UKBB	Non-genic	intergenic_variant	NA	NA	NA	NA	0.1894	0.018458	0.0027405	1.6e-11	0.99997	1	7	-0.040858	0.0027212	0.99994	6	-0.073393	0.005155	0	0	0	0	0	0	0	0	0	0	0	0	0	0	0	0	0	0	0	0	0	0	0	0	0	0	0	0	0	1	0	0	0	0	0	0	0	0	0	9408.8	0.135	NA	NA	NA	NA	NA	17232	0	0	0
8:19834840:T:TA	rs34150554	TG	UKBB	Non-genic	intergenic_variant	NA	NA	NA	NA	0.1836	-0.047261	0.0027939	3.5e-64	0.96046	0.96046	3	-0.061675	0.012805	NA	NA	NA	NA	0	0	0	0	0	0	0	0	0	0	0	0	0	0	0	0	0	0	0	0	0	0	0	0	0	0	0	0	0	1	0	0	0	0	0	0	0	0	0	NA	0.129	NA	NA	NA	NA	NA	NA	0	0	0
8:19931837:A:G	rs28679685	TG	UKBB	CRE	upstream_gene_variant	AC100802.3	NA	NA	NA	0.23088	-0.014863	0.002564	6.8e-09	0.99945	0.99945	9	-0.02557	0.0026019	NA	NA	NA	NA	0	0	0	0	0	0	0	0	0	0	1	0	0	0	1	1	1	1	0	0	0	0	0	0	0	0	0	0	0	0	0	0	0	1	0	0	0	0	0	20693	0.072	NA	0.08439	NA	NA	NA	35288	1	1	1
8:19977311:C:G	rs55682243	ApoA	UKBB	CRE	downstream_gene_variant	AC100802.3	NA	0.99894	Lung	0.023962	0.064343	0.0069761	2.9e-20	1	1	6	0.069877	0.0069084	1	10	0.083243	0.0083659	0	0	0	0	0	1	1	0	1	1	1	1	0	0	1	1	1	1	1	0	0	0	0	0	0	0	0	0	0	0	0	1	0	0	0	0	0	0	0	10151	0.06	NA	NA	NA	NA	NA	4668.1	1	1	0
8:19977311:C:G	rs55682243	HDLC	UKBB	CRE	downstream_gene_variant	AC100802.3	NA	0.99894	Lung	0.023957	0.082099	0.0066718	8.5e-35	1	1	7	0.089063	0.0065966	1	10	0.1099	0.0081521	0	0	0	0	0	1	1	0	1	1	1	1	0	0	1	1	1	1	1	0	0	0	0	0	0	0	0	0	0	0	0	1	0	0	0	0	0	0	0	10151	0.06	NA	NA	NA	NA	NA	4668.1	1	1	0
8:19977311:C:G	rs55682243	TG	UKBB	CRE	downstream_gene_variant	AC100802.3	NA	0.99894	Lung	0.023929	-0.077641	0.0070334	2.5e-28	1	1	7	-0.083061	0.0069562	NA	NA	NA	NA	0	0	0	0	0	1	1	0	1	1	1	1	0	0	1	1	1	1	1	0	0	0	0	0	0	0	0	0	0	0	0	1	0	0	0	0	0	0	0	10151	0.06	NA	NA	NA	NA	NA	4668.1	1	1	0
8:21767240:G:A	rs34215892	Eosino	UKBB	Missense	missense_variant	DOK2	NA	NA	NA	0.028538	-0.03889	0.0067052	6.6e-09	0.98995	0.9939	2	-0.038407	0.0072411	0.986	1	-0.041569	0.0086874	0	0	0	1	1	1	1	0	1	1	1	1	0	0	1	1	1	1	1	0	0	1	0	0	0	0	0	0	0	0	0	1	0	1	0	0	1	0	0	9315	0.237	NA	NA	NA	NA	NA	NA	1	1	1
8:21767240:G:A	rs34215892	TP	UKBB	Missense	missense_variant	DOK2	NA	NA	NA	0.02848	-0.04085	0.0073068	2.3e-08	0.95948	0.98004	4	-0.038739	0.0090089	0.93892	1	-0.039268	0.012403	0	0	0	1	1	1	1	0	1	1	1	1	0	0	1	1	1	1	1	0	0	1	0	0	0	0	0	0	0	0	0	1	0	1	0	0	1	0	0	9315	0.237	NA	NA	NA	NA	NA	NA	1	1	1
8:22430129:C:A	rs10113137	Lym	UKBB	CRE	intron_variant	SORBS3	NA	0.54053	Skin_Sun_Exposed_Lower_leg	0.36521	-0.014258	0.0023933	2.6e-09	0.90841	0.91488	2	-0.012855	0.0045242	0.90195	2	-0.013297	0.0049865	0	0	0	0	0	0	0	0	0	1	1	0	0	0	1	1	1	1	1	1	0	1	1	0	0	0	1	0	0	0	1	0	0	1	0	0	1	0	0	18690	0.284	0.028847	NA	NA	NA	NA	40150	1	1	0
8:22501333:A:T	rs749368	eBMD	UKBB	Promoter	intron_variant	BIN3	NA	NA	NA	0.061952	0.029382	0.0044907	6e-11	0.97244	0.96712	2	0.027783	0.0067294	0.97776	1	0.032948	0.0071045	0	0	0	0	0	0	0	0	0	1	1	1	0	0	1	1	1	1	1	1	1	1	0	0	0	0	1	0	1	0	1	1	0	1	0	0	0	0	0	7546.3	0.49	1	NA	NA	NA	NA	208.72	1	1	0
8:22964719:G:A	rs4871849	Eosino	UKBB	Non-genic	intron_variant	TNFRSF10C	NA	NA	NA	0.71011	-0.032367	0.0024402	3.7e-40	0.99987	1	1	-0.027627	0.0024306	0.99973	2	-0.031099	0.0037809	0	0	0	0	0	0	0	0	0	0	0	0	0	0	0	1	0	1	0	1	0	0	0	0	0	0	1	0	0	0	0	0	0	1	0	0	0	0	0	15518	0.071	NA	NA	NA	NA	NA	56851	0	0	0
8:23328567:C:T	rs6557674	MCH	UKBB	Non-genic	intron_variant	CTC-756D1.2	NA	NA	NA	0.40685	0.019698	0.0022015	3.6e-19	0.9808	0.9808	5	0.018052	0.0033249	NA	NA	NA	NA	0	0	0	0	0	0	0	0	0	0	1	0	0	0	0	0	0	1	0	0	0	1	0	0	0	0	0	0	0	0	0	0	0	1	0	0	0	0	0	10767	0.233	NA	NA	NA	NA	NA	NA	0	0	0
8:23377604:A:C	rs36104352	Ca	UKBB	CRE	regulatory_region_variant	NA	NA	NA	NA	0.12067	0.027284	0.0036867	1.4e-13	0.96437	0.95922	2	0.025644	0.0063836	0.96952	3	0.027593	0.0062124	0	0	0	0	0	1	1	1	1	0	1	1	0	0	1	1	1	1	0	0	0	0	0	0	0	0	0	0	0	0	1	1	0	0	0	0	0	0	0	12729	0.188	0.069545	0.096421	0.016115	NA	NA	3804.8	1	1	0
8:23416887:T:C	rs2018490	MCHC	UKBB	CRE	intron_variant	AC051642.1	NA	NA	NA	0.54061	0.018553	0.0023546	3.3e-15	0.96181	0.95944	1	0.017522	0.0042676	0.96418	1	0.018139	0.0042226	0	0	0	0	0	0	0	0	0	1	1	1	0	1	1	1	1	1	0	1	1	0	0	1	0	0	1	0	0	0	1	1	0	1	0	0	0	0	1	20418	0.184	NA	NA	NA	0.63235	2	15177	1	1	0
8:24041988:A:C	rs62501195	Height	BBJ	Non-genic	intergenic_variant	NA	NA	NA	NA	0.22655	-0.017012	0.0025699	3.6e-11	0.99996	0.99992	2	-0.016646	0.0025436	1	4	-0.027955	0.0041964	0	0	0	0	0	0	0	0	0	1	1	0	0	0	0	0	0	0	0	0	0	0	0	0	0	0	0	0	0	1	0	0	0	0	0	0	0	0	0	2065.7	0.097	0.051532	0.15616	NA	NA	NA	1381	0	0	0
8:24041988:A:C	rs62501195	Height	UKBB	Non-genic	intergenic_variant	NA	NA	NA	NA	0.1714	-0.027991	0.0017528	2.1e-57	1	1	1	-0.027319	0.0017475	NA	NA	NA	NA	0	0	0	0	0	0	0	0	0	1	1	0	0	0	0	0	0	0	0	0	0	0	0	0	0	0	0	0	0	1	0	0	0	0	0	0	0	0	0	2065.7	0.097	0.051532	0.15616	NA	NA	NA	1381	0	0	0
8:25464690:G:T	rs11992444	TG	UKBB	Non-genic	intergenic_variant	NA	NA	NA	NA	0.50873	-0.01603	0.0021639	1.3e-13	0.97331	0.98636	1	-0.015843	0.0028301	0.96027	1	-0.017234	0.0042526	0	0	0	0	0	1	1	1	0	0	0	0	0	0	0	0	0	1	0	0	0	0	0	0	0	0	0	0	0	1	0	0	0	0	0	0	0	0	0	23351	0.128	NA	NA	NA	NA	NA	36866	0	0	0
8:25464690:G:T	rs11992444	WHRadjBMI	UKBB	Non-genic	intergenic_variant	NA	NA	NA	NA	0.50905	0.013852	0.0014682	3.9e-21	0.9741	0.96498	1	0.01379	0.0029931	0.98322	3	0.023332	0.0038718	0	0	0	0	0	1	1	1	0	0	0	0	0	0	0	0	0	1	0	0	0	0	0	0	0	0	0	0	0	1	0	0	0	0	0	0	0	0	0	23351	0.128	NA	NA	NA	NA	NA	36866	0	0	0
8:25935636:G:A	rs11135916	eGFRcys	UKBB	Non-genic	intergenic_variant	NA	NA	NA	NA	0.6212	-0.011442	0.0017644	8.9e-11	0.99989	0.99989	4	-0.011594	0.0017473	NA	NA	NA	NA	0	0	0	0	0	0	0	0	0	0	1	1	0	0	1	0	0	1	1	0	0	0	0	0	0	0	0	0	0	1	0	1	0	0	0	0	0	0	0	22308	0.09	NA	NA	NA	NA	NA	5099	1	0	0
8:27667793:C:T	rs1052873	Height	FG	UTR3	3_prime_UTR_variant	PBK	NA	NA	NA	0.23034	0.015856	0.0026171	1.4e-09	0.94835	0.95151	1	0.015022	0.0042246	0.9452	1	0.013032	0.019249	0	0	0	0	1	0	0	0	0	0	1	0	0	0	0	0	0	0	0	0	0	0	0	0	0	0	0	0	0	0	0	0	0	1	1	0	0	0	0	19800	0.491	NA	NA	NA	NA	NA	1748.9	0	0	0
8:29024943:G:A	rs117139027	ApoB	UKBB	Missense	missense_variant	KIF13B	NA	NA	NA	0.017222	-0.060681	0.0087051	3.2e-12	0.99974	0.9997	1	-0.059415	0.0086746	0.99977	1	-0.06454	0.0093197	0	0	0	0	1	1	1	1	1	1	1	1	0	0	0	1	1	1	1	0	0	0	0	0	0	0	0	0	0	0	1	0	0	1	0	0	0	0	0	6430.2	0.385	NA	NA	NA	NA	NA	NA	1	1	0
8:29024943:G:A	rs117139027	LDLC	UKBB	Missense	missense_variant	KIF13B	NA	NA	NA	0.017193	-0.075437	0.0083181	1.2e-19	1	1	1	-0.073822	0.008266	1	2	-0.083114	0.0092876	0	0	0	0	1	1	1	1	1	1	1	1	0	0	0	1	1	1	1	0	0	0	0	0	0	0	0	0	0	0	1	0	0	1	0	0	0	0	0	6430.2	0.385	NA	NA	NA	NA	NA	NA	1	1	0
8:29024943:G:A	rs117139027	TC	UKBB	Missense	missense_variant	KIF13B	NA	NA	NA	0.017219	-0.056764	0.0086078	4.3e-11	0.99802	0.99779	1	-0.055335	0.0088884	0.99825	1	-0.060787	0.0095902	0	0	0	0	1	1	1	1	1	1	1	1	0	0	0	1	1	1	1	0	0	0	0	0	0	0	0	0	0	0	1	0	0	1	0	0	0	0	0	6430.2	0.385	NA	NA	NA	NA	NA	NA	1	1	0
8:30272310:C:G	rs2915617	Neutro	BBJ	Non-genic	intron_variant	RBPMS	NA	NA	NA	0.86006	0.041579	0.0069116	1.8e-09	0.97743	0.97436	1	0.039382	0.0092764	0.98049	1	0.041564	0.009134	0	0	0	0	0	0	0	0	0	0	0	0	0	1	0	1	1	1	0	1	0	1	1	1	0	0	1	0	0	0	1	0	0	1	0	0	0	0	0	12206	0.162	1	NA	1	NA	9	9133.1	0	1	1
8:33932436:C:A	rs146517818	LOY	BBJ	Non-genic	intergenic_variant	NA	NA	NA	NA	0.027728	0.075345	0.013626	3.2e-08	0.97255	0.96871	1	0.070558	0.018294	0.9764	1	0.074977	0.018044	0	0	0	0	0	0	0	0	0	0	0	0	0	0	0	0	0	0	0	0	0	0	0	0	0	0	0	0	0	1	0	0	0	0	0	0	0	0	0	NA	0.285	NA	NA	NA	NA	NA	NA	0	0	0
8:37397803:T:C	rs12680217	HbA1c	UKBB	CRE	regulatory_region_variant	NA	NA	NA	NA	0.057173	-0.027503	0.0047663	7.9e-09	0.92291	0.92026	1	-0.024682	0.0085473	0.92556	1	-0.027778	0.0093226	1	0	0	0	0	1	0	1	0	1	1	1	0	0	1	1	1	1	0	1	1	1	1	1	0	0	0	0	0	1	0	0	0	0	0	0	0	0	0	3390.5	0.063	NA	NA	NA	NA	NA	12780	1	1	1
8:41512581:CACAGCAGAGTCTAT:C	rs6150565	HbA1c	UKBB	Non-genic	downstream_gene_variant	ANK1	NA	NA	NA	0.53442	0.011697	0.0022044	1.1e-07	0.99989	0.99978	5	0.03391	0.0022485	1	1	0.037915	0.0030482	0	0	0	0	1	1	1	0	1	0	0	0	0	0	0	1	1	1	0	1	0	1	0	0	0	0	0	0	0	0	1	0	0	1	1	0	0	0	0	NA	0.371	NA	NA	NA	NA	NA	NA	0	1	0
8:41575677:G:A	rs142626656	HbA1c	UKBB	Missense	missense_variant	ANK1	Pathogenic	NA	NA	0.001365	-0.25903	0.029635	2.3e-18	1	1	6	-0.26929	0.029367	1	4	-0.29972	0.032535	0	0	0	0	1	1	0	1	1	0	1	0	0	0	0	1	1	1	1	1	1	1	1	0	0	0	0	0	0	0	0	1	0	1	0	0	0	1	1	15320	0.367	NA	NA	NA	NA	NA	NA	1	1	1
8:41575677:G:A	rs142626656	MCHC	UKBB	Missense	missense_variant	ANK1	Pathogenic	NA	NA	0.001373	0.20576	0.031544	6.9e-11	0.99994	0.99987	6	0.20806	0.031228	1	4	0.22173	0.032235	0	0	0	0	1	1	0	1	1	0	1	0	0	0	0	1	1	1	1	1	1	1	1	0	0	0	0	0	0	0	0	1	0	1	0	0	0	1	1	15320	0.367	NA	NA	NA	NA	NA	NA	1	1	1
8:41575677:G:A	rs142626656	TBil	UKBB	Missense	missense_variant	ANK1	Pathogenic	NA	NA	0.001363	0.14914	0.026823	2.7e-08	0.98482	0.98981	6	0.14643	0.030166	0.97982	3	0.18145	0.041583	0	0	0	0	1	1	0	1	1	0	1	0	0	0	0	1	1	1	1	1	1	1	1	0	0	0	0	0	0	0	0	1	0	1	0	0	0	1	1	15320	0.367	NA	NA	NA	NA	NA	NA	1	1	1
8:41589736:T:G	rs149489081	HbA1c	UKBB	Non-genic	intron_variant	ANK1	NA	NA	NA	0.011253	-0.17556	0.010751	6.1e-60	1	1	4	-0.1756	0.010701	1	6	-0.1874	0.01164	0	0	0	0	0	0	0	0	0	0	0	0	0	0	0	1	1	1	0	0	0	1	0	0	0	0	1	0	0	0	0	0	0	1	0	0	0	0	0	11704	0.322	NA	NA	NA	NA	NA	NA	0	1	0
8:41589736:T:G	rs149489081	MCHC	UKBB	Non-genic	intron_variant	ANK1	NA	NA	NA	0.011212	0.13654	0.011509	1.8e-32	1	1	4	0.13562	0.01145	1	6	0.13465	0.011441	0	0	0	0	0	0	0	0	0	0	0	0	0	0	0	1	1	1	0	0	0	1	0	0	0	0	1	0	0	0	0	0	0	1	0	0	0	0	0	11704	0.322	NA	NA	NA	NA	NA	NA	0	1	0
8:41589736:T:G	rs149489081	TBil	UKBB	Non-genic	intron_variant	ANK1	NA	NA	NA	0.011234	0.060425	0.0097335	5.4e-10	0.99908	0.99924	4	0.058416	0.0097302	0.99893	4	0.069892	0.011801	0	0	0	0	0	0	0	0	0	0	0	0	0	0	0	1	1	1	0	0	0	1	0	0	0	0	1	0	0	0	0	0	0	1	0	0	0	0	0	11704	0.322	NA	NA	NA	NA	NA	NA	0	1	0
8:41630447:G:A	rs4737010	HbA1c	UKBB	CRE	intron_variant	ANK1	NA	NA	NA	0.22787	0.079992	0.0026126	7.2e-206	1	1	1	0.084237	0.0026064	1	7	0.09265	0.0034032	0	0	0	0	0	0	0	0	0	1	1	1	0	1	1	1	1	1	1	1	1	1	0	0	0	0	1	0	0	0	1	1	0	0	0	0	0	0	0	16408	0.213	NA	NA	NA	NA	NA	8111.8	1	1	0
8:41630447:G:A	rs4737010	Lym	UKBB	CRE	intron_variant	ANK1	NA	NA	NA	0.22823	0.02522	0.002663	2.8e-21	0.99447	0.99226	1	0.024465	0.0034095	0.99668	4	0.025817	0.0032847	0	0	0	0	0	0	0	0	0	1	1	1	0	1	1	1	1	1	1	1	1	1	0	0	0	0	1	0	0	0	1	1	0	0	0	0	0	0	0	16408	0.213	NA	NA	NA	NA	NA	8111.8	1	1	0
8:41630447:G:A	rs4737010	MCHC	UKBB	CRE	intron_variant	ANK1	NA	NA	NA	0.22823	-0.06389	0.002789	3.9e-116	1	1	1	-0.071327	0.002784	1	7	-0.071522	0.0035086	0	0	0	0	0	0	0	0	0	1	1	1	0	1	1	1	1	1	1	1	1	1	0	0	0	0	1	0	0	0	1	1	0	0	0	0	0	0	0	16408	0.213	NA	NA	NA	NA	NA	8111.8	1	1	0
8:41630447:G:A	rs4737010	MCV	UKBB	CRE	intron_variant	ANK1	NA	NA	NA	0.22824	0.040004	0.0025609	5.2e-55	0.99996	0.99992	1	0.035491	0.002572	1	4	0.040469	0.0035301	0	0	0	0	0	0	0	0	0	1	1	1	0	1	1	1	1	1	1	1	1	1	0	0	0	0	1	0	0	0	1	1	0	0	0	0	0	0	0	16408	0.213	NA	NA	NA	NA	NA	8111.8	1	1	0
8:41630447:G:A	rs4737010	TBil	UKBB	CRE	intron_variant	ANK1	NA	NA	NA	0.22801	-0.028582	0.0023622	1.1e-33	0.99978	0.99955	1	-0.02801	0.0024256	1	5	-0.033899	0.0033576	0	0	0	0	0	0	0	0	0	1	1	1	0	1	1	1	1	1	1	1	1	1	0	0	0	0	1	0	0	0	1	1	0	0	0	0	0	0	0	16408	0.213	NA	NA	NA	NA	NA	8111.8	1	1	0
8:42324765:T:C	rs2978456	PP	UKBB	CRE	intron_variant	SLC20A2	NA	0.99151	Artery_Aorta	0.45013	0.013778	0.0020437	1.6e-11	0.99151	0.99226	1	0.013583	0.0023441	0.99075	1	0.015902	0.0028468	0	0	0	0	0	0	0	0	0	1	1	1	0	0	1	1	1	1	0	1	0	1	0	0	0	0	1	0	0	0	1	0	0	1	0	0	0	0	0	6092	0.36	NA	NA	NA	NA	NA	14998	1	1	0
8:43789768:A:T	rs367705866	Eosino	UKBB	Non-genic	intergenic_variant	NA	NA	NA	NA	0.025296	-0.056531	0.0073627	1.6e-14	0.96352	0.95424	1	-0.051986	0.013432	0.9728	1	-0.05645	0.01215	0	0	0	0	0	0	0	0	0	0	0	0	0	0	0	0	1	0	0	0	0	0	0	0	0	0	0	0	0	0	0	0	0	0	0	0	1	0	0	NA	0.333	NA	NA	NA	NA	NA	NA	0	1	0
8:48651633:A:G	rs45577137	Eosino	UKBB	UTR5	5_prime_UTR_variant	CEBPD	NA	NA	NA	0.044953	-0.060895	0.0056735	7.1e-27	0.99986	1	1	-0.057	0.0056456	0.99973	1	-0.058276	0.0058924	0	1	1	1	0	1	1	0	1	1	1	1	0	0	1	1	1	1	0	1	0	1	0	0	1	0	0	0	1	0	1	1	1	0	0	0	0	0	0	2143.4	0.721	NA	0.91113	NA	NA	NA	689.56	1	1	1
8:48651633:A:G	rs45577137	Mono	UKBB	UTR5	5_prime_UTR_variant	CEBPD	NA	NA	NA	0.044953	-0.058476	0.0055178	3.1e-26	1	1	1	-0.057076	0.0054914	1	4	-0.060468	0.0058483	0	1	1	1	0	1	1	0	1	1	1	1	0	0	1	1	1	1	0	1	0	1	0	0	1	0	0	0	1	0	1	1	1	0	0	0	0	0	0	2143.4	0.721	NA	0.91113	NA	NA	NA	689.56	1	1	1
8:48885436:T:A	rs762679	MCV	UKBB	Missense	missense_variant	MCM4	Non-pathogenic	0.99969	Cells_Cultured_fibroblasts	0.85463	0.028972	0.0030409	1.6e-21	0.99969	0.99994	1	0.02854	0.0030326	0.99944	1	0.03211	0.0035489	0	0	0	0	1	1	1	1	1	0	0	0	0	0	0	0	1	1	0	0	0	1	1	0	0	0	0	0	0	0	0	1	0	1	0	0	0	0	0	2006.7	0.793	NA	NA	NA	0.71393	NA	6022.2	0	1	0
8:57109358:C:T	rs62515430	Height	BBJ	Non-genic	intron_variant	PLAG1	NA	NA	NA	0.25746	0.028537	0.0024156	3.3e-32	0.99606	0.99212	2	0.021968	0.0030894	1	2	0.037019	0.0040479	0	0	0	0	0	0	0	0	0	1	0	0	0	0	0	0	0	1	1	1	1	0	0	0	0	0	1	0	0	0	0	0	0	1	0	0	0	0	0	3279.1	0.427	NA	NA	NA	NA	NA	1952.7	1	0	0
8:57112046:G:A	rs34571768	Height	FG	Non-genic	intron_variant	PLAG1	NA	NA	NA	0.12604	-0.046361	0.0033214	2.8e-44	0.96946	0.96444	2	-0.043955	0.0090451	0.97448	-1	0.050413	0.039637	0	0	0	0	0	0	0	0	0	0	0	0	0	0	0	0	0	0	0	0	0	0	0	0	0	0	1	0	0	0	0	0	0	1	0	0	0	0	0	3189	0.43	NA	NA	NA	NA	NA	5167.4	1	0	0
8:57381338:A:T	rs7011672	Depression_medications	FG	Non-genic	intron_variant	RP11-17A4.2	NA	NA	NA	0.045	0.1292	0.02289	1.65e-08	0.93898	0.92909	1	0.11512	0.038507	0.94887	1	0.032577	0.072456	0	0	0	0	0	0	0	0	0	0	0	0	0	0	0	0	0	0	0	0	0	0	0	0	0	0	0	0	0	0	0	0	0	1	0	0	0	0	0	NA	0.191	0.025913	NA	NA	NA	NA	NA	0	0	0
8:57665019:G:T	rs4737446	Height	UKBB	CRE	intergenic_variant	NA	NA	NA	NA	0.69386	0.016676	0.001417	5.7e-32	0.99954	0.99911	3	0.019849	0.0015297	0.99996	8	0.035751	0.0030609	0	0	0	0	0	1	0	1	1	0	1	1	0	0	0	0	1	1	1	0	0	1	0	0	0	0	0	0	0	1	0	0	0	0	0	0	0	0	0	14453	0.089	NA	NA	0.96528	NA	NA	7706.7	1	1	0
8:66692011:C:T	rs11557049	eGFR	UKBB	Missense	missense_variant	PDE7A	NA	NA	NA	0.06676	-0.030742	0.0039209	4.5e-15	0.99969	0.99966	1	-0.030231	0.0039281	0.99972	1	-0.037842	0.0048802	0	0	0	0	1	1	1	1	1	0	0	0	0	0	0	1	1	0	0	0	0	0	0	0	0	0	0	0	0	0	1	0	0	1	0	0	1	0	0	9638	0.291	NA	NA	NA	NA	NA	319.05	0	1	0
8:66692011:C:T	rs11557049	eGFRcys	UKBB	Missense	missense_variant	PDE7A	NA	NA	NA	0.066764	-0.025133	0.0033337	4.7e-14	0.9997	0.99965	1	-0.024151	0.0033335	0.99975	1	-0.035859	0.0049074	0	0	0	0	1	1	1	1	1	0	0	0	0	0	0	1	1	0	0	0	0	0	0	0	0	0	0	0	0	0	1	0	0	1	0	0	1	0	0	9638	0.291	NA	NA	NA	NA	NA	319.05	0	1	0
8:66692011:C:T	rs11557049	sCr	UKBB	Missense	missense_variant	PDE7A	NA	NA	NA	0.06676	0.030658	0.003666	6.1e-17	0.99995	0.99995	1	0.030218	0.0036464	0.99996	1	0.040356	0.0048454	0	0	0	0	1	1	1	1	1	0	0	0	0	0	0	1	1	0	0	0	0	0	0	0	0	0	0	0	0	0	1	0	0	1	0	0	1	0	0	9638	0.291	NA	NA	NA	NA	NA	319.05	0	1	0
8:73958364:G:A	rs145702999	Benign_Neoplasms	UKBB	Missense	missense_variant	TERF1	NA	NA	NA	0.00097948	0.71535	0.12784	2.1965e-08	0.99239	0.99126	1	0.704	0.14301	0.99352	1	0.21685	0.042854	0	0	0	0	1	0	1	1	1	0	0	0	0	0	0	0	0	0	0	0	0	0	0	0	0	0	0	0	0	0	0	0	0	1	0	0	0	0	0	12304	0.236	NA	NA	NA	NA	NA	NA	0	0	0
8:75846609:A:G	rs2954869	Height	FG	Non-genic	intergenic_variant	NA	NA	NA	NA	0.27855	-0.016695	0.0024574	1.1e-11	0.99869	0.99737	2	-0.020962	0.0026632	1	-1	-0.10581	0.022319	0	0	0	0	0	0	0	0	0	0	0	0	0	0	0	0	0	0	0	0	0	0	0	0	0	0	0	0	0	1	0	0	0	0	0	0	0	0	0	13316	0.139	NA	NA	NA	NA	NA	2912.2	0	0	0
8:75886297:C:T	rs2925155	Height	UKBB	Non-genic	intergenic_variant	NA	NA	NA	NA	0.26111	-0.019816	0.0014935	3.5e-40	1	1	2	-0.023919	0.0014892	NA	NA	NA	NA	0	0	0	0	0	0	0	1	0	0	0	0	0	0	0	0	0	1	0	0	0	0	0	0	0	0	0	0	0	1	0	0	0	0	0	0	0	0	0	20423	0.235	NA	NA	NA	NA	NA	1381	0	0	0
8:76465909:C:T	rs2941465	GGT	UKBB	Non-genic	intron_variant	HNF4G	NA	NA	NA	0.43496	-0.018566	0.0020955	8e-19	0.97828	0.99995	1	-0.018303	0.002086	0.95661	1	-0.020579	0.0050089	0	0	0	0	0	0	0	0	0	1	0	0	0	0	0	1	0	1	1	0	0	0	0	0	0	0	1	0	0	0	0	0	0	1	0	0	0	0	0	14800	0.237	NA	NA	NA	NA	NA	30312	0	0	1
8:77346752:C:T	rs62515696	Height	UKBB	Non-genic	intron_variant	LINC01111	NA	NA	NA	0.039026	-0.023873	0.0033587	1.2e-12	1	1	4	-0.027391	0.0033304	NA	NA	NA	NA	0	0	0	0	0	0	1	1	1	0	0	0	0	0	0	0	0	1	0	0	0	0	0	0	0	0	1	0	0	1	0	0	0	0	0	0	0	0	0	19580	0.229	NA	NA	NA	NA	NA	769.69	0	0	0
8:77493526:T:A	rs2581260	eBMD	UKBB	CRE	upstream_gene_variant	RP11-115I9.1	NA	NA	NA	0.1637	0.02363	0.0029916	2.8e-15	1	1	1	0.023764	0.0029683	1	1	0.026612	0.0034156	0	0	0	0	0	0	1	1	1	0	1	0	0	0	0	1	1	1	1	1	0	1	0	0	0	0	0	0	0	0	0	1	0	0	0	0	0	0	0	9602.8	0.237	NA	NA	NA	NA	NA	9267.2	1	1	1
8:77761919:C:T	rs61729527	Height	UKBB	Missense	missense_variant	ZFHX4	NA	NA	NA	0.051613	-0.021141	0.0029445	7e-13	0.99954	0.99954	9	-0.020198	0.0029426	NA	NA	NA	NA	0	0	0	0	1	0	1	1	1	0	0	0	0	0	0	1	0	1	1	1	1	1	1	0	0	0	0	0	0	1	0	0	0	0	0	0	0	0	0	6709.5	0.618	0.025784	NA	NA	NA	NA	348.86	1	0	0
8:77891126:A:G	rs4236857	Testosterone_M	UKBB	Non-genic	downstream_gene_variant	PEX2	NA	NA	NA	0.63001	0.016297	0.0021623	4.8e-14	0.99999	0.99999	1	0.016039	0.0021437	1	1	0.027688	0.0036918	0	0	0	0	0	0	0	0	0	0	0	0	0	0	0	0	0	1	0	0	0	0	0	0	0	0	0	0	0	0	0	0	0	1	0	0	0	0	0	9857.5	0.217	NA	NA	NA	NA	NA	12479	0	0	0
8:79717337:A:C	rs117554445	Lym	UKBB	UTR5	5_prime_UTR_variant	IL7	NA	NA	NA	0.009985	0.11143	0.012107	3.5e-20	0.98155	0.96387	2	0.13752	0.029138	0.99923	4	0.13906	0.013042	0	1	1	0	1	0	0	1	0	1	1	1	0	1	1	1	1	1	1	1	1	1	1	0	1	0	0	0	1	0	0	1	1	0	0	1	0	0	0	6848.2	0.169	NA	NA	NA	NA	NA	NA	1	1	1
8:79753010:C:T	rs4739140	Lym	UKBB	CRE	downstream_gene_variant	RP11-79H23.3	NA	NA	NA	0.6094	-0.018713	0.0023035	4.5e-16	0.92353	0.90069	3	-0.027892	0.0095145	0.94638	6	-0.032425	0.008224	0	0	0	1	0	0	0	0	0	1	1	1	0	0	1	1	0	1	0	1	0	1	0	0	0	0	0	0	0	0	0	1	0	0	0	0	0	0	0	21849	0.077	0.99944	0.95835	NA	NA	NA	13958	1	0	1
8:81582148:C:T	rs6996954	SHBG	UKBB	Non-genic	intron_variant	ZNF704	NA	NA	NA	0.89144	0.052064	0.0033668	6.1e-54	0.99704	0.99408	2	0.031473	0.0041254	1	7	0.040725	0.0048149	0	0	0	1	0	0	0	0	0	0	1	1	0	0	1	0	0	1	0	0	0	1	0	0	0	0	1	0	0	0	0	1	0	1	0	0	0	0	0	2982.8	0.302	NA	NA	NA	NA	NA	1137	1	0	0
8:95264265:G:A	rs138582164	PP	UKBB	pLoF	stop_gained	GEM	NA	NA	NA	0.000522	0.29911	0.046168	9.3e-11	0.99982	0.99988	2	0.28824	0.045697	0.99975	1	0.32991	0.051953	0	0	0	0	1	1	1	1	1	0	0	0	0	0	0	1	1	1	0	0	0	1	0	0	0	0	0	0	0	0	1	0	0	1	0	0	0	0	0	NA	0.271	NA	NA	NA	NA	NA	NA	0	1	0
8:103131300:T:C	rs659398	FEV1FVC	UKBB	Non-genic	intron_variant	NCALD	NA	NA	NA	0.73052	0.023685	0.0027808	1.6e-17	0.99633	0.99574	1	0.024031	0.0031737	0.99692	2	0.026884	0.0034143	0	0	0	0	0	0	0	0	0	0	0	0	0	0	0	1	0	1	1	0	0	0	0	0	0	0	1	0	0	0	1	0	0	0	0	0	0	0	0	18734	0.108	NA	NA	NA	NA	NA	14264	0	0	0
8:103666218:A:T	rs117431243	Age_at_Menopause	UKBB	Promoter	intron_variant	KLF10	NA	NA	NA	0.046506	-0.055864	0.010002	2.3e-08	0.97646	0.97212	1	-0.052537	0.013162	0.9808	1	-0.055479	0.012699	0	1	0	0	0	1	1	1	1	1	1	1	0	0	1	1	1	0	0	1	0	1	0	0	1	0	1	0	1	0	1	1	1	0	0	0	1	0	0	10700	0.252	NA	NA	NA	NA	NA	NA	1	1	1
8:106581528:A:T	rs6993770	Plt	UKBB	CRE	intron_variant	ZFPM2	NA	NA	NA	0.28604	-0.066679	0.0022838	2.2e-187	1	1	1	-0.066448	0.0022824	1	1	-0.076783	0.0027147	0	0	0	0	0	0	0	0	0	1	1	1	0	1	1	0	1	1	0	1	0	0	0	0	0	0	1	0	0	0	0	1	0	0	0	0	0	0	0	14474	0.18	NA	NA	NA	NA	NA	5784.6	1	1	0
8:109102918:G:A	rs117769774	Balding_Type4	UKBB	Non-genic	intergenic_variant	NA	NA	NA	NA	0.031002	0.33411	0.028893	6.2942e-31	0.95139	0.94459	2	0.35123	0.089548	0.95819	1	0.12153	0.027283	0	0	0	0	0	0	0	0	0	0	0	0	0	0	0	0	0	1	0	0	0	0	0	0	0	0	0	0	0	1	0	0	0	0	0	0	0	0	0	15676	0.358	NA	NA	NA	NA	NA	NA	0	0	0
8:109145555:C:T	rs79206101	Balding_Type4	UKBB	Non-genic	upstream_gene_variant	AP001331.1	NA	NA	NA	0.011724	0.71939	0.047406	5.1753e-52	0.9488	0.94403	1	0.71405	0.17982	0.95356	3	0.24073	0.055447	0	0	0	0	0	0	0	0	0	0	0	0	0	0	0	0	0	0	0	0	0	0	0	0	0	0	0	0	0	1	0	0	0	0	0	0	0	0	0	14202	0.358	NA	NA	NA	NA	NA	NA	0	0	0
8:110107825:G:A	rs12544197	Lym	UKBB	Non-genic	intron_variant	TRHR	NA	NA	NA	0.49379	-0.012956	0.0022604	9.9e-09	0.94886	0.95347	1	-0.012747	0.0035591	0.94425	1	-0.013228	0.0040521	0	0	0	0	0	0	0	0	0	0	0	0	0	0	0	0	0	0	0	0	0	0	0	0	0	0	1	0	0	1	0	0	0	0	0	0	0	0	0	13849	0.486	NA	NA	NA	NA	NA	15992	0	0	1
8:110107825:G:A	rs12544197	sCr	UKBB	Non-genic	intron_variant	TRHR	NA	NA	NA	0.49392	0.013071	0.0018549	1.8e-12	0.90379	0.88636	1	0.01131	0.004403	0.92122	1	0.015613	0.005124	0	0	0	0	0	0	0	0	0	0	0	0	0	0	0	0	0	0	0	0	0	0	0	0	0	0	1	0	0	1	0	0	0	0	0	0	0	0	0	13849	0.486	NA	NA	NA	NA	NA	15992	0	0	1
8:117167843:C:T	rs1005502	eBMD	UKBB	CRE	intron_variant	LINC00536	NA	NA	NA	0.73712	-0.025175	0.0024721	2.4e-24	1	0.99999	2	-0.026389	0.0024612	1	5	-0.030445	0.0028363	0	0	0	0	0	1	1	1	1	1	1	1	0	0	0	1	1	1	1	1	0	0	0	0	0	0	1	0	0	1	0	1	0	0	0	0	0	0	0	5210.1	0.094	NA	0.99257	0.99994	NA	NA	3938.2	1	1	1
8:117239874:C:T	rs998245	Balding_Type4	UKBB	Non-genic	intron_variant	LINC00536	NA	NA	NA	0.15203	-0.084917	0.013934	1.0993e-09	0.97367	0.97322	4	-0.076232	0.018575	0.97411	4	-0.026507	0.0064279	0	0	0	0	0	0	0	1	0	1	1	1	0	0	1	1	0	1	0	0	0	0	0	0	0	0	1	0	0	1	0	0	0	0	0	0	0	0	0	11251	0.189	NA	NA	NA	NA	NA	346.23	1	0	0
8:118184783:C:T	rs13266634	HbA1c	BBJ	Missense	missense_variant	SLC30A8	NA	NA	NA	0.3986	-0.04245	0.0042894	4.3e-23	0.97938	0.97808	1	-0.041004	0.0074489	0.98068	1	-0.052116	0.0090762	0	0	0	0	1	1	1	0	0	1	1	1	0	0	1	1	1	1	1	1	0	1	0	0	0	0	0	0	0	0	0	1	0	0	0	0	0	0	0	16056	0.093	NA	NA	NA	NA	NA	2983.5	1	1	1
8:118184783:C:T	rs13266634	T2D	BBJ	Missense	missense_variant	SLC30A8	NA	NA	NA	0.40355	-0.12403	0.0093182	2.0174e-40	1	1	1	-0.11666	0.0092898	1	1	-0.042643	0.0034644	0	0	0	0	1	1	1	0	0	1	1	1	0	0	1	1	1	1	1	1	0	1	0	0	0	0	0	0	0	0	0	1	0	0	0	0	0	0	0	16056	0.093	NA	NA	NA	NA	NA	2983.5	1	1	1
8:118184855:A:T	rs770224130	T2D	BBJ	Missense	missense_variant	SLC30A8	NA	NA	NA	0.0080697	-0.44312	0.058023	2.2245e-14	0.96694	0.96459	2	-0.33577	0.08549	0.96928	2	-0.11075	0.027132	0	0	0	0	1	1	1	0	1	0	1	0	0	0	1	1	1	1	1	1	0	1	0	0	0	0	0	0	0	0	0	1	0	0	0	0	0	0	0	NA	0.093	NA	NA	NA	NA	NA	NA	1	1	1
8:119964153:T:C	rs369999091	ALP	UKBB	UTR5	5_prime_UTR_variant	TNFRSF11B	NA	NA	NA	0.001431	0.15987	0.030766	2e-07	0.98406	0.98012	4	0.17954	0.039436	0.988	3	0.19317	0.038137	0	1	1	0	1	1	0	0	0	1	1	1	0	1	1	1	1	1	1	1	1	1	1	0	1	0	0	0	1	0	0	1	1	0	0	1	0	0	0	16175	0.309	NA	NA	NA	NA	NA	NA	1	1	1
8:120406650:T:C	rs72684290	Height	UKBB	Non-genic	intergenic_variant	NA	NA	NA	NA	0.027196	0.028585	0.0040827	2.5e-12	0.92375	0.92375	9	0.024859	0.0081261	NA	NA	NA	NA	0	0	0	0	0	0	0	0	0	0	0	0	0	0	0	0	0	0	0	0	0	0	0	0	0	0	0	0	0	1	0	0	0	0	0	0	0	0	0	7299.6	0.353	NA	NA	NA	NA	NA	81.85	0	0	0
8:120596023:A:G	rs10283100	Height	UKBB	Missense	missense_variant	ENPP2	NA	NA	NA	0.94452	0.02748	0.0028463	4.7e-22	1	1	3	0.023099	0.0028228	NA	NA	NA	NA	0	0	0	0	1	1	1	1	1	1	0	0	0	0	0	1	1	1	0	1	0	1	0	0	0	0	0	0	1	1	1	0	0	0	0	0	0	0	0	9941.6	0.452	NA	NA	NA	NA	NA	841.13	0	1	0
8:120596023:A:G	rs10283100	IGF1	UKBB	Missense	missense_variant	ENPP2	NA	NA	NA	0.94465	-0.027176	0.0047313	9.2e-09	0.99366	0.99337	1	-0.026305	0.0051171	0.99396	1	-0.030119	0.0057646	0	0	0	0	1	1	1	1	1	1	0	0	0	0	0	1	1	1	0	1	0	1	0	0	0	0	0	0	1	1	1	0	0	0	0	0	0	0	0	9941.6	0.452	NA	NA	NA	NA	NA	841.13	0	1	0
8:121857366:C:T	rs118027010	ApoA	UKBB	CRE	regulatory_region_variant	NA	NA	NA	NA	0.015789	0.04654	0.0086023	6.3e-08	0.99735	0.99916	2	0.050825	0.0086074	0.99554	1	0.061257	0.010954	0	0	0	0	0	0	0	0	0	0	1	1	0	0	0	1	1	1	1	0	0	0	0	1	0	0	0	0	0	0	1	0	0	0	0	0	0	0	0	18526	0.056	NA	NA	NA	NA	1	3780	1	1	1
8:121857366:C:T	rs118027010	HDLC	UKBB	CRE	regulatory_region_variant	NA	NA	NA	NA	0.015791	0.052768	0.0082251	1.4e-10	0.99998	0.99997	2	0.056835	0.0081464	0.99999	1	0.071469	0.010151	0	0	0	0	0	0	0	0	0	0	1	1	0	0	0	1	1	1	1	0	0	0	0	1	0	0	0	0	0	0	1	0	0	0	0	0	0	0	0	18526	0.056	NA	NA	NA	NA	1	3780	1	1	1
8:126445055:G:A	rs72647336	HDLC	UKBB	Promoter	intron_variant	TRIB1	NA	NA	NA	0.057538	-0.039379	0.0047516	1.2e-16	0.99656	0.99998	2	-0.038523	0.0047158	0.99314	1	-0.038916	0.0086849	0	1	1	0	0	1	0	1	0	1	1	0	0	0	0	1	1	1	1	1	1	1	1	0	1	0	1	0	1	0	1	1	1	0	0	0	0	0	0	17066	0.066	NA	NA	NA	NA	NA	1074	1	1	1
8:126445055:G:A	rs72647336	TG	UKBB	Promoter	intron_variant	TRIB1	NA	NA	NA	0.057446	0.073903	0.0050093	2.9e-49	0.99994	0.99988	5	0.043438	0.0049834	1	1	0.042381	0.0055062	0	1	1	0	0	1	0	1	0	1	1	0	0	0	0	1	1	1	1	1	1	1	1	0	1	0	1	0	1	0	1	1	1	0	0	0	0	0	0	17066	0.066	NA	NA	NA	NA	NA	1074	1	1	1
8:126445055:G:A	rs72647336	WHRadjBMI	UKBB	Promoter	intron_variant	TRIB1	NA	NA	NA	0.057447	0.024873	0.0033981	2.5e-13	0.98948	0.98584	5	0.020067	0.0041059	0.99311	1	0.031397	0.0057736	0	1	1	0	0	1	0	1	0	1	1	0	0	0	0	1	1	1	1	1	1	1	1	0	1	0	1	0	1	0	1	1	1	0	0	0	0	0	0	17066	0.066	NA	NA	NA	NA	NA	1074	1	1	1
8:126482077:A:G	rs2954021	Neutro	UKBB	Non-genic	intergenic_variant	NA	NA	NA	NA	0.50568	0.020912	0.0022632	2.5e-20	0.91705	0.91705	3	0.019279	0.0061853	NA	NA	NA	NA	0	0	0	0	0	0	0	0	0	0	0	0	0	0	0	1	1	1	0	0	0	0	0	0	0	0	0	0	0	0	1	0	0	0	0	0	0	0	0	22642	0.063	NA	0.18091	0.49029	NA	NA	68232	0	1	1
8:126500031:C:G	rs28601761	Statin	FG	Non-genic	intergenic_variant	NA	NA	NA	NA	0.411	-0.14039	0.00834	1.47e-63	0.9996	0.99976	1	-0.14945	0.0086446	0.99945	-1	-0.040924	0.041409	0	0	0	0	0	0	0	0	0	0	0	0	0	0	0	0	1	1	0	0	0	0	0	1	0	0	0	0	0	0	0	0	0	0	0	0	0	0	0	13029	0.064	NA	0.052856	NA	NA	NA	17328	0	1	0
8:126506694:G:A	rs112875651	WHRadjBMI	UKBB	Non-genic	intergenic_variant	NA	NA	NA	NA	0.3927	-0.012162	0.0015226	1.4e-15	0.99439	0.99494	2	-0.010997	0.0016967	0.99385	2	-0.017776	0.0028382	0	0	0	0	0	0	0	0	0	0	0	0	0	0	0	1	1	1	0	0	0	0	0	1	0	0	0	0	0	0	0	0	0	0	0	0	0	0	0	13220	0.058	NA	NA	NA	NA	5	8694.3	0	1	0
8:128077146:G:A	rs77541621	PrC	FG	Non-genic	intergenic_variant	NA	NA	NA	NA	0.025	0.77682	0.06093	3.17e-37	1	1	3	0.8641	0.060463	1	-1	-0.038345	0.037136	0	0	0	0	0	0	0	0	0	1	0	0	0	0	0	0	0	1	0	0	0	0	0	0	0	0	0	0	0	0	0	0	0	0	0	0	0	0	0	14750	0.012	NA	NA	NA	NA	NA	866.54	1	0	0
8:128077146:G:A	rs77541621	PrC	UKBB	Non-genic	intergenic_variant	NA	NA	NA	NA	0.029433	0.63494	0.062347	2.3377e-24	1	1	2	0.65746	0.062089	1	2	0.10368	0.01181	0	0	0	0	0	0	0	0	0	1	0	0	0	0	0	0	0	1	0	0	0	0	0	0	0	0	0	0	0	0	0	0	0	0	0	0	0	0	0	14750	0.012	NA	NA	NA	NA	NA	866.54	1	0	0
8:128103969:C:T	rs72725879	PrC	BBJ	Non-genic	upstream_gene_variant	PRNCR1	NA	NA	NA	0.62152	0.49992	0.021861	9.5185e-116	0.99717	0.99685	1	0.46309	0.033904	0.99749	4	0.088645	0.0092481	0	0	0	0	0	0	0	0	0	0	1	0	0	0	0	1	0	0	0	0	0	0	0	0	0	0	0	0	0	1	0	0	0	0	0	0	0	0	0	21363	0.017	NA	NA	NA	NA	NA	9656.3	0	0	1
8:128104055:G:T	rs7463708	Malignant_Neoplasms	BBJ	Non-genic	upstream_gene_variant	PRNCR1	NA	NA	NA	0.6065	0.079351	0.0089138	5.4799e-19	0.94999	0.94492	1	0.081567	0.021497	0.95507	1	0.032866	0.0081411	0	0	0	0	0	0	0	0	0	1	1	0	0	0	0	1	0	0	0	0	0	0	0	0	0	0	0	0	0	1	0	1	0	0	0	0	0	0	0	19895	0.018	NA	NA	NA	NA	NA	9895.7	0	0	1
8:128104117:A:G	rs183373024	PrC	FG	CRE	upstream_gene_variant	PRNCR1	NA	NA	NA	0.0165	1.4731	0.07465	1.12e-86	0.98319	0.97764	1	1.2665	0.20513	0.98874	-1	-0.037786	0.037322	0	0	0	0	0	0	0	0	0	1	1	1	0	0	0	1	0	1	0	0	0	0	0	0	0	0	0	0	0	1	0	1	0	0	0	0	0	0	0	17971	0.018	NA	NA	NA	NA	NA	180.74	1	0	1
8:128104117:A:G	rs183373024	PrC	UKBB	CRE	upstream_gene_variant	PRNCR1	NA	NA	NA	0.0062673	1.4652	0.1427	9.7841e-25	0.995	0.99053	3	1.322	0.19158	0.99947	4	0.20111	0.022533	0	0	0	0	0	0	0	0	0	1	1	1	0	0	0	1	0	1	0	0	0	0	0	0	0	0	0	0	0	1	0	1	0	0	0	0	0	0	0	17971	0.018	NA	NA	NA	NA	NA	180.74	1	0	1
8:128285408:GATAA:G	rs201885483	Malignant_Neoplasms	FG	Non-genic	intergenic_variant	NA	NA	NA	NA	0.0132	0.33061	0.03475	1.85e-21	0.91833	0.8938	1	0.2884	0.10465	0.94287	1	0.019601	0.050528	0	0	0	0	0	0	0	0	0	0	0	0	0	0	0	1	0	1	0	0	0	0	0	0	0	0	0	0	0	1	1	0	0	0	0	0	0	0	0	NA	0.038	NA	NA	NA	NA	NA	NA	0	0	0
8:128540776:C:G	rs12549761	PrC	FG	Non-genic	intergenic_variant	NA	NA	NA	NA	0.121	-0.31703	0.02973	1.48e-26	1	1	7	-0.23398	0.029337	1	-1	-0.038345	0.037136	0	0	0	0	0	0	0	0	0	0	0	0	0	0	0	0	0	0	0	0	0	0	0	0	0	0	0	0	0	1	0	0	0	0	0	0	0	0	0	13533	0.021	NA	NA	NA	NA	NA	812.08	0	0	0
8:128601016:CAA:C	rs10608036	Height	UKBB	Non-genic	intergenic_variant	NA	NA	NA	NA	0.16901	-0.012892	0.001784	4.9e-13	0.96861	0.96861	8	-0.011978	0.0027678	NA	NA	NA	NA	0	0	0	0	0	0	0	0	0	0	0	0	0	0	0	1	1	0	0	0	0	0	0	0	0	0	0	0	0	0	1	0	0	1	0	0	0	0	0	NA	0.019	NA	NA	NA	NA	NA	NA	0	1	0
8:128711742:G:A	rs17772814	T2D	FG	CRE	intron_variant	CASC11	NA	NA	NA	0.103	-0.0926	0.01695	4.63e-08	0.97406	0.96846	1	-0.08664	0.022655	0.97967	1	-0.017686	0.033944	0	0	0	0	0	0	0	0	0	1	1	1	0	0	1	1	1	1	1	1	0	0	0	0	0	0	0	0	0	0	0	0	0	0	0	0	0	1	1	9741.9	0.024	NA	NA	NA	NA	NA	578.57	1	1	0
8:128991700:A:G	rs17776826	AID	FG	CRE	intron_variant	PVT1	NA	NA	NA	0.217	-0.05068	0.00997	3.7e-07	0.96851	0.96261	2	-0.054096	0.014369	0.97441	-1	-0.014672	0.0071321	0	0	0	0	0	0	0	0	0	1	1	1	0	0	0	1	1	1	1	1	1	0	0	0	0	0	1	0	0	0	1	0	0	1	0	0	1	0	0	16285	0.013	NA	0.99993	NA	NA	NA	7488	1	1	0
8:129624152:C:A	rs7002588	AID	FG	Non-genic	intergenic_variant	NA	NA	NA	NA	0.0605	0.09604	0.01752	4.24e-08	0.96362	0.96387	1	0.10256	0.026125	0.96337	-1	-0.014474	0.0073969	0	0	0	0	0	0	0	0	0	0	0	0	0	0	0	0	1	1	0	1	0	1	0	0	0	0	0	0	0	0	0	0	0	1	0	0	0	0	0	NA	0.037	NA	NA	NA	NA	NA	NA	0	1	0
8:129695009:T:C	rs11783015	DVT	UKBB	CRE	regulatory_region_variant	NA	NA	NA	NA	0.21905	0.042346	0.0073377	7.8811e-09	0.99118	0.99148	2	0.042548	0.0082679	0.99088	2	0.016567	0.0032416	0	0	0	0	0	0	0	0	0	1	1	1	0	0	1	1	1	1	1	1	0	1	1	0	0	0	0	0	0	0	0	0	0	0	0	0	0	1	0	12482	0.016	NA	NA	NA	NA	NA	26291	1	1	0
8:130604272:AC:A	rs11327184	Mono	UKBB	CRE	intron_variant	CCDC26	NA	NA	NA	0.31527	0.036985	0.0023304	1e-56	0.97452	0.98088	4	-0.034181	0.005296	0.96816	4	-0.037404	0.0074838	0	0	0	0	0	1	1	1	0	1	1	1	0	0	1	1	1	1	0	0	0	0	0	0	0	0	0	0	0	0	1	0	0	0	0	0	0	1	0	NA	0.063	NA	NA	NA	NA	NA	NA	1	1	1
8:130604272:AC:A	rs11327184	Plt	UKBB	CRE	intron_variant	CCDC26	NA	NA	NA	0.31534	-0.016844	0.0022439	6.1e-14	0.99162	0.98324	4	-0.023828	0.0038186	1	4	-0.028022	0.0027072	0	0	0	0	0	1	1	1	0	1	1	1	0	0	1	1	1	1	0	0	0	0	0	0	0	0	0	0	0	0	1	0	0	0	0	0	0	1	0	NA	0.063	NA	NA	NA	NA	NA	NA	1	1	1
8:130611749:C:CT	rs60379390	WBC	UKBB	Non-genic	intron_variant	CCDC26	NA	NA	NA	0.59477	-0.034874	0.0024163	3.2e-47	0.99813	0.99813	1	-0.032424	0.0027859	NA	NA	NA	NA	0	0	0	0	0	0	0	0	0	0	0	0	0	0	0	0	0	0	0	0	0	0	0	0	0	0	0	0	0	1	0	0	0	0	0	0	0	0	0	NA	0.034	NA	NA	NA	NA	NA	NA	0	0	0
8:130624816:C:T	rs1982094	WBC	UKBB	Non-genic	intron_variant	CCDC26	NA	NA	NA	0.039932	-0.054705	0.0057868	3.3e-21	0.99998	0.99998	2	-0.056484	0.0057592	NA	NA	NA	NA	0	0	0	0	0	0	0	0	0	0	0	0	0	0	0	0	1	0	0	0	0	0	0	0	0	0	0	0	0	1	0	0	0	0	0	0	0	0	0	18217	0.027	NA	NA	NA	NA	NA	9997.1	0	1	0
8:130641322:C:T	rs146950370	Mono	UKBB	Non-genic	intron_variant	CCDC26	NA	NA	NA	0.006535	0.16102	0.01387	3.7e-31	0.9995	0.99918	2	0.20093	0.014944	0.99982	6	0.21545	0.015221	0	0	0	0	0	0	0	0	0	0	0	0	0	0	0	1	1	1	0	1	1	1	0	0	0	0	0	0	0	1	0	0	0	0	0	0	0	0	0	14358	0.077	NA	NA	NA	NA	NA	NA	0	1	1
8:130678215:A:C	rs150348926	Eosino	UKBB	CRE	intron_variant	CCDC26	NA	NA	NA	0.017187	0.024962	0.0088784	0.0049	0.97962	0.97962	7	0.05332	0.011586	NA	NA	NA	NA	0	0	0	0	0	0	0	0	0	1	1	1	0	0	0	1	1	1	1	1	0	0	0	0	0	0	0	0	0	0	0	1	0	0	0	0	0	0	1	15783	0.065	NA	NA	NA	NA	NA	NA	1	1	1
8:130690726:AAAT:A	rs34686081	Neutro	UKBB	Non-genic	intron_variant	CCDC26	NA	NA	NA	0.1688	-0.03317	0.0031346	3.6e-26	1	1	2	-0.026791	0.0031114	NA	NA	NA	NA	0	0	0	0	0	0	0	0	0	1	0	0	0	0	0	1	1	1	0	0	0	0	0	0	0	0	0	0	0	0	0	1	0	0	0	0	0	0	0	NA	0.061	NA	NA	NA	NA	NA	NA	0	1	1
8:130696137:G:C	rs6993442	Mono	UKBB	CRE	upstream_gene_variant	CCDC26	NA	NA	NA	0.16626	0.033836	0.0031732	1.5e-26	1	1	3	0.031811	0.0031477	1	7	0.032583	0.0032628	0	0	0	0	0	0	0	0	0	1	1	1	0	0	0	1	1	1	1	1	1	0	0	0	0	0	0	0	0	0	1	1	0	0	0	0	0	0	0	9492	0.025	NA	1	0.99963	NA	NA	1876.5	1	1	0
8:130696137:G:C	rs6993442	Neutro	UKBB	CRE	upstream_gene_variant	CCDC26	NA	NA	NA	0.16626	0.037226	0.0033457	9.3e-29	1	1	4	0.026491	0.0033174	NA	NA	NA	NA	0	0	0	0	0	0	0	0	0	1	1	1	0	0	0	1	1	1	1	1	1	0	0	0	0	0	0	0	0	0	1	1	0	0	0	0	0	0	0	9492	0.025	NA	1	0.99963	NA	NA	1876.5	1	1	0
8:130696137:G:C	rs6993442	WBC	UKBB	CRE	upstream_gene_variant	CCDC26	NA	NA	NA	0.16629	0.031174	0.0033137	5.1e-21	0.99957	0.99957	8	0.021414	0.0033028	NA	NA	NA	NA	0	0	0	0	0	0	0	0	0	1	1	1	0	0	0	1	1	1	1	1	1	0	0	0	0	0	0	0	0	0	1	1	0	0	0	0	0	0	0	9492	0.025	NA	1	0.99963	NA	NA	1876.5	1	1	0
8:130699861:A:G	rs4236746	Eosino	UKBB	CRE	upstream_gene_variant	RP11-419K12.1	NA	NA	NA	0.97454	0.04838	0.0069869	4.4e-12	0.99999	0.99999	3	0.049919	0.0069149	NA	NA	NA	NA	0	0	0	1	0	0	0	0	0	1	1	1	0	1	1	1	1	1	0	1	0	1	0	0	0	0	0	0	0	0	1	1	0	0	0	0	0	0	0	16117	0.03	NA	NA	NA	NA	NA	NA	1	1	1
8:131026459:C:G	rs6987080	MCHC	UKBB	CRE	intergenic_variant	NA	NA	NA	NA	0.43537	0.01817	0.0023604	1.4e-14	0.99806	0.99776	2	0.017767	0.0024842	0.99836	3	0.018408	0.0025221	0	0	0	0	0	0	0	0	0	0	0	0	0	0	0	1	1	1	0	1	0	0	0	0	1	1	1	0	0	0	1	0	0	1	0	0	0	0	0	28401	0.192	0.23934	NA	NA	NA	NA	4930.7	1	1	0
8:131026459:C:G	rs6987080	TBil	UKBB	CRE	intergenic_variant	NA	NA	NA	NA	0.4354	0.01442	0.0019999	5.6e-13	0.9847	0.98765	1	0.013967	0.0025126	0.98175	1	0.017212	0.0033717	0	0	0	0	0	0	0	0	0	0	0	0	0	0	0	1	1	1	0	1	0	0	0	0	1	1	1	0	0	0	1	0	0	1	0	0	0	0	0	28401	0.192	0.23934	NA	NA	NA	NA	4930.7	1	1	0
8:135622851:G:A	rs75596750	Height	UKBB	Missense	missense_variant	ZFAT	NA	NA	NA	0.000817	0.18487	0.022724	4.1e-16	1	1	5	0.18408	0.022524	1	4	0.33291	0.041315	0	0	0	0	1	1	1	1	1	0	0	0	0	0	0	1	0	1	0	0	0	0	0	0	0	0	1	0	0	0	0	0	0	1	0	1	0	0	0	NA	0.277	NA	NA	NA	NA	NA	NA	0	0	0
8:135649848:G:A	rs12541381	BW	UKBB	Missense	missense_variant	ZFAT	NA	NA	NA	0.25683	-0.018641	0.00217	8.7e-18	0.99998	0.99995	3	-0.016222	0.0021534	1	3	-0.020865	0.0028561	0	0	0	0	1	0	0	0	0	1	1	1	0	0	1	1	1	1	1	1	1	0	0	0	0	0	0	0	0	0	0	0	0	1	0	1	0	0	0	16229	0.147	NA	NA	NA	NA	NA	1556.4	1	1	1
8:135649848:G:A	rs12541381	Height	UKBB	Missense	missense_variant	ZFAT	NA	NA	NA	0.25682	-0.025661	0.0014879	1.2e-66	1	1	3	-0.019772	0.0014821	1	5	-0.032579	0.0030465	0	0	0	0	1	0	0	0	0	1	1	1	0	0	1	1	1	1	1	1	1	0	0	0	0	0	0	0	0	0	0	0	0	1	0	1	0	0	0	16229	0.147	NA	NA	NA	NA	NA	1556.4	1	1	1
8:136329546:C:T	rs148512314	DBP	UKBB	Non-genic	intergenic_variant	NA	NA	NA	NA	0.002145	-0.14802	0.026592	2.6e-08	0.95854	0.97145	1	-0.14186	0.03545	0.94563	1	-0.13554	0.04089	0	0	0	0	0	0	0	0	0	0	0	0	0	0	0	1	1	1	1	0	0	0	0	0	0	0	0	0	0	0	0	0	0	0	0	0	0	0	0	NA	0.077	NA	NA	NA	NA	NA	NA	0	1	0
8:140646051:C:T	rs62520182	Age_at_Menarche	UKBB	CRE	intron_variant	KCNK9	NA	NA	NA	0.14966	0.037847	0.0043007	1.4e-18	0.99886	0.99902	1	0.028943	0.0043482	0.9987	1	0.037758	0.0092109	0	0	0	0	0	0	0	0	0	0	0	0	0	0	0	1	1	0	0	0	0	0	0	0	0	0	1	0	0	0	0	0	0	0	0	0	0	0	0	20652	0.024	0.15609	0.7559	NA	NA	NA	699.21	1	1	1
8:144299861:C:T	rs11136271	ApoA	UKBB	Non-genic	downstream_gene_variant	GPIHBP1	NA	NA	NA	0.40845	0.029439	0.0021963	5.7e-41	0.99996	0.99999	1	0.020452	0.0021842	0.99993	1	0.023661	0.00316	0	0	0	0	0	0	0	0	0	0	0	0	0	0	0	1	1	0	0	0	0	0	0	0	0	0	0	0	0	0	0	0	0	0	0	0	0	0	0	25753	0.054	NA	NA	NA	NA	NA	NA	0	1	0
8:144299861:C:T	rs11136271	HDLC	UKBB	Non-genic	downstream_gene_variant	GPIHBP1	NA	NA	NA	0.40859	0.025914	0.0021002	5.6e-35	0.99996	0.99999	2	0.018963	0.0020881	0.99993	2	0.021568	0.0040214	0	0	0	0	0	0	0	0	0	0	0	0	0	0	0	1	1	0	0	0	0	0	0	0	0	0	0	0	0	0	0	0	0	0	0	0	0	0	0	25753	0.054	NA	NA	NA	NA	NA	NA	0	1	0
8:144643169:C:T	rs1545536	CRP	UKBB	Missense	splice_region_variant	GSDMD	NA	0.99791	Cells_Cultured_fibroblasts	0.21976	-0.01987	0.0027212	2.8e-13	0.99791	0.9978	1	-0.019622	0.0028459	0.99802	3	-0.02134	0.0030633	0	1	0	0	0	1	1	0	1	0	0	0	0	0	0	1	0	1	0	0	0	1	0	0	1	0	1	0	0	0	0	0	0	1	0	0	1	0	0	23910	0.227	0.20927	NA	NA	NA	NA	31602	1	0	0
8:144702141:G:A	rs528918911	ALT	UKBB	Non-genic	upstream_gene_variant	TSTA3	NA	NA	NA	0.002532	-0.18657	0.02356	2.4e-15	0.99947	0.99982	8	-0.18147	0.023372	0.99913	1	-0.19423	0.024985	0	0	0	0	0	0	0	0	0	0	0	0	0	0	0	0	0	0	0	0	0	0	0	0	0	0	0	0	0	0	0	0	0	1	0	0	0	0	0	10746	0.133	NA	NA	NA	NA	NA	NA	0	0	0
8:145018354:C:T	rs11786896	eGFR	UKBB	Promoter	intron_variant	PLEC	Non-pathogenic	0.82421	Heart_Left_Ventricle	0.050281	-0.041242	0.0045323	9.1e-20	0.97349	0.9696	1	-0.036144	0.0077838	0.97738	1	-0.045891	0.0091908	0	1	1	0	0	1	1	0	1	1	1	1	0	1	1	1	1	1	0	1	0	1	0	0	1	0	1	0	1	0	1	1	1	0	0	0	1	0	0	15225	0.488	NA	NA	NA	NA	NA	854.92	1	1	1
8:145018354:C:T	rs11786896	sCr	UKBB	Promoter	intron_variant	PLEC	Non-pathogenic	0.81878	Heart_Left_Ventricle	0.050281	0.039056	0.0042377	3.1e-20	0.96707	0.96375	1	0.033239	0.0076551	0.97038	1	0.044657	0.0097632	0	1	1	0	0	1	1	0	1	1	1	1	0	1	1	1	1	1	0	1	0	1	0	0	1	0	1	0	1	0	1	1	1	0	0	0	1	0	0	15225	0.488	NA	NA	NA	NA	NA	854.92	1	1	1
8:145094849:G:A	rs184131268	ALT	BBJ	Missense	missense_variant	SPATC1	NA	NA	NA	0.000482	-0.58948	0.078909	8e-14	0.99999	0.99999	4	-0.52168	0.077927	1	3	-0.5606	0.083377	0	0	0	0	1	0	0	0	0	0	0	0	0	0	0	0	0	0	0	1	0	1	0	0	0	0	0	0	0	0	0	0	0	1	0	0	0	0	0	NA	0.443	NA	NA	NA	NA	NA	NA	1	0	0
8:145158607:G:A	rs34173062	AG	UKBB	Missense	missense_variant	SHARPIN	NA	NA	NA	0.071171	-0.032408	0.0048677	2.8e-11	0.99421	0.99308	1	-0.030968	0.0054465	0.99534	2	-0.032251	0.0053951	0	1	0	0	1	0	0	0	0	1	1	1	0	0	1	1	1	1	0	1	0	1	0	0	1	0	0	0	1	0	0	1	1	0	0	1	0	0	0	7288.9	0.642	0.072895	0.098635	NA	NA	NA	1052.7	1	1	1
8:145158607:G:A	rs34173062	Asthma	UKBB	Missense	missense_variant	SHARPIN	NA	NA	NA	0.071354	0.086682	0.015433	1.9481e-08	0.99146	0.98973	1	0.085199	0.017591	0.99319	1	0.025502	0.0050463	0	1	0	0	1	0	0	0	0	1	1	1	0	0	1	1	1	1	0	1	0	1	0	0	1	0	0	0	1	0	0	1	1	0	0	1	0	0	0	7288.9	0.642	0.072895	0.098635	NA	NA	NA	1052.7	1	1	1
8:145158607:G:A	rs34173062	Eosino	UKBB	Missense	missense_variant	SHARPIN	NA	NA	NA	0.071278	0.052134	0.0045352	1.4e-30	1	1	1	0.053839	0.0045191	1	2	0.055624	0.004712	0	1	0	0	1	0	0	0	0	1	1	1	0	0	1	1	1	1	0	1	0	1	0	0	1	0	0	0	1	0	0	1	1	0	0	1	0	0	0	7288.9	0.642	0.072895	0.098635	NA	NA	NA	1052.7	1	1	1
8:145158607:G:A	rs34173062	NAP	UKBB	Missense	missense_variant	SHARPIN	NA	NA	NA	0.071171	0.032876	0.0048927	1.8e-11	0.99328	0.99221	1	0.032043	0.0055934	0.99435	2	0.032717	0.0054613	0	1	0	0	1	0	0	0	0	1	1	1	0	0	1	1	1	1	0	1	0	1	0	0	1	0	0	0	1	0	0	1	1	0	0	1	0	0	0	7288.9	0.642	0.072895	0.098635	NA	NA	NA	1052.7	1	1	1
8:145639726:T:C	rs2272662	ALP	UKBB	Missense	missense_variant	SLC39A4	Non-pathogenic	NA	NA	0.57739	-0.034402	0.0021368	2.5e-58	1	1	1	-0.031624	0.0021319	1	1	-0.037635	0.0033662	0	0	0	0	1	0	0	0	1	0	1	0	0	1	0	1	1	1	1	1	0	1	1	0	0	0	0	0	1	0	1	0	0	1	0	0	0	0	1	14654	0.4	0.12831	NA	NA	NA	NA	41024	1	1	1
8:145729793:G:A	rs145331563	ALT	UKBB	Missense	missense_variant	GPT	NA	NA	NA	0.000322	-1.1811	0.060464	5.7e-85	1	1	3	-1.203	0.060104	1	2	-1.3546	0.069455	0	0	0	0	1	1	1	1	1	1	0	0	0	0	0	1	1	1	1	1	1	1	1	0	1	0	0	0	1	0	1	1	1	1	0	1	0	0	1	NA	0.623	NA	NA	NA	NA	NA	NA	1	1	0
8:145730221:G:A	rs112574791	ALT	UKBB	Missense	missense_variant	GPT	Non-pathogenic	NA	NA	0.01293	-0.21027	0.0096059	3.2e-106	0.97801	0.97627	2	-0.22322	0.036061	0.97975	3	-0.2499	0.037513	0	0	0	0	1	1	1	0	1	1	1	0	0	0	0	1	1	1	1	1	0	1	0	0	1	0	0	0	1	0	1	1	0	1	0	0	0	0	0	9139.7	0.626	NA	NA	NA	NA	NA	NA	1	1	0
8:145732114:G:C	rs141505249	ALT	UKBB	Missense	missense_variant	GPT	Non-pathogenic	NA	NA	0.001704	-1.2214	0.026645	0	0.99768	0.9961	1	-1.2038	0.079866	0.99927	4	-1.3398	0.047296	0	0	0	0	1	1	1	1	1	0	0	0	0	0	0	1	0	1	0	1	0	0	0	0	0	0	0	0	0	0	1	1	0	1	0	0	0	0	0	NA	0.628	NA	NA	NA	NA	NA	NA	1	0	0
8:145952503:A:G	rs140564686	ALT	UKBB	Non-genic	intron_variant	ZNF251	NA	NA	NA	0.003808	-0.17855	0.019361	2.9e-20	1	1	6	-0.20085	0.019174	1	9	-0.20398	0.019528	0	0	0	0	0	0	0	0	0	0	0	0	0	0	0	0	0	0	0	1	0	0	0	0	0	0	1	0	0	0	0	0	0	1	0	0	0	0	0	4774.2	0.439	NA	NA	NA	NA	NA	NA	0	0	0
8:146003182:C:G	rs147925227	ALT	BBJ	Non-genic	intron_variant	ZNF34	NA	NA	NA	0.002227	-0.47042	0.038695	5.3e-34	1	1	6	-0.2968	0.038323	1	5	-0.30068	0.045641	0	0	0	0	0	0	0	0	0	0	0	0	0	0	0	1	0	1	1	1	0	1	0	0	0	0	1	0	0	0	0	0	0	1	0	0	0	0	0	NA	0.461	NA	NA	NA	NA	NA	NA	1	0	0
8:146091662:G:A	rs148009161	ALT	BBJ	Non-genic	intergenic_variant	NA	NA	NA	NA	0.010111	-0.25845	0.019399	1.7e-40	1	1	2	-0.16898	0.019249	1	7	-0.15895	0.021977	0	0	0	0	0	0	0	0	0	0	0	0	0	0	0	0	0	1	0	0	0	0	0	0	0	0	0	0	0	1	0	0	0	0	0	0	0	0	0	NA	0.483	NA	NA	NA	NA	NA	NA	0	0	0
9:2622134:C:T	rs34881325	Hb	UKBB	UTR5	5_prime_UTR_variant	VLDLR	Non-pathogenic	0.93574	neutrophil	0.37699	0.01743	0.0018973	4.1e-20	0.93574	0.95716	1	0.0179	0.004213	0.91432	1	0.022336	0.0072654	1	0	1	0	1	1	1	1	1	1	1	1	0	1	1	1	1	1	0	1	1	1	0	1	0	0	0	0	1	0	0	1	0	0	1	1	0	0	0	24073	0.077	NA	NA	NA	NA	6	3053.2	1	1	1
9:2622134:C:T	rs34881325	Ht	UKBB	UTR5	5_prime_UTR_variant	VLDLR	Non-pathogenic	0.99778	neutrophil	0.37699	0.016596	0.0019603	2.5e-17	0.99778	0.99563	2	0.017746	0.0022718	0.99993	1	0.022629	0.0025616	1	0	1	0	1	1	1	1	1	1	1	1	0	1	1	1	1	1	0	1	1	1	0	1	0	0	0	0	1	0	0	1	0	0	1	1	0	0	0	24073	0.077	NA	NA	NA	NA	6	3053.2	1	1	1
9:2623615:G:A	rs7032549	RBC	UKBB	Promoter	intron_variant	VLDLR	NA	NA	NA	0.58565	0.011986	0.001914	3.8e-10	0.98933	0.98933	5	0.011413	0.0022198	NA	NA	NA	NA	1	0	1	0	0	0	0	0	0	1	1	1	0	1	1	1	1	1	1	1	1	1	0	1	0	0	1	0	1	0	0	1	1	0	0	0	0	0	0	21795	0.076	NA	NA	NA	NA	6	19773	1	1	1
9:2640759:A:G	rs3780181	LDLC	UKBB	Non-genic	intron_variant	VLDLR	NA	NA	NA	0.067301	-0.037939	0.0043595	3.2e-18	0.99941	1	1	-0.036778	0.0043302	0.99882	1	-0.041524	0.0050601	0	0	0	0	0	0	0	0	0	0	1	1	0	0	1	1	0	1	0	0	0	0	0	0	0	0	1	0	0	0	0	0	0	1	0	0	0	0	0	10266	0.221	NA	0.048748	NA	NA	NA	3804.8	0	0	0
9:2640759:A:G	rs3780181	TC	UKBB	Non-genic	intron_variant	VLDLR	NA	NA	NA	0.06732	-0.02828	0.0045059	3.5e-10	0.98513	0.98343	1	-0.027176	0.0056485	0.98682	1	-0.02973	0.0058798	0	0	0	0	0	0	0	0	0	0	1	1	0	0	1	1	0	1	0	0	0	0	0	0	0	0	1	0	0	0	0	0	0	1	0	0	0	0	0	10266	0.221	NA	0.048748	NA	NA	NA	3804.8	0	0	0
9:3857583:G:A	rs1253764564	Hypothyroidism	FG	CRE	intron_variant	GLIS3	NA	NA	NA	0.00125	0.88374	0.16041	3.6e-08	0.91694	0.90541	-1	0.76873	0.2902	0.92847	-1	0.19208	0.12212	0	0	0	0	0	0	0	0	0	0	1	0	0	0	0	1	1	1	1	1	1	1	1	0	0	0	1	0	0	1	1	0	0	0	0	0	0	0	0	NA	0.075	NA	NA	NA	NA	NA	NA	1	1	0
9:4049942:A:G	rs7033677	Lym	UKBB	Non-genic	intron_variant	GLIS3	NA	NA	NA	0.63945	-0.018288	0.0023763	1.4e-14	0.97652	0.97465	1	-0.018237	0.0037504	0.9784	1	-0.019395	0.0038876	0	0	0	0	0	0	0	0	0	0	0	0	0	0	0	0	0	0	0	0	0	0	0	0	0	0	1	0	0	0	0	0	0	1	0	0	0	0	0	22293	0.035	NA	NA	NA	NA	NA	3069.5	0	0	0
9:4049942:A:G	rs7033677	Mono	UKBB	Non-genic	intron_variant	GLIS3	NA	NA	NA	0.63945	-0.013895	0.0022773	1.1e-09	0.94707	0.94482	2	-0.012773	0.0037808	0.94932	2	-0.014416	0.0041201	0	0	0	0	0	0	0	0	0	0	0	0	0	0	0	0	0	0	0	0	0	0	0	0	0	0	1	0	0	0	0	0	0	1	0	0	0	0	0	22293	0.035	NA	NA	NA	NA	NA	3069.5	0	0	0
9:4118111:G:T	rs6415788	Hb	UKBB	Missense	missense_variant	GLIS3	Non-pathogenic	NA	NA	0.60317	-0.016748	0.0018603	2.2e-19	0.99974	0.99949	2	-0.016341	0.0018841	1	3	-0.021742	0.0024366	0	0	0	1	1	1	1	0	1	0	0	0	0	0	0	1	1	1	0	0	0	0	0	0	0	0	0	0	1	0	1	1	0	0	0	0	0	0	0	16221	0.117	NA	NA	NA	NA	NA	9478.5	1	1	1
9:4118111:G:T	rs6415788	Ht	UKBB	Missense	missense_variant	GLIS3	Non-pathogenic	NA	NA	0.60317	-0.016913	0.0019221	1.4e-18	0.99906	0.99811	1	-0.016438	0.0020364	1	4	-0.021256	0.0024365	0	0	0	1	1	1	1	0	1	0	0	0	0	0	0	1	1	1	0	0	0	0	0	0	0	0	0	0	1	0	1	1	0	0	0	0	0	0	0	16221	0.117	NA	NA	NA	NA	NA	9478.5	1	1	1
9:4118111:G:T	rs6415788	RBC	UKBB	Missense	missense_variant	GLIS3	Non-pathogenic	NA	NA	0.60317	-0.017418	0.0019537	4.9e-19	1	1	2	-0.017186	0.0019399	NA	NA	NA	NA	0	0	0	1	1	1	1	0	1	0	0	0	0	0	0	1	1	1	0	0	0	0	0	0	0	0	0	0	1	0	1	1	0	0	0	0	0	0	0	16221	0.117	NA	NA	NA	NA	NA	9478.5	1	1	1
9:4148717:G:C	rs7041606	Asthma	BBJ	Non-genic	intron_variant	GLIS3	NA	0.85959	monocyte_LPS24	0.31387	0.09196	0.014762	4.6812e-10	0.90152	0.89452	1	0.081007	0.031098	0.90853	1	0.019773	0.0071423	0	0	0	0	0	0	0	0	0	0	0	0	0	0	0	1	1	1	1	1	0	1	0	1	0	0	1	0	0	1	0	0	0	0	0	0	0	0	0	23244	0.089	0.71548	NA	0.76001	NA	NA	40698	0	1	1
9:4305064:A:C	rs1330307	SHBG	UKBB	Non-genic	intron_variant	RP11-358M14.2	NA	NA	NA	0.48544	-0.014733	0.0021079	2.8e-12	0.9366	0.91483	3	-0.013318	0.0045268	0.95837	2	-0.017044	0.0043274	0	0	0	0	0	0	0	0	0	0	0	0	0	0	0	1	1	1	1	0	0	0	0	1	0	0	0	0	0	0	1	1	0	0	0	0	0	0	1	13296	0.04	NA	NA	NA	NA	NA	7760	0	1	0
9:4740251:A:C	rs12348423	Height	UKBB	Promoter	intron_variant	AK3	NA	1	Artery_Tibial	0.24954	-0.011947	0.0015002	1.7e-15	1	1	1	-0.011815	0.0014882	1	2	-0.021667	0.0027208	0	0	0	0	0	0	1	0	1	1	1	1	0	1	1	1	1	1	0	1	1	1	0	0	1	0	1	0	1	0	1	0	1	0	0	0	0	0	0	19024	0.071	NA	NA	NA	NA	NA	13532	1	1	1
9:4763368:C:A	rs409950	MCV	BBJ	CRE	intergenic_variant	NA	NA	NA	NA	0.24895	-0.031562	0.0043506	4e-13	0.96747	0.98515	2	-0.023472	0.0051291	0.9498	1	-0.024356	0.0071709	0	0	0	0	0	1	1	0	1	1	1	1	0	1	1	1	1	1	1	1	1	1	1	1	0	0	0	0	0	0	0	1	0	0	0	0	0	1	0	28919	0.066	NA	0.9841	NA	NA	3	17497	1	1	1
9:4763368:C:A	rs409950	Neutro	UKBB	CRE	intergenic_variant	NA	NA	NA	NA	0.18507	0.019759	0.002996	4.2e-11	1	1	1	0.02932	0.0029789	1	5	0.030619	0.0032311	0	0	0	0	0	1	1	0	1	1	1	1	0	1	1	1	1	1	1	1	1	1	1	1	0	0	0	0	0	0	0	1	0	0	0	0	0	1	0	28919	0.066	NA	0.9841	NA	NA	3	17497	1	1	1
9:4763368:C:A	rs409950	Plt	BBJ	CRE	intergenic_variant	NA	NA	NA	NA	0.24953	0.032647	0.004004	3.5e-16	1	1	5	0.061586	0.0039855	1	1	0.079566	0.0051764	0	0	0	0	0	1	1	0	1	1	1	1	0	1	1	1	1	1	1	1	1	1	1	1	0	0	0	0	0	0	0	1	0	0	0	0	0	1	0	28919	0.066	NA	0.9841	NA	NA	3	17497	1	1	1
9:4763368:C:A	rs409950	RBC	UKBB	CRE	intergenic_variant	NA	NA	NA	NA	0.18503	0.0014057	0.0024984	0.57	0.97862	0.97862	9	0.014025	0.0031964	NA	NA	NA	NA	0	0	0	0	0	1	1	0	1	1	1	1	0	1	1	1	1	1	1	1	1	1	1	1	0	0	0	0	0	0	0	1	0	0	0	0	0	1	0	28919	0.066	NA	0.9841	NA	NA	3	17497	1	1	1
9:4763491:G:A	rs12005199	Eosino	UKBB	CRE	intergenic_variant	NA	NA	NA	NA	0.31249	0.013957	0.0024464	1.2e-08	0.98651	0.97458	8	0.013455	0.003217	0.99845	1	0.015045	0.0026405	0	0	0	0	0	0	0	0	0	1	1	1	0	1	1	1	1	1	1	1	0	1	0	1	0	0	0	0	0	0	0	1	0	0	0	0	0	0	0	29219	0.066	0.19911	NA	0.76705	NA	3	8596.9	1	1	1
9:4763491:G:A	rs12005199	Neutro	UKBB	CRE	intergenic_variant	NA	NA	NA	NA	0.31249	0.023486	0.0025147	9.7e-21	1	1	7	0.031317	0.0025054	1	6	0.032538	0.002713	0	0	0	0	0	0	0	0	0	1	1	1	0	1	1	1	1	1	1	1	0	1	0	1	0	0	0	0	0	0	0	1	0	0	0	0	0	0	0	29219	0.066	0.19911	NA	0.76705	NA	3	8596.9	1	1	1
9:4763491:G:A	rs12005199	RBC	UKBB	CRE	intergenic_variant	NA	NA	NA	NA	0.31247	0.028661	0.002097	1.6e-42	0.99997	0.99997	8	0.017134	0.0020823	NA	NA	NA	NA	0	0	0	0	0	0	0	0	0	1	1	1	0	1	1	1	1	1	1	1	0	1	0	1	0	0	0	0	0	0	0	1	0	0	0	0	0	0	0	29219	0.066	0.19911	NA	0.76705	NA	3	8596.9	1	1	1
9:4840380:A:G	rs10974808	Plt	UKBB	Promoter	intron_variant	RCL1	NA	NA	NA	0.14615	0.11075	0.0028999	0	1	1	2	0.060061	0.0028822	1	5	0.066237	0.0040385	0	0	0	0	0	0	0	0	0	0	0	0	0	0	0	1	1	1	0	1	0	1	0	0	1	0	1	0	1	0	1	0	0	1	0	0	0	1	0	13141	0.121	NA	1	1	NA	NA	1347.4	1	1	0
9:4984530:G:C	rs1887428	MCH	UKBB	Promoter	upstream_gene_variant	JAK2	NA	0.40875	iPSC	0.62461	0.01176	0.0022461	1.6e-07	0.99747	0.99572	3	0.01524	0.0024296	0.99922	5	0.017304	0.0025774	0	1	1	0	0	0	0	0	0	1	1	1	0	0	1	1	1	1	1	1	1	1	1	0	1	1	0	0	1	0	1	1	1	0	0	0	1	0	0	13186	0.197	1	NA	NA	NA	NA	40480	1	1	1
9:4984530:G:C	rs1887428	RBC	UKBB	Promoter	upstream_gene_variant	JAK2	NA	0.38655	iPSC	0.62462	-0.010835	0.0019759	4.2e-08	0.9433	0.9433	7	-0.012976	0.0037043	NA	NA	NA	NA	0	1	1	0	0	0	0	0	0	1	1	1	0	0	1	1	1	1	1	1	1	1	1	0	1	1	0	0	1	0	1	1	1	0	0	0	1	0	0	13186	0.197	1	NA	NA	NA	NA	40480	1	1	1
9:5081828:G:C	rs150221602	Eosino	UKBB	Missense	missense_variant	JAK2	NA	NA	NA	0.001166	0.22059	0.034703	2.1e-10	0.98346	0.96772	5	0.22242	0.052761	0.99921	4	0.2357	0.035549	0	0	0	0	1	1	1	1	1	0	0	0	0	0	0	1	0	0	0	0	0	0	0	0	0	0	0	0	0	0	0	0	0	1	0	0	0	0	0	NA	0.341	NA	NA	NA	NA	NA	NA	0	0	0
9:5081828:G:C	rs150221602	Plt	UKBB	Missense	missense_variant	JAK2	NA	NA	NA	0.001164	0.39038	0.032381	1.8e-33	1	1	9	0.40041	0.032058	1	8	0.38951	0.034739	0	0	0	0	1	1	1	1	1	0	0	0	0	0	0	1	0	0	0	0	0	0	0	0	0	0	0	0	0	0	0	0	0	1	0	0	0	0	0	NA	0.341	NA	NA	NA	NA	NA	NA	0	0	0
9:5081828:G:C	rs150221602	RBC	UKBB	Missense	missense_variant	JAK2	NA	NA	NA	0.001164	0.17545	0.029773	3.8e-09	0.98933	0.98933	6	0.17093	0.034141	NA	NA	NA	NA	0	0	0	0	1	1	1	1	1	0	0	0	0	0	0	1	0	0	0	0	0	0	0	0	0	0	0	0	0	0	0	0	0	1	0	0	0	0	0	NA	0.341	NA	NA	NA	NA	NA	NA	0	0	0
9:5126343:G:A	rs41316003	IGF1	UKBB	Missense	missense_variant	JAK2	Non-pathogenic	NA	NA	0.005825	-0.088578	0.014177	4.2e-10	0.90511	0.88097	5	-0.092164	0.036351	0.92926	5	-0.11054	0.034206	0	0	0	0	1	1	1	1	1	0	1	0	0	0	1	0	0	0	0	0	0	0	0	0	0	0	0	0	0	0	0	0	0	1	0	0	0	0	0	11703	0.332	NA	NA	NA	NA	NA	NA	0	0	0
9:5126343:G:A	rs41316003	Plt	UKBB	Missense	missense_variant	JAK2	Non-pathogenic	NA	NA	0.005839	0.17927	0.013447	1.5e-40	1	1	7	0.20877	0.013328	1	10	0.24284	0.015592	0	0	0	0	1	1	1	1	1	0	1	0	0	0	1	0	0	0	0	0	0	0	0	0	0	0	0	0	0	0	0	0	0	1	0	0	0	0	0	11703	0.332	NA	NA	NA	NA	NA	NA	0	0	0
9:5316425:AT:A	rs145942579	Eosino	UKBB	Non-genic	downstream_gene_variant	HMGN2P31	NA	NA	NA	0.033305	0.027745	0.0066626	3.1e-05	0.90647	0.88382	-1	0.032231	0.013202	0.92913	5	0.034075	0.011403	0	0	0	0	0	0	0	0	0	0	0	0	0	0	0	0	0	0	0	0	0	0	0	0	0	0	0	0	0	0	0	0	0	1	0	0	0	0	0	NA	0.094	NA	NA	NA	NA	NA	NA	0	0	0
9:5438435:C:A	rs911760	Hypothyroidism	UKBB	Promoter	upstream_gene_variant	PLGRKT	NA	0.99496	monocyte_R848	0.20816	0.10594	0.017057	5.2722e-10	0.99496	0.99459	1	0.10514	0.01868	0.99534	1	0.017434	0.003099	0	0	1	0	0	0	0	0	0	1	1	1	0	1	1	1	1	1	1	1	1	1	1	0	1	0	0	0	1	0	1	1	1	0	0	0	1	0	0	10972	0.088	NA	NA	NA	NA	NA	20359	1	1	1
9:6197392:T:C	rs1888909	Eosino	UKBB	Non-genic	downstream_gene_variant	RP11-575C20.1	NA	NA	NA	0.74453	-0.095691	0.0025236	0	0.99891	0.99782	1	-0.089615	0.0048834	1	6	-0.097276	0.0029699	0	0	0	1	0	0	0	0	0	0	1	0	0	0	0	0	0	1	0	0	0	0	0	0	0	0	0	0	0	0	0	1	0	0	0	0	0	0	0	9173	0.186	NA	NA	NA	NA	NA	27215	1	0	0
9:7174673:G:A	rs913588	Age_at_Menarche	UKBB	Missense	missense_variant	KDM4C	NA	0.69034	DLPFC_naive	0.51861	-0.022301	0.0030008	1.1e-13	0.99944	0.99931	1	-0.02269	0.003033	0.99956	1	-0.024907	0.0033993	0	0	0	0	1	1	1	1	1	0	0	0	0	0	0	1	0	1	0	0	0	1	0	0	0	0	0	0	0	0	0	0	0	1	0	0	0	0	0	22667	0.151	NA	NA	NA	NA	NA	6240.5	1	0	0
9:13226945:G:A	rs12340775	eBMD	UKBB	Non-genic	intron_variant	MPDZ	NA	0.91166	Cells_Cultured_fibroblasts	0.056004	-0.034977	0.0048061	3.4e-13	0.99503	0.9937	1	-0.03421	0.0054719	0.99636	1	-0.038925	0.0059066	0	0	0	0	0	0	0	0	0	0	0	0	0	0	0	0	0	1	0	0	0	0	0	0	0	0	1	0	0	1	0	0	0	0	0	0	0	0	0	4850	0.378	NA	NA	NA	0.20652	NA	481.72	0	0	0
9:13976285:G:A	rs17278406	Hb	UKBB	CRE	regulatory_region_variant	NA	NA	NA	NA	0.30142	-0.024281	0.0019673	5.4e-35	0.99863	0.99893	1	-0.024197	0.0021144	0.99834	2	-0.031973	0.0030721	0	0	0	0	0	0	0	0	0	0	1	1	0	1	1	1	1	1	0	0	0	0	0	0	0	0	0	0	0	0	0	0	0	0	0	0	0	0	0	18187	0.112	NA	NA	NA	NA	NA	17735	1	1	0
9:13976285:G:A	rs17278406	Ht	UKBB	CRE	regulatory_region_variant	NA	NA	NA	NA	0.30142	-0.024647	0.0020327	7.8e-34	0.99966	0.99973	1	-0.024633	0.0020658	0.9996	2	-0.031663	0.0026973	0	0	0	0	0	0	0	0	0	0	1	1	0	1	1	1	1	1	0	0	0	0	0	0	0	0	0	0	0	0	0	0	0	0	0	0	0	0	0	18187	0.112	NA	NA	NA	NA	NA	17735	1	1	0
9:13976285:G:A	rs17278406	RBC	UKBB	CRE	regulatory_region_variant	NA	NA	NA	NA	0.30142	-0.023313	0.0020661	1.6e-29	0.98924	0.99117	1	-0.023061	0.0029892	0.98731	2	-0.029125	0.0041967	0	0	0	0	0	0	0	0	0	0	1	1	0	1	1	1	1	1	0	0	0	0	0	0	0	0	0	0	0	0	0	0	0	0	0	0	0	0	0	18187	0.112	NA	NA	NA	NA	NA	17735	1	1	0
9:14446001:C:T	rs1556032	Height	UKBB	Non-genic	intergenic_variant	NA	NA	NA	NA	0.51903	0.011308	0.0013002	3.4e-18	0.99813	0.99813	3	0.011108	0.0013762	NA	NA	NA	NA	0	0	0	0	0	0	0	0	0	0	0	0	0	0	0	0	0	0	0	0	0	0	0	0	0	0	0	0	0	1	0	0	0	0	0	0	0	0	0	16725	0.046	NA	NA	NA	NA	NA	11809	0	0	0
9:15304782:C:A	rs686030	ApoA	UKBB	CRE	intron_variant	TTC39B	NA	0.8209	macrophage_Salmonella	0.85868	0.054228	0.0030874	4.6e-69	0.99922	0.99912	1	0.054982	0.0034863	0.99932	1	0.063828	0.00515	0	0	0	0	0	0	0	0	0	1	1	1	0	0	1	1	1	1	1	1	0	1	0	0	1	0	1	0	0	0	1	1	0	0	0	0	1	0	1	12981	0.077	NA	0.61967	0.88006	0.85392	NA	17287	1	1	0
9:15304782:C:A	rs686030	Cholelithiasis	FG	CRE	intron_variant	TTC39B	NA	0.81465	macrophage_Salmonella	0.882	0.15725	0.01719	5.67e-20	0.99161	0.99125	1	0.15774	0.022564	0.99197	1	0.021841	0.029633	0	0	0	0	0	0	0	0	0	1	1	1	0	0	1	1	1	1	1	1	0	1	0	0	1	0	1	0	0	0	1	1	0	0	0	0	1	0	1	12981	0.077	NA	0.61967	0.88006	0.85392	NA	17287	1	1	0
9:15304782:C:A	rs686030	HDLC	UKBB	CRE	intron_variant	TTC39B	NA	0.80951	macrophage_Salmonella	0.85884	0.04692	0.0029666	2.4e-56	0.98537	0.98398	1	0.046431	0.0066117	0.98675	1	0.056119	0.0079042	0	0	0	0	0	0	0	0	0	1	1	1	0	0	1	1	1	1	1	1	0	1	0	0	1	0	1	0	0	0	1	1	0	0	0	0	1	0	1	12981	0.077	NA	0.61967	0.88006	0.85392	NA	17287	1	1	0
9:16252807:A:C	rs12683780	Testosterone_F	UKBB	Promoter	intron_variant	C9orf92	NA	NA	NA	0.32896	-0.015393	0.0023133	2.9e-11	0.99853	0.99838	1	-0.014983	0.0023634	0.99868	1	-0.025264	0.003928	0	0	0	0	0	1	1	1	1	1	1	1	0	0	1	1	0	1	1	0	0	0	0	0	0	0	1	0	1	0	0	1	0	0	0	0	0	0	1	17593	0.061	NA	NA	NA	NA	NA	3642.5	1	0	1
9:16721067:G:A	rs4961737	Height	BBJ	Non-genic	intron_variant	BNC2	NA	NA	NA	0.52451	0.016514	0.0020089	2e-16	0.93035	0.92554	1	0.015126	0.0046999	0.93516	1	0.026765	0.0078146	0	0	0	0	0	0	0	0	0	0	0	0	0	1	0	1	1	1	1	1	0	1	0	0	0	0	1	0	0	0	1	0	0	0	0	0	0	0	0	12240	0.272	0.022767	NA	NA	NA	NA	10196	0	1	1
9:17932909:C:A	rs566145116	Asthma	UKBB	Non-genic	intergenic_variant	NA	NA	NA	NA	0.0011025	0.74624	0.12377	1.6453e-09	0.99899	0.9986	1	0.74004	0.12634	0.99939	1	0.21332	0.035968	0	0	0	0	0	0	0	0	0	0	1	1	0	0	1	0	0	0	0	0	0	0	0	0	0	0	0	0	0	1	0	0	0	0	0	0	0	0	0	9542	0.079	NA	NA	NA	NA	NA	NA	0	0	0
9:18629283:G:A	rs10963680	Height	UKBB	CRE	intron_variant	ADAMTSL1	NA	0.5301	Heart_Left_Ventricle	0.24292	-0.011546	0.0015252	3.7e-14	0.99997	0.99997	4	-0.011427	0.0015124	NA	NA	NA	NA	0	0	0	0	0	0	0	0	0	1	1	1	0	1	0	1	1	1	0	0	0	0	0	0	0	0	1	0	0	0	1	1	0	0	0	0	0	0	0	21210	0.067	NA	NA	NA	NA	NA	58655	1	1	0
9:19084444:T:G	rs10963949	PP	UKBB	Promoter	intron_variant	HAUS6	NA	0.36203	iPSC	0.56319	-0.011688	0.0020618	1.4e-08	0.91445	0.93227	-1	-0.010296	0.0033956	0.89662	1	-0.011845	0.0046083	0	0	0	0	0	0	0	0	0	0	0	0	0	0	0	0	0	0	0	0	0	0	0	0	0	0	1	0	1	0	0	1	0	1	0	0	0	0	0	10375	0.353	1	NA	0.99995	NA	NA	77539	0	0	0
9:22109523:C:A	rs188610000	Eosino	BBJ	Non-genic	intron_variant	CDKN2B-AS1	NA	NA	NA	0.003158	-0.23287	0.0424	4e-08	0.98134	0.9809	1	-0.22188	0.051606	0.98178	1	-0.22238	0.051289	0	0	0	0	0	0	0	0	0	0	1	0	0	0	1	1	0	1	1	1	0	0	0	0	0	0	1	0	0	1	1	0	0	0	0	0	0	0	0	NA	0.094	NA	NA	NA	NA	NA	NA	0	0	0
9:22151139:G:A	rs6475611	Lym	UKBB	Non-genic	intergenic_variant	NA	NA	NA	NA	0.15933	-0.046294	0.003061	1.1e-51	0.99406	0.99136	2	-0.043261	0.0050547	0.99676	4	-0.046556	0.0042041	0	0	0	0	0	0	0	0	0	0	0	0	0	0	0	1	0	0	0	0	0	0	0	0	0	0	0	0	0	1	1	0	0	0	0	0	0	0	0	12773	0.035	NA	NA	NA	NA	NA	16893	0	0	0
9:27011904:G:C	rs562804818	Alzheimer	UKBB	Missense	missense_variant	IFT74	NA	NA	NA	1e-06	2.9709	0.41729	1.1e-12	1	1	1	2.9121	0.41315	1	1	8.3728	1.1767	0	0	0	0	1	1	1	1	1	0	0	0	0	0	0	0	0	0	0	0	0	0	0	0	0	0	0	0	0	0	0	0	0	1	0	0	0	0	0	NA	0.469	NA	NA	NA	NA	NA	NA	0	0	0
9:30823761:A:G	rs16916303	BFP	UKBB	Non-genic	intergenic_variant	NA	NA	NA	NA	0.11941	-0.016033	0.0026033	7.3e-10	0.99938	0.99875	4	-0.015869	0.0026281	1	3	-0.024344	0.0036879	0	0	0	0	0	0	0	0	0	0	0	0	0	0	0	0	0	0	0	0	0	0	0	0	0	0	0	0	0	0	0	0	0	1	0	0	0	0	0	8871.2	0.026	NA	NA	NA	NA	NA	13505	0	0	0
9:30823761:A:G	rs16916303	BMI	UKBB	Non-genic	intergenic_variant	NA	NA	NA	NA	0.11939	-0.020172	0.0033811	2.4e-09	0.99796	0.99591	4	-0.020095	0.0035681	1	4	-0.02375	0.003641	0	0	0	0	0	0	0	0	0	0	0	0	0	0	0	0	0	0	0	0	0	0	0	0	0	0	0	0	0	0	0	0	0	1	0	0	0	0	0	8871.2	0.026	NA	NA	NA	NA	NA	13505	0	0	0
9:32418353:C:T	rs41305321	Hb	UKBB	Missense	missense_variant	ACO1	NA	NA	NA	0.001342	0.18468	0.024509	4.9e-14	0.99973	0.99965	2	0.17184	0.024474	0.99981	1	0.23337	0.03293	0	0	0	0	1	1	1	1	1	0	0	0	0	0	0	1	0	0	0	0	0	0	0	0	0	0	0	0	0	0	1	0	0	1	1	0	0	0	0	15251	0.287	NA	NA	NA	NA	NA	NA	0	0	0
9:32418353:C:T	rs41305321	Ht	UKBB	Missense	missense_variant	ACO1	NA	NA	NA	0.001342	0.17506	0.025322	4.7e-12	0.99989	0.99986	2	0.16204	0.025094	0.99993	1	0.21336	0.032794	0	0	0	0	1	1	1	1	1	0	0	0	0	0	0	1	0	0	0	0	0	0	0	0	0	0	0	0	0	0	1	0	0	1	1	0	0	0	0	15251	0.287	NA	NA	NA	NA	NA	NA	0	0	0
9:32418353:C:T	rs41305321	RBC	UKBB	Missense	missense_variant	ACO1	NA	NA	NA	0.001342	0.15777	0.025739	8.8e-10	0.96105	0.98377	3	0.13835	0.030767	0.93832	1	0.17244	0.054391	0	0	0	0	1	1	1	1	1	0	0	0	0	0	0	1	0	0	0	0	0	0	0	0	0	0	0	0	0	0	1	0	0	1	1	0	0	0	0	15251	0.287	NA	NA	NA	NA	NA	NA	0	0	0
9:32450187:T:C	rs12985	Hb	UKBB	UTR3	3_prime_UTR_variant	ACO1	NA	NA	NA	0.37105	0.015651	0.00187	5.8e-17	0.90814	0.92252	1	0.012268	0.0039754	0.89376	2	0.016794	0.0064219	0	0	0	0	1	0	0	0	0	0	0	0	0	0	0	1	0	1	0	0	0	1	1	0	0	0	0	0	0	0	1	0	0	1	1	0	0	0	0	12987	0.295	NA	0.88172	NA	NA	NA	44911	1	0	0
9:33117965:C:T	rs7865362	AST	BBJ	CRE	intron_variant	B4GALT1	NA	0.75993	macrophage_IFNg	0.62208	-0.030234	0.0036578	1.4e-16	0.9005	0.89804	1	-0.026788	0.0096598	0.90296	1	-0.028033	0.0098616	0	0	0	0	0	0	0	0	0	1	0	0	0	0	0	1	1	1	1	1	0	1	1	0	0	0	1	0	0	0	1	0	0	1	0	0	1	0	0	16311	0.308	NA	0.7885	NA	NA	NA	12694	1	1	1
9:34660864:C:T	rs11575580	Height	UKBB	Missense	missense_variant	IL11RA	NA	NA	NA	0.021613	-0.024448	0.0044658	4.4e-08	0.99894	0.99799	4	-0.027379	0.0045718	0.9999	3	-0.050847	0.0081601	0	0	0	0	1	1	0	0	0	0	0	0	0	0	0	1	1	1	0	1	0	0	0	0	0	0	0	0	1	0	1	0	0	1	0	0	0	0	0	8858.2	0.662	NA	NA	NA	NA	NA	649.16	1	1	0
9:35609378:C:T	rs777777413	Height	FG	Missense	missense_variant	TESK1	NA	NA	NA	0.001749	-0.14905	0.026869	2.9e-08	0.99896	0.99792	2	-0.15721	0.02742	1	-1	0.10023	0.33459	0	0	0	0	1	1	1	1	1	1	1	0	0	0	0	1	1	1	1	1	0	1	0	0	0	0	0	0	1	0	0	0	0	1	0	0	0	0	0	NA	0.766	NA	NA	NA	NA	NA	NA	1	1	1
9:37498141:G:A	rs112460184	Alzheimer	UKBB	Missense	missense_variant	POLR1E	NA	NA	NA	4e-06	1.9482	0.30662	2.1e-10	0.99987	0.99981	1	1.8995	0.30389	0.99993	1	3.7358	0.58917	0	0	0	0	1	1	0	1	1	0	0	0	0	0	0	0	0	1	0	0	0	0	0	0	0	0	0	0	0	0	0	0	0	1	0	0	0	0	0	NA	0.408	NA	NA	NA	NA	NA	NA	0	0	0
9:38195756:T:C	rs10758481	Plt	BBJ	CRE	regulatory_region_variant	NA	NA	0.10128	fat	0.46163	-0.020032	0.0033797	3.1e-09	0.99525	0.99455	1	-0.019443	0.0036205	0.99595	1	-0.021705	0.0039247	0	0	0	0	0	0	0	0	0	0	1	0	0	0	0	1	1	1	1	0	0	0	0	0	0	0	0	0	0	0	1	1	0	0	0	0	0	0	0	23919	0.084	NA	NA	NA	NA	NA	41835	1	1	0
9:38288402:A:T	rs1550624	Hypertension	FG	Non-genic	intergenic_variant	NA	NA	NA	NA	0.182	-0.06189	0.01108	2.3e-08	0.96272	0.97253	2	-0.058369	0.014551	0.95291	-1	-0.0047172	0.047453	0	0	0	0	0	0	0	0	0	0	0	0	0	0	0	0	0	0	0	0	0	0	0	0	0	0	0	0	0	1	0	0	0	0	0	0	0	0	0	NA	0.055	NA	NA	NA	NA	NA	NA	1	0	0
9:73798371:C:A	rs1329767	Age_at_Menarche	UKBB	Non-genic	intergenic_variant	NA	NA	NA	NA	0.35607	-0.020723	0.0031377	4e-11	0.91948	0.91338	1	-0.018445	0.0064067	0.92559	1	-0.020732	0.006731	0	0	0	0	0	1	1	1	1	1	1	1	0	0	1	1	0	1	1	1	0	0	0	0	0	0	0	0	0	0	0	0	0	0	0	0	0	0	0	24938	0.154	NA	NA	NA	NA	NA	24351	1	0	0
9:77454771:GAGGA:G	rs527635762	ALP	UKBB	Non-genic	intron_variant	TRPM6	NA	NA	NA	0.39164	0.012938	0.0021964	3.8e-09	0.95907	0.95574	1	0.012004	0.0033389	0.96239	1	0.01396	0.0036718	0	0	0	0	0	0	0	0	0	0	0	0	0	0	0	0	1	0	0	0	0	0	0	0	0	0	1	0	0	1	0	0	0	0	0	0	0	0	0	NA	0.263	NA	NA	NA	NA	NA	NA	0	1	0
9:77499796:T:C	rs11144134	P	UKBB	Non-genic	intron_variant	TRPM6	NA	NA	NA	0.084571	0.026819	0.0042591	3e-10	0.91412	0.9105	1	0.023817	0.0084765	0.91773	1	0.026081	0.0089279	0	0	0	0	0	0	0	0	0	0	0	0	0	0	0	0	0	1	0	0	0	0	0	0	0	0	1	0	0	1	0	1	0	0	0	0	0	0	0	11774	0.197	NA	NA	NA	NA	NA	3201.3	0	0	0
9:78747786:G:A	rs73650459	Height	UKBB	Non-genic	intron_variant	PCSK5	NA	NA	NA	0.23672	0.010027	0.0015586	1.2e-10	0.94357	0.92706	8	0.0093274	0.0030068	0.96009	6	0.017716	0.0046097	0	0	0	0	0	0	0	0	0	0	0	0	0	0	0	0	0	0	0	0	0	0	0	0	0	0	1	0	0	0	0	0	0	0	0	0	0	0	0	20991	0.055	NA	NA	NA	NA	NA	3184.1	0	0	0
9:78748973:C:T	rs3739728	FEV1FVC	UKBB	Non-genic	intron_variant	PCSK5	NA	NA	NA	0.056342	-0.035175	0.0055916	3.2e-10	0.98782	0.98695	1	-0.03391	0.0067296	0.9887	1	-0.036519	0.0070248	0	0	0	0	0	1	1	1	1	0	0	0	0	0	0	0	0	0	0	0	0	0	0	0	0	0	1	0	0	0	0	0	0	1	0	0	0	0	0	12171	0.069	NA	NA	NA	NA	NA	2304.8	0	0	0
9:78831415:A:G	rs952503	Height	UKBB	CRE	intron_variant	PCSK5	NA	NA	NA	0.37253	-0.0087408	0.0013457	8.3e-11	0.97403	0.94981	5	-0.0098265	0.0026059	0.99826	9	-0.019084	0.0026079	0	0	0	0	0	0	0	0	0	1	1	1	0	0	1	1	1	1	0	0	0	0	0	0	0	0	1	0	0	0	0	1	0	0	0	0	0	0	0	12465	0.052	NA	NA	NA	NA	NA	23059	1	1	1
9:82246351:A:T	rs9886703	IGF1	UKBB	CRE	intron_variant	TLE4	NA	NA	NA	0.83177	-0.016461	0.0029025	1.4e-08	0.96712	0.96163	1	-0.015327	0.0041494	0.97261	1	-0.017772	0.0043596	0	0	0	0	0	1	1	1	1	0	1	0	0	0	0	1	1	1	0	0	0	0	0	0	0	0	1	0	0	0	1	1	0	0	0	0	0	0	0	5154.8	0.426	NA	NA	NA	NA	NA	15418	1	1	0
9:82279767:C:T	rs13294683	AG	UKBB	CRE	intron_variant	TLE4	NA	NA	NA	0.10047	0.029626	0.0039337	5e-14	0.99961	0.99959	1	0.029173	0.0039432	0.99964	1	0.031454	0.0042264	0	0	0	0	0	0	0	0	0	1	1	1	0	0	1	1	1	1	1	1	0	0	0	0	0	0	1	0	0	0	1	1	0	0	0	0	0	0	0	7976.8	0.428	NA	NA	NA	NA	NA	1483.8	1	1	0
9:82279767:C:T	rs13294683	AST	UKBB	CRE	intron_variant	TLE4	NA	NA	NA	0.10048	0.031042	0.0036703	2.7e-17	0.99966	0.99963	1	0.030637	0.0036908	0.9997	1	0.033874	0.004052	0	0	0	0	0	0	0	0	0	1	1	1	0	0	1	1	1	1	1	1	0	0	0	0	0	0	1	0	0	0	1	1	0	0	0	0	0	0	0	7976.8	0.428	NA	NA	NA	NA	NA	1483.8	1	1	0
9:82279767:C:T	rs13294683	NAP	UKBB	CRE	intron_variant	TLE4	NA	NA	NA	0.10047	-0.033784	0.0039541	1.3e-17	0.99993	0.99993	1	-0.033319	0.0039364	0.99993	1	-0.035718	0.0042012	0	0	0	0	0	0	0	0	0	1	1	1	0	0	1	1	1	1	1	1	0	0	0	0	0	0	1	0	0	0	1	1	0	0	0	0	0	0	0	7976.8	0.428	NA	NA	NA	NA	NA	1483.8	1	1	0
9:82279767:C:T	rs13294683	TP	UKBB	CRE	intron_variant	TLE4	NA	NA	NA	0.10048	-0.028825	0.0039946	5.4e-13	0.99573	0.9955	1	-0.028143	0.0043773	0.99597	1	-0.030006	0.004588	0	0	0	0	0	0	0	0	0	1	1	1	0	0	1	1	1	1	1	1	0	0	0	0	0	0	1	0	0	0	1	1	0	0	0	0	0	0	0	7976.8	0.428	NA	NA	NA	NA	NA	1483.8	1	1	0
9:86766711:T:A	rs11140403	Age_at_Menarche	UKBB	CRE	intergenic_variant	NA	NA	NA	NA	0.17543	-0.029947	0.0039578	3.8e-14	0.99844	0.99929	2	-0.02541	0.0039678	0.9976	2	-0.027938	0.0048087	0	0	1	0	0	1	1	1	1	0	1	1	0	0	1	1	1	1	1	0	0	0	0	0	0	0	0	0	0	0	0	0	0	0	0	0	0	0	0	18054	0.11	NA	NA	NA	NA	NA	4109.2	1	1	0
9:89330572:C:T	rs1461335974	Sensorineural_Hearing_Loss	FG	CRE	intergenic_variant	NA	NA	NA	NA	0.00121	1.0783	0.19412	2.78e-08	0.98712	0.98455	1	1.0279	0.22908	0.9897	1	0.18227	0.091756	0	0	0	0	0	0	0	0	0	0	0	0	0	0	0	1	1	1	0	0	0	1	0	0	0	0	0	0	0	1	1	0	0	0	0	0	0	0	0	NA	0.049	NA	NA	NA	NA	NA	NA	1	1	0
9:90873653:G:A	rs10746837	Height	UKBB	CRE	regulatory_region_variant	NA	NA	NA	NA	0.58149	-0.020305	0.0013246	4.9e-53	0.98128	0.98128	1	-0.01971	0.0030206	NA	NA	NA	NA	0	0	0	0	0	0	0	0	0	1	1	1	0	0	1	1	1	1	1	1	1	1	0	0	0	0	0	0	0	0	0	1	0	0	0	0	0	0	0	13755	0.036	NA	NA	NA	NA	NA	66906	1	1	1
9:91392686:TTC:T	rs142550358	Lym	UKBB	CRE	regulatory_region_variant	NA	NA	NA	NA	0.053689	-0.070591	0.0050456	1.8e-44	0.99952	0.99965	1	-0.067337	0.0051879	0.99939	1	-0.071797	0.0059068	0	0	0	0	0	0	0	0	0	1	1	0	0	1	1	1	1	1	1	1	1	1	1	0	0	0	0	0	0	0	1	0	0	0	0	0	0	0	0	NA	0.048	NA	NA	NA	NA	NA	NA	1	1	1
9:91392686:TTC:T	rs142550358	MCHC	UKBB	CRE	regulatory_region_variant	NA	NA	NA	NA	0.053708	0.054805	0.0052841	3.3e-25	0.91837	0.91598	1	0.049566	0.015833	0.92076	1	0.05044	0.015649	0	0	0	0	0	0	0	0	0	1	1	0	0	1	1	1	1	1	1	1	1	1	1	0	0	0	0	0	0	0	1	0	0	0	0	0	0	0	0	NA	0.048	NA	NA	NA	NA	NA	NA	1	1	1
9:91392686:TTC:T	rs142550358	Plt	UKBB	CRE	regulatory_region_variant	NA	NA	NA	NA	0.053707	-0.069544	0.0046374	7.8e-51	0.99999	0.99999	1	-0.066681	0.0046296	NA	NA	NA	NA	0	0	0	0	0	0	0	0	0	1	1	0	0	1	1	1	1	1	1	1	1	1	1	0	0	0	0	0	0	0	1	0	0	0	0	0	0	0	0	NA	0.048	NA	NA	NA	NA	NA	NA	1	1	1
9:91429495:C:G	rs1288650	RBC	UKBB	CRE	regulatory_region_variant	NA	NA	NA	NA	0.52664	-0.010671	0.001907	2.2e-08	0.93614	0.93868	1	-0.0098807	0.0031118	0.9336	1	-0.012571	0.0040763	0	0	0	0	0	0	0	0	0	1	1	0	0	0	1	1	1	1	1	1	1	1	0	0	0	0	0	0	0	1	0	1	0	0	0	0	0	0	0	10942	0.061	NA	NA	NA	NA	NA	2304.8	1	1	0
9:92230041:G:A	rs7873096	Height	UKBB	Non-genic	intergenic_variant	NA	NA	NA	NA	0.20989	-0.012781	0.0016173	2.7e-15	0.97864	0.97864	6	-0.012493	0.002433	NA	NA	NA	NA	0	0	0	0	0	0	0	0	0	0	0	0	0	0	0	1	1	1	0	0	0	0	0	0	0	0	0	0	0	1	1	0	0	0	0	0	0	0	0	10663	0.095	0.4574	NA	NA	NA	NA	10496	0	1	1
9:93801208:G:A	rs2184540	Hb	UKBB	Non-genic	regulatory_region_variant	NA	NA	NA	NA	0.2365	0.011935	0.0021111	1.6e-08	0.98376	0.98056	1	0.011332	0.0026033	0.98696	1	0.015648	0.003318	0	0	0	0	0	0	0	0	0	1	0	0	0	0	0	1	1	1	0	1	0	1	0	0	0	0	0	0	0	0	1	0	0	0	0	0	0	1	0	4532.7	0.043	NA	NA	0.99739	NA	NA	6429.5	0	1	0
9:96943270:TA:T	rs35653506	BW	UKBB	Non-genic	intron_variant	MIRLET7DHG	NA	NA	NA	0.83769	-0.014477	0.0025844	2.1e-08	0.99712	0.99474	3	-0.015576	0.0027841	0.99951	1	-0.019938	0.0032479	0	0	0	0	0	0	0	0	0	1	0	0	0	0	0	1	1	1	0	0	0	0	0	0	0	0	1	0	0	0	0	1	0	1	0	0	0	0	0	NA	0.197	NA	NA	NA	NA	NA	NA	0	1	0
9:98368761:T:C	rs1984119	BW	UKBB	CRE	upstream_gene_variant	RP11-332M4.1	NA	NA	NA	0.25701	-0.013012	0.0022	3.3e-09	0.99983	0.99984	2	-0.014609	0.0021832	0.99983	4	-0.017915	0.0028269	0	0	0	0	0	1	1	1	1	0	1	1	0	0	1	0	1	1	1	1	1	1	0	0	0	0	0	0	0	0	0	1	0	0	0	0	0	0	0	16963	0.11	NA	0.63822	NA	NA	NA	17852	1	1	1
9:98368761:T:C	rs1984119	Height	FG	CRE	upstream_gene_variant	RP11-332M4.1	NA	NA	NA	0.28321	-0.035924	0.0024498	1.1e-48	1	1	1	-0.033248	0.0024396	1	-1	-0.026162	0.0049878	0	0	0	0	0	1	1	1	1	0	1	1	0	0	1	0	1	1	1	1	1	1	0	0	0	0	0	0	0	0	0	1	0	0	0	0	0	0	0	16963	0.11	NA	0.63822	NA	NA	NA	17852	1	1	1
9:99192919:A:C	rs10820606	Plt	UKBB	Non-genic	intergenic_variant	NA	NA	0.99897	platelet	0.22852	0.04577	0.0024818	6.1e-76	0.9996	0.99981	1	0.040745	0.0025401	0.99939	1	0.046692	0.0033706	0	0	0	0	0	0	0	0	0	0	1	1	0	0	0	0	0	0	0	0	0	0	0	0	0	0	0	0	0	0	0	1	0	0	0	0	0	0	0	8084.2	0.505	NA	NA	NA	NA	NA	2189	1	0	0
9:104188842:C:G	rs3739721	ALT	BBJ	Missense	missense_variant	ALDOB	Non-pathogenic	NA	NA	0.065969	0.041433	0.0068172	1.2e-09	0.99504	0.99393	1	0.039943	0.0073937	0.99615	1	0.044297	0.007828	0	0	0	0	1	1	1	1	1	0	0	0	0	0	0	1	1	1	0	0	0	0	0	0	0	0	0	0	0	1	1	0	0	0	0	0	0	0	0	NA	0.425	NA	NA	NA	NA	NA	NA	0	1	0
9:104189856:C:G	rs1800546	eGFR	UKBB	Missense	missense_variant	ALDOB	Pathogenic	NA	NA	0.00564	0.081045	0.013067	5.6e-10	0.98274	0.98293	1	0.077097	0.016327	0.98255	3	0.095924	0.020517	0	1	0	0	1	1	1	1	1	0	0	0	0	0	0	1	1	1	1	0	0	0	0	0	1	0	0	0	0	0	1	0	0	1	0	0	0	0	0	14179	0.419	NA	NA	NA	NA	NA	512.28	1	1	1
9:104189856:C:G	rs1800546	sCr	UKBB	Missense	missense_variant	ALDOB	Pathogenic	NA	NA	0.00564	-0.081029	0.012219	3.3e-11	0.99161	0.99054	1	-0.079001	0.014288	0.99269	3	-0.1042	0.018533	0	1	0	0	1	1	1	1	1	0	0	0	0	0	0	1	1	1	1	0	0	0	0	0	1	0	0	0	0	0	1	0	0	1	0	0	0	0	0	14179	0.419	NA	NA	NA	NA	NA	512.28	1	1	1
9:104228493:G:A	rs9409333	ALP	UKBB	CRE	upstream_gene_variant	RP11-490D19.6	NA	NA	NA	0.70613	-0.0097932	0.0023012	2.1e-05	0.99873	0.99747	4	-0.018223	0.0024554	1	3	-0.021401	0.0027606	0	0	0	0	0	0	0	0	0	0	1	0	0	0	0	1	1	0	0	0	0	0	0	0	0	0	0	0	0	1	0	0	0	0	0	0	0	0	0	12591	0.26	NA	NA	NA	NA	NA	24594	1	1	0
9:104249507:T:A	rs41282145	ALP	UKBB	Promoter	intron_variant	TMEM246	NA	0.40478	Nerve_Tibial	0.022499	0.10577	0.0071642	2.5e-49	1	1	2	0.12073	0.0071438	1	4	0.1372	0.0081767	0	1	1	0	0	1	1	1	1	1	1	1	0	1	1	1	1	1	1	1	0	1	0	0	1	0	0	0	1	0	0	1	1	0	0	0	0	0	0	14259	0.377	NA	NA	NA	NA	NA	677.21	1	1	1
9:107560784:C:T	rs150125857	ApoA	UKBB	Missense	missense_variant	ABCA1	Non-pathogenic	NA	NA	0.000725	-0.42482	0.039935	2e-26	1	1	9	-0.43044	0.039559	1	1	-0.51365	0.046523	0	0	0	0	1	1	1	1	1	0	1	1	0	0	1	1	1	1	1	0	0	1	0	0	0	0	0	0	0	0	1	1	0	1	0	0	0	0	0	NA	0.347	NA	NA	NA	NA	NA	NA	1	1	1
9:107560784:C:T	rs150125857	HDLC	UKBB	Missense	missense_variant	ABCA1	Non-pathogenic	NA	NA	0.000719	-0.39812	0.038509	4.7e-25	1	1	9	-0.40348	0.038166	1	1	-0.50203	0.046631	0	0	0	0	1	1	1	1	1	0	1	1	0	0	1	1	1	1	1	0	0	1	0	0	0	0	0	0	0	0	1	1	0	1	0	0	0	0	0	NA	0.347	NA	NA	NA	NA	NA	NA	1	1	1
9:107579632:C:G	rs33918808	ApoA	UKBB	Missense	missense_variant	ABCA1	Non-pathogenic	NA	NA	0.029792	0.04473	0.006315	1.4e-12	1	1	8	0.079645	0.0062619	1	3	0.088335	0.0077776	0	0	0	0	1	1	1	1	1	0	0	0	0	0	0	1	1	1	1	1	1	1	0	1	0	0	0	0	0	0	1	0	0	1	0	0	0	0	0	8782.1	0.228	NA	NA	NA	NA	2	25237	1	1	1
9:107579632:C:G	rs33918808	HDLC	UKBB	Missense	missense_variant	ABCA1	Non-pathogenic	NA	NA	0.029824	0.048415	0.0060633	1.4e-15	1	1	7	0.078506	0.0060181	1	3	0.097372	0.0078191	0	0	0	0	1	1	1	1	1	0	0	0	0	0	0	1	1	1	1	1	1	1	0	1	0	0	0	0	0	0	1	0	0	1	0	0	0	0	0	8782.1	0.228	NA	NA	NA	NA	2	25237	1	1	1
9:107579632:C:G	rs33918808	TC	UKBB	Missense	missense_variant	ABCA1	Non-pathogenic	NA	NA	0.029863	0.035393	0.0065775	7.4e-08	0.99994	0.99997	5	0.050419	0.0065199	0.99991	3	0.054306	0.0075042	0	0	0	0	1	1	1	1	1	0	0	0	0	0	0	1	1	1	1	1	1	1	0	1	0	0	0	0	0	0	1	0	0	1	0	0	0	0	0	8782.1	0.228	NA	NA	NA	NA	2	25237	1	1	1
9:107589744:C:T	rs4149307	HDLC	UKBB	CRE	intron_variant	ABCA1	NA	NA	NA	0.15258	0.062601	0.0028675	1.2e-105	0.99993	0.99992	2	0.065017	0.0029129	0.99994	4	0.078745	0.0036481	0	0	0	0	0	0	0	0	0	0	0	0	0	0	0	1	1	1	0	0	0	0	0	0	0	0	1	0	0	0	1	0	0	1	0	0	0	0	0	11102	0.262	NA	NA	0.47532	NA	NA	10598	1	1	0
9:107589744:C:T	rs4149307	TC	UKBB	CRE	intron_variant	ABCA1	NA	NA	NA	0.15272	0.041572	0.0031127	1.1e-40	0.9635	0.95646	2	0.041655	0.0093907	0.97054	4	0.045545	0.008615	0	0	0	0	0	0	0	0	0	0	0	0	0	0	0	1	1	1	0	0	0	0	0	0	0	0	1	0	0	0	1	0	0	1	0	0	0	0	0	11102	0.262	NA	NA	0.47532	NA	NA	10598	1	1	0
9:107593923:C:G	rs754040394	HDLC	BBJ	Missense	missense_variant	ABCA1	Pathogenic	NA	NA	0.002296	-0.55236	0.053866	1.1e-24	1	1	4	-0.56982	0.053368	1	4	-0.57023	0.053821	0	0	0	0	1	1	1	1	1	0	1	0	0	1	0	1	1	1	1	0	0	0	0	0	0	0	0	0	0	0	1	0	0	1	0	0	0	0	0	NA	0.266	NA	NA	NA	NA	NA	NA	0	1	0
9:107593923:C:G	rs754040394	TC	BBJ	Missense	missense_variant	ABCA1	Pathogenic	NA	NA	0.002344	-0.33964	0.040265	3.3e-17	1	1	3	-0.34568	0.039947	1	3	-0.344	0.039722	0	0	0	0	1	1	1	1	1	0	1	0	0	1	0	1	1	1	1	0	0	0	0	0	0	0	0	0	0	0	1	0	0	1	0	0	0	0	0	NA	0.266	NA	NA	NA	NA	NA	NA	0	1	0
9:107620797:A:G	rs188308962	ApoA	UKBB	Missense	splice_region_variant	ABCA1	Non-pathogenic	NA	NA	0.001663	-0.50435	0.02638	1.8e-81	1	1	4	-0.54931	0.026222	1	6	-0.63437	0.030871	0	0	0	0	0	1	1	0	1	1	1	1	0	0	1	1	1	1	1	0	0	1	0	0	0	0	1	0	0	0	1	0	0	1	0	0	0	0	0	21386	0.233	NA	NA	NA	NA	NA	NA	1	1	0
9:107620797:A:G	rs188308962	HDLC	UKBB	Missense	splice_region_variant	ABCA1	Non-pathogenic	NA	NA	0.00166	-0.44919	0.025361	3.4e-70	1	1	4	-0.48967	0.025222	1	5	-0.59231	0.030943	0	0	0	0	0	1	1	0	1	1	1	1	0	0	1	1	1	1	1	0	0	1	0	0	0	0	1	0	0	0	1	0	0	1	0	0	0	0	0	21386	0.233	NA	NA	NA	NA	NA	NA	1	1	0
9:107620797:A:G	rs188308962	TC	UKBB	Missense	splice_region_variant	ABCA1	Non-pathogenic	NA	NA	0.001665	-0.19323	0.027477	2e-12	1	1	6	-0.21994	0.027234	1	5	-0.23736	0.029605	0	0	0	0	0	1	1	0	1	1	1	1	0	0	1	1	1	1	1	0	0	1	0	0	0	0	1	0	0	0	1	0	0	1	0	0	0	0	0	21386	0.233	NA	NA	NA	NA	NA	NA	1	1	0
9:107665739:G:A	rs2575876	TC	BBJ	Non-genic	intron_variant	ABCA1	NA	NA	NA	0.27287	-0.054958	0.0039875	3.2e-43	0.99464	0.9939	1	-0.052254	0.0056959	0.99538	4	-0.058144	0.007351	0	1	0	0	0	0	0	0	0	0	1	0	0	0	0	1	1	1	1	1	0	1	0	0	1	0	1	0	0	0	1	1	0	0	0	0	0	0	0	21181	0.108	NA	NA	NA	NA	NA	5607.5	0	1	0
9:107669073:T:C	rs13284054	ApoA	UKBB	CRE	intron_variant	ABCA1	NA	0.17663	B-cell_CD19	0.12498	-0.093777	0.0033185	1.1e-175	1	1	6	-0.049593	0.0032974	1	9	-0.11631	0.0038845	0	1	0	0	0	1	1	0	0	1	1	1	1	0	0	1	1	1	0	1	0	1	0	0	1	0	1	0	0	0	1	1	0	0	0	0	0	0	0	16288	0.104	NA	NA	NA	NA	NA	39658	1	1	1
9:107669073:T:C	rs13284054	HDLC	UKBB	CRE	intron_variant	ABCA1	NA	0.17663	B-cell_CD19	0.12481	-0.080659	0.0031893	4.1e-141	1	1	8	-0.042466	0.0031689	1	9	-0.081431	0.0054192	0	1	0	0	0	1	1	0	0	1	1	1	1	0	0	1	1	1	0	1	0	1	0	0	1	0	1	0	0	0	1	1	0	0	0	0	0	0	0	16288	0.104	NA	NA	NA	NA	NA	39658	1	1	1
9:109463806:C:T	rs80311040	Height	BBJ	Non-genic	regulatory_region_variant	NA	NA	NA	NA	0.021602	0.066998	0.0078748	1.8e-17	0.99894	0.99894	6	0.057591	0.0080139	NA	NA	NA	NA	0	0	0	0	0	1	1	1	1	0	0	0	0	0	0	1	0	1	0	0	0	0	0	0	0	0	0	0	0	1	0	0	0	0	0	0	0	0	0	NA	0.152	NA	NA	NA	NA	NA	NA	0	0	0
9:110293748:CTTTTTTT:C	rs544893075	eGFR	UKBB	Non-genic	upstream_gene_variant	RP11-438P9.1	NA	NA	NA	0.51389	0.012286	0.0020008	8.2e-10	0.94791	0.92365	-1	0.010924	0.0036686	0.97216	1	0.014367	0.0034013	0	0	0	0	0	0	0	0	0	0	0	0	0	0	0	0	0	0	0	0	0	0	0	0	0	0	0	0	0	1	0	0	0	0	0	0	0	0	0	NA	0.042	NA	NA	NA	NA	NA	NA	0	0	0
9:110303808:TAA:T	rs60037937	BrC	UKBB	Non-genic	downstream_gene_variant	RP11-438P9.2	NA	NA	NA	0.18333	0.11042	0.018284	1.5517e-09	0.95414	0.95582	2	0.10381	0.028552	0.95247	1	0.023701	0.0067015	0	0	0	0	0	0	0	0	0	0	0	0	0	0	0	0	1	0	0	0	0	0	0	0	0	0	0	0	0	0	0	1	0	0	0	0	0	0	1	NA	0.044	NA	NA	NA	NA	NA	NA	0	1	1
9:110913154:T:G	rs634454	HbA1c	UKBB	CRE	regulatory_region_variant	NA	NA	NA	NA	0.78921	0.02153	0.0027755	8.7e-15	1	1	2	0.022197	0.0027536	1	3	0.022518	0.0036252	0	0	0	0	0	1	1	0	1	1	1	1	1	1	1	1	1	1	1	1	0	1	0	1	0	0	0	0	0	0	0	1	0	0	0	0	0	0	0	17722	0.09	NA	NA	NA	NA	NA	163.7	1	1	1
9:112751571:C:T	rs10217559	Hypertension	FG	Non-genic	intron_variant	AKAP2	NA	NA	NA	0.694	0.06058	0.00916	3.69e-11	0.96561	0.96256	1	0.056922	0.014317	0.96867	1	0.017418	0.032194	0	0	0	0	0	0	0	0	0	0	0	0	0	0	0	1	1	1	0	0	0	1	1	0	0	0	1	0	0	0	1	0	0	1	0	0	0	0	0	18404	0.152	NA	0.037251	NA	NA	NA	35600	0	1	0
9:113312231:G:C	rs61751937	Alb	UKBB	Missense	missense_variant	SVEP1	NA	NA	NA	0.029115	-0.044903	0.007065	2.1e-10	0.99918	0.99837	2	-0.044121	0.0071956	1	5	-0.048029	0.0074673	0	0	0	0	1	1	1	1	1	0	0	0	0	0	0	1	0	1	0	0	0	0	0	0	0	0	0	0	1	0	0	0	0	0	0	1	0	0	0	10588	0.205	NA	NA	NA	NA	NA	146.38	0	0	0
9:113312231:G:C	rs61751937	TP	UKBB	Missense	missense_variant	SVEP1	NA	NA	NA	0.029117	-0.041	0.0071354	9.1e-09	0.97965	0.98394	2	-0.040118	0.0086546	0.97536	2	-0.042767	0.010035	0	0	0	0	1	1	1	1	1	0	0	0	0	0	0	1	0	1	0	0	0	0	0	0	0	0	0	0	1	0	0	0	0	0	0	1	0	0	0	10588	0.205	NA	NA	NA	NA	NA	146.38	0	0	0
9:113341700:C:T	rs575727065	WHRadjBMI	UKBB	Missense	missense_variant	SVEP1	NA	NA	NA	1.2e-05	1.4862	0.24617	1.6e-09	0.99517	0.99759	3	1.4397	0.25255	0.99276	3	2.0324	0.38038	1	0	1	0	1	0	0	0	0	1	1	1	0	1	1	1	1	1	1	1	1	1	0	1	0	0	0	0	1	0	0	1	0	0	0	0	0	0	0	NA	0.133	NA	NA	NA	NA	2	NA	1	1	1
9:113912553:A:G	rs10980797	Mono	UKBB	CRE	intron_variant	RP11-202G18.1	NA	0.68362	monocyte_naive	0.49018	-0.11913	0.0021423	0	0.99998	0.99995	1	-0.080401	0.0022124	1	3	-0.091396	0.0029675	0	0	0	0	0	0	0	0	0	1	1	1	0	0	1	1	1	1	0	1	1	1	0	0	0	0	0	0	0	1	0	1	0	0	0	0	0	0	0	18369	0.164	NA	0.49144	0.87633	NA	NA	36337	1	1	0
9:113953994:G:A	rs17207368	Mono	UKBB	Non-genic	intron_variant	RP11-202G18.1	NA	NA	NA	0.031435	0.067994	0.0062024	5.8e-28	0.98476	0.96953	7	0.047883	0.010411	1	5	0.056543	0.0071351	0	0	0	0	0	0	0	0	0	0	0	0	0	0	0	0	0	0	0	0	0	0	0	0	0	0	0	0	0	1	0	0	0	0	0	0	0	0	0	34108	0.157	NA	NA	NA	NA	NA	822.29	0	0	0
9:115914583:C:T	rs147707926	MCV	UKBB	Promoter	intron_variant	SLC31A2	NA	0.22562	macrophage_Salmonella	0.01946	-0.077564	0.0082235	4e-21	0.95197	0.94821	1	-0.072327	0.018685	0.95573	4	-0.077779	0.018764	0	0	0	0	0	0	0	0	0	1	0	0	0	0	0	1	1	1	1	1	0	1	1	0	1	0	1	0	1	0	1	1	0	0	0	0	0	0	0	23295	0.262	NA	NA	NA	NA	NA	NA	1	1	1
9:117040885:A:G	rs76837930	Height	FG	Non-genic	intron_variant	COL27A1	NA	NA	NA	0.27078	0.017335	0.0024732	2.4e-12	0.99008	0.98018	5	0.016958	0.003418	0.99997	-1	-0.023867	0.0045762	0	0	0	0	0	0	0	0	0	0	0	0	0	0	0	1	1	1	1	0	0	0	0	0	0	0	1	0	0	0	0	0	0	1	0	0	0	0	0	26790	0.1	NA	NA	NA	NA	NA	2868.5	0	1	1
9:121605727:A:G	rs1231903137	Amyloidosis	FG	Non-genic	intergenic_variant	NA	NA	NA	NA	0.000488	145.53	9.2926	2.81e-55	1	1	1	108.43	9.2508	1	-1	0.24468	0.1355	0	0	0	0	0	0	0	0	0	0	0	0	0	0	0	0	0	0	0	0	0	0	0	0	0	0	0	0	0	1	0	0	0	0	0	0	0	0	0	NA	0.079	NA	NA	NA	NA	NA	NA	0	0	0
9:123507855:T:C	rs4837794	SHBG	UKBB	Non-genic	intergenic_variant	NA	NA	NA	NA	0.66811	-0.01743	0.0022403	7.2e-15	0.90273	0.90113	1	-0.015442	0.0055325	0.90432	1	-0.018814	0.0066359	0	0	0	0	0	0	0	0	0	0	0	0	0	0	0	0	0	0	0	0	0	0	0	0	0	0	0	0	0	0	0	0	0	0	0	0	0	0	0	7496.2	0.624	NA	NA	0.036901	0.020494	NA	4356.7	0	0	0
9:123707281:C:T	rs141350020	eGFRcys	UKBB	CRE	regulatory_region_variant	NA	NA	NA	NA	0.042278	0.032088	0.0042402	3.8e-14	0.97661	0.97144	1	0.029562	0.0065446	0.98178	1	0.044053	0.0084987	0	0	0	0	0	0	0	0	0	0	0	0	0	1	0	1	1	1	0	0	0	0	0	0	0	0	0	0	0	0	1	0	0	0	0	0	0	0	0	14980	0.589	NA	0.27604	0.69649	NA	NA	915.05	1	1	1
9:125696599:C:T	rs369508364	Height	UKBB	Non-genic	upstream_gene_variant	RP11-355O1.11	NA	NA	NA	0.007788	-0.064204	0.0077814	1.6e-16	1	1	4	-0.061233	0.007713	NA	NA	NA	NA	0	0	0	0	0	0	0	0	0	0	0	0	0	0	0	0	0	1	0	0	0	0	0	0	0	0	0	0	0	0	0	0	0	1	0	0	0	0	0	4260.6	0.874	NA	NA	NA	NA	NA	NA	0	0	0
9:126344982:CTTTTTT:C	rs200577803	Mono	UKBB	Non-genic	intron_variant	DENND1A	NA	NA	NA	0.1156	-0.019051	0.0034788	4.3e-08	0.98088	0.96322	3	-0.018215	0.0048931	0.99854	2	-0.021007	0.0038251	0	0	0	0	0	0	0	0	0	0	0	0	0	0	0	0	0	0	0	0	0	0	0	0	0	0	1	0	0	0	0	0	0	1	0	0	0	0	0	NA	0.251	NA	NA	NA	NA	NA	NA	0	0	0
9:129294843:C:T	rs62578091	Ca	UKBB	Promoter	upstream_gene_variant	AL356309.1	NA	NA	NA	0.019685	-0.051991	0.008636	1.7e-09	0.99953	0.99967	2	-0.055262	0.0085887	0.99938	2	-0.058369	0.0094874	0	0	0	0	0	0	0	0	0	0	1	1	0	0	0	1	1	1	1	1	0	0	0	0	0	0	0	0	1	0	0	1	0	0	0	0	0	0	0	15694	0.121	NA	NA	NA	NA	NA	1258.1	1	1	1
9:129465325:A:G	rs867559	BMI	FG	Non-genic	downstream_gene_variant	LMX1B	NA	NA	NA	0.33332	0.024075	0.0033844	1.1e-12	0.98543	0.98903	1	0.022413	0.0040811	0.98183	-1	-0.003479	0.021615	0	0	1	0	0	0	0	0	0	1	1	1	0	1	0	0	0	1	0	0	0	1	1	0	0	0	0	0	0	0	0	0	0	0	0	0	0	0	0	23593	0.123	0.075821	NA	NA	NA	NA	35399	1	0	0
9:129465325:A:G	rs867559	BW	FG	Non-genic	downstream_gene_variant	LMX1B	NA	NA	NA	0.3334	0.022736	0.0030834	1.7e-13	0.9997	0.99941	1	0.022879	0.0031045	0.99999	-1	-0.015308	0.022012	0	0	1	0	0	0	0	0	0	1	1	1	0	1	0	0	0	1	0	0	0	1	1	0	0	0	0	0	0	0	0	0	0	0	0	0	0	0	0	23593	0.123	0.075821	NA	NA	NA	NA	35399	1	0	0
9:130320557:C:T	rs72767980	eBMD	UKBB	CRE	intron_variant	FAM129B	NA	NA	NA	0.17233	0.028514	0.0029438	3.5e-22	0.99967	0.99966	1	0.028387	0.0029745	0.99968	2	0.032381	0.0033718	0	0	0	0	0	0	0	0	0	1	1	1	0	1	1	1	1	1	1	1	0	1	1	1	0	0	1	0	0	0	1	0	0	1	0	0	0	0	1	17062	0.326	0.83293	NA	0.005414	NA	2	1526.8	1	1	1
9:130628500:C:T	rs72752884	RBC	UKBB	CRE	downstream_gene_variant	AK1	NA	NA	NA	0.11289	0.027785	0.0030083	2.6e-20	0.90494	0.89942	1	0.024537	0.0086816	0.91045	1	0.031571	0.010537	0	0	0	0	0	0	0	0	0	1	0	0	0	0	0	1	1	1	1	1	0	0	0	0	0	0	0	0	0	0	1	1	0	1	0	0	0	0	0	10927	0.206	NA	NA	NA	NA	NA	52327	1	1	1
9:130759402:CT:C	rs541341417	Neutro	UKBB	Non-genic	intergenic_variant	NA	NA	NA	NA	0.19882	0.017788	0.0028941	7.9e-10	0.91471	0.90402	2	0.015059	0.0056059	0.9254	1	0.016538	0.0055115	0	0	0	0	0	0	0	0	0	0	0	0	0	0	0	1	0	0	0	0	0	0	0	1	0	0	0	0	0	0	1	0	0	0	0	0	0	0	0	NA	0.216	NA	NA	NA	NA	1	NA	0	0	0
9:131483551:T:A	rs11539209	Asthma	UKBB	Missense	missense_variant	ZDHHC12	NA	NA	NA	0.079375	-0.083215	0.013872	1.9902e-09	0.90243	0.89611	1	-0.078232	0.029678	0.90876	1	-0.024992	0.0089542	0	0	0	0	1	1	1	1	1	1	0	0	0	0	0	1	0	0	0	1	0	1	0	0	0	0	0	0	0	0	0	1	0	1	0	0	0	0	0	3402.3	0.587	0.017262	0.30211	NA	NA	NA	728.56	1	0	0
9:131483551:T:A	rs11539209	DVT	UKBB	Missense	missense_variant	ZDHHC12	NA	NA	NA	0.079304	-0.086806	0.011107	5.4684e-15	0.97022	0.96874	1	-0.083183	0.018478	0.97169	1	-0.032823	0.0070671	0	0	0	0	1	1	1	1	1	1	0	0	0	0	0	1	0	0	0	1	0	1	0	0	0	0	0	0	0	0	0	1	0	1	0	0	0	0	0	3402.3	0.587	0.017262	0.30211	NA	NA	NA	728.56	1	0	0
9:132566666:G:A	rs7029757	ALT	UKBB	Promoter	intron_variant	TOR1B	NA	0.98412	Cells_Cultured_fibroblasts	0.094849	-0.023067	0.0037305	6.3e-10	0.98412	0.9858	1	-0.021305	0.0044574	0.98243	2	-0.024036	0.0051947	0	1	0	0	0	0	0	0	0	0	0	0	0	0	0	0	1	1	1	1	0	1	0	0	1	0	1	1	1	0	0	0	0	0	0	0	0	0	0	13783	0.231	NA	NA	NA	1	NA	1751	1	1	0
9:133069741:C:A	rs143378550	Diverticulosis	FG	Non-genic	intergenic_variant	NA	NA	NA	NA	0.0442	0.18686	0.03032	7.1e-10	0.98972	0.98961	1	0.18136	0.035094	0.98982	1	0.038427	0.029201	0	0	0	0	0	0	0	0	0	0	0	0	0	0	0	0	0	1	0	0	0	0	0	0	0	0	0	0	0	0	0	0	0	0	0	0	0	0	0	15368	0.043	NA	NA	NA	NA	NA	NA	1	0	0
9:133069741:C:A	rs143378550	eGFRcys	UKBB	Non-genic	intergenic_variant	NA	NA	NA	NA	0.025486	-0.031535	0.0058032	5.5e-08	0.9859	0.97224	2	-0.031834	0.0077898	0.99957	3	-0.045226	0.0077306	0	0	0	0	0	0	0	0	0	0	0	0	0	0	0	0	0	1	0	0	0	0	0	0	0	0	0	0	0	0	0	0	0	0	0	0	0	0	0	15368	0.043	NA	NA	NA	NA	NA	NA	1	0	0
9:135301389:T:G	rs999483	Irritability	UKBB	Non-genic	intron_variant	C9orf171	NA	NA	NA	0.24939	0.041507	0.0062427	2.9511e-11	0.99999	0.99998	1	0.040979	0.0062058	1	1	0.018388	0.0027744	0	0	1	0	0	1	1	1	1	0	0	0	0	0	0	0	1	1	0	1	0	1	0	0	0	0	1	1	0	0	0	1	0	0	0	0	0	0	0	13567	0.106	NA	NA	NA	NA	NA	24224	0	1	0
9:135857646:C:T	rs117868203	Eosino	UKBB	CRE	intron_variant	GFI1B	NA	NA	NA	0.017597	0.084609	0.0088641	1.4e-21	1	1	3	0.080267	0.0088023	1	2	0.083168	0.0092878	0	0	0	0	0	1	1	1	1	0	1	0	0	0	1	1	1	1	0	1	0	0	0	0	0	0	1	0	0	0	1	1	1	0	0	0	0	0	0	14255	0.101	NA	NA	NA	NA	NA	NA	1	1	1
9:135860412:G:A	rs73660574	MCH	UKBB	CRE	intron_variant	GFI1B	NA	NA	NA	0.041448	-0.052332	0.0056531	2.1e-20	1	1	3	-0.051185	0.0056151	1	1	-0.055432	0.0062422	0	0	0	0	0	0	0	0	0	1	1	1	0	0	1	1	1	1	0	1	0	0	0	0	0	0	1	0	0	0	1	1	1	0	0	0	0	0	0	16430	0.094	NA	NA	NA	NA	NA	14430	1	1	0
9:135860412:G:A	rs73660574	MCV	UKBB	CRE	intron_variant	GFI1B	NA	NA	NA	0.04145	-0.049125	0.0056546	3.7e-18	1	1	4	-0.052985	0.005618	1	1	-0.056674	0.006342	0	0	0	0	0	0	0	0	0	1	1	1	0	0	1	1	1	1	0	1	0	0	0	0	0	0	1	0	0	0	1	1	1	0	0	0	0	0	0	16430	0.094	NA	NA	NA	NA	NA	14430	1	1	0
9:135860412:G:A	rs73660574	RBC	UKBB	CRE	intron_variant	GFI1B	NA	NA	NA	0.04145	0.028574	0.0049729	9.1e-09	0.98894	0.98703	4	0.028176	0.0058362	0.99086	1	0.035196	0.0069866	0	0	0	0	0	0	0	0	0	1	1	1	0	0	1	1	1	1	0	1	0	0	0	0	0	0	1	0	0	0	1	1	1	0	0	0	0	0	0	16430	0.094	NA	NA	NA	NA	NA	14430	1	1	0
9:135863638:C:T	rs143926538	Eosino	UKBB	Missense	missense_variant	GFI1B	Non-pathogenic	NA	NA	0.002733	-0.1228	0.021085	5.7e-09	0.9909	0.98354	8	-0.11744	0.025576	0.99825	3	-0.1333	0.023562	0	0	0	0	1	1	1	1	1	1	0	0	0	0	0	1	0	1	0	0	0	0	0	0	0	0	0	0	0	0	1	0	0	1	0	0	0	0	0	17264	0.105	NA	NA	NA	NA	NA	NA	1	0	0
9:135864436:C:G	rs60757417	MCH	UKBB	Non-genic	intron_variant	GFI1B	NA	0.13823	Skin_Sun_Exposed_Lower_leg	0.060384	-0.055142	0.0045491	8.1e-34	0.99363	0.99064	1	-0.047944	0.0064816	0.99662	2	-0.053858	0.0063843	0	0	0	0	0	0	0	0	0	0	0	0	0	0	0	1	0	1	0	0	0	0	0	0	0	0	1	0	0	0	1	0	0	1	0	0	0	0	0	15384	0.105	NA	NA	NA	NA	NA	3652.6	1	0	0
9:135864436:C:G	rs60757417	MCV	UKBB	Non-genic	intron_variant	GFI1B	NA	0.13864	Skin_Sun_Exposed_Lower_leg	0.060383	-0.046698	0.0045505	1e-24	0.99661	0.99596	3	-0.047323	0.0054306	0.99726	2	-0.052174	0.0065162	0	0	0	0	0	0	0	0	0	0	0	0	0	0	0	1	0	1	0	0	0	0	0	0	0	0	1	0	0	0	1	0	0	1	0	0	0	0	0	15384	0.105	NA	NA	NA	NA	NA	3652.6	1	0	0
9:135864436:C:G	rs60757417	Plt	UKBB	Non-genic	intron_variant	GFI1B	NA	0.1386	Skin_Sun_Exposed_Lower_leg	0.060385	-0.076515	0.0043525	3.5e-69	0.99632	0.99632	2	-0.084943	0.0067345	NA	NA	NA	NA	0	0	0	0	0	0	0	0	0	0	0	0	0	0	0	1	0	1	0	0	0	0	0	0	0	0	1	0	0	0	1	0	0	1	0	0	0	0	0	15384	0.105	NA	NA	NA	NA	NA	3652.6	1	0	0
9:135864513:C:T	rs150813342	Eosino	UKBB	Synonymous	synonymous_variant	GFI1B	Non-pathogenic	NA	NA	0.008003	-0.18541	0.012733	5e-48	1	1	1	-0.17605	0.012689	1	4	-0.19442	0.013905	0	0	0	0	1	1	1	0	1	0	0	0	0	0	0	1	0	1	1	0	0	0	0	0	0	0	1	0	0	0	1	0	0	1	0	0	0	0	0	15108	0.105	NA	NA	NA	NA	NA	NA	1	0	0
9:135864513:C:T	rs150813342	HbA1c	UKBB	Synonymous	synonymous_variant	GFI1B	Non-pathogenic	NA	NA	0.008039	0.093298	0.012628	1.5e-13	0.99999	0.99999	3	0.099589	0.012525	0.99999	2	0.10692	0.013495	0	0	0	0	1	1	1	0	1	0	0	0	0	0	0	1	0	1	1	0	0	0	0	0	0	0	1	0	0	0	1	0	0	1	0	0	0	0	0	15108	0.105	NA	NA	NA	NA	NA	NA	1	0	0
9:135864513:C:T	rs150813342	MCH	UKBB	Synonymous	synonymous_variant	GFI1B	Non-pathogenic	NA	NA	0.008013	-0.080838	0.0124	7.1e-11	1	1	5	-0.097505	0.012292	1	3	-0.10523	0.013565	0	0	0	0	1	1	1	0	1	0	0	0	0	0	0	1	0	1	1	0	0	0	0	0	0	0	1	0	0	0	1	0	0	1	0	0	0	0	0	15108	0.105	NA	NA	NA	NA	NA	NA	1	0	0
9:135864513:C:T	rs150813342	MCV	UKBB	Synonymous	synonymous_variant	GFI1B	Non-pathogenic	NA	NA	0.008013	-0.072584	0.012404	4.9e-09	0.99997	0.99994	5	-0.088797	0.012294	1	3	-0.097663	0.013571	0	0	0	0	1	1	1	0	1	0	0	0	0	0	0	1	0	1	1	0	0	0	0	0	0	0	1	0	0	0	1	0	0	1	0	0	0	0	0	15108	0.105	NA	NA	NA	NA	NA	NA	1	0	0
9:135864513:C:T	rs150813342	Neutro	UKBB	Synonymous	synonymous_variant	GFI1B	Non-pathogenic	NA	NA	0.008003	-0.10027	0.013089	1.8e-14	1	1	2	-0.10528	0.012986	1	1	-0.1093	0.013407	0	0	0	0	1	1	1	0	1	0	0	0	0	0	0	1	0	1	1	0	0	0	0	0	0	0	1	0	0	0	1	0	0	1	0	0	0	0	0	15108	0.105	NA	NA	NA	NA	NA	NA	1	0	0
9:135864513:C:T	rs150813342	Plt	UKBB	Synonymous	synonymous_variant	GFI1B	Non-pathogenic	NA	NA	0.008013	-0.42007	0.011864	1.3e-274	1	1	1	-0.42107	0.011843	NA	NA	NA	NA	0	0	0	0	1	1	1	0	1	0	0	0	0	0	0	1	0	1	1	0	0	0	0	0	0	0	1	0	0	0	1	0	0	1	0	0	0	0	0	15108	0.105	NA	NA	NA	NA	NA	NA	1	0	0
9:135864513:C:T	rs150813342	WBC	UKBB	Synonymous	synonymous_variant	GFI1B	Non-pathogenic	NA	NA	0.008013	-0.10373	0.012954	1.2e-15	1	1	2	-0.10811	0.012855	NA	NA	NA	NA	0	0	0	0	1	1	1	0	1	0	0	0	0	0	0	1	0	1	1	0	0	0	0	0	0	0	1	0	0	0	1	0	0	1	0	0	0	0	0	15108	0.105	NA	NA	NA	NA	NA	NA	1	0	0
9:136151812:C:T	rs587771162	ALP	BBJ	Promoter	upstream_gene_variant	ABO	NA	NA	NA	0.003604	-0.2067	0.032498	2e-10	0.99857	0.99857	2	-0.26263	0.03312	NA	NA	NA	NA	0	0	0	0	0	0	0	0	0	0	0	0	0	0	0	1	1	1	1	1	0	1	0	0	0	0	0	0	1	0	1	0	0	0	0	0	0	0	0	NA	0.1	NA	NA	NA	NA	NA	NA	0	1	0
9:136385088:A:C	rs9330462	Height	FG	CRE	intron_variant	TMEM8C	NA	NA	NA	0.48319	0.014944	0.0022372	2.4e-11	0.99976	0.99956	3	0.015331	0.002235	0.99996	-1	0.0045165	0.050126	0	0	0	0	0	0	0	0	0	1	1	1	0	0	0	1	1	1	1	0	0	0	0	1	0	0	1	0	0	0	1	1	0	0	0	0	0	0	0	18885	0.094	NA	0.99906	NA	NA	2	11265	1	1	0
9:136385088:A:C	rs9330462	Height	UKBB	CRE	intron_variant	TMEM8C	NA	NA	NA	0.62984	0.011552	0.0013439	8.2e-18	0.9999	0.9999	4	0.01152	0.0013387	NA	NA	NA	NA	0	0	0	0	0	0	0	0	0	1	1	1	0	0	0	1	1	1	1	0	0	0	0	1	0	0	1	0	0	0	1	1	0	0	0	0	0	0	0	18885	0.094	NA	0.99906	NA	NA	2	11265	1	1	0
9:136501728:C:T	rs77273740	Hypertension	FG	Missense	missense_variant	DBH	Non-pathogenic	NA	NA	0.0501	-0.18603	0.0195	1.44e-21	0.99998	0.99997	1	-0.19145	0.019427	0.99999	-1	-0.00506	0.055756	0	0	0	0	1	1	0	0	0	0	0	0	0	0	0	1	0	0	0	1	0	0	0	0	0	0	0	0	1	0	0	0	0	0	0	0	0	0	0	NA	0.075	NA	NA	NA	NA	NA	NA	1	0	1
9:136501756:G:C	rs3025380	DBP	UKBB	Missense	missense_variant	DBH	Non-pathogenic	NA	NA	0.004371	-0.12462	0.017017	2.4e-13	0.99993	0.99988	5	-0.12392	0.016912	0.99999	2	-0.13229	0.017836	0	0	0	0	1	1	1	0	1	0	0	0	0	0	0	1	0	0	0	1	0	0	0	0	0	0	0	0	1	0	0	0	0	0	0	0	0	0	0	13839	0.075	NA	NA	NA	NA	NA	NA	0	0	1
9:136501756:G:C	rs3025380	MAP	UKBB	Missense	missense_variant	DBH	Non-pathogenic	NA	NA	0.004371	-0.12008	0.016716	6.8e-13	0.99994	0.99993	2	-0.1201	0.016588	0.99996	1	-0.1307	0.01785	0	0	0	0	1	1	1	0	1	0	0	0	0	0	0	1	0	0	0	1	0	0	0	0	0	0	0	0	1	0	0	0	0	0	0	0	0	0	0	13839	0.075	NA	NA	NA	NA	NA	NA	0	0	1
9:136501756:G:C	rs3025380	SBP	UKBB	Missense	missense_variant	DBH	Non-pathogenic	NA	NA	0.004371	-0.098965	0.016074	7.4e-10	0.99783	0.99855	2	-0.09827	0.016291	0.99711	1	-0.11174	0.018797	0	0	0	0	1	1	1	0	1	0	0	0	0	0	0	1	0	0	0	1	0	0	0	0	0	0	0	0	1	0	0	0	0	0	0	0	0	0	0	13839	0.075	NA	NA	NA	NA	NA	NA	0	0	1
9:136522274:C:T	rs6271	Hypertension	FG	Missense	missense_variant	DBH	Non-pathogenic	NA	NA	0.0669	-0.10028	0.01698	3.5e-09	0.94582	0.94062	2	-0.10287	0.030546	0.95102	-1	-0.0044419	0.054473	0	0	1	0	1	1	0	0	0	1	1	1	0	0	1	1	1	1	1	1	1	1	0	0	0	0	0	0	1	0	0	1	0	1	0	0	0	0	0	11469	0.048	0.081431	0.87156	NA	NA	NA	144.33	1	1	1
9:136895818:T:G	rs72766607	SHBG	UKBB	UTR3	3_prime_UTR_variant	BRD3	NA	NA	NA	0.020294	-0.05906	0.0074257	1.8e-15	1	1	3	-0.057473	0.0073627	1	1	-0.070647	0.0090806	0	0	0	0	1	0	0	0	0	0	0	0	0	0	0	0	1	1	0	0	0	0	0	0	0	0	0	0	0	0	0	0	0	1	1	0	0	0	0	10238	0.216	NA	NA	NA	NA	NA	783.7	0	1	0
9:139101583:G:T	rs62578989	Height	BBJ	Non-genic	intron_variant	QSOX2	NA	0.13187	Brain_Cerebellar_Hemisphere	0.36303	0.02612	0.0021725	2.7e-33	0.98738	0.98218	1	0.024925	0.0039834	0.99257	5	0.042767	0.0052722	0	0	0	0	0	0	0	0	0	1	0	0	0	0	0	0	0	0	0	0	0	0	0	0	0	0	1	0	0	0	0	0	0	1	0	0	0	0	0	15454	0.202	0.14039	0.082376	0.013722	0.062917	NA	10256	1	0	0
9:139105229:T:C	rs3824359	Height	UKBB	Non-genic	intron_variant	QSOX2	NA	NA	NA	0.14194	0.024455	0.0018611	1.9e-39	0.96413	0.96413	9	0.013341	0.0031462	NA	NA	NA	NA	0	0	0	0	0	0	0	0	0	0	0	0	0	0	0	0	1	1	0	0	0	0	0	0	0	0	1	0	0	0	0	0	0	1	0	0	0	0	0	11791	0.207	NA	NA	NA	NA	NA	8784.3	0	1	0
9:139110654:C:T	rs12684650	Height	UKBB	Missense	splice_region_variant	QSOX2	NA	0.98575	Cells_Cultured_fibroblasts	0.31957	-0.019895	0.0013941	3.3e-46	0.98592	0.98592	5	-0.012369	0.0020188	NA	NA	NA	NA	0	0	0	1	1	0	0	0	1	1	0	1	0	0	0	1	1	1	0	0	0	1	0	0	0	0	0	0	0	0	0	1	0	1	0	0	0	0	0	9162.1	0.206	1	1	NA	NA	NA	4179.8	0	1	0
9:140100317:C:G	rs113809617	HbA1c	UKBB	Missense	missense_variant	NDOR1	NA	0.99821	Muscle_Skeletal	0.13147	-0.041802	0.0032526	8.4e-38	0.99995	0.9999	2	-0.041739	0.0032669	1	3	-0.046279	0.0035778	0	0	0	0	1	1	1	1	1	1	1	0	0	0	1	1	1	1	0	1	1	1	1	0	1	0	0	0	1	0	0	1	1	0	0	0	0	0	0	10950	0.094	0.067457	NA	NA	NA	NA	531.95	1	1	1
9:140100317:C:G	rs113809617	MCH	UKBB	Missense	missense_variant	NDOR1	NA	0.99826	Muscle_Skeletal	0.13141	0.043667	0.0031851	8.9e-43	1	1	1	0.043595	0.0031764	1	1	0.048532	0.0035367	0	0	0	0	1	1	1	1	1	1	1	0	0	0	1	1	1	1	0	1	1	1	1	0	1	0	0	0	1	0	0	1	1	0	0	0	0	0	0	10950	0.094	0.067457	NA	NA	NA	NA	531.95	1	1	1
9:140100317:C:G	rs113809617	MCV	UKBB	Missense	missense_variant	NDOR1	NA	0.99826	Muscle_Skeletal	0.13141	0.040499	0.003186	5.1e-37	1	1	1	0.040619	0.003176	1	3	0.045335	0.0035366	0	0	0	0	1	1	1	1	1	1	1	0	0	0	1	1	1	1	0	1	1	1	1	0	1	0	0	0	1	0	0	1	1	0	0	0	0	0	0	10950	0.094	0.067457	NA	NA	NA	NA	531.95	1	1	1
9:140127380:G:A	rs150841256	P	UKBB	pLoF	splice_donor_variant	SLC34A3	Pathogenic	NA	NA	0.000397	-0.40304	0.063865	2.8e-10	0.99776	0.99936	1	-0.37857	0.063696	0.99616	1	-0.3825	0.067746	0	0	1	0	0	0	0	0	1	0	1	0	0	0	0	1	0	1	1	1	0	0	0	0	0	0	1	0	1	0	1	0	0	1	0	0	0	0	0	NA	0.138	NA	NA	NA	NA	NA	NA	1	0	0
9:140127380:G:A	rs150841256	eGFR	UKBB	pLoF	splice_donor_variant	SLC34A3	Pathogenic	NA	NA	0.000402	-0.31301	0.052439	2.4e-09	0.97083	0.98937	4	-0.2836	0.059133	0.9523	2	-0.32064	0.092836	0	0	1	0	0	0	0	0	1	0	1	0	0	0	0	1	0	1	1	1	0	0	0	0	0	0	1	0	1	0	1	0	0	1	0	0	0	0	0	NA	0.138	NA	NA	NA	NA	NA	NA	1	0	0
9:140130606:A:T	rs28542318	eGFR	UKBB	Missense	missense_variant	SLC34A3	Non-pathogenic	NA	NA	0.83452	0.022337	0.0026371	2.4e-17	0.97165	0.97687	2	0.018857	0.003884	0.96642	3	0.023567	0.0056486	0	0	0	1	1	1	1	0	1	1	0	0	0	1	0	1	1	1	1	1	0	1	0	0	0	0	0	0	0	0	0	1	1	0	0	0	0	0	1	10589	0.16	NA	0.023503	NA	0.26094	NA	798.71	1	1	0
9:140130606:A:T	rs28542318	eGFRcys	UKBB	Missense	missense_variant	SLC34A3	Non-pathogenic	NA	NA	0.8345	0.016308	0.0022427	3.6e-13	0.96505	0.97231	2	0.013759	0.0031879	0.95778	2	0.020751	0.0055876	0	0	0	1	1	1	1	0	1	1	0	0	0	1	0	1	1	1	1	1	0	1	0	0	0	0	0	0	0	0	0	1	1	0	0	0	0	0	1	10589	0.16	NA	0.023503	NA	0.26094	NA	798.71	1	1	0
9:140358556:C:T	rs4962238	eGFR	UKBB	CRE	intron_variant	PNPLA7	NA	NA	NA	0.079615	0.034294	0.0036781	1.1e-20	0.99134	0.98899	1	0.032016	0.0049616	0.99369	5	0.03953	0.0054543	0	0	0	0	0	0	0	0	0	0	0	0	0	0	0	1	1	1	0	0	0	0	0	0	0	0	1	0	0	0	0	0	0	1	0	0	0	0	0	9612.6	0.138	0.78235	0.83571	NA	NA	NA	NA	1	1	0
9:140358556:C:T	rs4962238	sCr	UKBB	CRE	intron_variant	PNPLA7	NA	NA	NA	0.079615	-0.032082	0.0034394	1.1e-20	0.98988	0.98686	1	-0.029998	0.0048481	0.9929	6	-0.039599	0.0055839	0	0	0	0	0	0	0	0	0	0	0	0	0	0	0	1	1	1	0	0	0	0	0	0	0	0	1	0	0	0	0	0	0	1	0	0	0	0	0	9612.6	0.138	0.78235	0.83571	NA	NA	NA	NA	1	1	0
9:140500443:G:A	rs117137535	AD	FG	Promoter	intron_variant	ARRDC1	NA	0.99913	Heart_Left_Ventricle, Lung	0.0396	0.30113	0.04419	9.45e-12	0.99913	0.99906	1	0.28994	0.044582	0.9992	1	0.031429	0.059414	0	1	0	0	0	0	0	0	0	1	1	1	0	0	1	1	1	1	0	1	1	1	1	0	1	0	1	0	1	0	1	1	1	0	0	0	0	0	0	NA	0.265	NA	NA	NA	NA	NA	NA	1	1	1
10:899071:A:T	rs80282103	eGFRcys	UKBB	CRE	intron_variant	LARP4B	NA	NA	NA	0.083774	-0.043385	0.0030219	9.7e-47	0.98133	0.98039	1	-0.041665	0.0066048	0.98226	1	-0.06067	0.0093129	0	0	0	0	0	0	0	0	0	0	1	1	0	0	1	1	1	1	1	0	0	0	0	0	0	0	1	0	0	0	0	0	0	1	0	0	0	0	0	8405.3	0.426	0.10059	NA	NA	NA	NA	2304.8	1	1	0
10:3886904:A:G	rs61828723	MCH	UKBB	Non-genic	intergenic_variant	NA	NA	NA	NA	0.077678	-0.03106	0.0041213	4.8e-14	0.99967	0.99963	1	-0.030513	0.0041265	0.99972	1	-0.033545	0.0044895	0	0	0	0	0	0	0	0	0	1	1	1	0	0	0	1	0	0	0	0	0	0	0	0	0	0	0	0	0	0	1	1	0	0	0	0	0	0	0	9626.8	0.011	NA	NA	NA	NA	NA	1381	1	0	0
10:3886904:A:G	rs61828723	MCV	UKBB	Non-genic	intergenic_variant	NA	NA	NA	NA	0.077679	-0.037025	0.0041239	2.8e-19	1	1	1	-0.036489	0.004098	1	1	-0.039887	0.0044624	0	0	0	0	0	0	0	0	0	1	1	1	0	0	0	1	0	0	0	0	0	0	0	0	0	0	0	0	0	0	1	1	0	0	0	0	0	0	0	9626.8	0.011	NA	NA	NA	NA	NA	1381	1	0	0
10:3886904:A:G	rs61828723	RBC	UKBB	Non-genic	intergenic_variant	NA	NA	NA	NA	0.077678	0.023207	0.0036311	1.6e-10	0.99908	0.99914	1	0.022372	0.0036429	0.99902	3	0.028212	0.0045424	0	0	0	0	0	0	0	0	0	1	1	1	0	0	0	1	0	0	0	0	0	0	0	0	0	0	0	0	0	0	1	1	0	0	0	0	0	0	0	9626.8	0.011	NA	NA	NA	NA	NA	1381	1	0	0
10:5797977:CAA:C	rs568454301	LOY	UKBB	Non-genic	intron_variant	FAM208B	NA	NA	NA	0.001389	0.13115	0.023182	1.5e-08	0.97654	0.9763	1	0.12322	0.029604	0.97678	1	0.23084	0.054615	0	0	0	0	0	0	0	0	0	0	0	0	0	0	0	1	1	0	0	0	0	0	0	0	0	0	1	0	0	0	1	0	0	1	0	0	0	0	0	NA	0.551	NA	NA	NA	NA	NA	NA	0	1	0
10:6091017:T:A	rs7090504	Hypothyroidism	FG	CRE	intron_variant	IL2RA	NA	0.5646	fat	0.238	0.08847	0.0124	9.74e-13	0.99068	0.9827	1	0.080443	0.016176	0.99867	-1	0.02267	0.0039344	0	0	0	0	0	0	0	0	0	0	0	0	0	0	0	1	1	1	0	1	0	0	0	1	0	0	1	0	0	0	1	0	0	0	0	0	1	0	0	17044	0.055	NA	0.98944	0.36021	NA	3	7851.7	1	1	0
10:6093139:C:T	rs12722502	DVT	UKBB	CRE	intron_variant	IL2RA	NA	NA	NA	0.017918	-0.19885	0.023022	5.7652e-18	0.92788	0.92788	3	-0.1706	0.05242	NA	NA	NA	NA	0	0	1	1	0	1	1	0	1	1	1	1	0	1	1	1	1	1	1	1	1	1	1	1	0	0	1	0	0	0	1	1	1	0	0	0	1	0	0	11548	0.058	NA	NA	NA	NA	3	292.93	1	1	1
10:6094697:C:T	rs61839660	AG	UKBB	CRE	intron_variant	IL2RA	NA	NA	NA	0.099322	-0.032435	0.0039568	2.5e-16	0.99727	0.99949	2	-0.036998	0.0040214	0.99506	1	-0.039289	0.005083	1	0	0	0	0	1	1	1	1	1	1	1	0	0	1	1	1	1	1	1	1	1	0	1	0	0	1	0	0	0	1	1	1	0	0	0	1	0	0	10715	0.057	NA	NA	NA	0.51487	3	6348.9	1	1	0
10:6094697:C:T	rs61839660	DVT	UKBB	CRE	intron_variant	IL2RA	NA	NA	NA	0.09925	0.117	0.010062	2.9633e-31	0.99975	0.99975	1	0.11216	0.010169	NA	NA	NA	NA	1	0	0	0	0	1	1	1	1	1	1	1	0	0	1	1	1	1	1	1	1	1	0	1	0	0	1	0	0	0	1	1	1	0	0	0	1	0	0	10715	0.057	NA	NA	NA	0.51487	3	6348.9	1	1	0
10:6094697:C:T	rs61839660	Lym	UKBB	CRE	intron_variant	IL2RA	NA	NA	NA	0.099211	-0.04152	0.0037325	9.6e-29	0.9602	0.95743	1	-0.034427	0.0081173	0.96297	1	-0.038132	0.0096507	1	0	0	0	0	1	1	1	1	1	1	1	0	0	1	1	1	1	1	1	1	1	0	1	0	0	1	0	0	0	1	1	1	0	0	0	1	0	0	10715	0.057	NA	NA	NA	0.51487	3	6348.9	1	1	0
10:6094697:C:T	rs61839660	NAP	UKBB	CRE	intron_variant	IL2RA	NA	NA	NA	0.099322	0.035313	0.0039777	6.8e-19	0.99979	0.99982	2	0.040132	0.0039928	0.99976	1	0.042665	0.0043031	1	0	0	0	0	1	1	1	1	1	1	1	0	0	1	1	1	1	1	1	1	1	0	1	0	0	1	0	0	0	1	1	1	0	0	0	1	0	0	10715	0.057	NA	NA	NA	0.51487	3	6348.9	1	1	0
10:6094697:C:T	rs61839660	TP	UKBB	CRE	intron_variant	IL2RA	NA	NA	NA	0.099318	0.028081	0.0040181	2.8e-12	0.95641	0.94931	2	0.029899	0.0079255	0.96352	1	0.032214	0.0075415	1	0	0	0	0	1	1	1	1	1	1	1	0	0	1	1	1	1	1	1	1	1	0	1	0	0	1	0	0	0	1	1	1	0	0	0	1	0	0	10715	0.057	NA	NA	NA	0.51487	3	6348.9	1	1	0
10:6095928:C:A	rs12722497	AG	UKBB	CRE	intron_variant	IL2RA	NA	0.99988	Spleen	0.08809	-0.043196	0.0042345	2e-24	0.99988	0.99987	1	-0.047391	0.0042527	0.99989	2	-0.049716	0.0045349	0	0	0	0	0	0	0	0	0	1	1	1	1	1	1	1	1	1	1	1	1	1	0	1	0	0	1	0	0	0	1	1	0	0	0	0	1	0	1	13685	0.056	NA	NA	NA	0.97769	3	320.79	1	1	0
10:6095928:C:A	rs12722497	NAP	UKBB	CRE	intron_variant	IL2RA	NA	0.99994	Spleen	0.08809	0.047516	0.004257	6.3e-29	0.99994	0.99993	1	0.05188	0.0042629	0.99996	2	0.054105	0.0045007	0	0	0	0	0	0	0	0	0	1	1	1	1	1	1	1	1	1	1	1	1	1	0	1	0	0	1	0	0	0	1	1	0	0	0	0	1	0	1	13685	0.056	NA	NA	NA	0.97769	3	320.79	1	1	0
10:6095928:C:A	rs12722497	TP	UKBB	CRE	intron_variant	IL2RA	NA	0.99355	Spleen	0.088083	0.037554	0.0043002	2.5e-18	0.99355	0.99255	1	0.040154	0.0055001	0.99456	2	0.041992	0.0054504	0	0	0	0	0	0	0	0	0	1	1	1	1	1	1	1	1	1	1	1	1	1	0	1	0	0	1	0	0	0	1	1	0	0	0	0	1	0	1	13685	0.056	NA	NA	NA	0.97769	3	320.79	1	1	0
10:6621773:T:C	rs943451	AD	FG	Promoter	intron_variant	PRKCQ	NA	0.31882	Thyroid	0.699	-0.10581	0.01835	8.13e-09	0.92648	0.91447	1	-0.093685	0.033458	0.93849	-1	0.026205	0.035088	0	0	1	0	0	0	0	0	0	0	0	0	0	1	0	1	1	1	1	1	1	1	0	0	1	1	1	1	1	0	1	1	1	0	0	0	1	0	0	5315.8	0.018	NA	NA	NA	NA	NA	5312.2	1	1	1
10:8109663:C:CT	rs11567923	Eosino	UKBB	Non-genic	intron_variant	GATA3	NA	NA	NA	0.193	0.026172	0.0028349	2.7e-20	0.97371	0.95897	7	0.0247	0.0058047	0.98844	3	0.027442	0.0042218	0	0	0	0	0	0	0	0	0	0	0	0	0	0	0	1	1	1	0	0	0	0	0	0	0	0	1	0	0	0	1	0	0	1	0	0	1	0	0	NA	0.161	NA	NA	NA	NA	NA	NA	0	1	0
10:8605076:T:TAC	rs74207612	Eosino	UKBB	Non-genic	intergenic_variant	NA	NA	NA	NA	0.41718	-0.022859	0.0023484	2.2e-22	0.97538	0.95199	3	-0.020858	0.0052074	0.99876	4	-0.022945	0.0025528	0	0	0	0	0	0	0	0	0	0	0	0	0	0	0	0	0	0	0	0	0	0	0	0	0	0	0	0	0	1	0	0	0	0	0	0	0	1	0	NA	0.007	NA	NA	NA	NA	NA	NA	0	0	0
10:9032555:C:G	rs72782676	Asthma	UKBB	Non-genic	intergenic_variant	NA	NA	NA	NA	0.0070247	-0.42502	0.048448	1.7451e-18	0.99999	0.99998	4	-0.38934	0.048273	1	7	-0.11318	0.014219	0	0	0	0	0	1	1	1	1	0	1	1	0	0	0	0	1	1	1	0	0	0	0	0	0	0	0	0	0	1	0	0	0	0	0	0	0	1	0	21048	0.049	NA	NA	NA	NA	NA	247.72	0	1	0
10:9032555:C:G	rs72782676	DVT	UKBB	Non-genic	intergenic_variant	NA	NA	NA	NA	0.0070301	-0.27894	0.037631	1.2389e-13	0.99993	0.99993	5	-0.25573	0.037468	NA	NA	NA	NA	0	0	0	0	0	1	1	1	1	0	1	1	0	0	0	0	1	1	1	0	0	0	0	0	0	0	0	0	0	1	0	0	0	0	0	0	0	1	0	21048	0.049	NA	NA	NA	NA	NA	247.72	0	1	0
10:9032555:C:G	rs72782676	Eosino	UKBB	Non-genic	intergenic_variant	NA	NA	NA	NA	0.007006	-0.16399	0.013692	4.7e-33	1	1	2	-0.13585	0.013606	1	7	-0.13935	0.015073	0	0	0	0	0	1	1	1	1	0	1	1	0	0	0	0	1	1	1	0	0	0	0	0	0	0	0	0	0	1	0	0	0	0	0	0	0	1	0	21048	0.049	NA	NA	NA	NA	NA	247.72	0	1	0
10:9062987:T:TAC	rs3032952	DVT	UKBB	CRE	intergenic_variant	NA	NA	NA	NA	0.26505	-0.042813	0.0073109	4.7419e-09	0.95007	0.95007	8	-0.038264	0.011274	NA	NA	NA	NA	0	0	0	0	0	0	0	0	0	1	0	0	0	0	0	1	1	0	0	0	0	0	0	0	0	0	0	0	0	1	0	0	0	0	0	0	0	1	0	NA	0.056	NA	NA	NA	NA	NA	NA	1	1	1
10:9280394:T:C	rs17486892	Ca	UKBB	CRE	intergenic_variant	NA	NA	NA	NA	0.21332	-0.039934	0.0029512	1e-41	1	1	4	-0.029141	0.0029336	1	3	-0.030381	0.0034991	0	0	0	0	0	1	1	1	1	0	1	1	0	0	1	1	1	0	0	0	0	0	0	0	0	0	0	0	0	1	0	0	0	0	0	0	0	0	0	8671.8	0.076	NA	NA	NA	NA	NA	3400.2	1	1	1
10:9329035:AT:A	rs35009121	Ca	UKBB	Non-genic	downstream_gene_variant	LINC00709	NA	NA	NA	0.32668	-0.054983	0.002621	1.1e-97	0.99905	1	1	-0.031247	0.0026105	0.9981	5	-0.032312	0.0042749	0	0	0	0	0	0	0	0	0	0	0	0	0	0	0	0	0	0	0	0	0	0	0	0	0	0	0	0	0	1	0	0	0	0	0	0	0	0	0	NA	0.016	NA	NA	NA	NA	NA	NA	0	0	0
10:12143116:A:G	rs147938299	Testosterone_M	UKBB	Missense	missense_variant	DHTKD1	Non-pathogenic	NA	NA	3e-06	3.2999	0.58521	1.7e-08	0.98807	0.98829	1	3.1601	0.6679	0.98785	1	5.7028	1.199	0	0	0	0	1	1	1	1	1	0	0	0	0	0	0	0	0	1	0	0	0	0	0	0	0	0	0	0	0	0	0	0	0	1	0	0	0	0	0	NA	0.256	NA	NA	NA	NA	NA	NA	0	0	0
10:12307894:C:T	rs11257655	HbA1c	UKBB	CRE	downstream_gene_variant	RN7SL232P	NA	0.9716	Lung	0.20841	0.035485	0.0026769	4.2e-40	0.9716	0.96923	1	0.034179	0.0066327	0.97397	1	0.038225	0.0069052	1	0	0	0	0	0	0	0	0	1	1	1	1	1	1	1	1	1	1	1	0	1	0	1	0	0	0	0	0	0	1	1	1	0	0	0	0	0	1	9892.6	0.165	0.096374	1	0.22653	0.017365	4	27046	1	1	1
10:12698439:C:T	rs185932673	Sleep_Apnoea	FG	CRE	intron_variant	CAMK1D	NA	NA	NA	0.00336	0.5459	0.0996	4.23e-08	0.96403	0.95423	1	0.49914	0.14523	0.97383	1	0.10624	0.054946	0	0	0	1	0	0	0	0	0	0	0	0	0	0	0	1	0	1	1	0	0	0	0	0	0	0	1	0	0	0	0	1	0	0	0	0	0	0	0	12854	0.027	NA	NA	NA	NA	NA	284.91	1	0	1
10:13040400:A:G	rs199848893	Height	FG	Missense	missense_variant	CCDC3	NA	NA	NA	0.002334	-0.26109	0.022871	3.5e-30	1	1	1	-0.26516	0.022779	1	-1	-0.032352	0.021955	0	0	0	0	1	1	1	1	1	0	0	0	0	0	0	1	0	0	0	0	0	0	0	0	0	0	0	0	0	1	0	0	0	0	0	1	0	0	0	NA	0.042	NA	NA	NA	NA	NA	NA	0	0	0
10:16932384:G:A	rs45551835	UA	UKBB	Missense	missense_variant	CUBN	Non-pathogenic	NA	NA	0.014451	0.064083	0.0079117	5.5e-16	0.92839	0.92413	1	0.057645	0.01816	0.93266	1	0.07605	0.022727	0	0	0	0	1	1	1	1	1	1	0	0	0	0	0	1	1	1	0	0	0	0	0	0	0	0	0	0	0	1	0	0	0	0	0	1	0	1	0	11385	0.22	NA	NA	NA	NA	NA	105.03	0	1	0
10:17891705:A:G	rs1556465893	AST	UKBB	Missense	missense_variant	MRC1L1	NA	NA	NA	0.62004	0.1316	0.0022564	0	0.99834	1	9	0.053299	0.0022415	0.99668	3	0.050395	0.0042377	0	0	0	0	0	1	1	0	1	1	0	0	0	0	0	0	0	0	0	0	0	0	0	0	0	0	1	0	0	0	0	0	0	1	0	0	0	0	0	16820	0.094	NA	NA	NA	NA	NA	NA	0	0	0
10:17891705:A:G	rs1556465893	Alb	UKBB	Missense	missense_variant	MRC1L1	NA	NA	NA	0.61975	0.026815	0.0024435	5.1e-28	1	1	1	0.026553	0.0024333	1	1	0.028327	0.0025995	0	0	0	0	0	1	1	0	1	1	0	0	0	0	0	0	0	0	0	0	0	0	0	0	0	0	1	0	0	0	0	0	0	1	0	0	0	0	0	16820	0.094	NA	NA	NA	NA	NA	NA	0	0	0
10:17891705:A:G	rs1556465893	TP	UKBB	Missense	missense_variant	MRC1L1	NA	NA	NA	0.61975	0.029857	0.0024687	1.1e-33	0.99694	0.99904	1	0.020495	0.0025306	0.99484	2	0.022969	0.0042587	0	0	0	0	0	1	1	0	1	1	0	0	0	0	0	0	0	0	0	0	0	0	0	0	0	0	1	0	0	0	0	0	0	1	0	0	0	0	0	16820	0.094	NA	NA	NA	NA	NA	NA	0	0	0
10:18087629:CTG:C	rs199734634	AST	UKBB	UTR3	3_prime_UTR_variant	TMEM236	NA	NA	NA	0.22002	0.10028	0.0026429	0	1	1	7	0.039306	0.0026145	1	5	0.057383	0.0044379	0	0	0	0	1	0	0	0	0	0	0	0	0	0	0	0	0	0	0	0	0	0	0	0	0	0	1	0	0	1	0	0	0	0	1	0	0	0	0	NA	0.048	NA	NA	NA	NA	NA	NA	0	0	0
10:18231087:C:G	rs75455578	AST	BBJ	Non-genic	intergenic_variant	NA	NA	NA	NA	0.050211	0.062118	0.009236	1.7e-11	1	1	3	0.085187	0.0091713	1	5	0.078523	0.0086011	0	0	0	0	0	0	0	0	0	0	0	0	0	0	0	0	0	0	0	0	0	0	0	0	0	0	0	0	0	1	0	0	0	0	0	0	0	0	0	NA	0.147	NA	NA	NA	NA	NA	NA	0	0	0
10:18263873:C:T	rs508196	AST	UKBB	Non-genic	intron_variant	SLC39A12	NA	NA	NA	0.43571	-0.081913	0.0022231	3.4e-297	1	1	4	-0.031108	0.0021984	1	8	-0.038375	0.0026378	0	0	0	0	0	0	0	0	0	0	0	0	0	0	0	0	0	0	0	0	0	0	0	0	0	0	1	0	0	1	0	0	0	0	0	0	0	0	0	8715.5	0.15	NA	NA	NA	0.019871	NA	168800	1	0	0
10:18440444:G:A	rs1888693	Diverticulosis	FG	CRE	intron_variant	CACNB2	NA	NA	NA	0.386	-0.07974	0.01278	4.43e-10	0.98499	0.99465	1	-0.076347	0.013767	0.97532	1	-0.01294	0.030961	0	0	0	0	0	0	0	0	0	0	1	1	0	0	1	1	1	1	0	1	0	0	0	0	0	0	1	0	0	1	1	0	0	0	0	0	0	0	0	14524	0.082	NA	NA	0.021737	NA	NA	37984	1	1	0
10:18471750:CA:C	rs66540356	SBP	UKBB	Non-genic	intron_variant	CACNB2	NA	NA	NA	0.29893	0.020017	0.0023602	2.2e-17	0.94822	0.95501	2	0.016961	0.0043332	0.94144	2	0.018489	0.005252	0	0	0	0	0	0	0	0	0	0	0	0	0	0	0	1	0	0	0	0	0	0	0	0	0	0	1	0	0	1	1	0	0	0	0	0	0	0	0	NA	0.046	NA	NA	NA	NA	NA	NA	0	0	0
10:18506741:G:C	rs1757218	AST	UKBB	CRE	intron_variant	CACNB2	NA	NA	NA	0.85182	0.026895	0.0031272	7.9e-18	0.9921	0.9977	8	0.034444	0.0034944	0.98649	9	0.03464	0.0052639	0	0	0	0	0	0	0	0	0	1	1	1	0	0	1	1	1	1	1	0	0	1	0	0	0	0	1	0	0	0	0	0	0	0	0	0	0	0	0	15857	0.043	NA	NA	0.008111	NA	NA	37584	1	1	0
10:18565589:C:T	rs182551431	AST	UKBB	Non-genic	intron_variant	CACNB2	NA	NA	NA	0.001998	-0.43954	0.025361	2.7e-67	0.99992	0.99994	5	-0.41491	0.025259	0.99989	10	-0.4385	0.027127	0	0	0	0	0	0	0	0	0	0	0	0	0	0	0	0	0	0	0	0	0	0	0	0	0	0	1	0	0	0	0	0	0	1	0	0	0	0	0	19192	0.062	NA	NA	NA	NA	NA	NA	0	0	0
10:18727959:C:G	rs12258967	DBP	UKBB	CRE	intron_variant	CACNB2	NA	NA	NA	0.29831	-0.024951	0.0024585	3.4e-24	0.99991	0.99998	1	-0.021205	0.0024438	0.99983	2	-0.024426	0.0034462	0	0	0	0	0	0	0	0	0	0	1	0	0	0	1	1	1	1	0	0	0	1	0	0	0	0	1	0	0	1	1	0	0	0	0	0	0	0	0	19339	0.12	NA	NA	NA	NA	NA	7490.5	1	1	1
10:18727959:C:G	rs12258967	MAP	UKBB	CRE	intron_variant	CACNB2	NA	NA	NA	0.29831	-0.029703	0.0024147	8.9e-35	1	1	1	-0.027804	0.0024055	1	3	-0.028506	0.0031091	0	0	0	0	0	0	0	0	0	0	1	0	0	0	1	1	1	1	0	0	0	1	0	0	0	0	1	0	0	1	1	0	0	0	0	0	0	0	0	19339	0.12	NA	NA	NA	NA	NA	7490.5	1	1	1
10:18727959:C:G	rs12258967	PP	UKBB	CRE	intron_variant	CACNB2	NA	NA	NA	0.29831	-0.02307	0.0022272	3.8e-25	0.99451	0.98902	1	-0.021364	0.0031492	1	3	-0.025787	0.0025784	0	0	0	0	0	0	0	0	0	0	1	0	0	0	1	1	1	1	0	0	0	1	0	0	0	0	1	0	0	1	1	0	0	0	0	0	0	0	0	19339	0.12	NA	NA	NA	NA	NA	7490.5	1	1	1
10:18727959:C:G	rs12258967	SBP	UKBB	CRE	intron_variant	CACNB2	NA	NA	NA	0.29831	-0.030495	0.0023219	2.1e-39	1	1	1	-0.02866	0.0023141	1	3	-0.032041	0.0029578	0	0	0	0	0	0	0	0	0	0	1	0	0	0	1	1	1	1	0	0	0	1	0	0	0	0	1	0	0	1	1	0	0	0	0	0	0	0	0	19339	0.12	NA	NA	NA	NA	NA	7490.5	1	1	1
10:21157621:G:T	rs2296610	AFib	BBJ	Missense	missense_variant	NEBL	Non-pathogenic	NA	NA	0.12429	0.18056	0.024503	1.7194e-13	0.99972	0.9997	1	0.17927	0.024611	0.99974	1	0.037197	0.0052538	0	0	0	0	1	1	1	1	1	0	0	0	0	0	0	1	0	0	0	0	0	0	0	0	0	0	1	0	0	1	0	0	0	0	0	1	0	0	0	NA	0.394	NA	NA	NA	NA	NA	603.84	0	0	0
10:21315553:A:C	rs3858202	eBMD	UKBB	Non-genic	upstream_gene_variant	EIF4BP2	NA	NA	NA	0.60369	0.012771	0.0021861	5.2e-09	0.9167	0.91124	-1	0.011247	0.0040669	0.92215	3	0.013602	0.0046439	0	0	0	0	0	0	0	0	0	0	1	1	0	0	1	0	0	1	1	0	0	0	0	0	0	0	1	0	0	0	0	0	0	1	0	0	0	0	0	17068	0.06	NA	NA	NA	NA	NA	25599	0	0	0
10:25178864:G:A	rs11014285	Height	UKBB	CRE	intron_variant	PRTFDC1	NA	NA	NA	0.16596	0.018588	0.0017733	1e-25	0.99869	0.99869	1	0.018614	0.0018873	NA	NA	NA	NA	0	0	0	0	0	1	1	1	1	1	1	1	0	0	1	1	1	1	1	1	0	1	0	0	0	0	1	0	0	0	0	1	0	0	0	0	0	1	0	22280	0.145	NA	NA	NA	NA	NA	2664.2	1	1	1
10:29024130:G:A	rs1014607	Cataract	FG	CRE	regulatory_region_variant	NA	NA	NA	NA	0.165	-0.093	0.0142	5.81e-11	0.99899	0.99883	1	-0.089397	0.01435	0.99915	1	-0.02191	0.024676	0	0	0	0	0	0	0	0	0	1	1	1	0	1	1	1	1	1	1	0	0	1	0	0	0	0	0	0	0	0	0	1	0	0	0	0	0	0	1	13586	0.049	NA	NA	NA	NA	NA	41979	1	1	1
10:29491536:G:A	rs10826579	Height	UKBB	CRE	intergenic_variant	NA	NA	NA	NA	0.15399	-0.013828	0.0018423	6.1e-14	0.9265	0.9265	-1	-0.012323	0.0038896	NA	NA	NA	NA	0	0	0	0	0	1	1	0	1	1	1	1	0	0	1	0	1	1	0	0	0	0	0	0	0	0	0	0	0	1	0	0	0	0	0	0	0	0	0	22673	0.029	NA	NA	NA	NA	NA	2881.1	1	1	0
10:30317073:G:A	rs9337951	PP	UKBB	Synonymous	synonymous_variant	KIAA1462	NA	0.99999	Artery_Aorta	0.34512	0.020501	0.0021897	7.8e-21	0.99999	0.99998	1	0.020141	0.0021781	1	1	0.023109	0.0024786	0	0	1	0	1	0	0	0	0	1	1	1	0	1	1	1	1	1	1	1	0	0	0	0	0	0	0	1	0	0	1	1	0	0	0	0	0	1	0	15924	0.17	NA	NA	NA	NA	NA	461.73	1	1	1
10:30829554:A:C	rs3124181	AG	UKBB	CRE	regulatory_region_variant	NA	NA	NA	NA	0.45963	-0.013818	0.0024258	1.2e-08	0.96081	0.9673	1	-0.013172	0.0033739	0.95431	1	-0.013891	0.0039189	0	0	0	0	0	0	0	0	0	1	1	0	1	0	1	1	1	1	1	1	0	0	0	1	0	0	0	0	0	0	1	1	0	0	0	0	0	1	1	16069	0.036	NA	NA	0.99991	NA	3	24069	1	1	0
10:30829554:A:C	rs3124181	NAP	UKBB	CRE	regulatory_region_variant	NA	NA	NA	NA	0.45963	0.01373	0.0024386	1.8e-08	0.96465	0.96791	3	0.013159	0.0033646	0.9614	1	0.014002	0.0037533	0	0	0	0	0	0	0	0	0	1	1	0	1	0	1	1	1	1	1	1	0	0	0	1	0	0	0	0	0	0	1	1	0	0	0	0	0	1	1	16069	0.036	NA	NA	0.99991	NA	3	24069	1	1	0
10:31369709:T:G	rs11813059	PP	UKBB	Non-genic	intergenic_variant	NA	NA	NA	NA	0.28699	-0.017979	0.0022601	1.8e-15	0.92862	0.90504	2	-0.01633	0.0057033	0.9522	2	-0.020029	0.0051742	0	0	0	0	0	0	0	0	0	0	0	0	0	0	0	1	0	0	0	0	0	0	0	0	0	0	0	0	0	1	1	0	0	0	0	0	0	0	0	17287	0.099	NA	NA	NA	NA	NA	27662	0	0	0
10:33636099:AT:A	rs11350153	ApoA	UKBB	Non-genic	regulatory_region_variant	NA	NA	NA	NA	0.74727	0.019045	0.0024914	2.1e-14	0.92168	0.90224	1	0.017141	0.0061109	0.94113	2	0.02098	0.00597	0	0	0	0	0	0	0	0	0	0	0	0	0	0	0	1	1	1	0	1	0	1	0	0	0	0	0	0	0	1	1	0	0	0	0	0	0	0	0	NA	0.134	NA	NA	NA	NA	NA	NA	0	1	1
10:44858681:C:A	rs10900027	Hb	UKBB	Non-genic	intergenic_variant	NA	NA	NA	NA	0.27648	0.015578	0.0020428	2.4e-14	0.99842	0.99884	1	0.015059	0.0020871	0.998	1	0.020254	0.0028751	0	0	0	0	0	0	0	0	0	0	1	1	0	0	1	0	0	1	1	0	0	1	0	0	0	0	0	0	0	0	0	1	0	0	0	0	0	0	1	18716	0.145	0.66373	NA	NA	0.059782	NA	2522.3	1	0	0
10:44858681:C:A	rs10900027	Ht	UKBB	Non-genic	intergenic_variant	NA	NA	NA	NA	0.27648	0.015782	0.0021106	7.6e-14	0.99934	0.9991	1	0.015379	0.0021408	0.99958	1	0.0203	0.0027641	0	0	0	0	0	0	0	0	0	0	1	1	0	0	1	0	0	1	1	0	0	1	0	0	0	0	0	0	0	0	0	1	0	0	0	0	0	0	1	18716	0.145	0.66373	NA	NA	0.059782	NA	2522.3	1	0	0
10:45206489:C:T	rs544462737	Glaucoma	UKBB	Non-genic	intergenic_variant	NA	NA	NA	NA	0.0025444	1.1617	0.20955	2.9553e-08	0.98232	0.98399	1	1.1418	0.25369	0.98064	1	0.12124	0.028401	0	0	0	0	0	0	0	0	0	0	0	0	0	0	0	1	0	0	0	0	0	0	0	0	0	0	0	0	0	1	0	0	0	0	0	0	0	0	0	NA	0.11	NA	NA	NA	NA	NA	NA	0	0	0
10:45974016:T:TAA	rs3086168	MCH	UKBB	Non-genic	intron_variant	2021-03-08	NA	NA	NA	0.23011	0.0258	0.0025486	4.3e-24	0.99501	0.99257	3	0.040055	0.0042915	0.99745	3	0.045075	0.0036815	0	0	0	0	0	0	0	0	0	0	0	0	0	0	0	0	0	0	0	0	0	0	0	0	0	0	1	0	0	0	0	0	0	1	0	0	0	0	0	NA	0.45	NA	NA	NA	NA	NA	NA	0	0	0
10:47731927:G:A	rs1569511976	Benign_Neoplasms	FG	Non-genic	downstream_gene_variant	CTGLF11P	NA	NA	NA	0.00513	-0.32918	0.05738	9.64e-09	0.98542	0.98365	1	-0.31383	0.069126	0.98719	1	-0.098519	0.056053	0	0	0	0	0	0	0	0	0	0	0	0	0	0	0	0	0	0	0	0	0	0	0	0	0	0	0	0	0	1	0	0	0	0	0	0	0	0	0	NA	0.012	NA	NA	NA	NA	NA	NA	0	0	0
10:48411796:G:T	rs34130368	Hb	UKBB	Non-genic	downstream_gene_variant	GDF2	NA	NA	NA	0.11511	-0.019519	0.002816	4.2e-12	0.99998	0.99998	1	-0.018746	0.0027866	0.99998	1	-0.025762	0.0037569	0	0	0	0	0	1	0	0	0	0	0	0	0	0	0	1	1	1	0	1	1	0	0	0	0	0	0	0	0	0	0	0	0	1	0	0	0	0	0	5513.1	0.26	0.05151	NA	NA	NA	NA	1766	0	1	0
10:48411796:G:T	rs34130368	Ht	UKBB	Non-genic	downstream_gene_variant	GDF2	NA	NA	NA	0.11511	-0.022407	0.0029094	1.3e-14	1	1	1	-0.022029	0.0028849	0.99999	1	-0.02876	0.0037443	0	0	0	0	0	1	0	0	0	0	0	0	0	0	0	1	1	1	0	1	1	0	0	0	0	0	0	0	0	0	0	0	0	1	0	0	0	0	0	5513.1	0.26	0.05151	NA	NA	NA	NA	1766	0	1	0
10:48411796:G:T	rs34130368	RBC	UKBB	Non-genic	downstream_gene_variant	GDF2	NA	NA	NA	0.11511	-0.020106	0.0029602	1.1e-11	0.99983	0.99982	1	-0.018993	0.0029367	0.99984	2	-0.024683	0.0037678	0	0	0	0	0	1	0	0	0	0	0	0	0	0	0	1	1	1	0	1	1	0	0	0	0	0	0	0	0	0	0	0	0	1	0	0	0	0	0	5513.1	0.26	0.05151	NA	NA	NA	NA	1766	0	1	0
10:51549496:T:C	rs10993994	PrC	UKBB	Promoter	upstream_gene_variant	MSMB	NA	0.99982	Prostate	0.60995	-0.21381	0.019559	8.114e-28	0.99982	0.99978	1	-0.21261	0.019757	0.99986	1	-0.037615	0.0036448	0	0	0	0	0	0	0	0	0	0	1	1	0	0	1	1	0	1	0	0	0	0	0	0	0	0	0	0	1	1	0	0	0	0	0	0	0	0	0	12826	0.105	0.014743	NA	0.14145	1	NA	36896	1	0	0
10:51564538:ATTT:A	rs570181135	MCH	UKBB	Promoter	upstream_gene_variant	NCOA4	NA	NA	NA	0.36165	-0.009194	0.0022642	4.9e-05	0.99735	1	2	-0.027706	0.0022557	0.9947	1	-0.032125	0.0045411	0	0	0	0	0	0	0	0	0	0	0	0	0	0	0	1	1	1	0	1	0	1	0	0	1	0	0	0	1	0	1	1	0	0	0	0	0	0	0	NA	0.16	NA	NA	NA	NA	NA	NA	1	1	1
10:51591450:C:T	rs112772467	MCH	UKBB	CRE	downstream_gene_variant	NCOA4	NA	NA	NA	0.009221	0.064447	0.012444	2.2e-07	0.99619	0.99999	3	0.082238	0.012304	0.99239	3	0.084772	0.015125	0	0	0	0	0	0	0	0	0	0	0	0	0	0	0	1	1	1	0	0	0	0	0	0	0	0	0	0	0	0	1	1	0	1	0	0	0	0	0	7073.5	0.243	NA	NA	NA	NA	NA	NA	1	1	0
10:51591450:C:T	rs112772467	MCV	UKBB	CRE	downstream_gene_variant	NCOA4	NA	NA	NA	0.009221	0.067627	0.012452	5.6e-08	0.99469	0.99513	5	0.069131	0.013147	0.99426	5	0.089202	0.015155	0	0	0	0	0	0	0	0	0	0	0	0	0	0	0	1	1	1	0	0	0	0	0	0	0	0	0	0	0	0	1	1	0	1	0	0	0	0	0	7073.5	0.243	NA	NA	NA	NA	NA	NA	1	1	0
10:51594462:T:C	rs7350420	MCH	UKBB	CRE	intron_variant	TIMM23	NA	NA	NA	0.33985	-0.0090421	0.0022617	6.4e-05	0.98131	0.99851	4	-0.01729	0.0023373	0.96411	4	-0.018978	0.0047639	0	0	0	0	0	0	0	0	0	0	1	0	0	1	1	1	1	1	0	0	0	0	0	0	0	0	1	0	0	0	1	1	0	1	0	0	0	0	0	7929.7	0.208	0.63948	NA	NA	1	NA	4043	1	1	0
10:52573772:C:T	rs41274050	ApoB	UKBB	Missense	missense_variant	A1CF	Non-pathogenic	NA	NA	0.010091	0.097892	0.011363	7e-18	0.9999	0.99987	1	0.09211	0.011327	0.99993	2	0.099521	0.012393	0	0	0	1	1	1	1	1	1	0	0	0	0	0	0	0	0	1	0	0	0	0	0	0	0	0	0	0	0	0	0	0	0	1	0	0	0	0	0	15197	0.229	NA	NA	NA	NA	NA	NA	0	0	0
10:52573772:C:T	rs41274050	Ca	UKBB	Missense	missense_variant	A1CF	Non-pathogenic	NA	NA	0.010172	0.066829	0.011976	2.4e-08	0.97992	0.96004	3	0.064062	0.017442	0.9998	2	0.071913	0.012627	0	0	0	1	1	1	1	1	1	0	0	0	0	0	0	0	0	1	0	0	0	0	0	0	0	0	0	0	0	0	0	0	0	1	0	0	0	0	0	15197	0.229	NA	NA	NA	NA	NA	NA	0	0	0
10:52573772:C:T	rs41274050	GGT	UKBB	Missense	missense_variant	A1CF	Non-pathogenic	NA	NA	0.010093	0.082586	0.010378	1.7e-15	0.99916	0.99901	3	0.096797	0.010747	0.9993	2	0.11389	0.012557	0	0	0	1	1	1	1	1	1	0	0	0	0	0	0	0	0	1	0	0	0	0	0	0	0	0	0	0	0	0	0	0	0	1	0	0	0	0	0	15197	0.229	NA	NA	NA	NA	NA	NA	0	0	0
10:52573772:C:T	rs41274050	LDLC	UKBB	Missense	missense_variant	A1CF	Non-pathogenic	NA	NA	0.010088	0.09107	0.010866	5.3e-17	0.9999	0.99987	1	0.086217	0.010826	0.99993	2	0.096125	0.012386	0	0	0	1	1	1	1	1	1	0	0	0	0	0	0	0	0	1	0	0	0	0	0	0	0	0	0	0	0	0	0	0	0	1	0	0	0	0	0	15197	0.229	NA	NA	NA	NA	NA	NA	0	0	0
10:52573772:C:T	rs41274050	TG	UKBB	Missense	missense_variant	A1CF	Non-pathogenic	NA	NA	0.010093	0.10992	0.010909	7.1e-24	0.99982	0.99978	1	0.10766	0.01097	0.99986	1	0.12069	0.012157	0	0	0	1	1	1	1	1	1	0	0	0	0	0	0	0	0	1	0	0	0	0	0	0	0	0	0	0	0	0	0	0	0	1	0	0	0	0	0	15197	0.229	NA	NA	NA	NA	NA	NA	0	0	0
10:52642516:G:T	rs151068477	ALT	UKBB	CRE	intron_variant	A1CF	NA	NA	NA	0.008404	0.079407	0.012547	2.5e-10	0.99963	0.99971	1	0.079614	0.012471	0.99955	1	0.084972	0.013371	0	1	0	0	0	1	1	1	1	1	1	1	0	0	1	1	1	1	0	1	0	0	0	0	1	0	1	0	0	0	0	1	1	1	0	0	0	0	0	12086	0.135	NA	NA	NA	NA	NA	NA	1	1	0
10:52642516:G:T	rs151068477	GGT	UKBB	CRE	intron_variant	A1CF	NA	NA	NA	0.008403	0.18678	0.011982	8.8e-55	1	1	1	0.17588	0.011949	1	4	0.19362	0.013288	0	1	0	0	0	1	1	1	1	1	1	1	0	0	1	1	1	1	0	1	0	0	0	0	1	0	1	0	0	0	0	1	1	1	0	0	0	0	0	12086	0.135	NA	NA	NA	NA	NA	NA	1	1	0
10:53290991:T:C	rs61849823	Height	UKBB	Non-genic	intron_variant	PRKG1	NA	NA	NA	0.16413	0.016416	0.0017719	2e-20	0.99729	0.99507	2	0.016458	0.0021048	0.99951	3	0.030141	0.0032634	0	0	0	0	0	0	0	0	0	0	0	0	0	0	0	0	0	1	0	0	0	1	0	0	0	0	1	0	0	1	0	0	0	0	0	0	0	0	0	17959	0.029	NA	NA	NA	NA	NA	1372.4	0	0	0
10:54412493:A:C	rs1159798	eBMD	UKBB	CRE	regulatory_region_variant	NA	NA	NA	NA	0.7784	-0.066018	0.0025767	8.8e-145	0.9974	1	3	-0.035029	0.0025625	0.9948	1	-0.040745	0.0046179	0	0	0	0	0	0	0	0	0	1	1	1	0	0	1	1	1	1	0	1	1	1	0	0	0	0	0	0	0	0	0	1	0	0	0	0	0	0	0	21242	0.023	NA	NA	NA	NA	NA	26823	1	1	0
10:54413404:G:T	rs74394067	eBMD	UKBB	CRE	regulatory_region_variant	NA	NA	NA	NA	0.025877	-0.097094	0.006742	5.1e-47	1	1	5	-0.055463	0.00667	1	2	-0.064762	0.0080584	0	0	0	1	0	0	0	0	0	1	1	1	0	0	1	1	1	1	1	1	0	1	0	0	0	0	0	0	0	0	0	1	0	0	0	0	0	0	0	17883	0.021	NA	NA	NA	NA	NA	NA	1	1	0
10:54413909:A:G	rs11002936	eBMD	UKBB	Non-genic	intergenic_variant	NA	NA	NA	NA	0.32578	-0.038297	0.0023333	1.5e-60	0.97237	0.97107	2	-0.048617	0.0086981	0.97368	3	-0.055415	0.010026	0	0	0	0	0	0	0	0	0	0	0	0	0	0	0	1	1	0	0	0	0	0	0	0	0	0	0	0	0	1	0	0	0	0	0	0	0	0	0	18363	0.019	NA	NA	NA	NA	NA	NA	0	1	0
10:55617177:T:C	rs7083307	Malignant_Neoplasms	BBJ	Non-genic	intron_variant	PCDH15	Non-pathogenic	NA	NA	0.99991	-4.7014	0.66094	1.1342e-12	0.99322	0.99244	1	-4.5711	0.76425	0.994	1	-1.3137	0.21269	0	0	0	0	0	0	0	0	0	0	0	0	0	0	0	0	0	0	0	0	0	0	0	0	0	0	1	0	0	1	0	0	0	0	0	0	0	0	0	8785.7	0.147	NA	NA	NA	NA	NA	1755.3	0	0	0
10:61409469:G:A	rs10826337	HDLC	UKBB	CRE	downstream_gene_variant	SLC16A9	NA	NA	NA	0.40879	-0.012641	0.0021072	2e-09	0.99121	0.98915	1	-0.01291	0.0024719	0.99328	1	-0.016101	0.0029659	0	0	0	0	0	0	0	0	0	0	0	0	0	0	0	0	1	1	1	0	0	0	0	0	0	0	0	0	0	0	0	0	0	1	0	0	0	0	0	9940.9	0.217	1	NA	NA	NA	NA	17526	1	1	0
10:61409469:G:A	rs10826337	UA	UKBB	CRE	downstream_gene_variant	SLC16A9	NA	NA	NA	0.40864	0.023574	0.0019254	1.8e-34	0.99999	0.99999	3	0.01712	0.001912	NA	NA	NA	NA	0	0	0	0	0	0	0	0	0	0	0	0	0	0	0	0	1	1	1	0	0	0	0	0	0	0	0	0	0	0	0	0	0	1	0	0	0	0	0	9940.9	0.217	1	NA	NA	NA	NA	17526	1	1	0
10:63708139:A:ATTTTTTTTT	rs71470784	TP	UKBB	Non-genic	intron_variant	ARID5B	NA	NA	NA	0.57025	0.016813	0.0024631	8.7e-12	0.99488	0.99336	2	0.016864	0.0027936	0.99641	1	0.017801	0.0027521	0	0	0	0	0	0	0	0	0	0	0	0	0	0	0	1	0	0	0	0	0	0	0	0	0	0	1	0	0	0	1	0	0	1	0	0	1	0	0	NA	0.151	NA	NA	NA	NA	NA	NA	0	0	0
10:63785089:G:T	rs10821944	eGFR	UKBB	CRE	intron_variant	ARID5B	NA	NA	NA	0.73102	0.012644	0.0022057	9.9e-09	0.91498	0.90404	1	0.011641	0.0043194	0.92593	1	0.015076	0.0050036	0	0	0	0	0	0	0	1	0	1	1	1	0	1	1	1	1	1	0	0	0	0	0	0	0	0	1	0	0	0	1	1	0	1	0	0	1	0	0	6381.9	0.275	NA	NA	NA	NA	NA	16333	1	1	0
10:63785089:G:T	rs10821944	sCr	UKBB	CRE	intron_variant	ARID5B	NA	NA	NA	0.73102	-0.012061	0.0020627	5e-09	0.92661	0.91698	1	-0.011267	0.0039101	0.93624	1	-0.015503	0.0048258	0	0	0	0	0	0	0	1	0	1	1	1	0	1	1	1	1	1	0	0	0	0	0	0	0	0	1	0	0	0	1	1	0	1	0	0	1	0	0	6381.9	0.275	NA	NA	NA	NA	NA	16333	1	1	0
10:64566258:C:T	rs224082	Height	FG	UTR3	3_prime_UTR_variant	ADO	NA	0.9097	Muscle_Skeletal	0.38448	0.014445	0.0022538	1.5e-10	0.91	0.89772	1	0.012573	0.0047389	0.92228	1	0.017188	0.02054	0	0	0	0	1	0	0	1	0	1	1	1	0	0	0	1	1	1	1	1	1	1	1	0	0	0	0	1	1	0	1	1	1	0	1	0	1	0	0	9569	0.227	0.02441	NA	NA	1	NA	3233.1	1	1	0
10:65027610:A:T	rs10761731	Plt	UKBB	Promoter	intron_variant	JMJD1C	NA	NA	NA	0.41757	0.073308	0.0020932	1.1e-268	0.98582	0.97538	1	0.071849	0.011601	0.99627	3	0.1131	0.0090202	0	1	0	0	0	1	1	1	1	1	1	1	0	0	1	1	1	1	0	1	0	1	0	0	1	1	1	0	1	0	1	1	1	0	0	0	0	0	0	8210	0.685	NA	NA	NA	NA	NA	11070	1	1	1
10:71002040:TG:T	rs5785903	HbA1c	UKBB	CRE	intron_variant	HKDC1	NA	NA	NA	0.42055	0.066238	0.0022216	2.5e-195	0.99998	0.99996	2	0.047892	0.0022151	1	1	0.052117	0.0024652	0	0	0	0	0	0	0	0	0	1	1	1	0	0	0	1	1	1	0	1	0	0	0	0	0	0	1	0	0	0	0	1	0	1	0	0	0	0	1	NA	0.216	NA	NA	NA	NA	NA	NA	1	1	1
10:71094504:T:C	rs17476364	Hb	UKBB	CRE	intron_variant	HK1	NA	0.41096	B-cell_CD19	0.10991	0.10924	0.0028733	0	1	1	1	0.10902	0.0028718	1	2	0.14363	0.0040392	1	0	0	0	0	0	0	0	0	0	1	1	0	1	0	1	1	1	1	1	1	1	1	1	0	0	1	0	0	0	1	1	1	0	0	0	1	0	0	8394.7	0.133	NA	0.038791	NA	NA	2	4802	1	1	1
10:71094504:T:C	rs17476364	HbA1c	UKBB	CRE	intron_variant	HK1	NA	0.41096	B-cell_CD19	0.11	-0.31663	0.0034748	0	1	1	1	-0.31283	0.0034696	1	4	-0.3402	0.0082419	1	0	0	0	0	0	0	0	0	0	1	1	0	1	0	1	1	1	1	1	1	1	1	1	0	0	1	0	0	0	1	1	1	0	0	0	1	0	0	8394.7	0.133	NA	0.038791	NA	NA	2	4802	1	1	1
10:71094504:T:C	rs17476364	Ht	UKBB	CRE	intron_variant	HK1	NA	0.41096	B-cell_CD19	0.10991	0.11105	0.0029687	3e-306	1	1	1	0.10964	0.0029672	1	2	0.14038	0.0039682	1	0	0	0	0	0	0	0	0	0	1	1	0	1	0	1	1	1	1	1	1	1	1	1	0	0	1	0	0	0	1	1	1	0	0	0	1	0	0	8394.7	0.133	NA	0.038791	NA	NA	2	4802	1	1	1
10:71094504:T:C	rs17476364	MCH	UKBB	CRE	intron_variant	HK1	NA	0.41092	B-cell_CD19	0.10991	0.069376	0.0034283	4.7e-91	0.9999	0.9999	1	0.067403	0.0034871	0.9999	2	0.075029	0.0039131	1	0	0	0	0	0	0	0	0	0	1	1	0	1	0	1	1	1	1	1	1	1	1	1	0	0	1	0	0	0	1	1	1	0	0	0	1	0	0	8394.7	0.133	NA	0.038791	NA	NA	2	4802	1	1	1
10:71094504:T:C	rs17476364	MCV	UKBB	CRE	intron_variant	HK1	NA	0.41069	B-cell_CD19	0.10991	0.078126	0.0034305	8.3e-115	0.99934	0.99932	1	0.07567	0.0039567	0.99936	2	0.08421	0.0043904	1	0	0	0	0	0	0	0	0	0	1	1	0	1	0	1	1	1	1	1	1	1	1	1	0	0	1	0	0	0	1	1	1	0	0	0	1	0	0	8394.7	0.133	NA	0.038791	NA	NA	2	4802	1	1	1
10:71094504:T:C	rs17476364	RBC	UKBB	CRE	intron_variant	HK1	NA	0.41084	B-cell_CD19	0.10991	0.064688	0.0030205	9.4e-102	0.99972	0.99971	1	0.064614	0.0032109	0.99973	1	0.081528	0.0040567	1	0	0	0	0	0	0	0	0	0	1	1	0	1	0	1	1	1	1	1	1	1	1	1	0	0	1	0	0	0	1	1	1	0	0	0	1	0	0	8394.7	0.133	NA	0.038791	NA	NA	2	4802	1	1	1
10:71094504:T:C	rs17476364	TBil	UKBB	CRE	intron_variant	HK1	NA	0.41096	B-cell_CD19	0.10987	0.080037	0.0031616	2.2e-141	1	1	1	0.078821	0.0031587	1	3	0.096084	0.0038734	1	0	0	0	0	0	0	0	0	0	1	1	0	1	0	1	1	1	1	1	1	1	1	1	0	0	1	0	0	0	1	1	1	0	0	0	1	0	0	8394.7	0.133	NA	0.038791	NA	NA	2	4802	1	1	1
10:71094724:G:A	rs17567544	HbA1c	UKBB	CRE	intron_variant	HK1	NA	NA	NA	0.10007	0.00178	0.0037661	0.64	1	1	4	-0.037982	0.0036988	1	5	-0.039478	0.0047771	0	0	0	0	0	0	0	0	0	0	1	0	0	1	0	1	1	1	1	1	1	1	1	1	0	0	1	0	0	0	1	1	1	0	0	0	1	0	1	8480.2	0.133	NA	NA	NA	NA	2	382.82	1	1	1
10:71144324:G:A	rs2305196	HbA1c	UKBB	CRE	intron_variant	HK1	NA	0.45475	Skin_Sun_Exposed_Lower_leg	0.26449	-0.031059	0.0024704	3e-36	1	1	3	-0.034669	0.002433	1	6	-0.039482	0.003125	0	0	0	0	0	0	0	0	0	0	0	0	0	0	0	1	1	1	0	0	0	1	0	0	0	0	1	0	0	0	1	1	0	1	0	0	0	0	0	18111	0.17	0.018896	NA	NA	NA	NA	34160	1	1	0
10:71314706:G:C	rs537982442	T2D	FG	Non-genic	intergenic_variant	NA	NA	NA	NA	0.0428	0.27904	0.02472	1.5e-29	1	1	1	0.28659	0.024629	1	-1	0.039353	0.084818	0	0	0	0	0	0	0	0	0	0	0	1	0	0	0	0	0	1	1	0	0	1	0	0	0	0	0	0	0	1	0	0	0	0	0	0	0	0	0	14199	0.083	NA	NA	NA	NA	NA	NA	1	0	0
10:71883836:C:A	rs41277978	WHRadjBMI	UKBB	Missense	missense_variant	AIFM2	NA	NA	NA	0.007511	0.048175	0.0085028	1.5e-08	0.9904	0.98936	1	0.046234	0.0096058	0.99145	1	0.076553	0.015325	0	0	0	0	1	1	1	0	1	0	0	0	0	0	0	1	1	1	1	0	0	1	0	0	0	0	0	0	1	0	1	0	0	1	0	0	0	0	0	7509.9	0.17	NA	NA	NA	NA	NA	282.48	0	1	0
10:73508791:T:C	rs748113	Lym	UKBB	UTR3	3_prime_UTR_variant	C10orf54	NA	0.99413	monocyte_IFN24	0.4361	-0.030879	0.0022508	7.8e-43	1	1	1	-0.030778	0.0022438	1	5	-0.03314	0.0024053	1	0	1	1	1	0	0	0	0	1	1	1	0	1	1	1	1	1	1	1	0	1	1	1	0	0	1	0	0	0	1	1	0	0	1	0	1	0	1	19679	0.265	0.99999	0.33017	NA	NA	9	3911.1	1	1	1
10:73508791:T:C	rs748113	WBC	UKBB	UTR3	3_prime_UTR_variant	C10orf54	NA	0.99147	monocyte_IFN24	0.43606	-0.016945	0.0022597	6.4e-14	0.99733	0.99862	3	-0.013709	0.002286	0.99603	1	-0.014955	0.0026143	1	0	1	1	1	0	0	0	0	1	1	1	0	1	1	1	1	1	1	1	0	1	1	1	0	0	1	0	0	0	1	1	0	0	1	0	1	0	1	19679	0.265	0.99999	0.33017	NA	NA	9	3911.1	1	1	1
10:73520632:A:C	rs3747869	Mono	BBJ	Missense	missense_variant	C10orf54	Non-pathogenic	NA	NA	0.84383	0.036215	0.0060277	1.9e-09	0.97673	0.97405	1	0.03429	0.0081073	0.97941	1	0.037219	0.0084631	1	0	0	0	1	1	1	1	1	0	0	0	0	0	0	1	1	1	1	1	0	1	1	1	0	0	1	0	0	0	1	0	0	1	0	0	1	0	0	18234	0.347	NA	0.046999	NA	NA	2	461.69	1	1	0
10:73520632:A:C	rs3747869	Neutro	UKBB	Missense	missense_variant	C10orf54	Non-pathogenic	NA	NA	0.89999	0.027807	0.0037655	1.5e-13	0.99442	0.99136	1	0.027052	0.0044911	0.99747	3	0.029265	0.0042369	1	0	0	0	1	1	1	1	1	0	0	0	0	0	0	1	1	1	1	1	0	1	1	1	0	0	1	0	0	0	1	0	0	1	0	0	1	0	0	18234	0.347	NA	0.046999	NA	NA	2	461.69	1	1	0
10:73520632:A:C	rs3747869	WBC	BBJ	Missense	missense_variant	C10orf54	Non-pathogenic	NA	NA	0.84494	0.037218	0.0046852	2e-15	0.99967	0.99963	1	0.036672	0.0046999	0.99972	1	0.039418	0.0050338	1	0	0	0	1	1	1	1	1	0	0	0	0	0	0	1	1	1	1	1	0	1	1	1	0	0	1	0	0	0	1	0	0	1	0	0	1	0	0	18234	0.347	NA	0.046999	NA	NA	2	461.69	1	1	0
10:73520632:A:C	rs3747869	WBC	UKBB	Missense	missense_variant	C10orf54	Non-pathogenic	NA	NA	0.89997	0.03185	0.0037285	1.3e-17	0.96256	0.95759	1	0.026486	0.006644	0.96754	2	0.028971	0.0066376	1	0	0	0	1	1	1	1	1	0	0	0	0	0	0	1	1	1	1	1	0	1	1	1	0	0	1	0	0	0	1	0	0	1	0	0	1	0	0	18234	0.347	NA	0.046999	NA	NA	2	461.69	1	1	0
10:74586710:TG:T	rs201371706	Miserableness	UKBB	Non-genic	intron_variant	MCU	NA	NA	NA	0.019262	-0.10699	0.019491	4.0373e-08	0.94914	0.94255	1	-0.099334	0.030889	0.95573	1	-0.045104	0.012862	0	0	0	0	0	0	0	0	0	0	0	0	0	0	0	0	0	1	0	0	0	0	0	0	0	0	1	0	0	0	0	0	0	1	0	0	0	0	0	NA	0.752	NA	NA	NA	NA	NA	NA	0	0	0
10:75519691:C:A	rs35972789	BW	UKBB	CRE	intron_variant	SEC24C	NA	NA	NA	0.037527	-0.025863	0.0049894	2.2e-07	0.92554	0.92554	-1	-0.024613	0.0084244	NA	NA	NA	NA	1	0	0	0	0	0	0	0	0	1	1	0	0	1	1	1	1	1	1	1	1	1	1	1	0	0	1	0	0	0	1	1	0	1	0	0	1	0	0	6970.9	0.966	NA	NA	NA	NA	2	761.09	1	1	1
10:77659733:G:A	rs11594905	FEV1FVC	UKBB	Non-genic	intron_variant	C10orf11	NA	NA	NA	0.1369	-0.025808	0.0035588	4.1e-13	0.99885	0.9977	2	-0.026679	0.0037482	1	3	-0.030585	0.0039914	0	0	0	0	0	1	1	1	1	0	1	0	0	0	0	0	0	1	0	0	0	0	0	0	0	0	1	0	0	0	0	1	0	1	0	0	0	0	0	13571	0.181	NA	NA	0.9635	NA	NA	1381	0	0	0
10:78760959:C:T	rs11001963	BW	UKBB	Non-genic	intron_variant	KCNMA1	NA	NA	NA	0.58289	0.011247	0.0019389	6.6e-09	0.92908	0.92908	2	0.010021	0.0033236	NA	NA	NA	NA	0	0	0	0	0	0	0	0	1	0	1	0	0	0	0	1	0	0	0	0	0	0	0	0	0	0	1	0	0	1	0	0	0	0	0	0	0	0	0	13928	0.164	NA	NA	NA	NA	NA	26578	0	0	0
10:79680514:C:A	rs754465	ALP	UKBB	CRE	intron_variant	DLG5	NA	NA	NA	0.59604	0.022548	0.0021478	8.8e-26	0.99247	0.99947	1	0.030346	0.0022517	0.98547	2	0.033814	0.0056318	0	0	0	0	0	0	0	0	0	1	0	0	0	0	0	1	1	1	1	0	0	0	0	0	0	0	1	0	0	0	1	1	0	1	0	0	0	0	0	14568	0.226	NA	NA	NA	NA	NA	51850	1	1	1
10:80819132:A:G	rs704017	CRC	BBJ	CRE	intron_variant	ZMIZ1-AS1	NA	NA	NA	0.34401	0.11023	0.017337	2.044e-10	0.99839	0.99839	1	0.10937	0.017818	0.99839	1	0.022005	0.0036555	0	0	0	0	0	1	0	0	0	1	1	1	0	0	1	1	1	1	1	1	0	1	1	1	0	0	1	0	0	0	1	1	1	0	0	0	0	0	1	21186	0.035	0.96989	NA	NA	NA	8	13834	1	1	1
10:80819132:A:G	rs704017	CRP	UKBB	CRE	intron_variant	ZMIZ1-AS1	NA	NA	NA	0.57184	-0.01867	0.0022783	2.5e-16	0.99999	0.99998	1	-0.019155	0.002264	1	2	-0.020735	0.0024545	0	0	0	0	0	1	0	0	0	1	1	1	0	0	1	1	1	1	1	1	0	1	1	1	0	0	1	0	0	0	1	1	1	0	0	0	0	0	1	21186	0.035	0.96989	NA	NA	NA	8	13834	1	1	1
10:81073027:CCCACCCACCA:C	rs59213222	ALP	UKBB	UTR3	3_prime_UTR_variant	ZMIZ1	NA	NA	NA	0.21603	0.022647	0.0026348	8.3e-18	0.95751	0.96048	2	0.020994	0.0049706	0.95454	3	0.023702	0.0059374	0	0	0	0	1	0	0	0	0	0	0	0	0	0	0	1	1	1	1	0	0	0	0	0	0	0	0	0	0	0	1	0	0	1	1	0	0	0	0	NA	0.122	NA	NA	NA	NA	NA	NA	0	1	1
10:81136129:C:A	rs4980067	Height	UKBB	Non-genic	intergenic_variant	NA	NA	0.15142	Thyroid	0.50378	-0.0206	0.0013032	2.8e-56	0.9126	0.9126	1	-0.016123	0.0051415	NA	NA	NA	NA	0	0	0	0	0	0	0	0	0	1	0	0	0	0	0	1	1	1	0	0	0	1	1	0	0	0	0	0	0	0	1	0	0	0	0	0	0	0	0	14175	0.171	NA	0.18403	0.89085	NA	NA	13984	0	1	0
10:81143387:C:CT	rs5786398	AST	UKBB	UTR3	3_prime_UTR_variant	ZCCHC24	NA	NA	NA	0.37631	-0.013249	0.0024073	3.7e-08	0.99535	0.99715	2	-0.015584	0.0025178	0.99354	3	-0.016442	0.0030186	0	1	0	0	1	1	0	1	1	0	0	0	0	0	0	1	1	1	0	0	0	0	0	0	1	0	0	0	0	0	1	0	0	0	1	1	0	0	0	NA	0.144	NA	NA	NA	NA	NA	NA	0	1	0
10:81144697:C:T	rs4979863	Height	UKBB	UTR3	3_prime_UTR_variant	ZCCHC24	NA	NA	NA	0.23232	-0.020792	0.0016446	1.2e-36	0.98752	0.98752	6	-0.013222	0.0021993	NA	NA	NA	NA	0	0	0	0	1	0	0	0	0	0	0	0	0	0	0	1	1	1	0	0	0	1	0	0	0	0	0	0	0	0	1	0	0	0	1	1	0	0	0	12247	0.1	NA	NA	NA	NA	NA	4581.1	1	1	0
10:81164146:C:T	rs116052829	Plt	UKBB	CRE	intron_variant	RP11-342M3.5	NA	NA	NA	0.10346	0.033382	0.0033806	5.4e-23	1	1	1	0.036778	0.0033657	1	4	0.043112	0.0042329	0	0	0	0	0	1	1	1	1	1	1	1	0	1	1	1	1	1	1	1	0	1	0	1	0	0	1	0	0	0	1	1	1	0	0	0	0	0	1	23817	0.072	0.1218	NA	NA	NA	NA	721.46	1	1	1
10:81204307:A:T	rs78884079	Plt	BBJ	Promoter	intron_variant	ZCCHC24	NA	NA	NA	0.1361	-0.03188	0.0052726	1.5e-09	0.99543	0.99583	1	-0.031042	0.0055651	0.99503	1	-0.032135	0.0058071	0	1	1	0	0	1	1	1	1	1	1	1	0	1	1	1	1	1	1	1	0	1	1	0	1	0	1	0	1	0	1	1	1	0	0	0	0	0	0	NA	0.073	NA	NA	NA	NA	NA	NA	1	1	1
10:88030441:C:T	rs10887571	BW	UKBB	Non-genic	intron_variant	GRID1	NA	NA	NA	0.45215	0.012888	0.0019224	2e-11	0.99217	0.99212	1	0.01274	0.0022082	0.99222	2	0.015796	0.0027904	0	0	0	0	0	0	0	0	0	0	0	0	0	0	0	1	1	0	0	0	0	0	0	0	0	0	1	0	0	1	1	0	0	0	0	0	0	0	0	7611.9	0.144	0.12566	NA	NA	NA	NA	1028.9	0	1	0
10:89745814:G:A	rs644205	RBC	UKBB	Non-genic	intergenic_variant	NA	NA	NA	NA	0.19465	-0.018674	0.0023884	5.3e-15	0.99991	0.99983	1	-0.022033	0.0023916	1	3	-0.027847	0.0032144	0	0	0	0	0	0	0	0	0	0	0	0	0	0	0	0	0	0	0	0	0	0	0	0	0	0	0	0	0	1	0	0	0	0	0	0	0	0	0	5227.6	0.455	NA	NA	NA	NA	NA	11253	0	0	0
10:90899622:G:C	rs10887917	TP	UKBB	Non-genic	downstream_gene_variant	RP11-341B24.3	NA	NA	NA	0.37433	0.01721	0.0024899	4.8e-12	0.98775	0.99248	1	0.017025	0.0028679	0.98303	2	0.020062	0.0055247	0	0	0	0	0	0	1	0	1	0	0	0	0	0	0	1	1	0	0	0	0	0	0	0	0	0	0	0	0	1	0	0	0	0	0	0	0	0	0	23477	0.083	NA	1	1	NA	NA	45290	0	1	0
10:93871883:CTTTTTTTTTT:C	rs201432910	sCr	UKBB	Non-genic	intron_variant	CPEB3	NA	NA	NA	0.50521	-0.012535	0.0018426	1e-11	0.94284	0.93611	2	-0.013521	0.0039501	0.94957	1	-0.01856	0.0048969	0	0	0	0	0	0	0	0	0	0	0	0	0	0	0	1	1	1	0	0	0	0	0	1	0	0	1	0	0	0	0	0	0	1	0	0	0	0	0	NA	0.769	NA	NA	NA	NA	6	NA	0	1	0
10:94502244:T:C	rs11187157	AG	UKBB	CRE	regulatory_region_variant	NA	NA	0.99994	LCL	0.44039	0.012255	0.0023831	2.7e-07	0.99994	0.99995	2	0.017393	0.0023639	0.99992	2	0.018799	0.0026572	0	0	0	0	0	0	0	0	0	1	1	1	0	1	1	1	1	1	1	1	0	0	0	0	0	0	0	0	0	0	0	1	0	0	0	0	0	0	0	17819	0.289	NA	NA	NA	NA	NA	31753	1	1	1
10:94502244:T:C	rs11187157	NAP	UKBB	CRE	regulatory_region_variant	NA	NA	1	LCL	0.44039	-0.014061	0.0023957	4.4e-09	1	1	2	-0.021058	0.0023799	1	2	-0.021999	0.0031064	0	0	0	0	0	0	0	0	0	1	1	1	0	1	1	1	1	1	1	1	0	0	0	0	0	0	0	0	0	0	0	1	0	0	0	0	0	0	0	17819	0.289	NA	NA	NA	NA	NA	31753	1	1	1
10:94502244:T:C	rs11187157	TP	UKBB	CRE	regulatory_region_variant	NA	NA	0.99929	LCL	0.4404	-0.012244	0.00242	4.2e-07	0.99929	1	3	-0.017163	0.0023963	0.99858	2	-0.018369	0.0028569	0	0	0	0	0	0	0	0	0	1	1	1	0	1	1	1	1	1	1	1	0	0	0	0	0	0	0	0	0	0	0	1	0	0	0	0	0	0	0	17819	0.289	NA	NA	NA	NA	NA	31753	1	1	1
10:94759873:A:T	rs835245	IGF1	UKBB	Non-genic	intron_variant	EXOC6	NA	NA	NA	0.1776	0.0054535	0.0028385	0.055	0.98834	0.99306	5	0.018718	0.003204	0.98362	1	0.021693	0.0045092	0	0	0	0	0	0	0	0	0	0	0	0	0	0	0	0	0	0	0	0	0	0	0	0	0	0	1	0	0	0	0	0	0	1	0	0	0	0	0	9852.9	0.432	0.039331	NA	NA	NA	NA	21994	0	0	0
10:94839642:G:A	rs2068888	TBil	UKBB	CRE	downstream_gene_variant	CYP26A1	NA	NA	NA	0.44876	0.031632	0.0019851	3.6e-57	0.94179	0.93038	1	0.032374	0.0090599	0.95319	2	0.040633	0.0093366	0	0	0	1	0	0	0	0	0	1	1	0	0	0	0	1	1	1	1	0	0	1	1	0	0	0	0	0	0	0	0	1	0	0	0	0	0	0	0	13784	0.432	NA	NA	NA	NA	NA	17998	1	1	0
10:95333063:A:G	rs9630085	GGT	UKBB	CRE	intron_variant	FFAR4	NA	0.83508	Pancreas	0.20054	-0.018321	0.0025894	1.5e-12	0.9003	0.9003	2	-0.017431	0.0062908	NA	NA	NA	NA	0	0	0	0	0	0	0	0	0	1	1	1	0	0	1	1	1	1	0	1	0	1	0	0	0	0	1	0	0	1	1	1	0	0	0	0	0	0	0	6493.7	0.22	NA	NA	NA	NA	NA	23379	1	1	1
10:95347041:G:A	rs116454156	IGF1	UKBB	Missense	missense_variant	FFAR4	NA	NA	NA	0.015705	0.066895	0.0086783	1.3e-14	1	1	3	0.072944	0.008614	1	5	0.082254	0.0097961	0	0	0	0	1	1	1	1	1	0	0	0	0	0	0	1	0	0	0	0	0	0	0	0	0	0	0	0	0	0	1	0	0	1	0	0	0	0	0	21391	0.199	NA	NA	NA	NA	NA	NA	0	0	0
10:97053775:G:T	rs1328599	Plt	UKBB	Non-genic	upstream_gene_variant	PDLIM1	NA	NA	NA	0.92414	-0.028473	0.0039221	3.9e-13	0.99225	0.99225	4	-0.027464	0.0045651	NA	NA	NA	NA	0	0	0	0	0	0	0	0	0	0	0	0	0	0	0	1	1	1	0	0	0	0	0	0	0	0	0	0	0	0	1	0	1	0	0	0	0	0	0	12611	0.221	NA	NA	NA	NA	NA	4614.9	0	1	1
10:101157378:CGTT:C	rs749913156	AST	UKBB	Missense	inframe_deletion	GOT1	NA	NA	NA	0.000459	-2.3302	0.055187	0	1	1	1	-2.3921	0.055074	1	3	-2.4252	0.074703	1	0	0	0	1	1	1	1	1	0	0	0	0	0	0	1	1	1	1	1	0	0	0	1	0	0	0	0	0	0	0	0	0	1	0	0	0	0	0	NA	0.305	NA	NA	NA	NA	NA	NA	0	1	0
10:101157438:G:C	rs76850691	AST	BBJ	Missense	missense_variant	GOT1	NA	NA	NA	0.012507	-0.51593	0.015587	3e-240	1	1	1	-0.53007	0.015569	1	3	-0.5561	0.016434	1	0	0	0	1	1	1	1	1	0	0	0	0	0	0	1	1	1	0	0	0	0	0	1	0	0	0	0	0	0	0	0	0	1	0	0	0	0	0	NA	0.305	NA	NA	NA	NA	NA	NA	0	1	0
10:101165952:C:T	rs146049867	AST	UKBB	Missense	missense_variant	GOT1	NA	NA	NA	0.000851	-0.51292	0.037577	2e-42	1	1	4	-0.45126	0.037296	1	4	-0.50017	0.041602	0	0	0	0	1	1	1	1	0	0	0	0	0	0	0	0	0	1	0	0	0	0	0	0	0	0	0	0	0	0	0	1	0	1	0	0	0	0	0	7639.6	0.308	NA	NA	NA	NA	NA	NA	0	0	0
10:101271982:C:A	rs11190127	Plt	UKBB	Non-genic	intergenic_variant	NA	NA	NA	NA	0.37252	-0.018067	0.0021516	4.6e-17	0.95964	0.95964	2	-0.016577	0.003991	NA	NA	NA	NA	0	0	0	0	0	0	0	0	0	0	0	0	0	0	0	0	0	0	0	0	0	0	0	0	0	0	0	0	0	1	0	0	0	0	0	0	0	0	0	21880	0.232	NA	NA	NA	NA	NA	8688.3	0	0	0
10:101283330:C:A	rs10748781	AID	FG	CRE	upstream_gene_variant	RP11-129J12.1	NA	0.99843	Thyroid	0.652	-0.05177	0.0086	1.73e-09	0.99843	0.99814	1	-0.050798	0.0087555	0.99872	1	-0.014408	0.035868	0	0	1	0	0	0	0	0	0	1	1	1	0	1	1	1	1	1	1	1	1	1	1	0	0	0	0	0	0	0	1	1	0	0	0	0	0	0	0	34326	0.324	NA	NA	NA	0.88346	NA	3804.8	1	1	0
10:101283330:C:A	rs10748781	Hypothyroidism	FG	CRE	upstream_gene_variant	RP11-129J12.1	NA	0.99997	Thyroid	0.652	-0.08598	0.01114	1.15e-14	0.99997	0.99997	1	-0.08508	0.011059	0.99997	1	-0.020416	0.041459	0	0	1	0	0	0	0	0	0	1	1	1	0	1	1	1	1	1	1	1	1	1	1	0	0	0	0	0	0	0	1	1	0	0	0	0	0	0	0	34326	0.324	NA	NA	NA	0.88346	NA	3804.8	1	1	0
10:101295456:T:G	rs151053941	MCV	UKBB	Missense	missense_variant	NKX2-3	NA	NA	NA	0.008665	-0.069384	0.01227	1.6e-08	0.99983	0.99983	9	-0.079841	0.012165	NA	NA	NA	NA	0	0	1	0	1	1	1	1	1	1	1	1	0	1	1	1	1	1	1	1	1	1	1	0	0	0	0	0	0	0	1	1	0	0	0	0	0	0	0	16539	0.332	NA	NA	NA	NA	NA	NA	1	1	1
10:101327335:C:T	rs12775076	Cholelithiasis	FG	Non-genic	intergenic_variant	NA	NA	NA	NA	0.0152	0.25772	0.0462	2.43e-08	0.96584	0.96936	1	0.24205	0.062081	0.96232	1	0.064054	0.057531	0	0	0	0	0	0	0	0	0	0	0	0	0	0	0	0	0	0	0	0	0	0	0	0	0	0	0	0	0	0	0	0	0	1	0	0	0	0	0	14622	0.27	NA	NA	NA	NA	NA	267.56	0	0	0
10:101397179:A:G	rs189100499	AST	UKBB	Non-genic	intergenic_variant	NA	NA	NA	NA	0.001368	0.17245	0.031683	5.2e-08	0.99944	0.99888	7	0.18885	0.031745	1	7	0.19924	0.032672	0	0	0	0	0	0	0	0	0	0	0	0	0	0	0	0	0	0	0	0	0	0	0	0	0	0	0	0	0	1	0	0	0	0	0	0	0	0	0	21051	0.603	NA	NA	NA	NA	NA	NA	0	0	0
10:102075479:G:A	rs603424	ALP	UKBB	CRE	intron_variant	PKD2L1	NA	0.9998	Adipose_Subcutaneous	0.16806	-0.03178	0.0028184	1.7e-29	1	1	2	-0.02878	0.0028024	1	2	-0.032956	0.0034139	0	0	0	0	0	0	0	0	0	1	1	1	0	0	1	1	1	1	0	0	0	0	0	0	0	0	1	0	0	0	0	1	0	0	0	0	0	0	0	8539	0.4	NA	NA	NA	NA	NA	7193.5	1	1	0
10:102075479:G:A	rs603424	ALT	UKBB	CRE	intron_variant	PKD2L1	NA	0.99134	Adipose_Subcutaneous	0.16803	-0.00093904	0.0029029	0.75	0.99154	0.99236	6	0.016075	0.003174	0.99071	5	0.018567	0.0038042	0	0	0	0	0	0	0	0	0	1	1	1	0	0	1	1	1	1	0	0	0	0	0	0	0	0	1	0	0	0	0	1	0	0	0	0	0	0	0	8539	0.4	NA	NA	NA	NA	NA	7193.5	1	1	0
10:102075479:G:A	rs603424	HbA1c	UKBB	CRE	intron_variant	PKD2L1	NA	0.99959	Adipose_Subcutaneous	0.16801	0.01928	0.0029049	3.2e-11	0.99979	0.99957	3	0.018993	0.0028972	1	5	0.021339	0.0032179	0	0	0	0	0	0	0	0	0	1	1	1	0	0	1	1	1	1	0	0	0	0	0	0	0	0	1	0	0	0	0	1	0	0	0	0	0	0	0	8539	0.4	NA	NA	NA	NA	NA	7193.5	1	1	0
10:102075479:G:A	rs603424	LDLC	UKBB	CRE	intron_variant	PKD2L1	NA	0.9998	Adipose_Subcutaneous	0.16809	0.023029	0.0029016	2.1e-15	1	0.99999	1	0.020346	0.0028734	1	2	0.023045	0.0032924	0	0	0	0	0	0	0	0	0	1	1	1	0	0	1	1	1	1	0	0	0	0	0	0	0	0	1	0	0	0	0	1	0	0	0	0	0	0	0	8539	0.4	NA	NA	NA	NA	NA	7193.5	1	1	0
10:102075479:G:A	rs603424	Lym	UKBB	CRE	intron_variant	PKD2L1	NA	0.99293	Adipose_Subcutaneous	0.1681	0.019309	0.0029818	9.4e-11	0.99312	0.99303	1	0.019056	0.0033426	0.99321	1	0.020753	0.0036755	0	0	0	0	0	0	0	0	0	1	1	1	0	0	1	1	1	1	0	0	0	0	0	0	0	0	1	0	0	0	0	1	0	0	0	0	0	0	0	8539	0.4	NA	NA	NA	NA	NA	7193.5	1	1	0
10:102075479:G:A	rs603424	Plt	UKBB	CRE	intron_variant	PKD2L1	NA	0.98684	Adipose_Subcutaneous	0.16811	0.018804	0.0027578	9.2e-12	0.98703	0.98703	9	0.016995	0.003333	NA	NA	NA	NA	0	0	0	0	0	0	0	0	0	1	1	1	0	0	1	1	1	1	0	0	0	0	0	0	0	0	1	0	0	0	0	1	0	0	0	0	0	0	0	8539	0.4	NA	NA	NA	NA	NA	7193.5	1	1	0
10:102075479:G:A	rs603424	eBMD	UKBB	CRE	intron_variant	PKD2L1	NA	0.9998	Adipose_Subcutaneous	0.16856	-0.027515	0.0028583	6.2e-22	1	1	1	-0.030425	0.0028452	1	3	-0.035516	0.0033368	0	0	0	0	0	0	0	0	0	1	1	1	0	0	1	1	1	1	0	0	0	0	0	0	0	0	1	0	0	0	0	1	0	0	0	0	0	0	0	8539	0.4	NA	NA	NA	NA	NA	7193.5	1	1	0
10:102447647:C:A	rs41310284	BFP	UKBB	Non-genic	intergenic_variant	NA	NA	NA	NA	0.1019	-0.021994	0.0027771	2.4e-15	1	1	2	-0.02385	0.002758	1	3	-0.034262	0.0041018	0	0	0	0	0	1	1	1	1	0	1	1	0	0	1	0	0	1	0	0	0	0	0	0	0	0	0	0	0	0	0	0	0	0	0	0	0	0	0	12237	0.271	NA	NA	NA	NA	NA	1638.6	0	0	1
10:102447647:C:A	rs41310284	BMI	UKBB	Non-genic	intergenic_variant	NA	NA	NA	NA	0.10191	-0.030977	0.0036073	8.9e-18	1	1	2	-0.036878	0.0035887	NA	NA	NA	NA	0	0	0	0	0	1	1	1	1	0	1	1	0	0	1	0	0	1	0	0	0	0	0	0	0	0	0	0	0	0	0	0	0	0	0	0	0	0	0	12237	0.271	NA	NA	NA	NA	NA	1638.6	0	0	1
10:102447647:C:A	rs41310284	BW	UKBB	Non-genic	intergenic_variant	NA	NA	NA	NA	0.10191	-0.026755	0.0031587	2.4e-17	1	1	4	-0.026365	0.0031354	NA	NA	NA	NA	0	0	0	0	0	1	1	1	1	0	1	1	0	0	1	0	0	1	0	0	0	0	0	0	0	0	0	0	0	0	0	0	0	0	0	0	0	0	0	12237	0.271	NA	NA	NA	NA	NA	1638.6	0	0	1
10:102626510:G:T	rs61873510	BFP	UKBB	Non-genic	intergenic_variant	NA	NA	NA	NA	0.32727	0.012001	0.001826	5e-11	0.97545	0.98979	5	0.010152	0.0020646	0.96111	4	0.014076	0.0037809	0	0	1	0	0	1	1	1	1	1	1	1	0	0	1	0	0	1	1	1	1	1	1	0	0	0	0	0	0	0	0	0	1	0	0	0	0	0	0	24353	0.447	1	NA	NA	NA	NA	1680.8	1	0	0
10:102626510:G:T	rs61873510	BW	UKBB	Non-genic	intergenic_variant	NA	NA	NA	NA	0.32729	0.019173	0.0020768	2.7e-20	0.99647	0.99647	1	0.013893	0.0022107	NA	NA	NA	NA	0	0	1	0	0	1	1	1	1	1	1	1	0	0	1	0	0	1	1	1	1	1	1	0	0	0	0	0	0	0	0	0	1	0	0	0	0	0	0	24353	0.447	1	NA	NA	NA	NA	1680.8	1	0	0
10:102626510:G:T	rs61873510	eGFRcys	UKBB	Non-genic	intergenic_variant	NA	NA	NA	NA	0.32744	-0.010189	0.0018197	2.2e-08	0.98392	0.99061	2	-0.010473	0.002056	0.97723	1	-0.015295	0.0035308	0	0	1	0	0	1	1	1	1	1	1	1	0	0	1	0	0	1	1	1	1	1	1	0	0	0	0	0	0	0	0	0	1	0	0	0	0	0	0	24353	0.447	1	NA	NA	NA	NA	1680.8	1	0	0
10:102740060:C:T	rs147741050	GGT	UKBB	Missense	missense_variant	SEMA4G	NA	NA	NA	0.001387	-0.22227	0.027817	1.3e-15	1	0.99999	3	-0.22866	0.02761	1	5	-0.27159	0.032365	0	0	0	0	1	1	1	1	1	0	0	0	0	0	0	0	0	1	0	1	0	1	0	0	0	0	1	0	0	0	0	0	0	1	1	0	0	0	0	NA	0.823	NA	NA	NA	NA	NA	NA	1	0	0
10:103196382:AATAGATAGATAGATAG:AATAGATAGATAGATAGATAG	NA	UC	FG	Non-genic	intron_variant	BTRC	NA	NA	NA	0.197	-0.24753	0.0437	1.47e-08	0.97314	0.97615	1	-0.22787	0.055422	0.97013	1	0.032574	0.10129	0	0	0	0	0	0	0	0	0	0	0	0	0	0	0	0	0	0	0	0	0	0	0	0	0	0	1	0	0	0	0	1	0	1	0	0	0	0	0	NA	1	NA	NA	NA	NA	NA	NA	0	0	0
10:103366837:A:C	rs3915773	MCH	UKBB	Non-genic	intron_variant	DPCD	NA	NA	NA	0.28869	0.016129	0.0023907	1.5e-11	0.99229	0.99229	6	0.014804	0.0026883	NA	NA	NA	NA	0	0	0	0	0	0	0	0	0	1	1	0	0	0	0	0	1	1	1	0	0	1	0	0	0	0	1	0	0	0	0	0	0	1	0	0	0	0	1	13502	0.764	NA	NA	0.26857	NA	NA	1374.5	0	1	1
10:103366837:A:C	rs3915773	MCV	UKBB	Non-genic	intron_variant	DPCD	NA	NA	NA	0.28869	0.017781	0.0023922	1.1e-13	0.99951	0.99951	6	0.016854	0.0023957	NA	NA	NA	NA	0	0	0	0	0	0	0	0	0	1	1	0	0	0	0	0	1	1	1	0	0	1	0	0	0	0	1	0	0	0	0	0	0	1	0	0	0	0	1	13502	0.764	NA	NA	0.26857	NA	NA	1374.5	0	1	1
10:103920995:C:CT	rs11392804	IGF1	UKBB	Non-genic	intron_variant	NOLC1	NA	NA	NA	0.32596	-0.01663	0.0023386	1.1e-12	0.99815	0.9963	3	-0.017729	0.0025534	1	3	-0.019872	0.0029305	0	0	0	0	0	0	0	0	0	0	0	0	0	0	0	1	0	1	0	0	0	0	0	0	0	0	1	0	0	0	0	0	0	1	0	0	0	0	0	NA	0.907	NA	NA	NA	NA	NA	NA	1	0	0
10:104064250:G:A	rs183892376	MCH	UKBB	Non-genic	intron_variant	GBF1	NA	NA	NA	0.007254	-0.071157	0.013418	1.1e-07	0.97306	0.97306	5	-0.0952	0.020557	NA	NA	NA	NA	0	0	0	0	0	0	0	0	0	0	0	0	0	0	0	1	0	1	0	0	0	0	0	0	0	0	1	0	0	0	1	0	0	1	0	0	0	0	0	9045.8	0.953	NA	NA	NA	NA	NA	NA	0	0	0
10:104262056:A:G	rs184466210	RBC	BBJ	Promoter	intron_variant	ACTR1A	NA	NA	NA	0.00823	-0.1162	0.019868	5e-09	0.9805	0.97642	2	-0.11485	0.026332	0.98458	1	-0.11973	0.024887	0	1	0	0	0	0	0	0	0	0	1	1	0	0	1	1	1	1	0	1	0	1	0	0	1	1	1	0	1	0	0	1	1	0	0	0	0	0	0	18943	0.87	NA	NA	NA	NA	NA	797.96	1	1	1
10:104341435:T:C	rs7899004	Height	UKBB	Non-genic	intron_variant	SUFU	NA	NA	NA	0.42776	-0.020461	0.001317	2e-54	0.98255	0.98255	1	-0.020502	0.0030252	NA	NA	NA	NA	0	0	0	0	0	0	0	0	0	1	0	0	0	0	0	1	1	1	1	0	0	1	1	0	0	0	1	0	0	0	1	0	0	1	0	0	0	0	0	14112	0.865	NA	0.021583	0.023576	0.072714	NA	60176	0	1	1
10:104349531:A:G	rs12411442	Height	UKBB	Non-genic	intron_variant	SUFU	NA	NA	NA	0.42911	-0.020421	0.0013168	3.1e-54	0.96754	0.96754	3	-0.020138	0.0039072	NA	NA	NA	NA	0	0	0	0	0	0	0	0	0	0	0	0	0	0	0	1	0	1	1	0	0	0	0	0	0	0	1	0	0	0	1	0	0	1	0	0	0	0	0	14111	0.867	NA	0.022589	0.019413	0.080288	NA	60345	0	0	0
10:104367987:CA:C	rs76665733	Height	UKBB	Non-genic	intron_variant	SUFU	NA	NA	NA	0.42845	-0.020412	0.0013221	8.9e-54	0.9955	0.9955	2	-0.020944	0.0019253	NA	NA	NA	NA	0	0	0	0	0	0	0	0	0	0	0	0	0	0	0	1	0	1	0	0	0	0	0	0	0	0	1	0	0	0	1	0	0	1	0	0	0	0	0	NA	0.867	NA	NA	NA	NA	NA	NA	1	0	0
10:104373300:A:G	rs7908249	Height	UKBB	CRE	intron_variant	SUFU	NA	NA	NA	0.42874	-0.020383	0.0013156	3.9e-54	0.99573	0.99573	6	-0.020857	0.0018899	NA	NA	NA	NA	1	0	0	0	0	0	0	0	0	1	0	0	0	1	0	1	1	1	1	1	0	1	1	1	0	0	1	0	0	0	1	0	0	1	0	0	1	0	0	14111	0.865	NA	0.011155	0.019698	0.065864	6	60123	1	1	1
10:104487382:C:T	rs2902548	MCH	BBJ	CRE	intron_variant	SFXN2	NA	0.99666	Esophagus_Mucosa, LCL, blood	0.54064	-0.026434	0.0036429	4e-13	0.99666	0.99368	3	-0.021948	0.0039872	0.99965	1	-0.024409	0.0044844	0	0	0	0	0	0	0	0	0	1	1	1	0	0	0	0	0	1	0	1	0	0	0	1	0	0	1	0	0	0	0	0	0	1	0	0	0	0	0	15582	0.819	0.037795	0.99061	NA	0.15819	NA	3817	1	0	1
10:104563364:CT:C	rs11288742	Mono	UKBB	CRE	intron_variant	WBP1L	NA	NA	NA	0.85339	0.021768	0.0032213	1.4e-11	0.98257	0.96515	6	0.019524	0.0048488	1	8	0.022243	0.0033725	1	0	0	0	0	0	0	0	0	0	1	0	0	1	0	1	1	1	0	1	0	1	0	1	0	0	1	0	0	0	1	1	0	1	0	0	0	1	0	NA	0.814	NA	NA	NA	NA	NA	NA	1	1	1
10:105334707:A:G	rs185158502	AFib	BBJ	CRE	intron_variant	NEURL1	NA	NA	NA	0.0066664	2.5179	0.11609	2.6049e-104	0.99912	0.99992	1	2.286	0.1178	0.99833	2	0.39224	0.035998	0	0	0	0	0	1	1	0	1	0	1	0	0	0	0	1	1	1	0	0	0	1	0	0	0	0	1	0	0	0	0	0	0	0	0	0	0	0	0	NA	0.547	NA	NA	NA	NA	NA	NA	1	1	0
10:106520975:A:C	rs181200083	MAP	UKBB	Non-genic	intron_variant	SORCS3	NA	NA	NA	0.009495	0.074789	0.011701	1.6e-10	0.9835	0.97649	3	0.069194	0.015666	0.99051	3	0.075432	0.014196	0	0	0	0	0	1	1	1	1	0	0	0	0	0	0	0	0	0	0	0	0	0	0	0	0	0	1	0	0	1	0	0	0	0	0	0	0	0	0	9866	0.282	NA	NA	NA	NA	NA	NA	0	0	0
10:106520975:A:C	rs181200083	SBP	UKBB	Non-genic	intron_variant	SORCS3	NA	NA	NA	0.009495	0.075657	0.011251	1.8e-11	0.99655	0.99309	3	0.07033	0.01253	1	4	0.077666	0.012149	0	0	0	0	0	1	1	1	1	0	0	0	0	0	0	0	0	0	0	0	0	0	0	0	0	0	1	0	0	1	0	0	0	0	0	0	0	0	0	9866	0.282	NA	NA	NA	NA	NA	NA	0	0	0
10:114026046:GTGTGTGTGTGTA:G	rs59014609	ApoA	UKBB	Non-genic	intergenic_variant	NA	NA	NA	NA	0.2589	-0.026466	0.0025864	1.4e-24	0.98222	0.96444	2	-0.025827	0.0055657	0.99999	2	-0.029854	0.0028794	0	0	0	0	0	0	0	0	0	0	0	0	0	0	0	1	1	1	0	0	0	1	0	1	0	0	0	0	0	0	1	0	0	0	0	0	0	0	0	NA	0.175	NA	NA	NA	NA	6	NA	0	1	0
10:114026046:GTGTGTGTGTGTA:G	rs59014609	HDLC	UKBB	Non-genic	intergenic_variant	NA	NA	NA	NA	0.25882	-0.025095	0.0024838	5.3e-24	0.9776	0.96403	3	-0.026253	0.0056215	0.99117	2	-0.030854	0.0047764	0	0	0	0	0	0	0	0	0	0	0	0	0	0	0	1	1	1	0	0	0	1	0	1	0	0	0	0	0	0	1	0	0	0	0	0	0	0	0	NA	0.175	NA	NA	NA	NA	6	NA	0	1	0
10:114724473:A:G	rs11196171	eBMD	UKBB	Non-genic	intron_variant	TCF7L2	NA	NA	NA	0.21199	-0.029579	0.0026581	9.2e-29	0.97329	0.95854	1	-0.028777	0.006522	0.98804	3	-0.033861	0.0047963	0	0	0	0	0	0	0	0	0	0	0	0	0	0	0	1	1	1	1	1	1	1	0	0	0	0	1	0	0	0	1	0	0	1	0	0	0	0	0	11190	0.098	NA	NA	NA	NA	NA	1784	0	1	0
10:114883960:AT:A	rs34308147	T2D	FG	Non-genic	intron_variant	TCF7L2	NA	NA	NA	0.436	-0.05833	0.01009	7.41e-09	0.97764	0.98769	3	-0.05593	0.011672	0.96758	-1	-0.01761	0.035647	1	0	0	0	0	0	0	0	0	0	0	0	0	0	0	1	0	1	0	0	0	0	0	1	0	0	1	0	0	0	1	0	0	1	0	0	0	0	0	NA	0.165	NA	NA	NA	NA	1	NA	0	0	0
10:115348046:G:A	rs7080536	Eosino	UKBB	Missense	missense_variant	HABP2	Non-pathogenic	NA	NA	0.043936	-0.038836	0.0054518	1.1e-12	0.99999	0.99998	1	-0.03807	0.0054	0.99999	1	-0.041437	0.0058284	0	0	0	0	1	1	1	0	1	0	0	0	0	0	0	1	0	1	0	0	0	0	0	0	0	0	0	0	0	0	1	0	0	1	0	0	0	0	0	13714	0.409	0.034762	NA	NA	NA	NA	NA	1	0	0
10:115485285:T:C	rs141266925	Cataract	FG	Missense	missense_variant	CASP7	NA	NA	NA	0.0148	0.2626	0.04433	3.14e-09	0.91059	0.90667	1	0.22769	0.084066	0.9145	1	0.05274	0.042004	0	0	0	0	1	1	1	1	1	0	0	0	0	0	0	0	0	0	0	0	0	0	0	0	0	0	1	0	0	0	0	0	0	1	0	0	0	0	0	13787	0.359	NA	NA	NA	NA	NA	NA	0	0	0
10:115485285:T:C	rs141266925	Cataract	UKBB	Missense	missense_variant	CASP7	NA	NA	NA	0.0030874	0.62333	0.10667	5.1122e-09	0.99781	0.99697	1	0.61966	0.11172	0.99866	1	0.12105	0.021436	0	0	0	0	1	1	1	1	1	0	0	0	0	0	0	0	0	0	0	0	0	0	0	0	0	0	1	0	0	0	0	0	0	1	0	0	0	0	0	13787	0.359	NA	NA	NA	NA	NA	NA	0	0	0
10:115814806:T:A	rs10787517	TG	UKBB	Non-genic	intergenic_variant	NA	NA	NA	NA	0.61102	-0.02017	0.0024185	7.4e-17	0.97526	0.95052	4	-0.018956	0.0049175	1	5	-0.020662	0.0024674	0	0	0	0	0	0	0	0	0	0	0	0	0	0	0	1	0	0	0	0	0	0	0	0	0	0	0	0	0	0	1	0	0	1	0	0	0	0	0	NA	0.263	NA	NA	NA	NA	NA	NA	0	0	0
10:119480578:G:A	rs10886117	UA	UKBB	CRE	regulatory_region_variant	NA	NA	NA	NA	0.16704	0.018931	0.002537	8.5e-14	0.934	0.92841	2	0.016046	0.0050698	0.93959	2	0.020853	0.0061513	0	0	0	0	0	0	0	0	0	1	1	1	0	0	1	0	1	1	1	1	0	1	0	0	0	0	0	0	0	0	0	1	0	0	0	0	0	0	1	18543	0.071	NA	NA	NA	NA	NA	2304.8	1	1	1
10:121010256:A:G	rs10886430	Plt	UKBB	CRE	intron_variant	GRK5	NA	0.99916	platelet	0.12697	-0.029359	0.0031615	1.6e-20	1	1	1	-0.028909	0.0031429	1	1	-0.033206	0.0036222	1	0	0	0	0	0	0	0	0	1	1	1	0	1	1	1	1	1	0	1	0	1	0	1	0	0	1	0	0	0	1	1	0	0	0	0	0	0	1	7769.8	0.102	0.99938	0.019963	NA	NA	NA	229.9	1	1	1
10:121641533:CA:C	rs372006150	Height	UKBB	Non-genic	intergenic_variant	NA	NA	0.99854	muscle_naive	0.32737	-0.01263	0.0014012	2e-19	0.99998	0.99996	4	-0.01002	0.0013885	1	7	-0.01824	0.0025496	0	0	0	0	0	0	0	0	0	0	0	0	0	0	0	0	0	0	0	0	0	0	0	0	0	0	0	0	0	1	0	0	0	0	0	0	0	0	0	NA	0.636	NA	NA	NA	NA	NA	NA	0	0	0
10:122890258:T:C	rs77170423	T2D	UKBB	Non-genic	downstream_gene_variant	RP11-159H3.1	NA	NA	NA	0.036421	0.18161	0.031645	9.5231e-09	0.97375	0.97068	1	0.17582	0.043625	0.97682	1	0.034426	0.0081378	0	0	0	0	0	0	0	0	0	0	0	0	0	0	0	1	1	1	1	0	0	1	0	0	0	0	0	0	0	0	0	0	0	1	0	0	0	0	0	2878.1	0.045	0.90802	NA	NA	NA	NA	163.7	0	1	0
10:123405480:C:G	rs7902581	Height	UKBB	Non-genic	intergenic_variant	NA	NA	NA	NA	0.26833	-0.012443	0.0014761	3.5e-17	0.98639	0.97583	5	-0.012001	0.0023791	0.99696	1	-0.022611	0.0029739	0	0	0	0	0	0	0	0	0	0	0	0	0	0	0	1	1	0	0	0	0	0	0	0	0	0	0	0	0	1	0	0	0	0	0	0	0	0	0	15858	0.055	0.005766	NA	NA	NA	NA	21702	0	1	0
10:124249044:C:T	rs151165026	Height	UKBB	Missense	missense_variant	HTRA1	NA	NA	NA	0.000473	-0.25608	0.031211	2.3e-16	1	1	3	-0.26312	0.03097	1	4	-0.46437	0.054292	0	0	0	0	1	1	1	1	1	0	0	0	0	0	0	1	1	1	1	0	0	1	1	0	0	0	0	0	0	0	1	0	0	1	0	0	0	0	0	NA	0.119	NA	NA	NA	NA	NA	NA	0	1	0
10:125220036:G:A	rs845084	BMI	UKBB	CRE	intron_variant	RP11-282I1.1	NA	NA	NA	0.25771	0.018363	0.0024887	1.6e-13	0.9912	0.98861	1	0.017705	0.0031014	0.99378	1	0.019701	0.0031053	0	0	0	0	0	0	0	0	0	0	0	0	0	1	0	1	1	1	0	0	0	1	0	0	0	0	0	0	0	0	0	0	0	0	0	0	0	0	0	19207	0.033	NA	NA	NA	NA	NA	8415.8	1	1	1
10:125680419:C:G	rs9423279	Smoking_Ever_Never	UKBB	Non-genic	intron_variant	RP11-285A18.2	NA	NA	NA	0.65667	-0.031622	0.0051458	7.987e-10	0.97678	0.97442	1	-0.030352	0.0070426	0.97915	1	-0.014867	0.0032753	0	0	0	0	0	0	0	0	0	0	0	0	0	0	0	0	0	0	0	0	0	0	0	0	0	0	0	0	0	1	0	0	0	0	0	0	0	0	0	17984	0.03	1	NA	NA	NA	NA	29396	0	0	0
10:126290498:G:A	rs2362501	Height	UKBB	CRE	intron_variant	LHPP	NA	NA	NA	0.40702	-0.015303	0.0013445	5.1e-30	1	1	2	-0.014754	0.0013381	1	6	-0.026451	0.0024179	0	0	0	0	0	0	0	0	0	0	0	0	0	0	0	1	1	1	1	0	0	0	0	0	0	0	1	0	0	0	1	0	0	0	0	0	0	0	0	35003	0.117	NA	NA	NA	NA	NA	7864.5	1	1	1
10:126629608:A:G	rs72828952	BW	UKBB	Promoter	upstream_gene_variant	RP11-298J20.4	NA	NA	NA	0.42374	-0.015368	0.0019505	3.3e-15	0.96062	0.98301	1	-0.015936	0.0028417	0.93824	4	-0.018735	0.005341	0	0	0	0	0	0	0	0	0	0	0	0	0	0	0	1	1	1	1	0	0	0	0	0	0	0	0	0	1	0	0	0	0	1	0	0	0	0	0	7843.7	0.395	NA	0.32241	NA	NA	NA	1733.1	0	1	0
10:126658075:G:A	rs11245450	Age_at_Menopause	UKBB	Non-genic	intron_variant	ZRANB1	NA	NA	NA	0.42338	-0.033772	0.0041138	2.2e-16	0.97387	0.9734	1	-0.032385	0.0067	0.97435	1	-0.034524	0.0070452	0	0	0	0	0	0	0	0	0	0	0	0	0	0	0	1	0	1	1	0	0	0	0	0	0	0	1	0	0	0	0	0	0	1	0	0	0	0	0	9374.1	0.393	0.9877	NA	NA	NA	NA	2630.5	0	0	0
10:126722338:G:T	rs117413221	Height	UKBB	Promoter	upstream_gene_variant	MIR4296	NA	NA	NA	0.015728	0.029575	0.0052348	1.6e-08	0.92598	0.93894	-1	0.029824	0.0091021	0.91301	9	0.053971	0.018963	0	0	0	0	0	0	0	0	0	0	0	0	0	0	0	1	1	1	0	0	0	1	0	0	0	0	1	0	1	0	1	0	0	1	0	0	0	0	0	19378	0.243	NA	NA	NA	NA	NA	NA	1	1	0
10:126812270:C:T	rs10901863	Sensorineural_Hearing_Loss	FG	CRE	regulatory_region_variant	NA	NA	NA	NA	0.293	0.10028	0.01278	4.3e-15	1	1	1	0.099361	0.012678	1	1	0.021611	0.028243	0	0	0	0	0	0	0	0	0	1	1	1	0	1	1	1	1	1	1	1	0	1	1	1	0	0	1	0	0	0	1	1	0	1	0	0	0	0	0	17486	0.045	0.03469	NA	NA	NA	NA	2986.7	1	1	1
10:126862148:C:T	rs9423023	Height	FG	Non-genic	intergenic_variant	NA	NA	NA	NA	0.26845	0.016565	0.0024776	2.3e-11	0.96469	0.96065	2	0.015481	0.003947	0.96874	-1	0.009457	0.033114	0	0	0	0	0	0	0	0	0	0	0	0	0	0	0	0	0	0	0	0	0	0	0	0	0	0	0	0	0	1	0	0	0	0	0	0	0	0	0	20710	0.037	NA	NA	NA	NA	NA	38036	0	0	0
10:127731102:A:G	rs1278259	Height	BBJ	CRE	intron_variant	ADAM12	NA	NA	NA	0.82719	-0.013373	0.0027434	1.1e-06	0.99464	0.98927	6	-0.015803	0.0031518	1	6	-0.027659	0.004663	0	0	0	0	0	0	0	0	0	1	1	1	0	1	1	1	1	1	1	1	1	1	0	1	0	0	1	0	0	0	1	0	0	0	0	0	0	1	1	23986	0.227	0.69637	NA	NA	NA	NA	13684	1	1	1
10:134459388:A:G	rs1133400	TG	UKBB	Missense	missense_variant	INPP5A	NA	NA	NA	0.22218	0.016747	0.0026197	1.6e-10	0.94336	0.93692	1	0.01513	0.0046561	0.9498	1	0.017523	0.0049216	0	0	0	0	1	1	1	1	1	0	0	0	0	0	0	1	1	1	1	0	0	1	0	0	0	0	0	0	0	0	1	1	0	1	0	1	0	0	0	3634.6	0.04	0.13145	0.70803	NA	NA	NA	3141.8	1	1	0
10:134459388:A:G	rs1133400	UA	UKBB	Missense	missense_variant	INPP5A	NA	NA	NA	0.22219	0.016094	0.0022704	1.4e-12	0.9062	0.9013	1	0.013816	0.0050449	0.9111	1	0.018417	0.0064143	0	0	0	0	1	1	1	1	1	0	0	0	0	0	0	1	1	1	1	0	0	1	0	0	0	0	0	0	0	0	1	1	0	1	0	1	0	0	0	3634.6	0.04	0.13145	0.70803	NA	NA	NA	3141.8	1	1	0
10:134459388:A:G	rs1133400	eBMD	UKBB	Missense	missense_variant	INPP5A	NA	NA	NA	0.22226	0.028946	0.0025724	2.3e-29	0.99971	0.99973	1	0.027162	0.0025997	0.99969	2	0.032062	0.0031484	0	0	0	0	1	1	1	1	1	0	0	0	0	0	0	1	1	1	1	0	0	1	0	0	0	0	0	0	0	0	1	1	0	1	0	1	0	0	0	3634.6	0.04	0.13145	0.70803	NA	NA	NA	3141.8	1	1	0
10:134459388:A:G	rs1133400	eGFRcys	UKBB	Missense	missense_variant	INPP5A	NA	NA	NA	0.22218	-0.013499	0.0019993	1.5e-11	0.987	0.98579	1	-0.012703	0.0024851	0.98822	1	-0.019164	0.0035745	0	0	0	0	1	1	1	1	1	0	0	0	0	0	0	1	1	1	1	0	0	1	0	0	0	0	0	0	0	0	1	1	0	1	0	1	0	0	0	3634.6	0.04	0.13145	0.70803	NA	NA	NA	3141.8	1	1	0
11:187382:C:T	rs12417972	Benign_Neoplasms	FG	Non-genic	downstream_gene_variant	RP11-304M2.3	NA	0.94822	Brain_Putamen_basal_ganglia	0.106	-0.09931	0.01262	3.58e-15	0.96176	0.96499	1	-0.094342	0.021779	0.95854	1	-0.035931	0.0089432	0	0	0	0	0	0	0	0	0	0	0	0	0	0	0	0	1	1	0	0	0	0	0	0	0	0	0	0	0	0	0	1	0	0	0	0	0	0	0	NA	0.165	NA	NA	NA	NA	NA	NA	0	1	0
11:196944:C:T	rs11604127	Plt	UKBB	UTR5	5_prime_UTR_variant	ODF3	NA	0.45698	neutrophil	0.23212	0.090228	0.0024508	1e-296	0.98208	0.98208	1	0.092472	0.012724	NA	NA	NA	NA	0	0	0	0	1	0	0	0	0	0	0	0	0	0	0	0	1	0	0	0	0	0	0	0	0	0	0	0	1	0	0	0	0	1	0	1	0	0	0	17509	0.216	0.27446	0.92828	0.46238	NA	NA	27117	1	1	0
11:197337:G:A	rs3802984	Plt	UKBB	Synonymous	synonymous_variant	ODF3	NA	0.92728	monocyte	0.23111	-0.009131	0.0024369	0.00018	0.9274	0.9274	5	0.016369	0.0051335	NA	NA	NA	NA	0	0	0	0	1	1	1	1	1	1	0	0	0	0	0	0	1	0	0	0	0	0	0	0	0	0	0	0	1	0	0	1	0	1	0	0	0	0	0	17509	0.221	0.064826	0.42061	0.056591	NA	NA	35131	0	1	0
11:299411:C:G	rs57285449	ALP	UKBB	Missense	missense_variant	IFITM5	Non-pathogenic	NA	NA	0.3034	-0.024716	0.0022981	5.6e-27	1	1	4	-0.024859	0.0022847	1	3	-0.028603	0.0027012	0	0	0	0	1	0	0	0	1	1	0	0	0	0	0	0	0	1	1	1	0	0	0	0	0	0	0	0	1	0	0	0	0	1	0	0	1	0	0	24321	0.066	NA	NA	NA	NA	NA	5232.7	1	0	0
11:308065:T:C	rs9704108	Eosino	UKBB	Promoter	upstream_gene_variant	IFITM2	NA	0.99999	Cells_Cultured_fibroblasts, Nerve_Tibial	0.92521	-0.020272	0.0041647	1.1e-06	0.99999	0.99998	5	-0.028313	0.00412	1	1	-0.03135	0.004639	0	1	1	0	0	0	0	0	0	1	1	1	0	1	1	1	1	1	1	1	0	1	1	0	1	0	0	0	1	0	1	1	1	0	0	0	1	0	0	23935	0.042	NA	NA	NA	NA	NA	NA	1	1	1
11:308065:T:C	rs9704108	Plt	UKBB	Promoter	upstream_gene_variant	IFITM2	NA	1	Cells_Cultured_fibroblasts, Nerve_Tibial	0.9252	0.045316	0.0038867	2.1e-31	1	1	2	0.034325	0.0038538	NA	NA	NA	NA	0	1	1	0	0	0	0	0	0	1	1	1	0	1	1	1	1	1	1	1	0	1	1	0	1	0	0	0	1	0	1	1	1	0	0	0	1	0	0	23935	0.042	NA	NA	NA	NA	NA	NA	1	1	1
11:308314:T:C	rs14408	Neutro	UKBB	Missense	missense_variant	IFITM2	NA	0.99402	Cells_Cultured_fibroblasts	0.36624	0.044913	0.0023725	6.4e-80	0.99431	0.993	1	0.037704	0.0039475	0.99562	2	0.039085	0.0041311	0	1	1	0	1	0	0	0	0	1	1	1	0	1	1	1	1	1	1	1	1	1	1	0	1	0	0	0	1	0	1	1	1	0	0	0	1	0	0	24061	0.042	NA	NA	NA	0.23041	NA	NA	1	1	1
11:308314:T:C	rs14408	WBC	UKBB	Missense	missense_variant	IFITM2	NA	0.98512	Cells_Cultured_fibroblasts	0.36627	0.037673	0.0023496	7.4e-58	0.9854	0.9841	1	0.036256	0.005162	0.98671	1	0.037834	0.0058338	0	1	1	0	1	0	0	0	0	1	1	1	0	1	1	1	1	1	1	1	1	1	1	0	1	0	0	0	1	0	1	1	1	0	0	0	1	0	0	24061	0.042	NA	NA	NA	0.23041	NA	NA	1	1	1
11:309127:A:G	rs1059091	Eosino	UKBB	Missense	missense_variant	IFITM2	NA	0.9968	Th1-17_memory	0.31937	0.032447	0.0023627	6.5e-43	0.99998	0.99996	1	0.03929	0.0023708	1	2	0.042714	0.0026312	0	1	0	0	1	0	0	0	0	0	0	0	0	1	0	1	1	1	1	1	1	1	1	0	1	0	0	0	1	0	1	1	1	0	0	0	1	0	0	19503	0.042	0.99522	1	NA	NA	NA	NA	1	1	1
11:408174:G:T	rs117739035	Lym	UKBB	Missense	missense_variant	SIGIRR	NA	NA	NA	0.036484	-0.027908	0.0059461	2.7e-06	0.97791	0.97791	3	-0.035273	0.0078593	NA	NA	NA	NA	0	1	0	0	1	1	1	0	1	1	0	0	0	0	0	1	1	1	1	1	0	0	0	0	1	0	0	0	1	0	1	0	0	1	0	0	0	0	0	18615	0.094	NA	NA	NA	NA	NA	NA	1	1	0
11:627276:C:T	rs540205414	T2D	FG	Promoter	upstream_gene_variant	CDHR5	NA	NA	NA	0.0139	0.27864	0.0438	1.99e-10	0.99983	0.99965	4	0.28426	0.043586	1	-1	0.077236	0.018109	0	0	1	0	0	0	1	0	1	0	0	0	0	0	0	1	0	1	0	1	1	0	0	0	0	0	0	0	1	0	0	0	0	0	0	0	0	0	0	NA	0.071	NA	NA	NA	NA	NA	NA	1	0	0
11:823586:C:G	rs140201358	HDLC	UKBB	Missense	missense_variant	PNPLA2	Non-pathogenic	NA	NA	0.013875	-0.050495	0.0087802	8.9e-09	0.98076	0.97739	4	-0.047368	0.011175	0.98413	2	-0.060734	0.013409	0	0	0	0	1	1	1	0	1	0	0	0	0	0	0	1	1	1	0	1	1	1	0	0	0	0	0	0	1	0	1	0	0	1	0	0	1	0	0	12754	0.122	NA	NA	NA	NA	NA	NA	1	1	0
11:823586:C:G	rs140201358	WHRadjBMI	UKBB	Missense	missense_variant	PNPLA2	Non-pathogenic	NA	NA	0.013838	0.057203	0.0062728	7.6e-20	1	1	1	0.052171	0.0062283	1	2	0.08456	0.01021	0	0	0	0	1	1	1	0	1	0	0	0	0	0	0	1	1	1	0	1	1	1	0	0	0	0	0	0	1	0	1	0	0	1	0	0	1	0	0	12754	0.122	NA	NA	NA	NA	NA	NA	1	1	0
11:1241221:G:T	rs35705950	IPF	FG	CRE	upstream_gene_variant	MUC5B	Non-pathogenic	1	Lung	0.103	1.5283	0.07922	6.35e-83	1	1	1	1.4094	0.079092	1	-1	0.024046	0.031139	0	0	1	0	0	1	1	0	1	1	1	1	0	0	1	1	1	1	1	0	0	1	0	0	0	0	0	0	0	0	1	1	0	0	0	0	0	0	0	14503	0.03	NA	0.24762	NA	NA	NA	1987.9	1	1	0
11:1874221:C:T	rs907612	Mono	UKBB	Promoter	regulatory_region_variant	NA	NA	0.99991	monocyte_IAV, monocyte_LPS, monocyte_CD16_naive, monocyte, monocyte_naive, monocyte_Pam3CSK4	0.38014	-0.026871	0.0022239	1.3e-33	0.99991	1	1	-0.026562	0.0022153	0.99982	3	-0.029836	0.0025748	0	0	0	0	1	0	0	0	0	1	1	1	0	0	1	1	1	1	0	1	0	1	0	0	1	0	0	0	1	0	1	1	1	0	0	1	0	0	0	27495	0.018	1	0.075686	1	1	NA	40791	1	1	1
11:1979861:G:A	rs77829123	sCr	BBJ	Non-genic	downstream_gene_variant	MRPL23	NA	NA	NA	0.075733	0.030097	0.0054707	3.8e-08	0.9857	0.99302	2	0.030161	0.0059322	0.97838	1	0.038516	0.0089427	0	0	0	0	0	0	0	0	0	1	1	1	0	0	1	1	0	1	1	1	1	1	1	0	0	0	0	0	0	0	1	0	0	1	0	0	0	0	0	NA	0.024	NA	NA	NA	NA	NA	375.75	1	0	0
11:2165576:G:A	rs35506085	Height	FG	CRE	upstream_gene_variant	IGF2-AS	NA	NA	NA	0.1709	-0.027617	0.0029204	3.2e-21	0.99853	0.99732	2	-0.0278	0.0032369	0.99973	-1	0.021809	0.0050067	0	0	1	0	0	1	1	1	1	1	1	1	0	1	1	1	0	1	1	1	1	1	1	0	0	0	1	0	0	0	1	1	0	0	0	0	0	0	0	18830	0.012	1	NA	NA	NA	NA	6749.8	1	0	1
11:2165576:G:A	rs35506085	Height	UKBB	CRE	upstream_gene_variant	IGF2-AS	NA	NA	NA	0.18242	-0.023715	0.0017007	3.4e-44	0.99897	0.99897	3	-0.028127	0.0019205	NA	NA	NA	NA	0	0	1	0	0	1	1	1	1	1	1	1	0	1	1	1	0	1	1	1	1	1	1	0	0	0	1	0	0	0	1	1	0	0	0	0	0	0	0	18830	0.012	1	NA	NA	NA	NA	6749.8	1	0	1
11:2177369:C:T	rs11564725	HbA1c	UKBB	CRE	intron_variant	INS-IGF2	NA	NA	NA	0.23542	0.024617	0.0025923	2.2e-21	0.95052	0.93339	3	0.024759	0.0070674	0.96765	4	0.028048	0.0058574	0	1	0	0	0	0	0	0	0	0	0	0	0	0	0	1	1	1	0	1	1	1	0	0	1	0	1	0	0	0	0	0	0	0	0	0	0	0	0	11491	0.012	0.27186	NA	0.026121	NA	NA	9983.3	1	1	0
11:2325427:T:C	rs61744929	Hb	UKBB	Missense	missense_variant	TSPAN32	NA	NA	NA	0.019274	0.038552	0.0065298	3.5e-09	0.99663	0.9951	2	0.038559	0.0069705	0.99816	2	0.052931	0.0089756	1	0	0	0	1	1	1	0	1	0	0	0	0	0	0	1	1	1	1	1	0	1	1	1	0	0	0	0	1	0	1	1	0	0	1	0	0	0	0	18381	0.012	NA	NA	NA	NA	4	NA	1	1	0
11:2325427:T:C	rs61744929	Mono	UKBB	Missense	missense_variant	TSPAN32	NA	NA	NA	0.01927	-0.041814	0.0078032	8.4e-08	0.99431	0.99277	6	-0.044626	0.0085539	0.99585	6	-0.051991	0.0094077	1	0	0	0	1	1	1	0	1	0	0	0	0	0	0	1	1	1	1	1	0	1	1	1	0	0	0	0	1	0	1	1	0	0	1	0	0	0	0	18381	0.012	NA	NA	NA	NA	4	NA	1	1	0
11:2325427:T:C	rs61744929	Neutro	UKBB	Missense	missense_variant	TSPAN32	NA	NA	NA	0.01927	-0.047679	0.0082189	6.6e-09	0.99233	0.99441	3	-0.047084	0.0088109	0.99025	4	-0.051333	0.010063	1	0	0	0	1	1	1	0	1	0	0	0	0	0	0	1	1	1	1	1	0	1	1	1	0	0	0	0	1	0	1	1	0	0	1	0	0	0	0	18381	0.012	NA	NA	NA	NA	4	NA	1	1	0
11:2691471:A:G	rs231362	Glucose	UKBB	CRE	intron_variant	KCNQ1OT1	NA	NA	NA	0.5238	0.017057	0.0024428	2.9e-12	0.94639	0.94319	3	0.016315	0.004642	0.94958	3	0.017243	0.0046691	0	0	0	0	0	0	0	0	0	0	1	0	0	0	0	1	1	1	0	0	0	0	0	0	0	0	1	0	0	0	0	0	0	1	0	1	0	0	0	12111	0.018	0.97704	NA	NA	NA	NA	16363	1	1	0
11:2691500:G:A	rs231361	T2D	FG	CRE	intron_variant	KCNQ1OT1	NA	NA	NA	0.291	0.07666	0.01093	2.35e-12	0.99961	0.99951	2	0.11933	0.011194	0.99972	-1	0.077214	0.018155	0	0	0	0	0	0	0	0	0	0	0	0	0	0	0	1	1	1	0	0	0	0	0	0	0	0	1	0	0	0	0	0	0	1	0	1	0	0	0	12072	0.018	NA	NA	NA	NA	NA	5312.2	1	1	0
11:2798804:A:C	rs81205	eGFR	UKBB	CRE	intron_variant	KCNQ1	NA	NA	NA	0.46204	-0.02029	0.002001	3.7e-24	0.99283	0.99077	2	-0.016698	0.0025508	0.99489	7	-0.020107	0.0029949	0	0	0	0	0	0	0	0	0	1	1	1	0	1	0	1	1	1	1	0	0	1	1	0	0	0	1	0	0	0	1	1	0	0	0	0	0	0	0	12394	0.018	1	NA	NA	NA	NA	15895	1	1	1
11:2798804:A:C	rs81205	sCr	UKBB	CRE	intron_variant	KCNQ1	NA	NA	NA	0.46204	0.019283	0.001871	6.6e-25	0.99309	0.99309	2	0.015864	0.0022752	NA	NA	NA	NA	0	0	0	0	0	0	0	0	0	1	1	1	0	1	0	1	1	1	1	0	0	1	1	0	0	0	1	0	0	0	1	1	0	0	0	0	0	0	0	12394	0.018	1	NA	NA	NA	NA	15895	1	1	1
11:2813322:C:T	rs143840904	BW	UKBB	CRE	intron_variant	KCNQ1	NA	NA	NA	0.019236	-0.04985	0.0071279	2.7e-12	0.99755	0.9951	1	-0.046308	0.0077432	1	7	-0.057074	0.0085832	0	0	1	0	0	0	0	1	0	1	1	1	0	1	1	1	0	1	1	1	1	1	0	0	0	0	1	0	0	0	1	1	0	0	0	0	0	1	0	12206	0.018	NA	NA	NA	NA	NA	17901	1	0	1
11:2813322:C:T	rs143840904	Height	BBJ	CRE	intron_variant	KCNQ1	NA	NA	NA	0.015774	-0.07335	0.0093217	3.6e-15	0.99996	0.99992	3	-0.072673	0.0092619	1	4	-0.10914	0.014434	0	0	1	0	0	0	0	1	0	1	1	1	0	1	1	1	0	1	1	1	1	1	0	0	0	0	1	0	0	0	1	1	0	0	0	0	0	1	0	12206	0.018	NA	NA	NA	NA	NA	17901	1	0	1
11:2813322:C:T	rs143840904	Height	FG	CRE	intron_variant	KCNQ1	NA	NA	NA	0.006874	-0.094288	0.013793	8.1e-12	0.9976	0.99581	3	-0.092869	0.014882	0.9994	-1	0.021802	0.0050222	0	0	1	0	0	0	0	1	0	1	1	1	0	1	1	1	0	1	1	1	1	1	0	0	0	0	1	0	0	0	1	1	0	0	0	0	0	1	0	12206	0.018	NA	NA	NA	NA	NA	17901	1	0	1
11:2813322:C:T	rs143840904	Height	UKBB	CRE	intron_variant	KCNQ1	NA	NA	NA	0.019234	-0.095893	0.0048938	1.7e-85	1	1	1	-0.092705	0.0048817	NA	NA	NA	NA	0	0	1	0	0	0	0	1	0	1	1	1	0	1	1	1	0	1	1	1	1	1	0	0	0	0	1	0	0	0	1	1	0	0	0	0	0	1	0	12206	0.018	NA	NA	NA	NA	NA	17901	1	0	1
11:2857194:A:C	rs2237895	HbA1c	UKBB	Non-genic	intron_variant	KCNQ1	NA	NA	NA	0.41523	0.027258	0.0022135	7.6e-35	0.99737	0.99652	2	0.034577	0.0030051	0.99823	8	0.03803	0.0031795	0	0	0	0	0	0	0	0	0	1	0	0	0	0	0	1	0	1	0	0	0	0	0	0	0	0	1	0	0	0	0	0	0	0	0	0	0	0	1	15915	0.018	0.069402	NA	NA	NA	NA	3835.8	1	0	0
11:2858014:C:G	rs76868685	T2D	BBJ	CRE	intron_variant	KCNQ1	NA	NA	NA	0.0035912	-0.40596	0.086726	2.8553e-06	0.99999	0.99997	7	-0.56168	0.085499	1	6	-0.18358	0.027926	0	0	0	0	0	0	0	0	0	0	1	1	0	1	1	1	1	1	1	1	0	1	1	0	0	0	1	0	0	0	0	0	0	0	0	0	0	0	1	NA	0.018	NA	NA	NA	NA	NA	NA	1	1	1
11:2858546:C:T	rs2237897	BMI	BBJ	CRE	intron_variant	KCNQ1	NA	NA	NA	0.37613	0.042247	0.0033347	8.8e-37	0.9968	0.99643	1	0.041868	0.0041592	0.99718	1	0.045452	0.0043559	0	0	1	1	0	0	0	0	0	1	1	1	0	1	1	1	1	1	1	1	1	1	1	0	0	0	1	0	0	0	0	1	1	0	0	0	0	0	0	10313	0.018	NA	NA	NA	NA	NA	6765.4	1	1	1
11:2858546:C:T	rs2237897	BW	BBJ	CRE	intron_variant	KCNQ1	NA	NA	NA	0.37622	0.040167	0.0028378	1.8e-45	0.98905	0.98854	1	0.03911	0.0050647	0.98956	2	0.049564	0.0062225	0	0	1	1	0	0	0	0	0	1	1	1	0	1	1	1	1	1	1	1	1	1	1	0	0	0	1	0	0	0	0	1	1	0	0	0	0	0	0	10313	0.018	NA	NA	NA	NA	NA	6765.4	1	1	1
11:2858546:C:T	rs2237897	Glucose	BBJ	CRE	intron_variant	KCNQ1	NA	NA	NA	0.37497	-0.040882	0.0035974	6.3e-30	0.99732	0.99693	1	-0.040385	0.004221	0.9977	2	-0.04516	0.0045918	0	0	1	1	0	0	0	0	0	1	1	1	0	1	1	1	1	1	1	1	1	1	1	0	0	0	1	0	0	0	0	1	1	0	0	0	0	0	0	10313	0.018	NA	NA	NA	NA	NA	6765.4	1	1	1
11:2858546:C:T	rs2237897	HbA1c	BBJ	CRE	intron_variant	KCNQ1	NA	NA	NA	0.36692	-0.059012	0.0044416	2.8e-40	0.95416	0.95094	1	-0.053785	0.012958	0.95738	3	-0.066651	0.015091	0	0	1	1	0	0	0	0	0	1	1	1	0	1	1	1	1	1	1	1	1	1	1	0	0	0	1	0	0	0	0	1	1	0	0	0	0	0	0	10313	0.018	NA	NA	NA	NA	NA	6765.4	1	1	1
11:2858546:C:T	rs2237897	T2D	BBJ	CRE	intron_variant	KCNQ1	NA	NA	NA	0.37653	-0.27925	0.0096462	2.9069e-184	1	1	1	-0.3068	0.009631	1	7	-0.10802	0.0046635	0	0	1	1	0	0	0	0	0	1	1	1	0	1	1	1	1	1	1	1	1	1	1	0	0	0	1	0	0	0	0	1	1	0	0	0	0	0	0	10313	0.018	NA	NA	NA	NA	NA	6765.4	1	1	1
11:2858800:G:C	rs458069	LOY	UKBB	CRE	intron_variant	KCNQ1	NA	NA	NA	0.29867	-0.0073856	0.001316	2e-08	0.98979	0.99634	2	-0.0082324	0.0013901	0.98324	2	-0.021584	0.0044609	0	0	1	0	0	0	0	0	0	0	1	0	0	1	1	1	1	1	1	1	0	1	1	0	0	0	1	0	0	0	0	1	0	0	0	0	0	0	1	14785	0.018	NA	0.67601	NA	NA	NA	7215	1	1	1
11:4113200:A:G	rs3750996	Ca	BBJ	UTR3	3_prime_UTR_variant	STIM1	NA	NA	NA	0.17192	-0.036854	0.0065648	2e-08	0.98177	0.97932	1	-0.035199	0.0081868	0.98422	1	-0.035642	0.0078424	0	0	0	0	1	1	1	1	1	0	0	0	0	0	0	1	1	1	0	1	1	1	1	0	0	0	0	0	0	0	0	1	0	1	1	0	0	0	0	NA	0.416	NA	NA	NA	NA	NA	NA	1	1	1
11:5056966:A:T	rs549706928	MCV	UKBB	Non-genic	upstream_gene_variant	OR52J2P	NA	NA	NA	0.002713	-0.13454	0.022409	1.9e-09	0.90338	0.92618	4	-0.11353	0.038432	0.88058	3	-0.11424	0.047273	0	0	0	0	0	0	0	0	0	0	0	0	0	0	0	0	0	0	0	0	0	0	0	0	0	0	0	0	0	0	0	0	0	1	0	0	0	0	0	34989	0.147	NA	NA	NA	NA	NA	NA	0	0	0
11:5246908:C:G	rs33946267	MCV	UKBB	Missense	missense_variant	HBB	Pathogenic	NA	NA	0.000246	-0.42915	0.068282	3.3e-10	0.99947	0.99968	3	-0.42399	0.067819	0.99926	4	-0.48318	0.077118	0	0	1	0	1	1	0	0	0	1	1	1	0	0	1	1	0	1	0	1	0	0	0	0	0	0	0	0	1	0	0	1	0	0	0	0	0	0	1	NA	0.133	NA	NA	NA	NA	NA	NA	1	0	1
11:5701074:C:A	rs11601507	ALP	UKBB	Missense	missense_variant	TRIM5	NA	NA	NA	0.068465	0.072919	0.0041178	3.6e-70	1	1	1	0.076997	0.0041106	1	3	0.089143	0.0048364	0	0	0	0	1	1	0	0	0	0	0	0	0	0	0	1	1	1	1	1	1	1	1	0	0	0	0	0	1	0	0	0	0	1	0	1	0	0	0	13907	0.133	NA	NA	NA	NA	NA	1372.3	1	1	0
11:5701074:C:A	rs11601507	ALT	UKBB	Missense	missense_variant	TRIM5	NA	NA	NA	0.068462	0.042714	0.0042441	7.9e-24	1	1	1	0.044997	0.0042253	1	2	0.051011	0.0048086	0	0	0	0	1	1	0	0	0	0	0	0	0	0	0	1	1	1	1	1	1	1	1	0	0	0	0	0	1	0	0	0	0	1	0	1	0	0	0	13907	0.133	NA	NA	NA	NA	NA	1372.3	1	1	0
11:5701074:C:A	rs11601507	AST	UKBB	Missense	missense_variant	TRIM5	NA	NA	NA	0.068444	0.038009	0.0043103	1.2e-18	1	1	1	0.04004	0.0042847	1	4	0.04494	0.0048575	0	0	0	0	1	1	0	0	0	0	0	0	0	0	0	1	1	1	1	1	1	1	1	0	0	0	0	0	1	0	0	0	0	1	0	1	0	0	0	13907	0.133	NA	NA	NA	NA	NA	1372.3	1	1	0
11:5701074:C:A	rs11601507	ApoA	UKBB	Missense	missense_variant	TRIM5	NA	NA	NA	0.068716	-0.029513	0.0041825	1.7e-12	1	1	2	-0.031055	0.0041451	1	2	-0.037304	0.0051366	0	0	0	0	1	1	0	0	0	0	0	0	0	0	0	1	1	1	1	1	1	1	1	0	0	0	0	0	1	0	0	0	0	1	0	1	0	0	0	13907	0.133	NA	NA	NA	NA	NA	1372.3	1	1	0
11:5701074:C:A	rs11601507	ApoB	UKBB	Missense	missense_variant	TRIM5	NA	NA	NA	0.068442	0.041916	0.0044289	3e-21	1	1	1	0.040218	0.0044023	1	3	0.043055	0.0056863	0	0	0	0	1	1	0	0	0	0	0	0	0	0	0	1	1	1	1	1	1	1	1	0	0	0	0	0	1	0	0	0	0	1	0	1	0	0	0	13907	0.133	NA	NA	NA	NA	NA	1372.3	1	1	0
11:5701074:C:A	rs11601507	LDLC	UKBB	Missense	missense_variant	TRIM5	NA	NA	NA	0.068482	0.049067	0.004231	4.3e-31	1	1	1	0.049036	0.0042145	1	4	0.055824	0.0048914	0	0	0	0	1	1	0	0	0	0	0	0	0	0	0	1	1	1	1	1	1	1	1	0	0	0	0	0	1	0	0	0	0	1	0	1	0	0	0	13907	0.133	NA	NA	NA	NA	NA	1372.3	1	1	0
11:5701074:C:A	rs11601507	Plt	UKBB	Missense	missense_variant	TRIM5	NA	NA	NA	0.068411	-0.035975	0.0040172	3.4e-19	1	1	3	-0.03113	0.0039752	NA	NA	NA	NA	0	0	0	0	1	1	0	0	0	0	0	0	0	0	0	1	1	1	1	1	1	1	1	0	0	0	0	0	1	0	0	0	0	1	0	1	0	0	0	13907	0.133	NA	NA	NA	NA	NA	1372.3	1	1	0
11:5701074:C:A	rs11601507	SHBG	UKBB	Missense	missense_variant	TRIM5	NA	NA	NA	0.068602	0.030286	0.0040933	1.4e-13	1	1	1	0.032519	0.0040613	1	2	0.040313	0.0050196	0	0	0	0	1	1	0	0	0	0	0	0	0	0	0	1	1	1	1	1	1	1	1	0	0	0	0	0	1	0	0	0	0	1	0	1	0	0	0	13907	0.133	NA	NA	NA	NA	NA	1372.3	1	1	0
11:5701074:C:A	rs11601507	Statin	FG	Missense	missense_variant	TRIM5	NA	NA	NA	0.0791	0.10666	0.01535	3.65e-12	0.99999	0.99998	1	0.1038	0.015194	1	-1	-0.16609	0.12338	0	0	0	0	1	1	0	0	0	0	0	0	0	0	0	1	1	1	1	1	1	1	1	0	0	0	0	0	1	0	0	0	0	1	0	1	0	0	0	13907	0.133	NA	NA	NA	NA	NA	1372.3	1	1	0
11:5701074:C:A	rs11601507	TBil	UKBB	Missense	missense_variant	TRIM5	NA	NA	NA	0.068463	0.029465	0.0038654	2.5e-14	0.99991	1	3	0.027826	0.0038278	0.99983	3	0.035749	0.0051953	0	0	0	0	1	1	0	0	0	0	0	0	0	0	0	1	1	1	1	1	1	1	1	0	0	0	0	0	1	0	0	0	0	1	0	1	0	0	0	13907	0.133	NA	NA	NA	NA	NA	1372.3	1	1	0
11:5701409:G:C	rs3824949	Plt	UKBB	UTR5	5_prime_UTR_variant	TRIM5	NA	NA	NA	0.55826	-0.017356	0.0020767	6.4e-17	0.9785	0.9785	7	-0.013826	0.0028833	NA	NA	NA	NA	0	0	0	0	1	0	0	0	0	0	0	0	0	0	0	1	0	1	1	1	0	1	0	0	0	0	0	0	1	0	0	0	0	1	0	1	0	0	0	19481	0.133	NA	0.2691	NA	NA	NA	30548	1	0	0
11:5701883:A:G	rs17305868	Plt	BBJ	Promoter	intron_variant	TRIM5	NA	0.16137	iPSC	0.4538	0.023399	0.0033162	1.7e-12	0.98854	0.98822	1	0.022658	0.0040951	0.98886	1	0.02567	0.004597	0	0	0	0	0	0	0	0	0	0	0	0	0	0	0	1	0	1	0	0	0	0	0	0	0	0	1	0	1	0	0	0	0	1	0	0	0	0	0	22448	0.127	NA	NA	NA	NA	NA	62265	0	0	0
11:6255938:G:T	rs80264592	MCH	BBJ	UTR5	5_prime_UTR_variant	FAM160A2	NA	NA	NA	0.001339	-0.51137	0.055442	2.9e-20	1	1	1	-1.0144	0.055333	1	3	-0.99521	0.078833	0	0	0	0	1	1	1	1	1	1	1	1	0	0	1	1	1	0	0	1	0	1	0	0	1	1	0	0	1	0	0	1	1	0	0	1	0	0	0	8244.4	0.475	0.95011	0.98627	NA	NA	NA	403.91	1	1	1
11:6255938:G:T	rs80264592	MCV	BBJ	UTR5	5_prime_UTR_variant	FAM160A2	NA	NA	NA	0.001327	-0.53011	0.055183	7.5e-22	1	1	1	-1.0439	0.055086	1	2	-1.0244	0.078137	0	0	0	0	1	1	1	1	1	1	1	1	0	0	1	1	1	0	0	1	0	1	0	0	1	1	0	0	1	0	0	1	1	0	0	1	0	0	0	8244.4	0.475	0.95011	0.98627	NA	NA	NA	403.91	1	1	1
11:7982432:G:A	rs59039403	AD	BBJ	Missense	missense_variant	NLRP10	NA	NA	NA	0.13377	-0.47764	0.038278	9.8378e-36	1	1	1	-0.47609	0.038216	1	1	-0.057472	0.0049664	0	0	0	0	1	1	1	0	1	0	0	0	0	0	0	0	0	0	0	0	0	0	0	0	0	0	0	0	0	1	0	0	0	0	0	0	0	0	0	NA	0.191	NA	NA	NA	NA	NA	NA	0	0	0
11:8151805:AGATATAG:A	rs58805410	sCr	BBJ	Non-genic	intron_variant	RIC3	NA	NA	NA	5e-06	6.2312	1.1394	4.5e-08	0.96099	0.96971	1	5.8314	1.5093	0.95227	1	4.2358	1.2374	0	0	0	0	0	0	0	0	0	0	0	0	0	0	0	0	0	0	0	0	0	0	0	0	0	0	1	0	0	0	0	1	0	1	0	0	0	0	0	NA	0.273	NA	NA	NA	NA	NA	NA	0	0	0
11:8255408:C:A	rs2168101	Alb	UKBB	CRE	intron_variant	LMO1	NA	NA	NA	0.31082	-0.018037	0.0026428	8.8e-12	0.99973	0.99945	2	-0.017672	0.0026456	1	1	-0.018558	0.0027146	0	0	0	0	0	1	1	1	1	1	1	1	0	0	0	1	1	1	0	0	0	1	0	0	0	0	1	0	0	0	0	1	0	0	0	0	0	0	0	18946	0.146	NA	NA	NA	NA	NA	18867	1	1	1
11:8255408:C:A	rs2168101	Glucose	UKBB	CRE	intron_variant	LMO1	NA	NA	NA	0.31085	-0.02396	0.0027116	9.9e-19	0.99991	0.99988	1	-0.023643	0.0027059	0.99993	1	-0.023948	0.0027254	0	0	0	0	0	1	1	1	1	1	1	1	0	0	0	1	1	1	0	0	0	1	0	0	0	0	1	0	0	0	0	1	0	0	0	0	0	0	0	18946	0.146	NA	NA	NA	NA	NA	18867	1	1	1
11:8255408:C:A	rs2168101	HbA1c	UKBB	CRE	intron_variant	LMO1	NA	NA	NA	0.31073	-0.017847	0.0024336	2.2e-13	0.99893	0.99787	4	-0.018584	0.0025573	1	1	-0.020188	0.0025979	0	0	0	0	0	1	1	1	1	1	1	1	0	0	0	1	1	1	0	0	0	1	0	0	0	0	1	0	0	0	0	1	0	0	0	0	0	0	0	18946	0.146	NA	NA	NA	NA	NA	18867	1	1	1
11:8255408:C:A	rs2168101	SHBG	UKBB	CRE	intron_variant	LMO1	NA	NA	NA	0.31077	0.014461	0.0023352	5.9e-10	0.99723	0.99842	3	0.014159	0.0023707	0.99604	3	0.016909	0.0029207	0	0	0	0	0	1	1	1	1	1	1	1	0	0	0	1	1	1	0	0	0	1	0	0	0	0	1	0	0	0	0	1	0	0	0	0	0	0	0	18946	0.146	NA	NA	NA	NA	NA	18867	1	1	1
11:8736695:T:C	rs10840114	RBC	UKBB	CRE	intron_variant	ST5	NA	NA	NA	0.48416	-0.015413	0.0018882	3.3e-16	0.99005	0.99005	3	-0.014251	0.0023468	NA	NA	NA	NA	1	0	0	0	0	1	1	1	1	1	1	1	0	1	1	1	1	1	1	1	0	1	0	1	0	0	1	0	0	0	1	0	0	1	0	0	0	0	0	7767.4	0.465	NA	0.044421	NA	0.065588	3	10972	1	1	0
11:8823493:C:T	rs7120300	WBC	UKBB	Non-genic	intron_variant	ST5	NA	0.60594	Artery_Tibial	0.73878	-0.017472	0.0025528	7.7e-12	0.9	0.92247	1	-0.016211	0.0052892	0.87754	1	-0.016727	0.0067597	0	0	0	0	0	0	0	0	0	0	0	0	0	0	0	1	1	1	0	0	0	0	0	0	0	0	1	0	0	0	1	0	0	1	0	0	0	0	0	21166	0.464	0.10784	NA	NA	NA	NA	29465	0	1	1
11:9537904:G:C	rs10743108	Height	FG	Missense	missense_variant	ZNF143	NA	NA	NA	0.9555	0.03388	0.0053527	2.5e-10	0.97611	0.97609	2	0.030139	0.0070299	0.97613	-1	0.00065597	0.052227	0	0	0	0	1	1	1	1	1	1	1	1	0	0	1	1	0	1	1	0	0	0	0	0	0	0	0	0	1	0	0	1	0	1	0	0	0	0	0	9664.5	0.587	NA	NA	NA	NA	NA	1415.9	1	0	0
11:10478269:G:C	rs79057673	HbA1c	UKBB	Promoter	intron_variant	AMPD3	NA	NA	NA	0.020858	0.049658	0.0077176	1.2e-10	0.9991	0.99821	7	0.048443	0.0078822	1	5	0.054318	0.0085138	0	0	1	0	0	0	0	0	0	1	1	1	0	0	1	1	1	1	1	1	1	1	1	1	0	0	1	1	1	0	1	1	1	0	0	0	0	0	1	17642	0.263	NA	NA	NA	NA	2	4210.7	1	1	1
11:10508903:G:T	rs117706710	Hb	UKBB	Missense	missense_variant	AMPD3	Pathogenic	NA	NA	0.009252	-0.06726	0.0093825	7.6e-13	0.99988	0.99977	3	-0.061854	0.0093188	1	7	-0.084356	0.012457	0	0	0	0	1	1	1	1	1	0	0	0	0	0	0	1	1	1	0	0	0	0	0	0	0	0	0	0	0	0	1	0	0	1	1	0	0	0	0	15562	0.247	NA	NA	NA	NA	NA	NA	1	1	0
11:10508903:G:T	rs117706710	HbA1c	UKBB	Missense	missense_variant	AMPD3	Pathogenic	NA	NA	0.009267	0.12532	0.01141	4.6e-28	1	1	3	0.13036	0.011357	1	7	0.1448	0.012619	0	0	0	0	1	1	1	1	1	0	0	0	0	0	0	1	1	1	0	0	0	0	0	0	0	0	0	0	0	0	1	0	0	1	1	0	0	0	0	15562	0.247	NA	NA	NA	NA	NA	NA	1	1	0
11:12072213:C:G	rs11022131	GGT	UKBB	CRE	intron_variant	RP13-631K18.2	NA	0.9922	Brain_Cerebellum	0.24902	-0.03804	0.0024001	1.4e-56	0.99266	0.99191	1	-0.037425	0.0041365	0.99341	1	-0.043656	0.0045192	1	0	0	1	0	1	1	1	1	1	1	1	0	0	1	1	1	1	1	0	0	1	0	1	0	0	0	0	0	0	1	1	0	0	0	0	0	0	0	20184	0.063	NA	NA	NA	NA	7	5142.7	1	1	1
11:13237017:C:CA	rs141864388	PAD	BBJ	CRE	intergenic_variant	NA	NA	NA	NA	0.041835	0.35022	0.059648	4.3218e-09	0.9911	0.99268	1	0.34669	0.066391	0.98951	1	0.044257	0.0091735	0	0	0	0	0	0	0	0	0	0	1	0	0	1	0	1	1	1	0	0	0	1	0	0	0	0	0	0	0	0	1	1	0	0	0	0	0	0	0	NA	0.086	NA	NA	NA	NA	NA	NA	1	1	1
11:13356159:TAGA:T	rs200402108	WHRadjBMI	UKBB	Promoter	intron_variant	ARNTL	NA	NA	NA	0.019716	0.036878	0.0054921	1.9e-11	0.99959	0.99948	1	0.035907	0.0054891	0.9997	1	0.056672	0.0086691	0	0	0	0	0	0	0	1	0	1	1	0	0	1	0	1	1	1	1	0	0	1	0	0	0	0	1	0	1	0	1	1	0	0	0	0	1	0	0	NA	0.094	NA	NA	NA	NA	NA	NA	1	1	0
11:14512559:A:G	rs571484036	VitD	UKBB	Non-genic	intron_variant	COPB1	NA	NA	NA	0.001688	0.29666	0.031429	3.8e-21	0.98775	0.98702	4	0.34681	0.050346	0.98847	2	0.33329	0.046662	0	0	0	0	0	0	0	0	0	0	0	0	0	0	0	0	0	1	1	1	1	1	0	0	0	0	1	0	0	0	0	0	0	1	0	0	0	0	0	NA	0.69	NA	NA	NA	NA	NA	NA	0	0	0
11:14561945:G:C	rs79634051	HDLC	UKBB	CRE	intron_variant	PSMA1	NA	NA	NA	0.028727	0.039562	0.0061538	1.3e-10	0.98512	0.98344	2	0.044107	0.0083253	0.9868	2	0.054297	0.01022	0	0	0	0	0	0	0	0	0	1	1	1	0	0	1	1	1	1	1	1	0	1	0	1	0	0	1	0	0	0	0	0	0	1	0	0	0	1	0	6234.2	0.668	NA	NA	NA	NA	NA	NA	1	1	1
11:14561945:G:C	rs79634051	TG	UKBB	CRE	intron_variant	PSMA1	NA	NA	NA	0.028644	-0.047265	0.0064692	2.7e-13	0.93107	0.92126	3	-0.042497	0.013862	0.94087	5	-0.049317	0.014224	0	0	0	0	0	0	0	0	0	1	1	1	0	0	1	1	1	1	1	1	0	1	0	1	0	0	1	0	0	0	0	0	0	1	0	0	0	1	0	6234.2	0.668	NA	NA	NA	NA	NA	NA	1	1	1
11:14865399:C:T	rs150090666	ApoA	UKBB	pLoF	stop_gained	PDE3B	NA	NA	NA	0.00107	0.2645	0.035562	1e-13	0.99994	0.99992	1	0.25053	0.035287	0.99996	2	0.27739	0.038719	0	0	0	0	1	0	0	1	0	0	0	0	0	0	0	1	0	0	0	0	0	0	0	0	0	0	0	0	0	0	0	0	0	1	0	0	0	0	0	7184.9	0.593	NA	NA	NA	NA	NA	NA	0	0	1
11:14865399:C:T	rs150090666	BW	UKBB	pLoF	stop_gained	PDE3B	NA	NA	NA	0.001067	0.18829	0.031494	2.2e-09	0.97533	0.95068	6	0.16588	0.048379	0.99999	5	0.20655	0.036101	0	0	0	0	1	0	0	1	0	0	0	0	0	0	0	1	0	0	0	0	0	0	0	0	0	0	0	0	0	0	0	0	0	1	0	0	0	0	0	7184.9	0.593	NA	NA	NA	NA	NA	NA	0	0	1
11:14865399:C:T	rs150090666	HDLC	UKBB	pLoF	stop_gained	PDE3B	NA	NA	NA	0.001077	0.34283	0.033948	5.6e-24	1	1	1	0.32158	0.033757	1	3	0.36571	0.038799	0	0	0	0	1	0	0	1	0	0	0	0	0	0	0	1	0	0	0	0	0	0	0	0	0	0	0	0	0	0	0	0	0	1	0	0	0	0	0	7184.9	0.593	NA	NA	NA	NA	NA	NA	0	0	1
11:14865399:C:T	rs150090666	TG	UKBB	pLoF	stop_gained	PDE3B	NA	NA	NA	0.001064	-0.3731	0.035841	2.2e-25	1	1	1	-0.35431	0.035649	1	6	-0.36623	0.037357	0	0	0	0	1	0	0	1	0	0	0	0	0	0	0	1	0	0	0	0	0	0	0	0	0	0	0	0	0	0	0	0	0	1	0	0	0	0	0	7184.9	0.593	NA	NA	NA	NA	NA	NA	0	0	1
11:14865399:C:T	rs150090666	WHRadjBMI	UKBB	pLoF	stop_gained	PDE3B	NA	NA	NA	0.001066	-0.14712	0.024353	1.5e-09	0.94947	0.96964	2	-0.12991	0.032942	0.92929	4	-0.19041	0.063141	0	0	0	0	1	0	0	1	0	0	0	0	0	0	0	1	0	0	0	0	0	0	0	0	0	0	0	0	0	0	0	0	0	1	0	0	0	0	0	7184.9	0.593	NA	NA	NA	NA	NA	NA	0	0	1
11:14900931:G:A	rs117913124	VitD	UKBB	Synonymous	synonymous_variant	CYP2R1	NA	NA	NA	0.027678	-0.37357	0.0073351	0	0.99782	0.99772	1	-0.42085	0.021384	0.99791	3	-0.42814	0.020984	0	0	0	0	1	1	1	1	1	0	0	0	0	0	0	0	0	1	0	0	0	0	0	0	0	0	0	0	0	0	0	0	0	1	0	0	0	0	0	6696.5	0.611	NA	NA	NA	NA	NA	NA	0	0	0
11:14912573:G:T	rs117576073	VitD	UKBB	Promoter	intron_variant	CYP2R1	NA	NA	NA	0.012262	-0.14325	0.010868	1.1e-39	0.99984	0.99982	3	-0.20023	0.011095	0.99985	4	-0.20619	0.011546	0	0	0	0	0	0	0	0	0	1	1	1	0	1	0	1	1	1	1	1	1	1	0	0	1	0	1	0	1	0	0	1	1	0	0	0	0	0	0	7376.6	0.588	NA	NA	NA	NA	NA	296.78	1	1	1
11:15243059:G:A	rs17507577	eBMD	UKBB	Missense	missense_variant	INSC	NA	NA	NA	0.073472	0.064196	0.0040848	1.2e-55	1	1	1	0.061083	0.0040737	NA	NA	NA	NA	0	0	0	0	1	1	1	1	1	0	0	0	0	0	0	0	0	1	0	1	0	0	0	0	0	0	0	0	0	1	0	0	0	0	0	0	0	0	0	18897	0.194	NA	NA	NA	NA	NA	591.14	1	0	1
11:15850304:G:T	rs61171454	eBMD	UKBB	CRE	intergenic_variant	NA	NA	NA	NA	0.021576	-0.056977	0.0074269	1.7e-14	0.98961	0.98961	8	-0.052059	0.0090487	NA	NA	NA	NA	0	0	0	0	0	0	0	1	0	0	1	1	0	0	1	1	1	1	1	0	0	1	1	0	0	0	0	0	0	0	0	0	0	0	0	0	0	0	0	19498	0.19	NA	NA	NA	NA	NA	1499.1	1	1	1
11:18635815:A:G	rs10832950	Height	UKBB	Non-genic	intron_variant	SPTY2D1	NA	0.2369	Breast_Mammary_Tissue	0.73978	-0.01478	0.001485	2.4e-23	0.99998	1	6	-0.01675	0.0014773	0.99996	2	-0.030487	0.0027016	0	0	0	0	0	0	0	0	0	0	0	0	0	0	0	0	0	1	0	0	0	0	0	0	0	0	1	0	0	0	0	0	0	1	0	0	0	0	0	10358	0.418	NA	0.20765	NA	NA	NA	12495	0	0	0
11:18640477:C:T	rs4757676	Height	UKBB	CRE	intron_variant	SPTY2D1	NA	0.12332	Breast_Mammary_Tissue	0.73978	-0.01477	0.0014852	2.7e-23	0.98766	0.99958	10	-0.016018	0.0015124	0.97574	5	-0.028454	0.0052129	0	0	0	0	0	0	0	0	0	0	1	1	0	1	1	1	1	1	1	1	0	1	1	0	0	0	1	0	0	0	0	0	0	1	0	0	0	1	0	10603	0.409	NA	0.20765	NA	NA	NA	12436	1	1	1
11:18645020:C:CA	rs34002964	Height	UKBB	Non-genic	intron_variant	SPTY2D1	NA	0.10226	Breast_Mammary_Tissue	0.74262	-0.014928	0.0014925	1.5e-23	0.98789	0.99803	3	-0.016016	0.0016444	0.97774	6	-0.028524	0.0050617	0	0	0	0	0	0	0	0	0	0	0	0	0	0	0	1	0	1	0	0	0	0	0	0	0	0	1	0	0	0	0	0	0	1	0	0	0	0	0	NA	0.392	NA	NA	NA	NA	NA	NA	0	0	0
11:18653712:A:G	rs11024743	Height	UKBB	Non-genic	intron_variant	SPTY2D1	NA	0.2037	neutrophil	0.7404	-0.015024	0.0014912	7.1e-24	0.99997	0.99999	4	-0.016863	0.0014842	0.99995	8	-0.030579	0.0026975	0	0	0	0	0	0	0	0	0	0	0	0	0	0	0	0	0	1	1	0	0	0	0	0	0	0	1	0	0	0	0	0	0	1	0	0	0	0	0	10918	0.383	NA	NA	NA	NA	NA	1588.3	0	0	0
11:18653957:C:G	rs10832961	Height	UKBB	Non-genic	intron_variant	SPTY2D1	NA	0.4428	Artery_Tibial	0.75923	-0.015277	0.0015256	1.3e-23	0.99948	0.99985	9	-0.01686	0.0015313	0.99912	9	-0.030628	0.0029023	0	0	0	0	0	0	0	0	0	0	0	0	0	0	0	0	1	1	1	0	0	0	0	0	0	0	1	0	0	0	0	0	0	1	0	0	0	0	0	10889	0.383	NA	NA	NA	0.99794	NA	32446	0	1	0
11:18656271:C:T	rs10832962	Height	UKBB	Promoter	upstream_gene_variant	SPTY2D1	NA	0.14033	Cells_Cultured_fibroblasts	0.7423	-0.015008	0.0014912	7.9e-24	0.99709	0.99934	7	-0.016275	0.0015406	0.99484	10	-0.029513	0.0034415	0	0	0	0	0	0	0	0	0	0	1	1	0	0	1	0	1	1	1	1	1	1	1	0	1	1	0	0	1	0	0	1	1	0	0	0	0	0	0	10780	0.386	0.035285	0.044617	NA	0.27703	NA	36750	1	1	1
11:19066519:A:G	rs140572513	Risk_Taking	UKBB	Non-genic	intergenic_variant	NA	NA	NA	NA	0.0051591	0.22949	0.040362	1.3032e-08	0.99113	0.99034	1	0.22454	0.04567	0.99192	1	0.093722	0.018634	0	0	0	0	0	0	0	0	0	0	0	0	0	0	0	0	0	0	0	0	0	0	0	0	0	0	0	0	0	1	0	0	0	0	0	0	0	0	0	19589	0.149	NA	NA	NA	NA	NA	NA	0	0	0
11:19250164:C:A	rs10500844	MCH	UKBB	Non-genic	intron_variant	E2F8	NA	NA	NA	0.71303	-0.033321	0.0024203	4e-43	0.99999	0.99998	1	-0.031132	0.0024159	1	6	-0.035246	0.0026442	0	0	0	0	0	1	0	0	0	0	0	0	0	0	0	1	1	1	0	0	0	0	0	0	0	0	1	0	0	0	1	0	0	1	0	0	0	0	0	10344	0.194	NA	NA	NA	NA	NA	25210	0	1	0
11:19250164:C:A	rs10500844	MCV	UKBB	Non-genic	intron_variant	E2F8	NA	NA	NA	0.71303	-0.037018	0.0024208	8.7e-53	1	1	1	-0.035086	0.0024137	1	6	-0.038977	0.0026618	0	0	0	0	0	1	0	0	0	0	0	0	0	0	0	1	1	1	0	0	0	0	0	0	0	0	1	0	0	0	1	0	0	1	0	0	0	0	0	10344	0.194	NA	NA	NA	NA	NA	25210	0	1	0
11:20129311:G:A	rs35891966	Smoking_Ever_Never	UKBB	Missense	missense_variant	NAV2	NA	NA	NA	0.072116	-0.060807	0.0092638	5.2429e-11	0.9985	0.99831	1	-0.059795	0.0095107	0.9987	1	-0.029702	0.0046776	0	0	0	0	1	1	1	1	1	0	0	0	0	0	0	1	0	1	1	1	0	0	0	0	0	0	0	0	0	0	1	0	0	1	0	0	0	0	0	7238.2	0.1	NA	NA	NA	NA	NA	229.4	0	0	0
11:21875053:CA:C	rs574275985	AST	UKBB	Non-genic	intergenic_variant	NA	NA	NA	NA	0.003461	0.12641	0.019887	2.1e-10	0.93462	0.93177	2	0.12737	0.039352	0.93746	1	0.13492	0.040126	0	0	0	0	0	0	0	0	0	0	0	0	0	0	0	0	0	0	0	0	0	0	0	0	0	0	0	0	0	1	0	0	0	0	0	0	0	0	0	NA	0.042	NA	NA	NA	NA	NA	NA	0	0	0
11:22271870:A:T	rs7481951	AST	UKBB	Missense	missense_variant	ANO5	Non-pathogenic	NA	NA	0.58676	0.028762	0.0022573	3.5e-37	0.99963	0.9996	1	0.02871	0.0023215	0.99965	3	0.031199	0.0025985	0	0	0	0	1	1	1	1	0	0	0	0	0	0	0	0	0	0	0	0	0	0	0	0	0	0	0	0	0	1	0	0	0	0	0	0	0	0	0	3730.8	0.242	NA	NA	NA	NA	NA	NA	0	0	0
11:22296266:C:T	rs61910685	AST	UKBB	Missense	missense_variant	ANO5	Non-pathogenic	NA	NA	0.011467	0.074482	0.010356	6.4e-13	0.99783	0.99935	3	0.061761	0.010331	0.9963	4	0.069042	0.012093	0	0	0	0	1	0	0	0	0	0	0	0	0	0	0	0	0	0	0	0	0	0	0	0	0	0	0	0	0	1	0	0	0	0	0	0	0	0	0	3865.2	0.198	NA	NA	NA	NA	NA	NA	0	0	0
11:27016411:A:G	rs149580940	Height	BBJ	Missense	missense_variant	FIBIN	NA	NA	NA	0.038488	-0.046684	0.0056504	1.4e-16	1	0.99999	1	-0.045845	0.0056095	1	1	-0.074458	0.0090503	0	0	1	0	1	1	1	1	1	1	0	0	0	0	0	1	1	1	1	1	1	1	0	0	1	0	0	0	1	0	0	1	0	0	0	0	0	0	0	NA	0.171	NA	NA	NA	NA	NA	NA	1	1	1
11:29274855:G:A	rs9666824	EduYears	UKBB	Non-genic	intron_variant	RP11-466I1.1	NA	NA	NA	0.22586	0.017514	0.0024841	1.8e-12	0.99843	0.99823	1	0.017085	0.0025597	0.99864	1	0.021803	0.0032085	0	0	0	0	0	0	0	0	0	0	0	0	0	0	0	0	0	0	0	0	0	0	0	0	0	0	0	0	0	0	0	0	0	1	0	0	0	0	0	NA	0.099	NA	NA	NA	NA	NA	NA	0	0	0
11:30447998:C:T	rs704660	Height	UKBB	CRE	intron_variant	MPPED2	NA	NA	NA	0.40937	0.013813	0.0013255	2e-25	0.99511	0.99511	1	0.012833	0.0015932	NA	NA	NA	NA	0	0	0	0	0	0	0	0	0	0	0	0	0	0	0	0	1	1	1	0	0	0	0	0	0	0	1	0	0	1	0	0	0	0	0	0	0	0	0	12001	0.238	NA	NA	0.097926	NA	NA	19657	1	1	0
11:30749090:T:C	rs963837	BUN	BBJ	Non-genic	intergenic_variant	NA	NA	NA	NA	0.35319	-0.042595	0.0035795	1.2e-32	0.99531	0.99531	1	-0.042061	0.0045825	NA	NA	NA	NA	0	0	0	0	0	0	0	0	0	0	1	0	0	0	0	0	0	0	0	0	0	0	0	0	0	0	0	0	0	1	0	0	0	0	0	0	0	0	0	10812	0.152	NA	NA	NA	NA	NA	9910.8	0	0	0
11:30749090:T:C	rs963837	Hb	UKBB	Non-genic	intergenic_variant	NA	NA	NA	NA	0.4531	0.018677	0.0018026	3.7e-25	0.99691	0.99736	2	0.020968	0.002093	0.99647	1	0.028015	0.0030386	0	0	0	0	0	0	0	0	0	0	1	0	0	0	0	0	0	0	0	0	0	0	0	0	0	0	0	0	0	1	0	0	0	0	0	0	0	0	0	10812	0.152	NA	NA	NA	NA	NA	9910.8	0	0	0
11:30749090:T:C	rs963837	Ht	UKBB	Non-genic	intergenic_variant	NA	NA	NA	NA	0.4531	0.019161	0.001862	7.7e-25	0.98069	0.97909	3	0.02119	0.0035997	0.98229	1	0.02753	0.0044788	0	0	0	0	0	0	0	0	0	0	1	0	0	0	0	0	0	0	0	0	0	0	0	0	0	0	0	0	0	1	0	0	0	0	0	0	0	0	0	10812	0.152	NA	NA	NA	NA	NA	9910.8	0	0	0
11:30749090:T:C	rs963837	P	UKBB	Non-genic	intergenic_variant	NA	NA	NA	NA	0.45302	-0.015505	0.0023755	6.7e-11	0.92311	0.91903	2	-0.015102	0.0050173	0.9272	1	-0.017107	0.0055921	0	0	0	0	0	0	0	0	0	0	1	0	0	0	0	0	0	0	0	0	0	0	0	0	0	0	0	0	0	1	0	0	0	0	0	0	0	0	0	10812	0.152	NA	NA	NA	NA	NA	9910.8	0	0	0
11:30749090:T:C	rs963837	RBC	UKBB	Non-genic	intergenic_variant	NA	NA	NA	NA	0.4531	0.019753	0.0018924	1.7e-25	0.94779	0.9609	3	0.020839	0.0045915	0.93468	1	0.025959	0.0072963	0	0	0	0	0	0	0	0	0	0	1	0	0	0	0	0	0	0	0	0	0	0	0	0	0	0	0	0	0	1	0	0	0	0	0	0	0	0	0	10812	0.152	NA	NA	NA	NA	NA	9910.8	0	0	0
11:30749090:T:C	rs963837	UA	UKBB	Non-genic	intergenic_variant	NA	NA	NA	NA	0.4528	-0.025553	0.0018914	1.4e-41	1	0.99999	2	-0.032575	0.0018899	1	2	-0.041307	0.0025647	0	0	0	0	0	0	0	0	0	0	1	0	0	0	0	0	0	0	0	0	0	0	0	0	0	0	0	0	0	1	0	0	0	0	0	0	0	0	0	10812	0.152	NA	NA	NA	NA	NA	9910.8	0	0	0
11:30749090:T:C	rs963837	Urea	UKBB	Non-genic	intergenic_variant	NA	NA	NA	NA	0.45275	-0.034127	0.0022502	5.9e-52	1	1	2	-0.045714	0.002246	1	2	-0.048063	0.0026212	0	0	0	0	0	0	0	0	0	0	1	0	0	0	0	0	0	0	0	0	0	0	0	0	0	0	0	0	0	1	0	0	0	0	0	0	0	0	0	10812	0.152	NA	NA	NA	NA	NA	9910.8	0	0	0
11:30749090:T:C	rs963837	eGFR	BBJ	Non-genic	intergenic_variant	NA	NA	NA	NA	0.3528	0.022768	0.0023412	2.4e-22	0.99997	0.99996	1	0.022271	0.0023326	0.99997	1	0.036078	0.0038608	0	0	0	0	0	0	0	0	0	0	1	0	0	0	0	0	0	0	0	0	0	0	0	0	0	0	0	0	0	1	0	0	0	0	0	0	0	0	0	10812	0.152	NA	NA	NA	NA	NA	9910.8	0	0	0
11:30749090:T:C	rs963837	eGFR	UKBB	Non-genic	intergenic_variant	NA	NA	NA	NA	0.45276	0.033293	0.0019622	1.4e-64	1	1	2	0.043383	0.0019589	1	1	0.053527	0.0024908	0	0	0	0	0	0	0	0	0	0	1	0	0	0	0	0	0	0	0	0	0	0	0	0	0	0	0	0	0	1	0	0	0	0	0	0	0	0	0	10812	0.152	NA	NA	NA	NA	NA	9910.8	0	0	0
11:30749090:T:C	rs963837	eGFRcys	UKBB	Non-genic	intergenic_variant	NA	NA	NA	NA	0.45275	0.029521	0.0016677	4.1e-70	1	1	1	0.03739	0.0016646	1	2	0.054076	0.002493	0	0	0	0	0	0	0	0	0	0	1	0	0	0	0	0	0	0	0	0	0	0	0	0	0	0	0	0	0	1	0	0	0	0	0	0	0	0	0	10812	0.152	NA	NA	NA	NA	NA	9910.8	0	0	0
11:30749090:T:C	rs963837	sCr	BBJ	Non-genic	intergenic_variant	NA	NA	NA	NA	0.35316	-0.032662	0.0030301	4.3e-27	0.99998	0.99997	1	-0.032182	0.003022	0.99999	1	-0.040791	0.0038558	0	0	0	0	0	0	0	0	0	0	1	0	0	0	0	0	0	0	0	0	0	0	0	0	0	0	0	0	0	1	0	0	0	0	0	0	0	0	0	10812	0.152	NA	NA	NA	NA	NA	9910.8	0	0	0
11:30749090:T:C	rs963837	sCr	UKBB	Non-genic	intergenic_variant	NA	NA	NA	NA	0.45276	-0.031878	0.0018348	1.3e-67	1	1	1	-0.041237	0.0018317	1	1	-0.054418	0.002495	0	0	0	0	0	0	0	0	0	0	1	0	0	0	0	0	0	0	0	0	0	0	0	0	0	0	0	0	0	1	0	0	0	0	0	0	0	0	0	10812	0.152	NA	NA	NA	NA	NA	9910.8	0	0	0
11:30749169:T:C	rs369062552	P	UKBB	Non-genic	intergenic_variant	NA	NA	NA	NA	0.040632	0.036866	0.0061567	2.1e-09	0.93758	0.93378	3	0.038243	0.011762	0.94138	2	0.042026	0.012657	0	0	0	0	0	0	0	0	0	0	1	0	0	0	0	0	0	0	0	0	0	0	0	0	0	0	0	0	0	1	0	0	0	0	0	0	0	0	0	NA	0.152	NA	NA	NA	NA	NA	1587.3	0	0	0
11:30749171:GTTCCCGCTCTGTAACTTATCAAC:G	rs775701197	Hb	UKBB	Non-genic	intergenic_variant	NA	NA	NA	NA	0.040823	-0.044431	0.0046495	1.2e-21	0.98378	0.98313	3	-0.051166	0.0081235	0.98443	2	-0.066691	0.010528	0	0	0	0	0	0	0	0	0	0	1	0	0	0	0	0	0	0	0	0	0	0	0	0	0	0	0	0	0	1	0	0	0	0	0	0	0	0	0	NA	0.152	NA	NA	NA	NA	NA	NA	0	0	0
11:30749171:GTTCCCGCTCTGTAACTTATCAAC:G	rs775701197	Ht	UKBB	Non-genic	intergenic_variant	NA	NA	NA	NA	0.040824	-0.048331	0.0048026	8e-24	0.99678	0.99618	2	-0.056322	0.0059116	0.99737	2	-0.071083	0.0073498	0	0	0	0	0	0	0	0	0	0	1	0	0	0	0	0	0	0	0	0	0	0	0	0	0	0	0	0	0	1	0	0	0	0	0	0	0	0	0	NA	0.152	NA	NA	NA	NA	NA	NA	0	0	0
11:30749171:GTTCCCGCTCTGTAACTTATCAAC:G	rs775701197	RBC	UKBB	Non-genic	intergenic_variant	NA	NA	NA	NA	0.040824	-0.046101	0.0048812	3.6e-21	0.96969	0.98268	4	-0.052483	0.0084709	0.9567	2	-0.063363	0.014862	0	0	0	0	0	0	0	0	0	0	1	0	0	0	0	0	0	0	0	0	0	0	0	0	0	0	0	0	0	1	0	0	0	0	0	0	0	0	0	NA	0.152	NA	NA	NA	NA	NA	NA	0	0	0
11:30749171:GTTCCCGCTCTGTAACTTATCAAC:G	rs775701197	UA	UKBB	Non-genic	intergenic_variant	NA	NA	NA	NA	0.040834	0.06584	0.0048782	1.6e-41	1	0.99999	1	0.085179	0.0048733	1	3	0.10638	0.0062917	0	0	0	0	0	0	0	0	0	0	1	0	0	0	0	0	0	0	0	0	0	0	0	0	0	0	0	0	0	1	0	0	0	0	0	0	0	0	0	NA	0.152	NA	NA	NA	NA	NA	NA	0	0	0
11:30749171:GTTCCCGCTCTGTAACTTATCAAC:G	rs775701197	Urea	UKBB	Non-genic	intergenic_variant	NA	NA	NA	NA	0.040833	0.090443	0.0058037	9.4e-55	1	1	1	0.11956	0.0057933	1	3	0.12389	0.0064008	0	0	0	0	0	0	0	0	0	0	1	0	0	0	0	0	0	0	0	0	0	0	0	0	0	0	0	0	0	1	0	0	0	0	0	0	0	0	0	NA	0.152	NA	NA	NA	NA	NA	NA	0	0	0
11:30749171:GTTCCCGCTCTGTAACTTATCAAC:G	rs775701197	eGFR	UKBB	Non-genic	intergenic_variant	NA	NA	NA	NA	0.040829	-0.088207	0.0050613	5.1e-68	1	1	1	-0.1138	0.0050529	1	2	-0.13686	0.0062511	0	0	0	0	0	0	0	0	0	0	1	0	0	0	0	0	0	0	0	0	0	0	0	0	0	0	0	0	0	1	0	0	0	0	0	0	0	0	0	NA	0.152	NA	NA	NA	NA	NA	NA	0	0	0
11:30749171:GTTCCCGCTCTGTAACTTATCAAC:G	rs775701197	eGFRcys	UKBB	Non-genic	intergenic_variant	NA	NA	NA	NA	0.040824	-0.072173	0.004302	3.6e-63	1	1	2	-0.093924	0.0042935	1	3	-0.13306	0.0062456	0	0	0	0	0	0	0	0	0	0	1	0	0	0	0	0	0	0	0	0	0	0	0	0	0	0	0	0	0	1	0	0	0	0	0	0	0	0	0	NA	0.152	NA	NA	NA	NA	NA	NA	0	0	0
11:30749171:GTTCCCGCTCTGTAACTTATCAAC:G	rs775701197	sCr	UKBB	Non-genic	intergenic_variant	NA	NA	NA	NA	0.040829	0.081205	0.0047325	5.4e-66	1	1	2	0.10553	0.0047244	1	2	0.13577	0.0062535	0	0	0	0	0	0	0	0	0	0	1	0	0	0	0	0	0	0	0	0	0	0	0	0	0	0	0	0	0	1	0	0	0	0	0	0	0	0	0	NA	0.152	NA	NA	NA	NA	NA	NA	0	0	0
11:34653771:T:G	rs17358295	GGT	UKBB	Promoter	upstream_gene_variant	EHF	NA	NA	NA	0.10473	-0.036939	0.003391	1.2e-27	0.99509	0.99349	1	-0.036054	0.0044541	0.9967	1	-0.042283	0.0046194	1	0	0	0	0	1	1	1	1	1	1	1	0	1	1	1	1	1	1	1	1	1	1	1	0	0	1	0	1	0	1	1	0	0	0	0	0	0	0	10019	0.153	NA	NA	0.075629	NA	5	2304.8	1	1	1
11:36248678:T:TG	rs767680853	Height	FG	pLoF	frameshift_variant	LDLRAD3	NA	NA	NA	0.002321	-0.17937	0.022946	5.4e-15	1	1	1	-0.17503	0.022755	1	1	-0.13237	0.14043	0	0	0	0	1	1	0	1	1	0	0	0	0	0	0	0	0	0	0	0	0	0	0	0	0	0	0	0	0	0	0	0	0	1	0	0	0	0	0	NA	0.148	NA	NA	NA	NA	NA	NA	0	0	0
11:36328427:T:TA	rs5791099	WHRadjBMI	UKBB	Non-genic	regulatory_region_variant	NA	NA	0.62675	Nerve_Tibial	0.37118	-0.01051	0.0015505	1.2e-11	0.97744	0.9747	1	-0.0099492	0.0022048	0.98019	1	-0.016129	0.0033342	0	0	0	1	0	0	0	0	0	0	1	0	0	0	1	1	0	1	1	0	0	0	0	0	0	0	1	0	0	0	0	1	0	0	0	0	0	0	0	NA	0.072	NA	NA	NA	NA	NA	NA	1	0	0
11:43918222:A:G	rs187821300	Depression	FG	Promoter	intron_variant	ALKBH3	NA	NA	NA	0.00709	0.35549	0.06048	4.15e-09	0.90913	0.90301	1	0.31187	0.11685	0.91526	1	0.13397	0.1081	0	0	0	0	0	0	0	0	0	0	0	0	0	0	0	1	1	1	0	0	0	0	0	0	0	0	1	0	1	0	0	0	0	1	0	0	0	0	0	13668	0.195	NA	NA	NA	NA	NA	NA	0	1	0
11:47290147:G:A	rs61731956	ApoA	UKBB	Missense	missense_variant	NR1H3	NA	NA	NA	0.000543	0.27922	0.048961	1.2e-08	0.97639	0.95938	4	0.26	0.071329	0.9934	1	0.30993	0.059504	0	0	0	0	1	1	1	1	1	0	0	0	0	1	0	1	1	1	1	1	0	1	0	0	1	0	0	0	1	0	1	1	0	0	0	0	0	0	0	NA	0.983	NA	NA	NA	NA	NA	NA	1	1	1
11:47290147:G:A	rs61731956	HDLC	UKBB	Missense	missense_variant	NR1H3	NA	NA	NA	0.00055	0.46346	0.046553	2.4e-23	1	0.99999	3	0.46106	0.046285	1	3	0.53838	0.053504	0	0	0	0	1	1	1	1	1	0	0	0	0	1	0	1	1	1	1	1	0	1	0	0	1	0	0	0	1	0	1	1	0	0	0	0	0	0	0	NA	0.983	NA	NA	NA	NA	NA	NA	1	1	1
11:47380593:G:A	rs3740689	Mono	UKBB	CRE	intron_variant	SPI1	NA	0.98703	blood	0.58583	0.010983	0.0021793	4.7e-07	0.98703	0.9943	4	0.014707	0.0024211	0.97976	2	0.019393	0.0040869	0	0	0	0	0	0	0	0	0	0	0	0	0	0	0	1	1	1	0	1	0	1	1	0	0	0	1	0	0	0	1	0	0	1	0	0	0	0	0	11742	0.969	NA	NA	NA	NA	NA	3519.8	1	1	1
11:47527195:CA:C	rs112777088	Age_at_Menarche	UKBB	Non-genic	intron_variant	CELF1	NA	NA	NA	0.40311	0.03106	0.003244	1e-21	0.99962	0.99972	1	0.030543	0.0032654	0.99951	3	0.031461	0.0034681	0	0	0	0	0	0	0	0	0	0	0	0	0	0	0	1	1	1	0	0	0	0	0	0	0	0	1	0	0	0	1	0	0	1	0	0	1	0	0	NA	0.989	NA	NA	NA	NA	NA	NA	0	1	0
11:47676170:A:G	rs7107356	PP	UKBB	Non-genic	downstream_gene_variant	AGBL2	NA	0.13712	Liver	0.50573	0.017276	0.0020327	1.9e-17	0.98307	0.96926	1	0.014167	0.0032083	0.99688	4	0.017807	0.0028805	0	0	0	0	0	0	0	0	0	0	0	0	0	0	0	0	0	0	0	0	0	0	0	0	0	0	0	0	0	1	0	0	0	0	0	0	0	0	0	9316.6	0.989	0.15662	NA	0.019718	NA	NA	22365	0	0	0
11:48024505:GA:G	rs5791797	Lym	UKBB	CRE	intron_variant	PTPRJ	NA	0.11122	blood	0.20433	-0.036606	0.0028069	7.1e-39	0.9703	0.96499	1	-0.039678	0.0080427	0.97562	2	-0.040775	0.0077826	0	0	0	0	0	0	0	0	0	0	0	0	0	0	0	1	1	1	0	1	0	1	0	1	0	0	1	0	0	0	1	0	0	1	0	0	1	0	0	NA	0.884	NA	NA	NA	NA	NA	NA	1	1	0
11:54860922:C:T	rs12362717	Height	UKBB	Non-genic	intergenic_variant	NA	NA	NA	NA	0.16412	-0.014686	0.0017819	1.7e-16	0.9965	0.9965	2	-0.012995	0.0019228	NA	NA	NA	NA	0	0	0	0	0	0	0	0	0	0	0	0	0	0	0	0	0	0	0	1	0	0	0	0	0	0	0	0	0	0	0	0	0	0	0	0	0	0	0	9759.8	0.788	NA	NA	NA	NA	NA	NA	0	0	0
11:56730239:C:T	rs148496057	HDLC	UKBB	Non-genic	intergenic_variant	NA	NA	NA	NA	0.00396	0.11328	0.018138	4.2e-10	0.99256	0.98515	2	0.11237	0.022503	0.99997	5	0.13192	0.020027	0	0	0	0	0	0	0	0	0	0	0	0	0	0	0	0	0	0	0	0	0	0	0	0	0	0	0	0	0	0	0	0	0	1	0	0	0	0	0	11478	0.563	NA	NA	NA	NA	NA	NA	0	0	0
11:57144356:G:T	rs115707133	Eosino	BBJ	Missense	stop_gained	PRG3	Non-pathogenic	NA	NA	0.030923	-0.10601	0.012798	1.2e-16	1	1	1	-0.10448	0.012704	1	1	-0.11042	0.013502	0	0	0	0	1	0	0	0	0	1	1	1	0	0	0	0	0	1	1	1	0	1	0	0	0	0	0	0	0	0	0	0	0	0	0	0	0	0	1	NA	0.556	NA	NA	NA	NA	NA	NA	1	0	0
11:57146225:A:G	rs34108746	Eosino	UKBB	Missense	missense_variant	PRG3	NA	0.79089	Skin_Not_Sun_Exposed_Suprapubic	0.078094	-0.049406	0.0040985	1.8e-33	0.97617	0.96775	1	-0.042309	0.0087041	0.98458	2	-0.04995	0.0083673	0	0	0	0	1	0	0	0	0	0	0	0	0	0	0	0	0	1	0	0	0	0	0	0	0	0	0	0	0	0	0	0	0	0	0	0	0	0	0	6307.9	0.556	NA	NA	NA	NA	NA	465.17	1	0	0
11:57401674:C:T	rs1424077902	RA	FG	Non-genic	upstream_gene_variant	AP000662.4	NA	NA	NA	0.00349	1.1028	0.18384	1.99e-09	0.98991	0.98919	1	1.0575	0.21147	0.99062	1	0.10589	0.072834	0	0	0	0	0	0	0	0	0	0	0	0	0	0	0	0	0	1	1	0	0	0	0	0	0	0	0	0	0	1	0	0	0	0	0	0	0	0	0	NA	0.691	NA	NA	NA	NA	NA	NA	0	0	0
11:58919922:G:GGCAGATACTT	rs533676902	Height	UKBB	Missense	frameshift_variant	FAM111A	Non-pathogenic	NA	NA	0.00775	0.046213	0.0080173	8.2e-09	0.90393	0.90393	5	0.042388	0.015728	NA	NA	NA	NA	0	0	0	0	1	1	1	0	0	1	1	1	0	0	0	1	1	1	0	1	1	0	0	0	0	0	0	0	0	0	0	1	1	1	0	0	0	0	0	NA	0.428	NA	NA	NA	NA	NA	NA	1	1	1
11:60789643:A:C	rs55753183	Lym	UKBB	CRE	downstream_gene_variant	CD6	NA	NA	NA	0.34177	-0.015837	0.0023555	1.8e-11	0.99402	0.99125	2	-0.015282	0.0027268	0.99679	2	-0.017164	0.0028298	0	0	0	0	0	0	0	0	0	0	1	1	0	1	1	1	1	1	1	1	1	1	0	0	0	0	0	0	0	0	1	1	0	0	0	0	1	0	1	16978	0.253	0.55075	NA	NA	NA	NA	32211	1	1	1
11:62194434:A:G	rs74679312	Lym	UKBB	CRE	downstream_gene_variant	CTD-2531D15.4	NA	0.9996	T-cell	0.058119	0.032724	0.0049074	2.6e-11	0.9996	0.99937	3	0.031779	0.0049144	0.99984	3	0.033978	0.0051225	0	0	0	0	0	0	0	0	0	1	1	1	0	1	1	1	1	1	1	1	1	1	1	1	0	0	0	1	0	0	1	1	0	0	0	0	0	1	0	18841	0.227	0.91423	0.99506	1	NA	2	6321.7	1	1	1
11:62201239:T:C	rs117111740	eBMD	UKBB	CRE	intergenic_variant	NA	NA	1	monocyte_naive	0.027176	-0.11216	0.0066943	5.2e-63	1	1	1	-0.11784	0.0066789	NA	NA	NA	NA	0	0	0	0	1	1	1	0	1	1	1	1	0	0	1	1	1	1	1	1	0	1	1	1	0	0	0	0	0	0	1	1	0	0	1	0	0	0	0	19536	0.231	NA	NA	NA	NA	3	789.05	1	1	0
11:63873673:G:A	rs12418845	GGT	UKBB	CRE	intron_variant	FLRT1	NA	0.37069	Heart_Left_Ventricle	0.076574	-0.023214	0.0039017	2.7e-09	0.99313	0.9877	5	-0.022161	0.0045495	0.99855	4	-0.026876	0.004644	0	0	0	0	0	0	0	0	0	1	0	0	0	0	0	1	1	1	1	1	0	1	1	0	0	0	1	0	0	0	1	0	0	1	0	0	0	0	0	18762	0.524	0.008457	NA	NA	0.33636	NA	812.07	1	1	0
11:63974995:C:G	rs142815441	Lym	UKBB	Missense	missense_variant	FERMT3	Non-pathogenic	NA	NA	0.00418	0.11739	0.017284	1.1e-11	0.98802	0.98763	1	0.11439	0.021274	0.98841	1	0.1246	0.022823	0	1	0	0	1	1	1	0	1	1	1	0	0	0	1	1	1	1	0	1	1	1	0	0	1	0	0	0	1	0	1	1	1	1	0	0	1	0	0	7895.5	0.635	NA	NA	NA	NA	NA	NA	1	1	1
11:63974995:C:G	rs142815441	WBC	UKBB	Missense	missense_variant	FERMT3	Non-pathogenic	NA	NA	0.004178	0.099781	0.017357	9e-09	0.9289	0.91445	-1	0.085533	0.030829	0.94335	3	0.097872	0.02996	0	1	0	0	1	1	1	0	1	1	1	0	0	0	1	1	1	1	0	1	1	1	0	0	1	0	0	0	1	0	1	1	1	1	0	0	1	0	0	7895.5	0.635	NA	NA	NA	NA	NA	NA	1	1	1
11:64018104:A:AC	rs71468663	TG	UKBB	Promoter	upstream_gene_variant	PLCB3	NA	0.54795	adipose_naive	0.046627	0.06084	0.0051254	1.7e-32	0.94833	0.93067	2	0.056514	0.016191	0.96599	3	0.065903	0.013583	0	1	0	0	0	1	1	1	1	0	0	0	0	1	0	1	1	1	1	1	0	1	0	0	1	1	0	0	1	0	0	0	1	0	0	0	1	0	0	NA	0.581	NA	NA	NA	NA	NA	NA	1	1	1
11:64031798:G:C	rs589030	RBC	UKBB	CRE	intron_variant	PLCB3	NA	0.91132	CD4_T-cell_anti-CD3-CD28	0.33963	0.013711	0.0019896	5.5e-12	0.9119	0.90238	-1	0.011436	0.0041989	0.92143	2	0.015103	0.0050378	0	0	0	0	0	0	0	0	0	0	0	0	0	0	0	1	1	1	1	1	0	1	0	0	0	0	1	0	0	0	0	0	0	1	0	0	1	0	0	7669.3	0.638	NA	NA	NA	NA	NA	12722	1	1	1
11:64323613:C:T	rs35008345	Testosterone_F	UKBB	pLoF	stop_gained	SLC22A11	NA	NA	NA	0.005155	-0.11829	0.014748	1.1e-15	0.99999	0.99998	2	-0.11564	0.014637	1	2	-0.19957	0.025081	0	0	0	0	1	1	1	0	1	0	0	0	0	0	0	1	1	1	1	1	0	1	0	1	0	0	0	0	1	0	0	1	0	0	0	0	0	0	0	11921	0.363	NA	NA	NA	NA	2	NA	0	1	1
11:64359297:G:A	rs121907896	UA	BBJ	Missense	missense_variant	SLC22A12	Pathogenic	NA	NA	0.003294	-1.0711	0.03409	1.1e-216	1	1	2	-1.1036	0.032832	NA	NA	NA	NA	0	0	0	0	1	1	1	0	1	0	0	0	0	0	0	0	1	0	0	1	0	0	0	0	0	0	0	0	1	0	0	0	0	1	0	1	0	0	0	NA	0.547	NA	NA	NA	NA	NA	NA	0	1	0
11:64361042:G:A	rs75786299	UA	BBJ	Promoter	intron_variant	SLC22A12	Non-pathogenic	NA	NA	0.007125	0.33354	0.024015	7.4e-44	0.99983	0.99983	4	0.29803	0.023326	NA	NA	NA	NA	0	0	0	0	0	0	0	0	0	0	0	0	0	0	0	0	0	0	0	1	0	0	0	0	0	0	1	0	1	0	0	0	0	0	0	0	0	0	0	NA	0.551	NA	NA	NA	NA	NA	NA	1	0	0
11:64361219:G:A	rs121907892	UA	BBJ	pLoF	stop_gained	SLC22A12	Pathogenic	NA	NA	0.020145	-1.1629	0.012286	0	1	1	1	-1.1607	0.012194	NA	NA	NA	NA	0	0	0	0	1	0	0	0	1	0	0	0	0	0	0	0	0	0	0	1	0	0	0	0	0	0	1	0	1	0	0	0	0	0	0	0	0	0	0	NA	0.551	NA	NA	NA	NA	NA	NA	1	0	0
11:64367589:A:G	rs2022051	UA	UKBB	Non-genic	intron_variant	SLC22A12	NA	NA	NA	0.20201	0.050311	0.0023542	2.5e-101	0.9924	0.99644	4	0.037543	0.0032407	0.98835	3	0.060857	0.0073629	0	0	0	0	0	0	0	0	0	0	0	0	0	0	0	0	1	1	0	0	0	0	0	0	0	0	1	0	0	0	0	0	0	0	0	0	0	0	0	11967	0.578	0.99976	0.36326	0.99896	0.021109	NA	52545	0	1	0
11:64367854:G:A	rs147647315	UA	UKBB	Missense	missense_variant	SLC22A12	Pathogenic	NA	NA	0.000325	-0.46952	0.052258	2.6e-19	0.99989	0.99997	9	-0.4825	0.051843	0.99981	4	-0.62384	0.067053	0	0	0	0	1	0	1	0	1	0	0	0	0	0	0	0	1	0	0	0	0	0	0	0	0	0	0	0	0	0	0	0	0	0	0	0	0	0	0	NA	0.581	NA	NA	NA	NA	NA	NA	1	1	0
11:64367902:C:T	rs201423508	UA	UKBB	Missense	missense_variant	SLC22A12	NA	NA	NA	0.000146	-0.8586	0.082598	2.6e-25	1	1	7	-0.90489	0.081975	1	5	-1.1354	0.10046	0	0	0	0	1	1	1	0	1	1	0	0	0	0	0	0	1	0	0	0	0	0	0	0	0	0	0	0	0	0	0	0	0	0	0	0	0	0	0	NA	0.581	NA	NA	NA	NA	NA	NA	1	1	0
11:64466542:T:G	rs61884414	eGFRcys	UKBB	Non-genic	intron_variant	NRXN2	NA	NA	NA	0.095029	0.019137	0.002857	2.1e-11	0.97965	0.9604	3	0.017291	0.0044688	0.9989	2	0.02681	0.0041947	0	0	0	0	0	0	0	0	0	1	0	0	0	0	0	1	0	0	0	0	0	0	0	0	0	0	1	0	0	0	1	0	0	0	0	0	0	0	0	6963.5	0.647	0.05397	NA	NA	NA	NA	2358.2	0	0	0
11:64953448:G:A	rs199993600	UA	UKBB	Missense	missense_variant	CAPN1	NA	NA	NA	0.000163	-1.0324	0.078189	8.3e-40	1	1	5	-1.0684	0.07772	1	8	-1.2998	0.094066	0	0	0	1	1	1	1	1	1	1	0	0	0	1	0	1	1	1	1	1	0	1	1	0	0	0	0	0	0	0	0	1	0	1	0	1	0	0	0	NA	0.609	NA	NA	NA	NA	NA	NA	1	1	1
11:65143892:G:A	rs34400381	eGFR	UKBB	Missense	missense_variant	SLC25A45	NA	NA	NA	0.034739	0.059976	0.0053304	2.3e-29	1	1	1	0.058676	0.0053075	1	1	0.070797	0.00703	0	0	0	0	1	0	0	0	0	0	0	0	0	0	0	1	0	1	1	1	0	1	1	0	0	0	0	0	0	0	1	0	0	1	0	0	0	0	0	5327.1	0.574	NA	NA	NA	NA	NA	934.71	1	0	0
11:65143892:G:A	rs34400381	sCr	UKBB	Missense	missense_variant	SLC25A45	NA	NA	NA	0.034739	-0.05515	0.0049841	1.9e-28	1	1	2	-0.054056	0.0049618	1	1	-0.0697	0.0069877	0	0	0	0	1	0	0	0	0	0	0	0	0	0	0	1	0	1	1	1	0	1	1	0	0	0	0	0	0	0	1	0	0	1	0	0	0	0	0	5327.1	0.574	NA	NA	NA	NA	NA	934.71	1	0	0
11:65210306:G:A	rs576952314	UA	BBJ	CRE	non_coding_transcript_exon_variant	NEAT1	NA	NA	NA	0.000582	-0.93806	0.074529	2.5e-36	0.99121	0.99121	3	-0.9568	0.11477	NA	NA	NA	NA	0	0	0	0	0	0	0	0	0	0	1	0	0	1	1	1	1	1	0	1	0	1	1	0	1	0	0	0	0	0	1	1	0	1	1	0	1	0	0	NA	0.595	NA	NA	NA	NA	NA	NA	1	1	1
11:65351364:G:A	rs10160596	MCH	UKBB	Non-genic	intron_variant	EHBP1L1	NA	NA	NA	0.26635	-0.02923	0.0024399	4.5e-33	1	1	2	-0.029303	0.0024299	1	5	-0.037893	0.0053668	0	0	0	0	0	1	1	1	1	0	0	0	0	0	0	1	1	1	0	1	0	1	0	0	0	0	1	0	0	0	1	0	0	1	0	0	1	0	0	12689	0.691	0.026159	0.81086	NA	NA	NA	7925.2	0	1	0
11:65351364:G:A	rs10160596	MCV	UKBB	Non-genic	intron_variant	EHBP1L1	NA	NA	NA	0.26635	-0.024992	0.0024405	1.3e-24	1	1	3	-0.02395	0.0024262	1	3	-0.026272	0.003245	0	0	0	0	0	1	1	1	1	0	0	0	0	0	0	1	1	1	0	1	0	1	0	0	0	0	1	0	0	0	1	0	0	1	0	0	1	0	0	12689	0.691	0.026159	0.81086	NA	NA	NA	7925.2	0	1	0
11:65351364:G:A	rs10160596	TP	UKBB	Non-genic	intron_variant	EHBP1L1	NA	NA	NA	0.26658	-0.020372	0.0027317	8.8e-14	0.99969	0.9998	1	-0.027151	0.0027449	0.99958	1	-0.029041	0.0032781	0	0	0	0	0	1	1	1	1	0	0	0	0	0	0	1	1	1	0	1	0	1	0	0	0	0	1	0	0	0	1	0	0	1	0	0	1	0	0	12689	0.691	0.026159	0.81086	NA	NA	NA	7925.2	0	1	0
11:65367032:G:A	rs199769348	UA	UKBB	Missense	missense_variant	MAP3K11	NA	NA	NA	0.000774	-0.61617	0.035312	3.5e-68	1	1	3	-0.56431	0.035131	1	9	-0.77753	0.064604	0	0	0	0	1	0	0	0	0	1	1	0	0	0	0	1	0	0	0	1	0	0	0	0	0	0	0	0	0	0	1	0	0	1	0	0	0	0	0	NA	0.688	NA	NA	NA	NA	NA	NA	1	0	0
11:65405600:G:T	rs2306363	DBP	UKBB	Promoter	upstream_gene_variant	SIPA1	NA	0.98193	Esophagus_Mucosa	0.2072	-0.01985	0.0027726	8.1e-13	0.98193	0.9874	1	-0.019216	0.0034863	0.97646	1	-0.020291	0.0043052	0	0	0	0	1	1	1	1	0	1	1	1	0	0	1	1	1	1	0	1	0	1	0	0	1	0	0	0	1	0	1	1	1	0	0	1	1	0	0	10269	0.72	NA	NA	NA	1	NA	3047.2	1	1	1
11:65405600:G:T	rs2306363	MAP	UKBB	Promoter	upstream_gene_variant	SIPA1	NA	0.98575	Esophagus_Mucosa	0.2072	-0.020141	0.002723	1.4e-13	0.98575	0.98954	1	-0.018987	0.0033175	0.98195	1	-0.020923	0.0042472	0	0	0	0	1	1	1	1	0	1	1	1	0	0	1	1	1	1	0	1	0	1	0	0	1	0	0	0	1	0	1	1	1	0	0	1	1	0	0	10269	0.72	NA	NA	NA	1	NA	3047.2	1	1	1
11:65557116:T:TG	rs5792371	UA	UKBB	CRE	intron_variant	OVOL1	NA	0.1754	Brain_Cerebellar_Hemisphere	0.3474	0.041071	0.0019863	5.5e-95	0.9954	0.99431	2	0.039099	0.003556	0.9965	10	0.049169	0.003865	0	0	0	0	0	1	1	1	1	1	1	1	0	0	1	1	1	1	1	1	1	1	0	0	0	0	1	0	0	0	1	1	0	0	0	0	0	0	1	NA	0.702	NA	NA	NA	NA	NA	NA	1	1	0
11:65612908:CAA:C	rs759775048	TG	UKBB	Non-genic	intron_variant	SNX32	NA	NA	NA	0.060091	0.027491	0.0046661	3.8e-09	0.98575	0.9801	7	0.027119	0.0059705	0.9914	6	0.031094	0.0063445	0	0	0	0	0	0	0	0	0	0	0	0	0	0	0	1	0	0	0	0	0	0	0	0	0	0	1	0	0	0	1	0	0	1	0	0	0	0	0	NA	0.725	NA	NA	NA	NA	NA	NA	0	0	0
11:68099622:G:A	rs61887821	eBMD	UKBB	CRE	intron_variant	LRP5	NA	NA	NA	0.005724	-0.20091	0.014281	5.9e-45	0.99833	0.99665	2	-0.20401	0.018476	1	6	-0.23611	0.016397	0	0	0	0	0	0	0	0	0	0	0	0	0	0	0	1	1	1	1	0	0	0	0	1	0	0	1	0	0	0	1	0	0	1	0	0	0	0	0	8768.6	0.211	NA	NA	NA	NA	3	NA	1	1	0
11:68174189:G:A	rs4988321	eBMD	UKBB	Missense	missense_variant	LRP5	Non-pathogenic	NA	NA	0.050946	-0.079758	0.0048628	1.9e-60	1	1	5	-0.056116	0.0048379	1	7	-0.064385	0.0062716	0	0	0	0	1	1	1	1	1	1	0	0	0	0	0	1	1	1	1	1	0	1	0	0	0	0	0	0	0	0	1	0	0	1	1	0	0	0	0	10242	0.372	NA	NA	NA	NA	NA	527.31	1	1	1
11:68562328:C:T	rs2229738	ALP	UKBB	Missense	missense_variant	CPT1A	Non-pathogenic	NA	NA	0.065541	0.027137	0.0042616	1.9e-10	0.94389	0.94736	1	0.023563	0.006897	0.94041	1	0.027518	0.0084332	0	0	0	0	1	1	1	0	1	0	0	0	0	0	0	0	0	0	0	0	0	0	0	0	0	0	0	0	0	0	0	0	0	1	0	0	0	0	0	6502.7	0.211	NA	NA	NA	NA	NA	234.72	0	0	0
11:68872843:C:T	rs72930659	eGFR	UKBB	CRE	intron_variant	RP11-554A11.7	NA	0.14025	fat	0.099596	0.028055	0.0033097	2.3e-17	0.98425	0.98222	1	0.028578	0.0050398	0.98628	2	0.037605	0.0068389	0	0	0	0	0	0	0	0	0	0	1	1	0	0	0	1	1	1	0	0	0	1	0	0	0	0	0	0	0	1	0	0	0	0	0	0	0	0	0	16216	0.1	0.009677	NA	NA	0.053381	NA	6268.3	1	1	1
11:68872843:C:T	rs72930659	sCr	UKBB	CRE	intron_variant	RP11-554A11.7	NA	0.14119	fat	0.099596	-0.027148	0.0030947	1.7e-18	0.99085	0.98397	1	-0.02749	0.0046491	0.99773	2	-0.03782	0.0053447	0	0	0	0	0	0	0	0	0	0	1	1	0	0	0	1	1	1	0	0	0	1	0	0	0	0	0	0	0	1	0	0	0	0	0	0	0	0	0	16216	0.1	0.009677	NA	NA	0.053381	NA	6268.3	1	1	1
11:68879915:T:C	rs56238214	eGFRcys	UKBB	CRE	downstream_gene_variant	RP11-554A11.7	NA	NA	NA	0.030212	-0.043085	0.0049773	4.9e-18	0.99698	0.99418	1	-0.043895	0.0059667	0.99979	3	-0.061184	0.0080946	0	0	0	0	0	1	1	0	1	0	1	1	0	0	1	1	1	1	1	0	0	0	0	0	0	0	0	0	0	0	1	0	0	0	0	0	0	0	0	12908	0.094	NA	0.5194	NA	NA	NA	643.77	1	1	0
11:68879915:T:C	rs56238214	sCr	UKBB	CRE	downstream_gene_variant	RP11-554A11.7	NA	NA	NA	0.030208	0.04226	0.0054758	1.2e-14	0.99298	0.98868	3	0.033297	0.006448	0.99728	3	0.045569	0.0092834	0	0	0	0	0	1	1	0	1	0	1	1	0	0	1	1	1	1	1	0	0	0	0	0	0	0	0	0	0	0	1	0	0	0	0	0	0	0	0	12908	0.094	NA	0.5194	NA	NA	NA	643.77	1	1	0
11:69079707:C:T	rs67330701	WHRadjBMI	UKBB	CRE	regulatory_region_variant	NA	NA	NA	NA	0.091773	-0.016742	0.0026318	2e-10	0.99999	0.99997	6	-0.01893	0.002608	1	1	-0.029531	0.0042214	1	0	0	0	0	0	0	0	0	1	1	1	0	1	1	1	1	1	1	1	0	1	1	1	0	0	0	0	0	0	1	1	0	0	0	0	0	0	0	11609	0.066	0.055307	NA	NA	NA	NA	1336.7	1	1	1
11:69150932:G:A	rs72932183	WHRadjBMI	UKBB	CRE	regulatory_region_variant	NA	NA	NA	NA	0.17367	-0.016339	0.0019787	1.5e-16	1	1	1	-0.01638	0.0019643	1	2	-0.026165	0.0033107	0	0	0	0	0	0	0	0	0	1	1	1	0	0	0	0	1	1	1	0	0	0	0	0	0	0	0	0	0	0	0	1	0	1	0	0	0	1	0	13541	0.066	NA	NA	NA	NA	NA	1097.3	1	1	1
11:69253486:T:C	rs139866833	Height	BBJ	Non-genic	non_coding_transcript_exon_variant	AP000439.2	NA	NA	NA	0.015599	-0.036728	0.0083933	1.2e-05	0.92783	0.92206	3	-0.048702	0.016243	0.93361	1	-0.080793	0.025729	0	0	0	0	0	0	0	0	0	0	0	0	0	0	0	1	0	1	1	0	0	1	1	0	0	0	0	0	0	0	1	0	0	0	0	0	0	0	0	NA	0.06	NA	NA	NA	NA	NA	NA	1	0	0
11:69307707:G:A	rs1485995	Alb	UKBB	Non-genic	regulatory_region_variant	NA	NA	NA	NA	0.66986	0.018244	0.0025361	6.3e-13	0.99754	0.99512	1	0.01733	0.0027818	0.99997	4	0.019145	0.0026969	0	0	0	0	0	0	0	0	0	0	0	0	0	0	0	1	0	1	1	0	0	1	0	0	0	0	0	0	0	0	0	0	0	0	1	0	0	0	0	24871	0.054	0.86675	NA	NA	NA	NA	8823.3	0	0	0
11:69331418:C:T	rs78540526	BrC	FG	CRE	intergenic_variant	NA	NA	NA	NA	0.0879	0.32464	0.0272	7.64e-33	1	1	1	0.32256	0.027106	1	1	0.055472	0.047881	0	0	0	0	0	0	0	0	0	1	1	1	0	0	0	1	1	1	1	0	0	0	0	0	0	0	0	0	0	1	0	1	0	0	0	0	0	0	0	20160	0.054	NA	NA	NA	NA	NA	1575.9	1	1	1
11:69355082:G:A	rs872440	Height	UKBB	CRE	regulatory_region_variant	NA	NA	NA	NA	0.034993	0.042485	0.0038442	2.1e-28	0.9995	0.9995	3	0.041857	0.0039317	NA	NA	NA	NA	1	0	0	1	0	1	1	0	1	1	1	1	0	0	1	1	1	1	0	1	0	1	0	1	0	0	0	0	0	0	0	1	0	0	0	0	0	0	0	10050	0.054	NA	NA	NA	NA	NA	NA	1	1	1
11:71146886:C:G	rs138659167	VitD	UKBB	pLoF	splice_acceptor_variant	DHCR7	Pathogenic	NA	NA	0.011657	0.16404	0.011227	2.4e-48	1	1	2	0.14402	0.01117	1	1	0.14842	0.011469	0	0	0	0	0	1	1	0	1	1	1	1	0	0	0	1	0	1	0	1	1	1	0	0	0	0	1	0	0	0	1	0	0	1	0	0	0	0	0	8615.4	0.17	NA	NA	NA	NA	NA	NA	0	0	0
11:72877964:G:A	rs1791936	Alb	UKBB	Non-genic	regulatory_region_variant	NA	NA	NA	NA	0.60761	0.021074	0.0024299	4.2e-18	0.99988	0.99994	1	0.020568	0.0024183	0.99983	1	0.022021	0.002588	0	0	0	0	0	0	0	0	0	0	0	0	0	0	0	1	1	1	0	0	0	0	0	1	0	0	0	0	0	0	1	0	0	0	0	0	0	0	0	6758.8	0.33	NA	0.98365	NA	NA	4	9659.4	0	1	0
11:72945341:C:T	rs2511241	ALT	UKBB	Missense	missense_variant	P2RY2	NA	NA	NA	0.92873	-0.030158	0.0042226	9.2e-13	0.99978	0.99994	2	-0.02666	0.0041762	0.99962	2	-0.030261	0.0047422	0	0	0	0	1	1	1	1	1	1	1	1	0	0	0	1	1	1	0	0	0	1	0	0	0	0	0	0	1	0	1	0	0	1	0	0	0	0	0	12173	0.216	0.91773	NA	NA	NA	NA	13783	1	1	0
11:72945341:C:T	rs2511241	AST	UKBB	Missense	missense_variant	P2RY2	NA	NA	NA	0.92871	-0.027512	0.0042868	1.4e-10	0.99597	0.99861	2	-0.024969	0.0043251	0.99333	2	-0.027826	0.0052068	0	0	0	0	1	1	1	1	1	1	1	1	0	0	0	1	1	1	0	0	0	1	0	0	0	0	0	0	1	0	1	0	0	1	0	0	0	0	0	12173	0.216	0.91773	NA	NA	NA	NA	13783	1	1	0
11:72946279:T:C	rs74472890	Baso	UKBB	Missense	missense_variant	P2RY2	NA	NA	NA	0.049805	0.09606	0.0049337	2e-84	0.99435	0.99386	1	0.083583	0.0082014	0.99483	2	0.094477	0.009987	0	0	0	0	1	1	0	0	0	0	0	0	0	0	0	1	1	1	1	0	0	1	0	0	0	0	0	0	1	0	1	0	0	1	0	0	0	0	0	15680	0.211	0.15224	NA	NA	NA	NA	2271.7	0	1	0
11:75509317:C:A	rs150303834	ApoA	UKBB	pLoF	stop_gained	DGAT2	NA	NA	NA	0.000661	-0.21776	0.041743	1.8e-07	0.96138	0.96173	2	-0.211	0.058206	0.96103	4	-0.26019	0.071068	0	0	0	0	1	1	1	1	1	0	0	0	0	0	0	1	1	1	0	0	0	0	0	0	0	0	0	0	0	0	1	0	0	1	0	0	0	0	0	NA	0.344	NA	NA	NA	NA	NA	NA	1	1	0
11:76248630:C:T	rs61894547	Eosino	UKBB	Non-genic	intron_variant	C11orf30	NA	NA	NA	0.051323	0.071013	0.0050136	1.5e-45	0.93484	0.92992	2	0.046984	0.013765	0.93975	1	0.053493	0.015241	0	0	0	0	0	0	0	0	0	0	0	0	0	0	0	0	0	1	0	0	0	0	0	0	0	0	1	0	0	0	0	0	0	1	0	0	0	0	0	10566	0.711	0.12021	NA	0.031784	NA	NA	845.43	0	0	0
11:76299431:G:A	rs55646091	Asthma	UKBB	CRE	upstream_gene_variant	RP11-672A2.7	NA	NA	NA	0.050711	0.20523	0.017541	1.2686e-31	0.95278	0.95367	2	0.15967	0.039112	0.95189	2	0.047566	0.012268	0	0	0	0	0	0	0	0	0	0	1	1	0	1	1	1	1	1	1	1	1	1	1	1	0	0	0	0	0	0	1	1	0	0	0	0	1	0	0	12708	0.285	NA	NA	NA	NA	9	398.56	1	1	1
11:76299431:G:A	rs55646091	DVT	UKBB	CRE	upstream_gene_variant	RP11-672A2.7	NA	NA	NA	0.050769	0.16211	0.013932	2.6953e-31	0.99702	0.99673	2	0.13355	0.015807	0.99731	2	0.051412	0.0062306	0	0	0	0	0	0	0	0	0	0	1	1	0	1	1	1	1	1	1	1	1	1	1	1	0	0	0	0	0	0	1	1	0	0	0	0	1	0	0	12708	0.285	NA	NA	NA	NA	9	398.56	1	1	1
11:76339664:C:T	rs10899240	DVT	UKBB	CRE	intron_variant	RP11-672A2.5	NA	NA	NA	0.24589	-0.019416	0.0069679	0.0053279	0.99993	0.99996	3	-0.047872	0.0069327	0.9999	3	-0.01876	0.0028235	0	0	0	0	0	0	0	1	0	1	1	1	0	0	0	1	1	1	0	0	0	0	0	1	0	0	0	0	0	0	1	1	0	1	0	0	0	1	1	18612	0.186	NA	NA	NA	NA	6	37020	1	1	1
11:76339664:C:T	rs10899240	Eosino	UKBB	CRE	intron_variant	RP11-672A2.5	NA	NA	NA	0.24588	-0.007492	0.0025548	0.0034	0.99999	0.99999	3	-0.019496	0.0025327	1	3	-0.021591	0.0028571	0	0	0	0	0	0	0	1	0	1	1	1	0	0	0	1	1	1	0	0	0	0	0	1	0	0	0	0	0	0	1	1	0	1	0	0	0	1	1	18612	0.186	NA	NA	NA	NA	6	37020	1	1	1
11:78659145:A:T	rs11826937	GGT	UKBB	Non-genic	intron_variant	TENM4	NA	NA	NA	0.023906	-0.043564	0.0068663	2.2e-10	0.97318	0.9511	4	-0.04766	0.012679	0.99525	3	-0.058367	0.0089497	0	0	0	0	0	0	0	0	0	0	0	0	0	0	0	1	1	1	0	0	0	0	0	0	0	0	1	0	0	1	1	0	0	0	0	0	0	0	0	5245.7	0.12	NA	NA	NA	NA	NA	37606	0	1	1
11:79407962:G:C	rs12283287	GGT	UKBB	Non-genic	downstream_gene_variant	AP000478.1	NA	NA	NA	0.067094	0.023546	0.0042373	2.7e-08	0.98659	0.99021	5	0.023547	0.0047655	0.98296	5	0.027164	0.0059603	0	0	0	0	0	0	0	0	0	0	0	0	0	0	0	0	0	1	0	0	0	0	0	0	0	0	0	0	0	1	0	0	0	0	0	0	0	0	0	10102	0.036	NA	NA	NA	NA	NA	163.7	0	0	0
11:85564380:G:A	rs531641885	eGFRcys	UKBB	Missense	missense_variant	AP000974.1	NA	NA	NA	5e-06	2.2775	0.39711	9.7e-09	0.98101	0.99164	2	2.1864	0.43802	0.97038	1	2.9881	0.74382	0	0	0	0	0	0	0	0	0	0	0	0	0	0	0	0	1	0	0	0	0	0	0	0	0	0	0	0	1	1	0	0	0	0	0	0	0	0	0	NA	0.482	NA	NA	NA	NA	NA	NA	0	1	0
11:86653988:G:A	rs149504726	eBMD	UKBB	Non-genic	downstream_gene_variant	FZD4	NA	NA	NA	0.006824	0.14122	0.013578	2.5e-25	1	1	2	0.17636	0.013516	1	1	0.19345	0.015161	1	0	0	0	0	1	1	1	1	0	1	1	0	1	0	1	1	1	0	0	0	0	0	1	0	0	0	0	0	0	1	0	0	1	0	0	0	0	0	7598.8	0.382	NA	NA	NA	NA	7	NA	0	1	0
11:89017961:G:A	rs1126809	SkC	UKBB	Missense	missense_variant	TYR	Pathogenic	NA	NA	0.30664	0.16591	0.014656	1.0411e-29	0.99904	0.99911	1	0.16544	0.015445	0.99897	1	0.028204	0.0030817	0	0	0	0	1	1	1	1	1	0	0	0	0	0	0	0	0	0	0	0	0	0	0	0	0	0	0	0	0	1	0	0	0	0	0	0	0	0	0	7901.8	0.117	0.30204	NA	NA	NA	NA	NA	0	0	0
11:89224453:A:C	rs2289125	Height	BBJ	UTR5	5_prime_UTR_variant	NOX4	NA	NA	NA	0.50478	0.01561	0.0020509	2.7e-14	0.97895	0.97952	1	0.014563	0.0029116	0.97837	2	0.025206	0.0051666	1	0	1	0	1	0	0	0	0	1	1	1	0	0	1	1	1	1	1	1	1	1	1	1	0	0	1	0	1	0	0	1	1	0	0	1	0	0	0	19815	0.084	NA	NA	NA	NA	2	15279	1	1	1
11:89654536:T:A	rs4753251	Baso	BBJ	Promoter	intron_variant	TRIM49D1	NA	NA	NA	0.7336	-0.061522	0.0055958	4.1e-28	0.99964	0.99992	1	-0.053606	0.0055853	0.99937	1	-0.051242	0.0060687	0	0	0	0	0	0	0	0	0	0	0	0	0	0	0	0	0	0	0	0	0	0	0	0	0	0	1	0	1	1	0	0	0	0	0	0	0	0	0	12941	0.128	NA	NA	NA	NA	NA	NA	0	0	0
11:92708710:C:G	rs10830963	HbA1c	UKBB	Non-genic	intron_variant	MTNR1B	NA	NA	NA	0.2751	0.063185	0.0024452	3.1e-147	1	1	1	0.062719	0.0024432	1	1	0.069131	0.0027001	0	0	0	0	0	0	0	0	0	1	0	0	0	0	0	1	0	1	0	0	0	0	0	0	0	0	1	0	0	0	0	1	0	0	0	0	0	0	0	9655.6	0.085	NA	NA	NA	NA	NA	1381	0	0	0
11:92708710:C:G	rs10830963	T2D	FG	Non-genic	intron_variant	MTNR1B	NA	NA	NA	0.357	0.13435	0.01036	1.95e-38	1	1	1	0.13359	0.01033	1	1	0.0034963	0.04399	0	0	0	0	0	0	0	0	0	1	0	0	0	0	0	1	0	1	0	0	0	0	0	0	0	0	1	0	0	0	0	1	0	0	0	0	0	0	0	9655.6	0.085	NA	NA	NA	NA	NA	1381	0	0	0
11:93862685:A:G	rs138436783	ALT	UKBB	Promoter	intron_variant	PANX1	NA	0.8182	Lung	0.022472	0.092973	0.0076988	1.4e-33	1	1	2	0.069991	0.0076489	1	1	0.075953	0.0084634	0	1	1	0	0	0	0	0	0	1	1	1	0	0	1	1	1	1	0	1	1	1	0	0	1	0	1	0	1	0	1	1	1	0	0	0	0	0	0	11022	0.227	NA	NA	NA	NA	NA	415.07	1	1	1
11:93862685:A:G	rs138436783	AST	UKBB	Promoter	intron_variant	PANX1	NA	0.8182	Lung	0.022487	0.071821	0.0078149	3.9e-20	1	0.99999	2	0.058369	0.0077451	1	1	0.062459	0.0087774	0	1	1	0	0	0	0	0	0	1	1	1	0	0	1	1	1	1	0	1	1	1	0	0	1	0	1	0	1	0	1	1	1	0	0	0	0	0	0	11022	0.227	NA	NA	NA	NA	NA	415.07	1	1	1
11:94131557:C:A	rs12796488	Testosterone_M	UKBB	Non-genic	intron_variant	GPR83	NA	NA	NA	0.17712	-0.024513	0.0027305	2.8e-19	1	1	1	-0.023626	0.0027127	1	1	-0.041156	0.0048087	0	0	0	0	0	0	0	0	0	1	0	0	0	0	0	0	0	1	1	0	0	0	0	0	0	0	1	0	0	0	0	0	0	1	0	0	0	0	0	18741	0.302	NA	NA	NA	NA	NA	1778.6	1	0	0
11:94886632:T:C	rs496321	MCH	UKBB	CRE	intron_variant	RP11-712B9.2	NA	NA	NA	0.61519	-0.021427	0.0021985	1.9e-22	0.99996	0.99997	1	-0.021573	0.0021898	0.99995	1	-0.024211	0.0024617	0	0	0	0	0	0	0	0	0	1	1	1	0	1	1	1	1	1	1	1	1	1	1	1	0	0	0	1	0	0	1	1	1	0	0	0	0	1	0	21981	0.094	NA	NA	NA	NA	1	9690.7	1	1	1
11:94886632:T:C	rs496321	MCV	UKBB	CRE	intron_variant	RP11-712B9.2	NA	NA	NA	0.61519	-0.026875	0.002199	2.4e-34	1	1	1	-0.026819	0.0021914	0.99999	1	-0.030248	0.0026835	0	0	0	0	0	0	0	0	0	1	1	1	0	1	1	1	1	1	1	1	1	1	1	1	0	0	0	1	0	0	1	1	1	0	0	0	0	1	0	21981	0.094	NA	NA	NA	NA	1	9690.7	1	1	1
11:95096321:A:G	rs75963851	Mono	BBJ	CRE	intergenic_variant	NA	NA	NA	NA	0.072561	-0.073574	0.0085135	5.5e-18	0.99997	0.99997	1	-0.072575	0.0084665	0.99998	1	-0.076034	0.0088385	0	0	0	0	0	0	0	0	0	1	1	1	0	0	1	1	1	1	0	0	0	0	0	0	0	0	0	0	0	1	0	0	0	0	0	0	0	0	0	NA	0.048	NA	NA	NA	NA	NA	NA	1	1	0
11:95096321:A:G	rs75963851	WBC	BBJ	CRE	intergenic_variant	NA	NA	NA	NA	0.071927	-0.053979	0.0066132	3.3e-16	0.99986	0.99988	1	-0.053205	0.0065897	0.99984	1	-0.05673	0.0070145	0	0	0	0	0	0	0	0	0	1	1	1	0	0	1	1	1	1	0	0	0	0	0	0	0	0	0	0	0	1	0	0	0	0	0	0	0	0	0	NA	0.048	NA	NA	NA	NA	NA	NA	1	1	0
11:95380754:T:A	rs73519353	SHBG	UKBB	CRE	intergenic_variant	NA	NA	NA	NA	0.003348	0.13744	0.019524	1.9e-12	0.99998	0.99999	2	0.13099	0.019317	0.99998	3	0.14935	0.021858	0	0	0	0	0	0	0	0	0	1	1	1	0	0	1	1	1	1	0	0	0	0	0	1	0	0	0	0	0	1	0	0	0	0	0	0	0	0	0	NA	0.084	NA	NA	NA	NA	NA	66863	1	1	1
11:96058303:G:A	rs11021537	NAP	UKBB	CRE	intron_variant	MAML2	NA	NA	NA	0.038217	-0.042115	0.0061883	1e-11	0.99339	0.99159	1	-0.04084	0.0071623	0.9952	1	-0.044463	0.0072476	0	0	0	0	0	1	1	0	1	1	1	1	0	0	1	1	1	1	1	1	1	1	0	0	0	0	1	0	0	0	1	1	0	1	0	0	0	0	1	20881	0.043	0.99851	NA	NA	NA	NA	930.77	1	1	1
11:96058303:G:A	rs11021537	TP	UKBB	CRE	intron_variant	MAML2	NA	NA	NA	0.038223	-0.036626	0.0062506	4.6e-09	0.94266	0.93561	2	-0.032953	0.010497	0.94971	2	-0.03661	0.010612	0	0	0	0	0	1	1	0	1	1	1	1	0	0	1	1	1	1	1	1	1	1	0	0	0	0	1	0	0	0	1	1	0	1	0	0	0	0	1	20881	0.043	0.99851	NA	NA	NA	NA	930.77	1	1	1
11:102216729:G:A	rs35206613	AG	UKBB	Promoter	upstream_gene_variant	BIRC2	NA	NA	NA	0.010758	0.068631	0.011598	3.3e-09	0.90705	0.89587	4	0.059554	0.023004	0.91823	4	0.065563	0.022848	0	1	0	0	0	0	0	1	0	1	1	1	1	0	1	1	1	1	1	1	0	1	1	0	1	0	0	0	1	0	1	1	1	0	0	0	1	0	1	8105.2	0.298	NA	NA	NA	NA	NA	873.44	1	1	1
11:107243922:G:A	rs113584870	CRP	UKBB	Non-genic	intron_variant	CWF19L2	NA	NA	NA	0.17497	-0.019104	0.003122	9.4e-10	0.98725	0.98643	1	-0.018253	0.0037333	0.98807	1	-0.019135	0.0037924	0	0	0	0	0	0	0	0	0	0	0	0	0	0	0	0	0	0	0	1	1	1	0	0	0	0	1	0	0	0	0	0	0	0	0	0	0	0	0	17639	0.277	NA	NA	NA	NA	NA	NA	0	0	1
11:108383483:C:T	rs115142852	Alzheimer	UKBB	Synonymous	synonymous_variant	EXPH5	NA	NA	NA	1e-06	5.4956	0.60313	8.1e-20	1	1	1	5.4294	0.59949	1	1	10.715	1.1766	0	0	0	0	1	0	0	0	0	1	0	0	0	0	0	1	1	1	1	0	0	0	0	0	0	0	0	0	0	0	0	0	0	1	0	0	0	0	0	NA	0.697	NA	NA	NA	NA	NA	NA	0	1	1
11:111288013:G:C	rs117866612	AG	UKBB	Promoter	non_coding_transcript_exon_variant	RP11-794P6.1	NA	NA	NA	0.007367	0.09659	0.014818	7.1e-11	0.99987	0.99989	3	0.098503	0.014685	0.99986	3	0.098501	0.014968	0	0	0	0	0	1	1	1	1	1	1	1	0	1	1	1	1	1	0	1	1	1	0	0	0	0	0	0	1	0	1	1	0	0	0	1	0	0	0	14643	0.271	NA	NA	NA	NA	NA	NA	1	1	1
11:111288013:G:C	rs117866612	NAP	UKBB	Promoter	non_coding_transcript_exon_variant	RP11-794P6.1	NA	NA	NA	0.007367	-0.10586	0.014897	1.2e-12	1	1	4	-0.11302	0.014765	1	3	-0.11286	0.015669	0	0	0	0	0	1	1	1	1	1	1	1	0	1	1	1	1	1	0	1	1	1	0	0	0	0	0	0	1	0	1	1	0	0	0	1	0	0	0	14643	0.271	NA	NA	NA	NA	NA	NA	1	1	1
11:111288013:G:C	rs117866612	TP	UKBB	Promoter	non_coding_transcript_exon_variant	RP11-794P6.1	NA	NA	NA	0.007364	-0.082348	0.015052	4.5e-08	0.9984	0.99897	3	-0.089947	0.015116	0.99783	2	-0.089214	0.015673	0	0	0	0	0	1	1	1	1	1	1	1	0	1	1	1	1	1	0	1	1	1	0	0	0	0	0	0	1	0	1	1	0	0	0	1	0	0	0	14643	0.271	NA	NA	NA	NA	NA	NA	1	1	1
11:113953622:G:A	rs73000929	Plt	UKBB	CRE	intron_variant	ZBTB16	NA	NA	NA	0.037383	-0.09473	0.0054134	1.5e-68	1	1	2	-0.090832	0.0053941	NA	NA	NA	NA	1	0	1	0	0	1	0	1	0	1	1	1	0	1	1	1	1	1	1	1	0	1	0	1	0	0	1	0	0	0	1	1	0	1	0	0	0	0	0	19369	0.084	NA	NA	NA	NA	9	276.23	1	1	1
11:113958142:GT:G	rs35092495	Neutro	UKBB	CRE	intron_variant	ZBTB16	NA	NA	NA	0.45613	0.023945	0.0022729	6e-26	0.99979	0.99977	2	0.025998	0.0022974	0.99982	1	0.027589	0.0024369	0	0	0	0	0	0	0	0	0	0	0	0	0	0	0	1	1	1	1	0	0	0	0	1	0	0	1	0	0	0	1	0	0	1	0	0	0	0	0	NA	0.072	NA	NA	NA	NA	9	NA	1	1	0
11:113958142:GT:G	rs35092495	WBC	UKBB	CRE	intron_variant	ZBTB16	NA	NA	NA	0.45617	0.020625	0.0022509	5.1e-20	0.99602	0.99565	2	0.022405	0.0026811	0.9964	1	0.024096	0.0028047	0	0	0	0	0	0	0	0	0	0	0	0	0	0	0	1	1	1	1	0	0	0	0	1	0	0	1	0	0	0	1	0	0	1	0	0	0	0	0	NA	0.072	NA	NA	NA	NA	9	NA	1	1	0
11:113982321:T:A	rs73000965	MCV	BBJ	CRE	intron_variant	ZBTB16	NA	NA	NA	0.25162	-0.026714	0.0041562	1.3e-10	0.90104	0.89703	2	-0.023697	0.0089204	0.90504	1	-0.026548	0.0096143	1	0	1	0	0	1	1	1	1	1	1	1	0	1	1	1	1	1	1	1	1	1	1	1	0	0	1	0	0	0	1	1	0	0	0	0	0	0	0	11374	0.09	NA	NA	NA	NA	8	25743	1	1	1
11:116623213:TA:T	rs66505542	AST	UKBB	Non-genic	intron_variant	BUD13	NA	NA	NA	0.86076	-0.035398	0.0031885	1.2e-28	0.93776	0.93404	1	-0.033658	0.0094561	0.94147	1	-0.037223	0.009898	0	0	0	0	0	0	0	0	0	0	0	0	0	0	0	0	0	0	0	0	0	0	0	0	0	0	1	0	0	0	0	0	0	1	0	0	0	0	0	NA	0.411	NA	NA	NA	NA	NA	NA	1	0	0
11:116623213:TA:T	rs66505542	Eosino	UKBB	Non-genic	intron_variant	BUD13	NA	NA	NA	0.86047	0.024151	0.0031809	3.1e-14	0.97688	0.9674	2	0.021292	0.0049864	0.98636	1	0.023952	0.0044418	0	0	0	0	0	0	0	0	0	0	0	0	0	0	0	0	0	0	0	0	0	0	0	0	0	0	1	0	0	0	0	0	0	1	0	0	0	0	0	NA	0.411	NA	NA	NA	NA	NA	NA	1	0	0
11:116648917:G:C	rs964184	ApoA	UKBB	UTR3	3_prime_UTR_variant	ZNF259	NA	NA	NA	0.86783	0.02116	0.0031644	2.3e-11	1	1	3	0.074189	0.003148	NA	NA	NA	NA	0	0	0	0	0	0	0	0	0	1	1	1	0	0	0	1	1	1	1	0	0	1	1	0	0	0	0	0	0	0	0	0	0	1	0	0	0	0	0	8578.1	0.44	0.98281	NA	NA	1	NA	41853	1	1	0
11:116648917:G:C	rs964184	MCHC	UKBB	UTR3	3_prime_UTR_variant	ZNF259	NA	NA	NA	0.86771	-0.033285	0.0034467	4.6e-22	0.9791	0.97877	1	-0.032725	0.0058938	0.97944	1	-0.033649	0.0060017	0	0	0	0	0	0	0	0	0	1	1	1	0	0	0	1	1	1	1	0	0	1	1	0	0	0	0	0	0	0	0	0	0	1	0	0	0	0	0	8578.1	0.44	0.98281	NA	NA	1	NA	41853	1	1	0
11:116648917:G:C	rs964184	Statin	FG	UTR3	3_prime_UTR_variant	ZNF259	NA	NA	NA	0.855	-0.23639	0.01166	2.32e-91	1	1	1	-0.2303	0.011644	1	-1	-0.061461	0.071788	0	0	0	0	0	0	0	0	0	1	1	1	0	0	0	1	1	1	1	0	0	1	1	0	0	0	0	0	0	0	0	0	0	1	0	0	0	0	0	8578.1	0.44	0.98281	NA	NA	1	NA	41853	1	1	0
11:116648917:G:C	rs964184	TC	UKBB	UTR3	3_prime_UTR_variant	ZNF259	NA	NA	NA	0.8678	-0.067839	0.0033047	1.2e-93	0.97501	0.99982	1	-0.052498	0.0033724	0.95019	2	-0.053578	0.012921	0	0	0	0	0	0	0	0	0	1	1	1	0	0	0	1	1	1	1	0	0	1	1	0	0	0	0	0	0	0	0	0	0	1	0	0	0	0	0	8578.1	0.44	0.98281	NA	NA	1	NA	41853	1	1	0
11:116648917:G:C	rs964184	VitD	UKBB	UTR3	3_prime_UTR_variant	ZNF259	NA	NA	NA	0.86904	0.041509	0.0035502	1.4e-31	0.99862	0.99956	1	0.034958	0.0036066	0.99768	1	0.035816	0.0051941	0	0	0	0	0	0	0	0	0	1	1	1	0	0	0	1	1	1	1	0	0	1	1	0	0	0	0	0	0	0	0	0	0	1	0	0	0	0	0	8578.1	0.44	0.98281	NA	NA	1	NA	41853	1	1	0
11:116650295:T:C	rs139636218	ApoA	UKBB	Non-genic	intron_variant	ZNF259	NA	NA	NA	0.007879	-0.18568	0.012587	3e-49	0.96458	0.96458	4	-0.1546	0.032068	NA	NA	NA	NA	0	0	0	0	0	0	0	0	0	0	0	0	0	0	0	1	0	1	0	0	0	0	0	0	0	0	1	0	0	0	0	0	0	1	0	0	0	0	0	8564.6	0.446	NA	NA	NA	NA	NA	NA	0	0	0
11:116661394:G:C	rs201229911	HDLC	BBJ	Missense	missense_variant	APOA5	NA	NA	NA	0.007379	-0.16542	0.029172	1.4e-08	0.96325	0.95833	4	-0.20754	0.051553	0.96818	4	-0.21897	0.049632	0	1	0	0	1	1	1	0	1	0	1	1	0	0	0	0	1	1	0	1	0	0	0	0	1	0	0	0	1	0	0	0	0	1	0	0	0	0	0	NA	0.397	NA	NA	NA	NA	NA	NA	1	1	0
11:116661394:G:C	rs201229911	TG	BBJ	Missense	missense_variant	APOA5	NA	NA	NA	0.007315	0.23408	0.024871	4.9e-21	0.99998	0.99996	3	0.37115	0.024499	0.99999	4	0.37346	0.025632	0	1	0	0	1	1	1	0	1	0	1	1	0	0	0	0	1	1	0	1	0	0	0	0	1	0	0	0	1	0	0	0	0	1	0	0	0	0	0	NA	0.397	NA	NA	NA	NA	NA	NA	1	1	0
11:116663128:C:T	rs45611741	ApoB	UKBB	UTR5	5_prime_UTR_variant	APOA5	NA	NA	NA	0.008011	0.11562	0.013291	3.3e-18	0.98642	0.98209	2	0.12172	0.021009	0.99076	4	0.12645	0.018178	0	1	0	0	1	1	1	1	1	0	1	0	0	0	0	0	1	1	1	1	0	1	0	0	1	0	0	0	1	0	0	1	1	0	0	1	0	0	0	9598.8	0.327	NA	NA	NA	NA	NA	NA	1	1	0
11:116663128:C:T	rs45611741	LDLC	UKBB	UTR5	5_prime_UTR_variant	APOA5	NA	NA	NA	0.008051	0.14824	0.01267	1.3e-31	0.99984	0.99972	2	0.15964	0.01289	0.99997	4	0.17087	0.013497	0	1	0	0	1	1	1	1	1	0	1	0	0	0	0	0	1	1	1	1	0	1	0	0	1	0	0	0	1	0	0	1	1	0	0	1	0	0	0	9598.8	0.327	NA	NA	NA	NA	NA	NA	1	1	0
11:116663128:C:T	rs45611741	TC	UKBB	UTR5	5_prime_UTR_variant	APOA5	NA	NA	NA	0.008054	0.08505	0.013105	8.6e-11	0.95967	0.95745	3	0.092467	0.023264	0.96189	3	0.097145	0.023421	0	1	0	0	1	1	1	1	1	0	1	0	0	0	0	0	1	1	1	1	0	1	0	0	1	0	0	0	1	0	0	1	1	0	0	1	0	0	0	9598.8	0.327	NA	NA	NA	NA	NA	NA	1	1	0
11:116663128:C:T	rs45611741	TG	UKBB	UTR5	5_prime_UTR_variant	APOA5	NA	NA	NA	0.008039	0.4447	0.01263	1.4e-271	1	1	3	0.47792	0.012464	1	5	0.509	0.013332	0	1	0	0	1	1	1	1	1	0	1	0	0	0	0	0	1	1	1	1	0	1	0	0	1	0	0	0	1	0	0	1	1	0	0	1	0	0	0	9598.8	0.327	NA	NA	NA	NA	NA	NA	1	1	0
11:116700777:G:C	rs618354	ApoA	UKBB	Promoter	intron_variant	APOC3	NA	NA	NA	0.2443	0.015677	0.0025046	3.9e-10	0.99462	0.99462	8	0.020405	0.0028893	NA	NA	NA	NA	0	1	0	0	0	0	0	0	0	0	0	0	0	0	0	1	1	1	1	1	0	1	0	0	1	0	1	0	1	0	1	1	1	0	0	0	0	0	0	21424	0.347	0.8523	NA	NA	NA	NA	20028	1	1	1
11:116701560:G:A	rs147210663	HDLC	UKBB	Missense	missense_variant	APOC3	NA	NA	NA	0.000384	0.36283	0.052431	4.5e-12	0.99965	0.9993	7	0.35719	0.052454	1	5	0.4461	0.063722	0	1	0	0	1	0	0	0	1	0	0	0	0	0	0	1	1	1	0	1	0	1	0	0	1	0	0	0	1	0	1	1	0	0	0	0	0	0	0	NA	0.355	NA	NA	NA	NA	NA	NA	1	1	0
11:116701560:G:A	rs147210663	TG	UKBB	Missense	missense_variant	APOC3	NA	NA	NA	0.000385	-0.51404	0.054997	9e-21	1	1	7	-0.4932	0.05388	1	8	-0.55932	0.060428	0	1	0	0	1	0	0	0	1	0	0	0	0	0	0	1	1	1	0	1	0	1	0	0	1	0	0	0	1	0	1	1	0	0	0	0	0	0	0	NA	0.355	NA	NA	NA	NA	NA	NA	1	1	0
11:116705278:C:T	rs12721030	ApoA	UKBB	Non-genic	downstream_gene_variant	APOA1-AS	NA	NA	NA	0.19276	0.091689	0.0027363	3.6e-246	0.99886	0.99886	5	0.030847	0.0029099	NA	NA	NA	NA	0	0	0	0	0	0	0	0	0	0	0	0	0	0	0	1	1	1	0	0	0	0	0	0	1	0	0	0	0	0	1	1	0	0	0	0	0	0	0	12972	0.389	NA	NA	NA	NA	NA	26065	0	1	0
11:116705278:C:T	rs12721030	HDLC	UKBB	Non-genic	downstream_gene_variant	APOA1-AS	NA	NA	NA	0.19298	0.044396	0.0026207	2.3e-64	1	1	3	0.065888	0.0026054	1	6	0.076572	0.0065247	0	0	0	0	0	0	0	0	0	0	0	0	0	0	0	1	1	1	0	0	0	0	0	0	1	0	0	0	0	0	1	1	0	0	0	0	0	0	0	12972	0.389	NA	NA	NA	NA	NA	26065	0	1	0
11:116705516:G:A	rs525028	TC	UKBB	Non-genic	downstream_gene_variant	APOA1-AS	NA	0.36204	adipose_naive	0.71025	-0.045159	0.0024847	8.2e-74	0.99482	0.99537	4	-0.02399	0.0029582	0.99426	5	-0.025655	0.0037021	0	0	0	0	0	0	0	0	0	0	0	0	0	0	0	1	1	1	0	0	0	1	0	0	1	0	0	0	0	0	1	1	1	0	0	0	0	0	0	13030	0.389	NA	NA	0.26653	NA	NA	19941	0	1	0
11:116710968:A:G	rs613808	ApoA	UKBB	CRE	upstream_gene_variant	APOA1-AS	NA	NA	NA	0.71833	-0.082112	0.0023965	2.8e-257	1	1	1	-0.080977	0.0023894	NA	NA	NA	NA	0	0	0	1	0	0	0	0	0	1	1	1	0	0	1	1	1	1	1	1	0	1	0	0	1	0	0	0	0	0	1	1	0	1	0	0	0	0	0	12850	0.409	NA	NA	0.6612	NA	NA	21693	1	1	0
11:117018764:T:G	rs539030095	ApoA	UKBB	Non-genic	intron_variant	PAFAH1B2	NA	NA	NA	0.00158	0.77657	0.029556	3.7e-152	0.99966	0.99966	2	0.67513	0.031973	NA	NA	NA	NA	0	0	0	0	0	0	0	0	0	0	0	0	0	0	0	1	1	1	0	0	0	0	0	0	0	0	1	0	0	0	0	0	0	1	0	0	0	0	0	NA	0.59	NA	NA	NA	NA	NA	NA	0	1	0
11:117018764:T:G	rs539030095	HDLC	UKBB	Non-genic	intron_variant	PAFAH1B2	NA	NA	NA	0.00161	0.87577	0.028042	4e-214	0.99997	0.99995	2	0.79135	0.028489	1	8	0.51263	0.058256	0	0	0	0	0	0	0	0	0	0	0	0	0	0	0	1	1	1	0	0	0	0	0	0	0	0	1	0	0	0	0	0	0	1	0	0	0	0	0	NA	0.59	NA	NA	NA	NA	NA	NA	0	1	0
11:117018764:T:G	rs539030095	TG	UKBB	Non-genic	intron_variant	PAFAH1B2	NA	NA	NA	0.001615	-1.2246	0.029404	0	1	1	2	-1.1641	0.029038	1	10	-0.81341	0.055411	0	0	0	0	0	0	0	0	0	0	0	0	0	0	0	1	1	1	0	0	0	0	0	0	0	0	1	0	0	0	0	0	0	1	0	0	0	0	0	NA	0.59	NA	NA	NA	NA	NA	NA	0	1	0
11:117267884:A:G	rs573455	Hb	UKBB	Missense	missense_variant	CEP164	Non-pathogenic	NA	NA	0.53425	0.010919	0.0018023	1.4e-09	0.91115	0.91048	1	0.0096069	0.0034568	0.91182	1	0.013129	0.0046825	0	0	0	0	1	0	0	0	0	0	1	1	0	0	0	0	0	1	0	1	0	0	0	0	0	0	0	0	0	0	0	0	0	1	1	0	0	0	0	8158.7	0.367	NA	NA	NA	NA	NA	23410	1	0	0
11:117267884:A:G	rs573455	PP	UKBB	Missense	missense_variant	CEP164	Non-pathogenic	NA	NA	0.53416	-0.020694	0.002039	3.3e-24	0.99787	0.99832	1	-0.020387	0.0021929	0.99741	1	-0.023769	0.0026577	0	0	0	0	1	0	0	0	0	0	1	1	0	0	0	0	0	1	0	1	0	0	0	0	0	0	0	0	0	0	0	0	0	1	1	0	0	0	0	8158.7	0.367	NA	NA	NA	NA	NA	23410	1	0	0
11:117267884:A:G	rs573455	RBC	UKBB	Missense	missense_variant	CEP164	Non-pathogenic	NA	NA	0.53425	0.012749	0.0018921	1.6e-11	0.99856	0.99721	1	0.013353	0.002	0.99991	2	0.017145	0.0024418	0	0	0	0	1	0	0	0	0	0	1	1	0	0	0	0	0	1	0	1	0	0	0	0	0	0	0	0	0	0	0	0	0	1	1	0	0	0	0	8158.7	0.367	NA	NA	NA	NA	NA	23410	1	0	0
11:118081270:C:T	rs143034248	Mono	UKBB	Missense	missense_variant	AMICA1	NA	NA	NA	0.005138	0.11758	0.016077	2.6e-13	1	0.99999	2	0.11508	0.015922	1	4	0.1218	0.016693	0	0	0	0	1	1	1	0	1	1	0	0	0	1	0	1	1	1	1	1	0	1	0	0	0	0	0	0	0	0	1	0	0	0	0	1	1	0	0	22523	0.586	NA	NA	NA	NA	NA	290.26	0	1	0
11:118081270:C:T	rs143034248	Neutro	UKBB	Missense	missense_variant	AMICA1	NA	NA	NA	0.005138	0.19119	0.016933	1.5e-29	1	1	1	0.18251	0.016857	NA	NA	NA	NA	0	0	0	0	1	1	1	0	1	1	0	0	0	1	0	1	1	1	1	1	0	1	0	0	0	0	0	0	0	0	1	0	0	0	0	1	1	0	0	22523	0.586	NA	NA	NA	NA	NA	290.26	0	1	0
11:118081270:C:T	rs143034248	WBC	UKBB	Missense	missense_variant	AMICA1	NA	NA	NA	0.005138	0.19091	0.016774	5.2e-30	1	1	1	0.18506	0.016699	NA	NA	NA	NA	0	0	0	0	1	1	1	0	1	1	0	0	0	1	0	1	1	1	1	1	0	1	0	0	0	0	0	0	0	0	1	0	0	0	0	1	1	0	0	22523	0.586	NA	NA	NA	NA	NA	290.26	0	1	0
11:118086000:G:A	rs541897906	Neutro	UKBB	Promoter	intron_variant	AMICA1	NA	NA	NA	0.001774	-0.15221	0.028167	6.5e-08	0.93307	0.93307	6	-0.14206	0.046504	NA	NA	NA	NA	0	0	0	0	0	0	0	0	0	0	0	0	0	1	0	1	1	1	0	1	0	1	0	1	0	0	1	0	1	0	1	0	0	0	0	0	1	0	0	NA	0.589	NA	NA	NA	NA	3	NA	1	1	1
11:118135973:T:G	rs12798851	RBC	UKBB	Promoter	upstream_gene_variant	MPZL2	NA	NA	NA	0.13201	-0.017416	0.0028093	5.7e-10	0.99815	0.99667	2	-0.016618	0.0029281	0.99963	3	-0.021493	0.0035736	1	0	1	0	0	0	0	0	0	0	1	1	0	1	1	1	1	1	1	1	0	1	0	1	0	0	0	0	1	0	1	0	0	0	0	0	1	0	0	22225	0.545	NA	NA	NA	NA	7	16724	1	1	1
11:118135973:T:G	rs12798851	UA	UKBB	Promoter	upstream_gene_variant	MPZL2	NA	NA	NA	0.13189	-0.017276	0.0028074	7.6e-10	0.98675	0.98755	3	-0.015771	0.0032689	0.98596	2	-0.020786	0.0043321	1	0	1	0	0	0	0	0	0	0	1	1	0	1	1	1	1	1	1	1	0	1	0	1	0	0	0	0	1	0	1	0	0	0	0	0	1	0	0	22225	0.545	NA	NA	NA	NA	7	16724	1	1	1
11:118266523:C:T	rs78799967	PP	UKBB	CRE	intron_variant	UBE4A	NA	NA	NA	0.026377	-0.039056	0.0064776	1.6e-09	0.95495	0.96029	2	-0.035479	0.0095475	0.94962	2	-0.041291	0.011941	0	0	0	0	0	0	0	0	0	0	0	0	0	0	0	1	1	1	1	0	0	0	0	0	0	0	1	0	0	0	1	0	0	1	0	0	0	0	0	7921.2	0.731	NA	NA	NA	NA	NA	201.31	1	1	0
11:118365210:G:C	rs9332817	SHBG	UKBB	Non-genic	intron_variant	KMT2A	NA	NA	NA	0.026442	0.042623	0.0065514	7.7e-11	0.9104	0.89718	3	0.034455	0.013171	0.92362	1	0.043189	0.014608	0	0	0	0	0	0	0	0	0	0	0	0	0	0	0	0	0	1	0	0	0	1	0	0	0	0	1	0	0	0	0	0	0	1	0	0	0	0	0	4457.8	0.877	NA	NA	NA	NA	NA	745.92	0	0	0
11:118754353:C:A	rs630923	NAP	UKBB	Promoter	upstream_gene_variant	CXCR5	NA	NA	NA	0.1515	-0.024586	0.0033115	1.1e-13	0.98946	0.98833	5	-0.020357	0.0039316	0.99058	2	-0.022274	0.0043015	0	0	0	1	0	0	0	0	0	0	1	1	0	1	1	1	1	1	1	1	0	0	0	0	0	0	0	0	1	0	1	1	0	0	0	0	1	0	0	6818.2	0.481	0.029488	NA	NA	NA	NA	1063.1	1	1	1
11:118765283:G:A	rs665648	AG	UKBB	Missense	missense_variant	CXCR5	NA	NA	NA	0.019439	0.062152	0.0087764	1.4e-12	0.99944	0.99947	5	0.054993	0.0087556	0.99941	3	0.055322	0.0094457	0	0	0	0	1	1	1	1	1	0	0	0	0	0	0	1	1	1	0	1	1	0	0	0	0	0	0	0	1	0	1	0	0	1	0	0	1	0	0	9214.8	0.508	NA	NA	NA	NA	NA	334.87	1	1	1
11:118765283:G:A	rs665648	NAP	UKBB	Missense	missense_variant	CXCR5	NA	NA	NA	0.019439	-0.061773	0.0088234	2.5e-12	0.99907	0.99814	2	-0.053592	0.0090014	1	3	-0.056832	0.0092358	0	0	0	0	1	1	1	1	1	0	0	0	0	0	0	1	1	1	0	1	1	0	0	0	0	0	0	0	1	0	1	0	0	1	0	0	1	0	0	9214.8	0.508	NA	NA	NA	NA	NA	334.87	1	1	1
11:119185748:G:A	rs35929108	Plt	UKBB	Missense	splice_region_variant	MCAM	NA	NA	NA	0.079796	0.037149	0.003942	4.3e-21	0.98974	0.98974	3	0.051971	0.0065754	NA	NA	NA	NA	0	0	1	0	1	1	1	0	1	0	0	0	0	1	0	1	1	1	1	1	1	1	1	0	0	0	0	0	0	0	1	0	0	1	0	0	0	0	0	7733.5	0.698	0.49349	NA	NA	NA	NA	751.7	1	1	1
11:122670390:G:T	rs873590	FEV1FVC	UKBB	CRE	intron_variant	UBASH3B	NA	NA	NA	0.22046	-0.020178	0.0029669	1e-11	0.9952	0.99133	1	-0.019851	0.0034622	0.99907	3	-0.022198	0.0033363	0	0	0	0	0	0	0	0	0	0	1	0	0	0	1	1	1	1	1	0	0	1	1	0	0	0	1	0	0	0	0	0	0	1	0	0	0	0	0	11599	0.155	0.30699	NA	NA	NA	NA	24734	1	1	0
11:126226663:C:A	rs683486	ALP	UKBB	Promoter	regulatory_region_variant	NA	NA	0.99999	macrophage_Listeria	0.40136	-0.036057	0.0021881	5.2e-61	1	1	6	-0.043373	0.0021801	1	1	-0.048767	0.0032996	0	1	0	0	0	0	0	0	0	1	1	1	0	1	1	1	1	1	1	1	0	1	0	0	1	0	1	1	1	0	1	1	1	0	0	0	0	0	0	8925	0.202	0.12378	NA	NA	NA	NA	8851.2	1	1	1
11:126227095:G:A	rs181897168	ALP	UKBB	Promoter	regulatory_region_variant	NA	NA	NA	NA	0.009704	0.10576	0.011522	4.4e-20	1	0.99999	3	0.12761	0.011451	1	2	0.13692	0.012348	0	0	0	0	0	0	0	0	0	1	0	0	0	0	0	1	1	1	1	1	0	1	1	0	1	0	1	0	1	0	1	0	1	0	0	0	0	0	1	8154.7	0.196	NA	NA	NA	NA	NA	NA	1	1	1
11:126276006:C:T	rs190884962	ALP	UKBB	UTR5	5_prime_UTR_variant	ST3GAL4	NA	NA	NA	0.008202	0.026536	0.012414	0.033	0.99602	0.9941	8	0.090834	0.014094	0.99794	4	0.10007	0.01478	0	0	0	0	1	0	1	1	1	1	1	1	0	1	0	1	1	1	1	1	0	1	0	0	0	0	0	0	1	0	1	1	0	1	0	1	0	0	0	15439	0.223	NA	NA	NA	NA	NA	NA	1	1	1
11:126278203:T:C	rs2298475	ALP	UKBB	Missense	splice_region_variant	ST3GAL4	Non-pathogenic	NA	NA	0.0751	-0.089418	0.0039923	4.2e-111	0.99999	0.99998	5	-0.052326	0.0039785	1	5	-0.060154	0.0052426	0	0	0	0	1	0	0	0	1	0	0	0	0	0	0	1	1	1	0	1	0	1	0	0	0	0	0	0	1	0	1	0	0	1	0	1	0	0	0	16258	0.224	0.10319	NA	NA	NA	NA	3623	0	1	0
11:126285301:G:A	rs7949566	ALP	UKBB	CRE	downstream_gene_variant	ST3GAL4	NA	NA	NA	0.42197	0.06582	0.0021331	4.5e-209	0.99978	0.99993	1	0.02645	0.0021352	0.99964	6	0.030198	0.003369	1	0	0	0	0	0	1	1	1	1	1	1	0	0	1	1	1	1	0	1	0	1	0	1	0	0	0	0	0	0	1	0	0	1	0	0	0	0	0	12959	0.236	0.48095	NA	0.075234	NA	8	26181	1	1	1
11:126286051:A:G	rs77951646	ALP	UKBB	CRE	downstream_gene_variant	ST3GAL4	NA	NA	NA	0.077633	-0.057921	0.0039337	4.5e-49	1	0.99999	4	-0.081143	0.003925	1	7	-0.09344	0.0057437	0	0	0	0	0	0	0	0	0	0	1	0	0	0	1	1	1	1	1	1	0	1	0	1	0	0	0	0	0	0	1	0	0	1	0	0	0	0	0	13107	0.234	NA	NA	NA	NA	8	1213.4	1	1	1
11:126292952:A:T	rs4323873	AG	UKBB	CRE	downstream_gene_variant	KIRREL3	NA	NA	NA	0.62343	0.015004	0.0024617	1.1e-09	0.90504	0.89343	-1	0.013219	0.0051095	0.91664	1	0.014611	0.0050568	0	0	0	0	0	0	0	0	0	0	1	1	0	0	0	1	1	1	0	0	0	1	1	1	0	0	0	0	0	0	1	0	0	1	0	0	0	0	0	27470	0.193	NA	NA	NA	NA	6	1381	1	1	0
11:126292952:A:T	rs4323873	NAP	UKBB	CRE	downstream_gene_variant	KIRREL3	NA	NA	NA	0.62343	-0.015575	0.0024749	3.1e-10	0.97937	0.97139	4	-0.014983	0.0035226	0.98735	1	-0.01619	0.0031616	0	0	0	0	0	0	0	0	0	0	1	1	0	0	0	1	1	1	0	0	0	1	1	1	0	0	0	0	0	0	1	0	0	1	0	0	0	0	0	27470	0.193	NA	NA	NA	NA	6	1381	1	1	0
11:128325553:T:C	rs10893872	Plt	UKBB	CRE	downstream_gene_variant	ETS1	NA	NA	NA	0.51539	-0.029522	0.0020809	1.1e-45	0.94494	0.94494	1	-0.025929	0.0065754	NA	NA	NA	NA	1	0	0	0	0	0	0	0	0	1	0	0	0	0	0	1	1	1	1	0	0	0	0	1	0	0	0	0	0	0	1	0	0	1	0	0	1	0	0	13455	0.188	1	1	1	NA	4	16230	1	1	0
11:128328913:G:A	rs8705	Mono	UKBB	UTR3	3_prime_UTR_variant	ETS1	NA	0.51183	Cells_Cultured_fibroblasts	0.31905	-0.022637	0.002333	2.9e-22	0.99996	0.99993	1	-0.022031	0.0023271	1	1	-0.024683	0.0026544	0	0	0	0	1	0	1	1	1	1	0	0	0	0	0	1	1	1	0	0	0	1	0	0	0	0	0	0	0	0	1	0	0	1	1	0	1	0	0	13101	0.222	NA	NA	0.24627	NA	NA	1301.4	0	1	1
11:128521317:C:G	rs949100	TP	UKBB	Non-genic	intergenic_variant	NA	NA	NA	NA	0.70683	-0.012392	0.0026417	2.7e-06	0.91673	0.91194	3	-0.014523	0.0051537	0.92152	4	-0.016286	0.0055472	0	0	0	0	0	0	0	0	0	0	0	0	0	0	0	0	0	0	0	0	0	0	0	0	0	0	0	0	0	1	0	0	0	0	0	0	0	0	0	17350	0.043	0.90699	0.69131	NA	NA	NA	13505	0	0	0
11:128554154:GCC:G	rs59232904	Lym	UKBB	Non-genic	intron_variant	RP11-744N12.3	NA	NA	NA	0.090786	-0.022409	0.003949	1.4e-08	0.92923	0.93516	4	-0.025809	0.0077763	0.92329	4	-0.027329	0.0091852	0	0	0	0	0	0	0	0	0	0	0	0	0	0	0	1	0	1	0	0	0	0	0	0	0	0	0	0	0	1	1	0	0	0	0	0	0	0	0	NA	0.072	NA	NA	NA	NA	NA	NA	1	0	0
11:128554154:GCC:G	rs59232904	Mono	UKBB	Non-genic	intron_variant	RP11-744N12.3	NA	NA	NA	0.090786	-0.031749	0.0038011	6.7e-17	0.92279	0.92555	4	-0.021385	0.0070568	0.92003	3	-0.02545	0.0099756	0	0	0	0	0	0	0	0	0	0	0	0	0	0	0	1	0	1	0	0	0	0	0	0	0	0	0	0	0	1	1	0	0	0	0	0	0	0	0	NA	0.072	NA	NA	NA	NA	NA	NA	1	0	0
11:128601031:T:C	rs75687004	AG	UKBB	CRE	intron_variant	FLI1	NA	NA	NA	0.010212	0.06079	0.012583	1.4e-06	0.99979	1	3	0.088299	0.012455	0.99959	6	0.082545	0.013059	0	0	0	0	0	0	1	0	1	1	1	1	0	0	1	1	1	1	1	1	1	0	0	0	0	0	1	0	0	0	1	1	1	1	0	0	1	0	0	11879	0.102	NA	NA	NA	NA	NA	NA	1	1	0
11:128601031:T:C	rs75687004	NAP	UKBB	CRE	intron_variant	FLI1	NA	NA	NA	0.010212	-0.063449	0.012651	5.3e-07	0.99988	0.99999	5	-0.085042	0.012513	0.99978	8	-0.086497	0.014133	0	0	0	0	0	0	1	0	1	1	1	1	0	0	1	1	1	1	1	1	1	0	0	0	0	0	1	0	0	0	1	1	1	1	0	0	1	0	0	11879	0.102	NA	NA	NA	NA	NA	NA	1	1	0
11:130273230:A:T	rs11222084	PP	UKBB	Promoter	downstream_gene_variant	ADAMTS8	NA	0.99997	Testis	0.37214	0.043087	0.0021032	2.8e-93	1	1	1	0.037827	0.0021	1	1	0.043653	0.0027061	0	0	0	0	0	0	1	1	1	1	1	1	0	1	1	1	1	1	1	1	1	1	0	0	0	0	0	0	1	0	1	0	0	0	0	0	0	0	0	11457	0.263	NA	NA	NA	1	NA	28762	1	1	1
12:569948:C:T	rs12424113	Height	BBJ	Promoter	intron_variant	B4GALNT3	NA	0.1186	T-cell	0.58891	0.017125	0.0020587	8.9e-17	0.94716	0.944	2	0.015777	0.0043254	0.95032	1	0.02776	0.0072322	0	1	1	0	0	0	0	0	0	0	0	0	0	1	0	1	1	1	1	1	1	1	0	0	1	0	1	0	1	0	1	1	0	0	0	0	0	0	0	9875.7	0.111	NA	NA	NA	NA	NA	3364.7	1	1	1
12:570840:G:A	rs7966590	ALP	UKBB	Promoter	intron_variant	B4GALNT3	NA	NA	NA	0.58227	0.053692	0.0021404	7.3e-139	0.99936	0.99924	1	0.054454	0.0026102	0.99948	1	0.061911	0.0028798	0	0	1	0	0	0	0	0	0	1	1	0	0	0	1	1	1	1	1	1	0	1	0	0	0	0	1	0	1	0	1	1	0	0	0	0	0	0	0	NA	0.106	NA	NA	NA	NA	NA	8554.9	1	1	0
12:670520:C:T	rs149363012	ALP	UKBB	Missense	missense_variant	B4GALNT3	NA	NA	NA	0.02637	0.060974	0.0065923	2.3e-20	1	1	2	0.061759	0.0065489	1	3	0.070718	0.0076173	1	0	0	0	1	1	1	0	1	1	1	1	0	0	1	1	1	1	0	0	0	1	0	1	0	0	0	0	0	0	1	0	0	0	0	0	0	1	0	12126	0.077	NA	NA	NA	NA	1	1752.8	1	1	1
12:670893:G:A	rs56150479	Height	UKBB	UTR3	3_prime_UTR_variant	B4GALNT3	NA	NA	NA	0.342	0.012001	0.0014164	2.4e-17	0.99979	0.99959	2	0.013393	0.0014336	1	4	0.023926	0.0024992	1	0	1	0	1	0	0	0	0	0	0	0	0	0	0	1	1	1	1	1	0	1	0	1	0	0	0	0	0	0	1	0	0	0	1	0	0	1	0	21488	0.077	0.88219	NA	NA	NA	1	4148	1	1	1
12:740009:C:G	rs34038797	Lym	UKBB	Promoter	intron_variant	NINJ2	NA	0.94096	T-cell	0.4801	-0.017628	0.0022514	4.9e-15	0.98332	0.98153	1	-0.016912	0.0032053	0.9851	1	-0.018363	0.0032771	0	0	0	0	0	0	0	0	0	1	1	1	0	0	1	1	1	1	1	1	1	1	1	1	0	0	1	0	1	0	1	1	1	0	0	0	0	1	0	11274	0.077	1	1	1	NA	1	21110	1	1	1
12:740009:C:G	rs34038797	Mono	UKBB	Promoter	intron_variant	NINJ2	NA	0.94482	T-cell	0.4801	-0.019316	0.0021708	5.7e-19	0.98735	0.97922	1	-0.017968	0.0033764	0.99548	2	-0.020417	0.0028205	0	0	0	0	0	0	0	0	0	1	1	1	0	0	1	1	1	1	1	1	1	1	1	1	0	0	1	0	1	0	1	1	1	0	0	0	0	1	0	11274	0.077	1	1	1	NA	1	21110	1	1	1
12:740009:C:G	rs34038797	Plt	UKBB	Promoter	intron_variant	NINJ2	NA	0.95553	T-cell	0.48008	-0.027221	0.0020663	1.2e-39	0.99855	0.99855	2	-0.027272	0.002304	NA	NA	NA	NA	0	0	0	0	0	0	0	0	0	1	1	1	0	0	1	1	1	1	1	1	1	1	1	1	0	0	1	0	1	0	1	1	1	0	0	0	0	1	0	11274	0.077	1	1	1	NA	1	21110	1	1	1
12:751514:A:G	rs61916675	Hypothyroidism	FG	Promoter	intron_variant	NINJ2	NA	0.96725	Cells_Cultured_fibroblasts	0.317	0.06729	0.01137	3.29e-09	0.96725	0.9684	1	0.062991	0.015845	0.9661	1	0.016766	0.022107	0	0	0	0	0	0	0	0	0	0	0	0	0	1	0	1	1	1	1	1	0	1	0	0	1	0	1	0	1	0	1	0	1	1	0	0	0	1	1	25896	0.085	NA	0.1335	NA	NA	NA	5537.6	1	1	1
12:2908330:C:A	rs56196860	SHBG	UKBB	Missense	missense_variant	FKBP4	NA	NA	NA	0.031362	0.042954	0.0060001	8.1e-13	0.9998	0.99974	3	0.042417	0.0059767	0.99985	1	0.052131	0.0072587	0	0	0	0	1	0	0	1	0	0	0	0	0	0	0	1	0	1	1	0	0	0	0	0	0	0	0	0	0	0	0	0	0	1	0	0	0	0	0	5740	0.295	NA	NA	NA	NA	NA	426.62	1	0	0
12:2908330:C:A	rs56196860	Testosterone_F	UKBB	Missense	missense_variant	FKBP4	NA	NA	NA	0.030816	-0.035284	0.0061013	7.3e-09	0.97948	0.97695	1	-0.033431	0.0078507	0.98201	1	-0.058799	0.012998	0	0	0	0	1	0	0	1	0	0	0	0	0	0	0	1	0	1	1	0	0	0	0	0	0	0	0	0	0	0	0	0	0	1	0	0	0	0	0	5740	0.295	NA	NA	NA	NA	NA	426.62	1	0	0
12:2908330:C:A	rs56196860	Testosterone_M	UKBB	Missense	missense_variant	FKBP4	NA	NA	NA	0.031413	0.18957	0.0059712	3.4e-221	1	1	1	0.18938	0.0059683	1	1	0.3217	0.010149	0	0	0	0	1	0	0	1	0	0	0	0	0	0	0	1	0	1	1	0	0	0	0	0	0	0	0	0	0	0	0	0	0	1	0	0	0	0	0	5740	0.295	NA	NA	NA	NA	NA	426.62	1	0	0
12:4006794:G:A	rs117213754	Ca	UKBB	CRE	intron_variant	RP11-664D1.1	NA	NA	NA	0.014981	0.10088	0.0098765	1.7e-24	0.99766	0.99541	1	0.11665	0.012611	0.9999	2	0.12555	0.010828	0	0	0	0	0	0	0	0	0	1	1	1	0	0	1	1	1	1	0	1	0	0	0	0	0	0	0	0	0	1	0	0	0	0	0	0	0	1	0	17733	0.048	NA	NA	NA	NA	NA	502.54	1	1	1
12:4033760:G:A	rs74431741	Height	UKBB	CRE	intergenic_variant	NA	NA	NA	NA	0.048125	0.029301	0.0030219	3.1e-22	1	1	3	0.029877	0.0030012	NA	NA	NA	NA	0	0	1	0	0	0	0	0	0	0	0	0	0	0	0	1	1	1	1	1	0	1	0	0	0	0	0	0	0	1	0	0	0	0	0	0	0	0	0	12896	0.034	NA	NA	NA	NA	NA	368.46	1	1	1
12:4071901:T:G	rs609018	LOY	UKBB	CRE	regulatory_region_variant	NA	NA	0.99568	blood	0.43492	0.014396	0.0011874	7.9e-34	0.99807	0.99781	1	0.01414	0.0013539	0.99834	3	0.041849	0.0038774	0	0	0	1	0	0	0	0	0	1	1	1	1	0	1	1	1	1	1	1	0	0	0	0	0	0	0	0	0	0	0	1	0	0	0	0	0	1	0	18184	0.024	0.78739	0.9918	NA	NA	NA	17563	1	1	1
12:4318723:C:T	rs12820863	Eosino	UKBB	Non-genic	intergenic_variant	NA	NA	NA	NA	0.35213	0.018854	0.0023603	1.4e-15	1	1	5	0.020698	0.0023442	1	2	0.022209	0.0025187	0	0	0	0	0	0	0	0	0	1	1	0	0	0	0	1	1	1	0	1	0	0	0	0	0	0	0	0	0	1	0	0	0	0	0	0	0	0	0	14199	0.031	0.2162	NA	NA	NA	NA	10085	0	1	0
12:4384669:C:T	rs3217791	HbA1c	UKBB	Promoter	intron_variant	CCND2	NA	NA	NA	0.074409	-0.043042	0.0042947	1.2e-23	0.99999	0.99999	2	-0.048496	0.0042766	1	3	-0.052325	0.0048621	0	1	1	0	0	1	1	1	1	1	0	0	0	1	0	1	1	1	0	1	0	1	0	0	1	1	1	0	1	0	1	1	1	0	0	0	1	0	0	12209	0.066	NA	NA	NA	NA	NA	109.94	1	1	1
12:4384669:C:T	rs3217791	T2D	UKBB	Promoter	intron_variant	CCND2	NA	NA	NA	0.074409	-0.14127	0.023283	1.2978e-09	0.95703	0.95551	2	-0.14509	0.038688	0.95854	1	-0.027493	0.007251	0	1	1	0	0	1	1	1	1	1	0	0	0	1	0	1	1	1	0	1	0	1	0	0	1	1	1	0	1	0	1	1	1	0	0	0	1	0	0	12209	0.066	NA	NA	NA	NA	NA	109.94	1	1	1
12:4384844:T:G	rs76895963	ALT	UKBB	Promoter	intron_variant	CCND2	NA	0.99982	Brain_Cerebellum	0.021051	-0.053476	0.0083458	1.5e-10	0.99982	0.99977	1	-0.052161	0.0082807	0.99987	1	-0.053651	0.0084022	0	1	1	0	0	1	0	1	0	1	1	1	0	1	0	1	1	1	1	1	0	1	0	0	1	1	1	0	1	0	1	1	1	0	0	0	1	0	0	11292	0.066	NA	NA	NA	NA	NA	NA	1	1	1
12:4384844:T:G	rs76895963	Alb	UKBB	Promoter	intron_variant	CCND2	NA	0.99999	Brain_Cerebellum	0.021031	-0.071554	0.0091288	4.6e-15	0.99999	0.99999	1	-0.075535	0.0090653	1	1	-0.072092	0.0092566	0	1	1	0	0	1	0	1	0	1	1	1	0	1	0	1	1	1	1	1	0	1	0	0	1	1	1	0	1	0	1	1	1	0	0	0	1	0	0	11292	0.066	NA	NA	NA	NA	NA	NA	1	1	1
12:4384844:T:G	rs76895963	BMI	FG	Promoter	intron_variant	CCND2	NA	0.97438	Brain_Cerebellum	0.031132	0.052976	0.0095366	2.8e-08	0.97438	0.97416	1	0.050607	0.012398	0.9746	1	0.047824	0.037364	0	1	1	0	0	1	0	1	0	1	1	1	0	1	0	1	1	1	1	1	0	1	0	0	1	1	1	0	1	0	1	1	1	0	0	0	1	0	0	11292	0.066	NA	NA	NA	NA	NA	NA	1	1	1
12:4384844:T:G	rs76895963	BW	FG	Promoter	intron_variant	CCND2	NA	1	Brain_Cerebellum	0.031153	0.10941	0.0086826	2.1e-36	1	1	1	0.11039	0.0086561	1	1	0.082696	0.056168	0	1	1	0	0	1	0	1	0	1	1	1	0	1	0	1	1	1	1	1	0	1	0	0	1	1	1	0	1	0	1	1	1	0	0	0	1	0	0	11292	0.066	NA	NA	NA	NA	NA	NA	1	1	1
12:4384844:T:G	rs76895963	BW	UKBB	Promoter	intron_variant	CCND2	NA	1	Brain_Cerebellum	0.021012	0.10583	0.0072927	1e-47	1	1	1	0.11168	0.0072762	1	2	0.12635	0.0083996	0	1	1	0	0	1	0	1	0	1	1	1	0	1	0	1	1	1	1	1	0	1	0	0	1	1	1	0	1	0	1	1	1	0	0	0	1	0	0	11292	0.066	NA	NA	NA	NA	NA	NA	1	1	1
12:4384844:T:G	rs76895963	GGT	UKBB	Promoter	intron_variant	CCND2	NA	0.96962	Brain_Cerebellum	0.021054	-0.045586	0.0079359	9.2e-09	0.96962	0.98662	3	-0.043653	0.0092768	0.95263	1	-0.045839	0.013091	0	1	1	0	0	1	0	1	0	1	1	1	0	1	0	1	1	1	1	1	0	1	0	0	1	1	1	0	1	0	1	1	1	0	0	0	1	0	0	11292	0.066	NA	NA	NA	NA	NA	NA	1	1	1
12:4384844:T:G	rs76895963	Glucose	UKBB	Promoter	intron_variant	CCND2	NA	1	Brain_Cerebellum	0.021036	-0.10735	0.0093651	2e-30	1	1	1	-0.10954	0.0093305	1	2	-0.10328	0.0089646	0	1	1	0	0	1	0	1	0	1	1	1	0	1	0	1	1	1	1	1	0	1	0	0	1	1	1	0	1	0	1	1	1	0	0	0	1	0	0	11292	0.066	NA	NA	NA	NA	NA	NA	1	1	1
12:4384844:T:G	rs76895963	HbA1c	UKBB	Promoter	intron_variant	CCND2	NA	1	Brain_Cerebellum	0.021071	-0.18553	0.0083918	2.6e-108	1	1	1	-0.19094	0.0083792	1	4	-0.19119	0.0085334	0	1	1	0	0	1	0	1	0	1	1	1	0	1	0	1	1	1	1	1	0	1	0	0	1	1	1	0	1	0	1	1	1	0	0	0	1	0	0	11292	0.066	NA	NA	NA	NA	NA	NA	1	1	1
12:4384844:T:G	rs76895963	Height	FG	Promoter	intron_variant	CCND2	NA	1	Brain_Cerebellum	0.031112	0.12696	0.0065689	3.2e-83	1	1	1	0.13225	0.0065601	1	-1	0.0087827	0.035757	0	1	1	0	0	1	0	1	0	1	1	1	0	1	0	1	1	1	1	1	0	1	0	0	1	1	1	0	1	0	1	1	1	0	0	0	1	0	0	11292	0.066	NA	NA	NA	NA	NA	NA	1	1	1
12:4384844:T:G	rs76895963	Height	UKBB	Promoter	intron_variant	CCND2	NA	1	Brain_Cerebellum	0.021015	0.11647	0.0049742	3.1e-121	1	1	1	0.12324	0.004964	NA	NA	NA	NA	0	1	1	0	0	1	0	1	0	1	1	1	0	1	0	1	1	1	1	1	0	1	0	0	1	1	1	0	1	0	1	1	1	0	0	0	1	0	0	11292	0.066	NA	NA	NA	NA	NA	NA	1	1	1
12:4384844:T:G	rs76895963	LDLC	UKBB	Promoter	intron_variant	CCND2	NA	0.99892	Brain_Cerebellum	0.021039	-0.06706	0.0083287	8.2e-16	0.99892	0.99888	1	-0.065887	0.0085486	0.99895	1	-0.067404	0.0086774	0	1	1	0	0	1	0	1	0	1	1	1	0	1	0	1	1	1	1	1	0	1	0	0	1	1	1	0	1	0	1	1	1	0	0	0	1	0	0	11292	0.066	NA	NA	NA	NA	NA	NA	1	1	1
12:4384844:T:G	rs76895963	PP	UKBB	Promoter	intron_variant	CCND2	NA	0.99984	Brain_Cerebellum	0.021021	-0.054947	0.007824	2.2e-12	0.99984	0.99982	1	-0.053947	0.0077776	0.99986	1	-0.05761	0.0082292	0	1	1	0	0	1	0	1	0	1	1	1	0	1	0	1	1	1	1	1	0	1	0	0	1	1	1	0	1	0	1	1	1	0	0	0	1	0	0	11292	0.066	NA	NA	NA	NA	NA	NA	1	1	1
12:4384844:T:G	rs76895963	RBC	UKBB	Promoter	intron_variant	CCND2	NA	0.98279	Brain_Cerebellum	0.021004	0.021957	0.0072566	0.0025	0.98279	0.98279	4	0.040887	0.0089125	NA	NA	NA	NA	0	1	1	0	0	1	0	1	0	1	1	1	0	1	0	1	1	1	1	1	0	1	0	0	1	1	1	0	1	0	1	1	1	0	0	0	1	0	0	11292	0.066	NA	NA	NA	NA	NA	NA	1	1	1
12:4384844:T:G	rs76895963	SHBG	UKBB	Promoter	intron_variant	CCND2	NA	1	Brain_Cerebellum	0.021036	0.12556	0.0080402	5.6e-55	1	1	1	0.12519	0.0080215	1	2	0.13741	0.0087897	0	1	1	0	0	1	0	1	0	1	1	1	0	1	0	1	1	1	1	1	0	1	0	0	1	1	1	0	1	0	1	1	1	0	0	0	1	0	0	11292	0.066	NA	NA	NA	NA	NA	NA	1	1	1
12:4384844:T:G	rs76895963	Statin	FG	Promoter	intron_variant	CCND2	NA	1	Brain_Cerebellum	0.0313	-0.23051	0.02462	7.76e-21	1	1	1	-0.23457	0.024486	1	-1	-0.038619	0.055461	0	1	1	0	0	1	0	1	0	1	1	1	0	1	0	1	1	1	1	1	0	1	0	0	1	1	1	0	1	0	1	1	1	0	0	0	1	0	0	11292	0.066	NA	NA	NA	NA	NA	NA	1	1	1
12:4384844:T:G	rs76895963	T2D	FG	Promoter	intron_variant	CCND2	NA	1	Brain_Cerebellum	0.0314	-0.54466	0.03118	2.58e-68	1	1	1	-0.56002	0.031125	1	-1	0.048626	0.13548	0	1	1	0	0	1	0	1	0	1	1	1	0	1	0	1	1	1	1	1	0	1	0	0	1	1	1	0	1	0	1	1	1	0	0	0	1	0	0	11292	0.066	NA	NA	NA	NA	NA	NA	1	1	1
12:4384844:T:G	rs76895963	T2D	UKBB	Promoter	intron_variant	CCND2	NA	1	Brain_Cerebellum	0.021017	-0.4391	0.047376	1.8891e-20	1	1	1	-0.4531	0.04731	1	2	-0.077031	0.0082678	0	1	1	0	0	1	0	1	0	1	1	1	0	1	0	1	1	1	1	1	0	1	0	0	1	1	1	0	1	0	1	1	1	0	0	0	1	0	0	11292	0.066	NA	NA	NA	NA	NA	NA	1	1	1
12:4384844:T:G	rs76895963	TBil	UKBB	Promoter	intron_variant	CCND2	NA	0.98953	Brain_Cerebellum	0.021064	0.04238	0.0075122	1.7e-08	0.98953	0.98916	1	0.040701	0.0084978	0.98991	1	0.046877	0.009605	0	1	1	0	0	1	0	1	0	1	1	1	0	1	0	1	1	1	1	1	0	1	0	0	1	1	1	0	1	0	1	1	1	0	0	0	1	0	0	11292	0.066	NA	NA	NA	NA	NA	NA	1	1	1
12:4384844:T:G	rs76895963	TG	UKBB	Promoter	intron_variant	CCND2	NA	1	Brain_Cerebellum	0.021055	-0.090071	0.0083686	5.1e-27	1	1	1	-0.089762	0.0083323	1	1	-0.090404	0.0084377	0	1	1	0	0	1	0	1	0	1	1	1	0	1	0	1	1	1	1	1	0	1	0	0	1	1	1	0	1	0	1	1	1	0	0	0	1	0	0	11292	0.066	NA	NA	NA	NA	NA	NA	1	1	1
12:4384844:T:G	rs76895963	TP	UKBB	Promoter	intron_variant	CCND2	NA	0.9912	Brain_Cerebellum	0.021032	-0.077979	0.009225	2.8e-17	0.9912	0.99074	1	-0.076174	0.011721	0.99166	1	-0.073044	0.011245	0	1	1	0	0	1	0	1	0	1	1	1	0	1	0	1	1	1	1	1	0	1	0	0	1	1	1	0	1	0	1	1	1	0	0	0	1	0	0	11292	0.066	NA	NA	NA	NA	NA	NA	1	1	1
12:4384844:T:G	rs76895963	UA	UKBB	Promoter	intron_variant	CCND2	NA	0.99999	Brain_Cerebellum	0.02105	-0.056518	0.007253	6.6e-15	0.99999	0.99997	1	-0.055359	0.0071977	1	1	-0.06515	0.0083869	0	1	1	0	0	1	0	1	0	1	1	1	0	1	0	1	1	1	1	1	0	1	0	0	1	1	1	0	1	0	1	1	1	0	0	0	1	0	0	11292	0.066	NA	NA	NA	NA	NA	NA	1	1	1
12:4384844:T:G	rs76895963	eBMD	UKBB	Promoter	intron_variant	CCND2	NA	0.99998	Brain_Cerebellum	0.020913	-0.063972	0.0082666	1e-14	0.99998	0.99996	5	-0.06232	0.0081974	1	8	-0.066575	0.0086443	0	1	1	0	0	1	0	1	0	1	1	1	0	1	0	1	1	1	1	1	0	1	0	0	1	1	1	0	1	0	1	1	1	0	0	0	1	0	0	11292	0.066	NA	NA	NA	NA	NA	NA	1	1	1
12:4403876:C:T	rs3217893	T2D	FG	CRE	intron_variant	CCND2	NA	NA	NA	0.104	-0.13722	0.01687	4.17e-16	1	1	2	-0.15055	0.016755	1	-1	0.048626	0.13548	0	0	0	0	0	0	0	0	0	1	1	0	0	0	0	1	1	1	0	1	0	1	0	0	0	0	1	0	0	0	1	0	0	1	0	0	1	0	0	13336	0.107	NA	NA	NA	NA	NA	438.7	1	1	1
12:4486891:T:C	rs61909254	P	UKBB	Non-genic	intron_variant	FGF23	NA	NA	NA	0.85975	0.063315	0.0034136	8.5e-77	0.99977	0.99983	2	0.082987	0.0035697	0.99972	2	0.086446	0.0075209	0	0	0	0	0	0	0	0	0	0	0	0	0	0	0	0	0	0	0	0	0	0	0	0	0	0	1	0	0	1	0	0	0	0	0	0	0	0	0	15401	0.158	NA	NA	NA	NA	NA	69020	0	0	0
12:4546565:G:A	rs17177326	eGFR	UKBB	Non-genic	intron_variant	FGF6	NA	0.99928	adipose_naive	0.037763	0.033397	0.0055672	2e-09	0.99928	0.99856	5	0.032709	0.005622	1	7	0.039426	0.0063306	0	0	0	0	0	0	0	0	0	1	0	0	0	0	0	1	0	1	0	0	0	0	0	0	0	0	1	0	0	1	0	0	0	0	0	0	0	0	0	11187	0.137	NA	NA	NA	NA	NA	78.305	1	0	0
12:4546565:G:A	rs17177326	sCr	UKBB	Non-genic	intron_variant	FGF6	NA	0.99864	adipose_naive	0.037763	-0.030952	0.0052057	2.8e-09	0.99864	0.99728	6	-0.030438	0.005364	1	7	-0.039032	0.0063251	0	0	0	0	0	0	0	0	0	1	0	0	0	0	0	1	0	1	0	0	0	0	0	0	0	0	1	0	0	1	0	0	0	0	0	0	0	0	0	11187	0.137	NA	NA	NA	NA	NA	78.305	1	0	0
12:4548426:G:A	rs17177298	P	UKBB	CRE	intron_variant	FGF6	NA	NA	NA	0.045682	0.038561	0.0057379	1.8e-11	1	1	6	0.094691	0.0057078	1	4	0.0962	0.0093808	0	0	0	0	0	0	0	0	0	0	1	1	0	0	1	1	1	1	0	1	0	0	0	0	0	0	1	0	0	0	0	1	0	0	0	0	0	0	1	12780	0.137	NA	0.12942	NA	NA	NA	316.46	1	1	1
12:5551225:G:C	rs979022171	Statin	FG	Non-genic	intron_variant	NTF3	NA	NA	NA	0.00124	0.73414	0.12307	2.45e-09	0.99506	0.99585	2	0.7059	0.12932	0.99426	-1	-0.038345	0.055414	0	0	0	0	0	0	0	0	0	0	0	0	0	0	0	1	0	1	1	0	0	0	0	0	0	0	1	0	0	1	1	0	0	0	0	0	0	0	0	NA	0.043	NA	NA	NA	NA	NA	NA	0	0	1
12:6493351:A:G	rs10849448	Chronic_Tonsillitis	FG	UTR5	5_prime_UTR_variant	LTBR	NA	0.99967	Breast_Mammary_Tissue, Esophagus_Mucosa, Skin_Sun_Exposed_Lower_leg, Muscle_Skeletal, Adipose_Visceral_Omentum, Heart_Atrial_Appendage, Cells_Cultured_fibroblasts, Heart_Left_Ventricle, Adipose_Subcutaneous, Nerve_Tibial, Artery_Tibial, Testis, Thyroid	0.755	-0.10616	0.01178	2.05e-19	0.99967	0.9996	1	-0.10494	0.011894	0.99974	1	-0.026911	0.043415	0	1	1	0	1	1	0	1	0	1	1	1	0	0	1	1	1	1	1	1	1	1	1	0	1	0	1	0	1	0	1	1	1	0	0	1	0	0	0	17030	0.184	0.76738	0.8929	NA	0.077218	NA	4268.8	1	1	1
12:6493351:A:G	rs10849448	LOY	UKBB	UTR5	5_prime_UTR_variant	LTBR	NA	0.9989	Breast_Mammary_Tissue, Esophagus_Mucosa, Skin_Sun_Exposed_Lower_leg, Muscle_Skeletal, Adipose_Visceral_Omentum, Heart_Atrial_Appendage, Cells_Cultured_fibroblasts, Heart_Left_Ventricle, Adipose_Subcutaneous, Nerve_Tibial, Artery_Tibial, Testis, Thyroid	0.75407	0.013396	0.0013961	8.4e-22	0.9989	0.99866	3	0.013285	0.0014692	0.99915	5	0.038607	0.0041617	0	1	1	0	1	1	0	1	0	1	1	1	0	0	1	1	1	1	1	1	1	1	1	0	1	0	1	0	1	0	1	1	1	0	0	1	0	0	0	17030	0.184	0.76738	0.8929	NA	0.077218	NA	4268.8	1	1	1
12:6493351:A:G	rs10849448	Mono	UKBB	UTR5	5_prime_UTR_variant	LTBR	NA	1	Breast_Mammary_Tissue, Esophagus_Mucosa, Skin_Sun_Exposed_Lower_leg, Muscle_Skeletal, Adipose_Visceral_Omentum, Heart_Atrial_Appendage, Cells_Cultured_fibroblasts, Heart_Left_Ventricle, Adipose_Subcutaneous, Nerve_Tibial, Artery_Tibial, Testis, Thyroid	0.75312	-0.048239	0.0025436	3.3e-80	1	1	1	-0.054191	0.0025395	1	4	-0.059208	0.0028839	0	1	1	0	1	1	0	1	0	1	1	1	0	0	1	1	1	1	1	1	1	1	1	0	1	0	1	0	1	0	1	1	1	0	0	1	0	0	0	17030	0.184	0.76738	0.8929	NA	0.077218	NA	4268.8	1	1	1
12:6493351:A:G	rs10849448	Plt	UKBB	UTR5	5_prime_UTR_variant	LTBR	NA	1	Breast_Mammary_Tissue, Esophagus_Mucosa, Skin_Sun_Exposed_Lower_leg, Muscle_Skeletal, Adipose_Visceral_Omentum, Heart_Atrial_Appendage, Cells_Cultured_fibroblasts, Heart_Left_Ventricle, Adipose_Subcutaneous, Nerve_Tibial, Artery_Tibial, Testis, Thyroid	0.75314	-0.016832	0.0024213	3.6e-12	1	1	8	-0.020916	0.0024012	NA	NA	NA	NA	0	1	1	0	1	1	0	1	0	1	1	1	0	0	1	1	1	1	1	1	1	1	1	0	1	0	1	0	1	0	1	1	1	0	0	1	0	0	0	17030	0.184	0.76738	0.8929	NA	0.077218	NA	4268.8	1	1	1
12:6499533:G:A	rs2286599	NAP	UKBB	Non-genic	intron_variant	LTBR	NA	0.95385	fibroblast	0.14079	0.022807	0.0034562	4.1e-11	0.98646	0.98356	1	0.021662	0.0043949	0.98936	1	0.023507	0.0043616	0	0	0	0	0	0	0	0	0	1	0	0	0	0	0	1	1	1	0	1	1	1	0	0	0	0	1	0	0	0	1	0	0	1	0	0	0	0	0	13807	0.186	0.61093	NA	NA	NA	NA	2304.8	0	1	0
12:6499533:G:A	rs2286599	WBC	UKBB	Non-genic	intron_variant	LTBR	NA	0.96682	fibroblast	0.14101	0.031132	0.0032538	1.1e-21	0.99987	0.99975	1	0.031622	0.0032741	1	4	0.033494	0.0034279	0	0	0	0	0	0	0	0	0	1	0	0	0	0	0	1	1	1	0	1	1	1	0	0	0	0	1	0	0	0	1	0	0	1	0	0	0	0	0	13807	0.186	0.61093	NA	NA	NA	NA	2304.8	0	1	0
12:6739907:C:A	rs7137095	MCH	UKBB	Promoter	intron_variant	LPAR5	NA	NA	NA	0.54736	0.016705	0.0021786	1.8e-14	1	0.99999	3	0.016244	0.0021582	1	5	0.018303	0.0023932	0	0	0	0	0	0	0	0	1	0	1	0	0	0	0	1	1	1	1	1	0	1	0	0	0	0	1	0	1	0	1	1	0	0	0	0	0	0	0	9575.9	0.587	NA	NA	NA	NA	NA	10080	1	1	0
12:6739907:C:A	rs7137095	MCV	UKBB	Promoter	intron_variant	LPAR5	NA	NA	NA	0.54736	0.019483	0.002179	3.9e-19	1	1	2	0.019169	0.0021632	1	6	0.021357	0.002393	0	0	0	0	0	0	0	0	1	0	1	0	0	0	0	1	1	1	1	1	0	1	0	0	0	0	1	0	1	0	1	1	0	0	0	0	0	0	0	9575.9	0.587	NA	NA	NA	NA	NA	10080	1	1	0
12:6882498:C:A	rs149722682	AID	FG	Missense	missense_variant	LAG3	NA	NA	NA	0.000915	0.792	0.13981	1.47e-08	0.94692	0.96034	2	0.72493	0.19962	0.93349	-1	0.22262	0.09628	0	1	1	0	1	1	1	1	1	1	0	0	0	1	0	1	1	1	1	1	1	1	0	0	1	0	0	0	1	0	1	0	0	0	0	1	1	0	0	NA	0.251	NA	NA	NA	NA	NA	NA	1	1	1
12:6882498:C:A	rs149722682	Hypothyroidism	FG	Missense	missense_variant	LAG3	NA	NA	NA	0.000895	1.1307	0.18913	2.25e-09	0.99824	0.99768	1	1.0964	0.1936	0.99879	1	0.24262	0.10905	0	1	1	0	1	1	1	1	1	1	0	0	0	1	0	1	1	1	1	1	1	1	0	0	1	0	0	0	1	0	1	0	0	0	0	1	1	0	0	NA	0.251	NA	NA	NA	NA	NA	NA	1	1	1
12:6885076:G:A	rs3782735	GGT	UKBB	CRE	intron_variant	LAG3	NA	NA	NA	0.60023	-0.017576	0.0021602	4.1e-16	0.99588	0.9955	1	-0.0168	0.0024179	0.99625	3	-0.019626	0.002765	0	1	0	0	0	1	1	1	0	1	1	0	0	0	0	1	1	1	1	1	0	0	0	0	1	0	1	0	0	0	1	1	1	1	0	0	1	0	1	20537	0.236	0.088082	1	1	NA	NA	27523	1	1	1
12:6885076:G:A	rs3782735	SHBG	UKBB	CRE	intron_variant	LAG3	NA	NA	NA	0.60043	0.020183	0.0021888	2.9e-20	0.99979	0.99993	2	0.01945	0.0021797	0.99965	4	0.023163	0.0026565	0	1	0	0	0	1	1	1	0	1	1	0	0	0	0	1	1	1	1	1	0	0	0	0	1	0	1	0	0	0	1	1	1	1	0	0	1	0	1	20537	0.236	0.088082	1	1	NA	NA	27523	1	1	1
12:7637769:G:A	rs61729512	AG	UKBB	Missense	missense_variant	CD163	NA	NA	NA	0.11915	-0.021921	0.003675	2.4e-09	0.99043	0.99475	2	-0.021199	0.0039278	0.98611	2	-0.022625	0.0047039	0	0	0	0	1	0	0	0	0	0	0	0	0	0	0	0	0	1	0	0	0	0	0	0	0	0	0	0	0	1	0	0	0	0	0	0	0	0	0	8936.3	0.186	NA	NA	NA	NA	NA	3061	0	0	0
12:7681181:T:G	rs7305678	ApoA	UKBB	Non-genic	intergenic_variant	NA	NA	NA	NA	0.86683	-0.021362	0.0032004	2.5e-11	0.91053	0.89835	2	-0.018229	0.0068247	0.92271	2	-0.022397	0.0073995	0	0	0	0	0	0	0	0	0	0	0	0	0	0	0	0	0	0	0	0	0	0	0	0	0	0	0	0	0	0	0	0	0	1	0	0	0	0	0	9336.7	0.111	NA	NA	0.048783	NA	NA	20242	0	0	0
12:8448860:C:T	rs774094446	Statin	FG	Non-genic	non_coding_transcript_exon_variant	LINC00937	NA	NA	NA	0.00555	-0.35174	0.05905	2.57e-09	0.99772	0.99791	1	-0.34373	0.060253	0.99752	1	-0.25916	0.21588	0	0	0	0	0	0	0	0	0	0	0	0	0	0	0	0	0	0	0	0	0	0	0	0	0	0	0	0	0	1	0	0	0	0	0	0	0	0	0	NA	0.036	NA	NA	NA	NA	NA	NA	0	0	0
12:10875928:A:C	rs77100210	Age_at_Menopause	UKBB	Promoter	upstream_gene_variant	YBX3	NA	0.13457	T-cell	0.052459	0.10298	0.009115	1.3e-29	1	1	1	0.10221	0.0090791	1	1	0.10803	0.0096587	0	0	1	0	1	1	1	1	1	1	1	1	0	0	1	1	1	1	0	1	1	1	0	0	1	0	0	0	1	0	1	1	1	0	0	1	0	0	0	NA	0.161	NA	0.054039	NA	NA	NA	1403.4	1	1	1
12:12521151:C:A	rs61923561	Lym	UKBB	Non-genic	intron_variant	LOH12CR1	NA	1	blood	0.013436	-0.084518	0.010266	1.8e-16	1	1	4	-0.082236	0.010171	NA	NA	NA	NA	0	0	0	0	0	0	0	0	0	0	0	0	0	0	0	1	1	1	0	0	0	0	0	0	0	0	1	0	0	0	1	0	0	1	0	0	0	0	0	4967.4	0.113	NA	NA	NA	NA	NA	297.6	0	1	0
12:12871099:T:G	rs2066827	Height	UKBB	Missense	missense_variant	CDKN1B	Non-pathogenic	NA	NA	0.23215	-0.015028	0.0015287	8.3e-23	1	1	4	-0.017023	0.0015198	NA	NA	NA	NA	0	0	1	0	1	1	1	1	1	1	1	0	0	0	0	1	1	1	0	1	1	1	0	0	1	0	0	0	1	0	1	1	1	0	0	0	1	0	0	13532	0.191	NA	NA	NA	NA	NA	18337	1	1	1
12:12871099:T:G	rs2066827	TBil	UKBB	Missense	missense_variant	CDKN1B	Non-pathogenic	NA	NA	0.23212	-0.012694	0.0023133	4.1e-08	0.98906	0.99506	1	-0.012949	0.0024492	0.98306	1	-0.01588	0.0035982	0	0	1	0	1	1	1	1	1	1	1	0	0	0	0	1	1	1	0	1	1	1	0	0	1	0	0	0	1	0	1	1	1	0	0	0	1	0	0	13532	0.191	NA	NA	NA	NA	NA	18337	1	1	1
12:12874462:G:A	rs4251697	AG	BBJ	UTR3	3_prime_UTR_variant	CDKN1B	Non-pathogenic	NA	NA	0.081727	0.044463	0.0079292	2.1e-08	0.95872	0.95582	1	0.041268	0.0117	0.96162	1	0.040579	0.011027	0	1	0	0	1	1	1	0	1	1	0	0	0	0	0	1	1	1	1	1	0	1	0	0	1	0	0	0	0	0	1	1	0	1	1	0	1	0	0	NA	0.2	NA	NA	NA	NA	NA	NA	1	1	0
12:12874462:G:A	rs4251697	LOY	BBJ	UTR3	3_prime_UTR_variant	CDKN1B	Non-pathogenic	NA	NA	0.081	-0.077172	0.0088983	4.2e-18	0.99986	0.99993	2	-0.05834	0.0088093	0.99979	1	-0.05583	0.0087904	0	1	0	0	1	1	1	0	1	1	0	0	0	0	0	1	1	1	1	1	0	1	0	0	1	0	0	0	0	0	1	1	0	1	1	0	1	0	0	NA	0.2	NA	NA	NA	NA	NA	NA	1	1	0
12:12874462:G:A	rs4251697	Lym	BBJ	UTR3	3_prime_UTR_variant	CDKN1B	Non-pathogenic	NA	NA	0.081959	0.080167	0.0091752	2.4e-18	0.99999	0.99998	1	0.077356	0.009116	1	2	0.070398	0.0094811	0	1	0	0	1	1	1	0	1	1	0	0	0	0	0	1	1	1	1	1	0	1	0	0	1	0	0	0	0	0	1	1	0	1	1	0	1	0	0	NA	0.2	NA	NA	NA	NA	NA	NA	1	1	0
12:12874462:G:A	rs4251697	NAP	BBJ	UTR3	3_prime_UTR_variant	CDKN1B	Non-pathogenic	NA	NA	0.081731	-0.046528	0.0081193	1e-08	0.99704	0.99925	1	-0.050484	0.0081336	0.99482	1	-0.046873	0.010131	0	1	0	0	1	1	1	0	1	1	0	0	0	0	0	1	1	1	1	1	0	1	0	0	1	0	0	0	0	0	1	1	0	1	1	0	1	0	0	NA	0.2	NA	NA	NA	NA	NA	NA	1	1	0
12:12889289:A:C	rs4763297	Ca	UKBB	CRE	intron_variant	APOLD1	NA	0.90194	LCL_statin	0.43231	0.016414	0.0024317	1.5e-11	0.90825	0.89464	2	0.014525	0.005479	0.92187	2	0.01586	0.005223	0	0	0	0	0	0	0	0	0	0	0	0	0	0	0	1	1	1	0	1	0	0	0	1	0	0	1	0	0	0	1	0	0	1	0	0	1	0	0	17565	0.122	NA	NA	NA	NA	5	49189	1	1	1
12:13328208:C:T	rs117481343	eBMD	UKBB	Non-genic	intergenic_variant	NA	NA	NA	NA	0.029142	0.12735	0.0065595	5.7e-84	1	1	1	0.12883	0.0065487	1	5	0.14477	0.0073599	0	0	0	0	0	0	0	0	0	0	1	0	0	1	0	1	1	1	0	1	0	1	1	0	0	0	0	0	0	0	1	0	0	0	0	0	0	1	0	5094.3	0.108	NA	NA	NA	NA	NA	243.83	0	1	0
12:16510581:GAA:G	rs779999476	HDLC	BBJ	pLoF	frameshift_variant	MGST1	NA	NA	NA	0.013219	-0.139	0.023141	1.9e-09	0.99911	0.9988	1	-0.13473	0.023276	0.99943	1	-0.13492	0.022775	0	0	0	0	1	1	1	1	1	0	0	0	0	0	0	1	1	1	0	1	0	1	0	0	0	0	1	0	0	0	1	0	0	1	1	0	0	0	0	NA	0.055	NA	NA	NA	NA	NA	NA	0	1	0
12:16743434:T:G	rs10846378	TG	UKBB	Non-genic	intron_variant	LMO3	NA	NA	NA	0.55934	-0.014407	0.0022076	6.7e-11	0.90741	0.90848	1	-0.012761	0.0045526	0.90635	1	-0.014322	0.0051501	0	0	0	0	0	0	0	0	0	0	0	0	0	0	0	1	1	1	0	0	0	0	0	0	0	0	1	0	0	1	1	0	0	0	0	0	0	0	0	13429	0.082	NA	NA	NA	NA	NA	18499	0	1	0
12:18889271:A:G	rs138423464	WHRadjBMI	UKBB	Synonymous	synonymous_variant	PLCZ1	NA	NA	NA	3e-06	-2.7081	0.43704	5.8e-10	0.99949	0.99952	1	-2.6357	0.43508	0.99946	1	-4.2059	0.68629	0	0	0	0	1	1	1	0	1	0	0	0	0	0	0	0	0	0	0	0	0	0	0	0	0	0	0	0	1	0	0	0	0	1	0	1	0	0	0	NA	0.213	NA	NA	NA	NA	NA	NA	0	0	0
12:20230639:A:G	rs10770612	PP	UKBB	Non-genic	intron_variant	RP11-664H17.1	NA	NA	NA	0.20034	-0.026106	0.0025409	9.2e-25	1	1	1	-0.028014	0.0025295	NA	NA	NA	NA	0	0	0	0	0	1	1	1	1	1	1	0	0	0	1	1	0	1	1	0	0	0	0	0	0	0	1	0	0	1	0	0	0	0	0	0	0	0	0	11594	0.054	NA	NA	NA	NA	NA	1436	1	0	0
12:20230639:A:G	rs10770612	SBP	UKBB	Non-genic	intron_variant	RP11-664H17.1	NA	NA	NA	0.20034	-0.015191	0.0026493	9.8e-09	0.95755	0.97297	3	-0.020294	0.0042615	0.94214	4	-0.021226	0.0062558	0	0	0	0	0	1	1	1	1	1	1	0	0	0	1	1	0	1	1	0	0	0	0	0	0	0	1	0	0	1	0	0	0	0	0	0	0	0	0	11594	0.054	NA	NA	NA	NA	NA	1436	1	0	0
12:21004952:T:C	rs11494550	TBil	UKBB	Non-genic	intron_variant	LST3	NA	NA	NA	0.85204	0.020872	0.002758	3.8e-14	0.99359	0.99359	10	0.039477	0.0041647	NA	NA	NA	NA	0	0	0	0	0	0	0	0	0	0	0	0	0	0	0	0	0	0	0	0	0	0	0	0	0	0	1	0	0	1	0	0	0	0	0	0	0	0	0	21363	0.071	NA	NA	NA	NA	NA	83296	0	0	0
12:21008080:T:TAATTG	rs558592800	TBil	UKBB	pLoF	frameshift_variant	LST3	Pathogenic	NA	NA	0.003015	0.29724	0.01782	1.8e-62	1	1	9	0.28698	0.017518	NA	NA	NA	NA	0	0	0	0	1	1	0	0	0	0	0	0	0	0	0	0	0	1	0	0	0	0	0	0	0	0	0	0	0	1	0	0	0	0	1	0	0	0	0	NA	0.071	NA	NA	NA	NA	NA	NA	0	0	0
12:21011481:C:A	rs145334570	TBil	BBJ	Missense	missense_variant	LST3	Pathogenic	NA	NA	0.012917	0.27156	0.018536	1.3e-48	1	1	3	0.24781	0.018394	1	3	0.23385	0.018044	0	0	0	0	1	1	1	1	1	0	0	0	0	0	0	0	0	0	0	0	0	0	0	0	0	0	0	0	0	1	0	0	0	0	0	0	0	0	0	NA	0.071	NA	NA	NA	NA	NA	NA	0	0	0
12:21014094:A:G	rs557250003	TBil	BBJ	Non-genic	intron_variant	LST3	NA	NA	NA	0.045856	0.22727	0.0093415	9.7e-131	1	1	1	0.25883	0.0093032	1	4	0.25885	0.014051	0	0	0	0	0	0	0	0	0	0	0	0	0	0	0	0	0	0	0	0	0	0	0	0	0	0	1	0	0	0	0	0	0	1	0	0	0	0	0	NA	0.071	NA	NA	NA	NA	NA	NA	0	0	0
12:21033804:A:G	rs79382866	TBil	UKBB	Synonymous	synonymous_variant	LST3	Non-pathogenic	NA	NA	0.004208	0.14367	0.015184	3e-21	0.93267	0.93267	7	0.24564	0.067555	NA	NA	NA	NA	0	0	0	0	1	1	0	0	0	0	0	0	0	0	0	0	0	0	0	0	0	0	0	0	0	0	0	0	0	0	0	0	0	1	0	0	0	0	0	21241	0.071	NA	NA	NA	NA	NA	NA	0	0	0
12:21062570:T:G	rs67620985	TBil	UKBB	Non-genic	intron_variant	LST3	NA	NA	NA	0.19857	0.069442	0.0024561	7.5e-176	0.97993	0.97993	2	0.18919	0.027181	NA	NA	NA	NA	0	0	0	0	0	0	0	0	0	0	0	0	0	0	0	0	0	0	0	0	0	0	0	0	0	0	1	0	0	1	0	0	0	0	0	0	0	0	0	10174	0.077	NA	NA	NA	NA	NA	11611	0	0	0
12:21069049:G:A	rs60571683	SHBG	UKBB	Synonymous	synonymous_variant	SLCO1B3	Non-pathogenic	0.9709	Nerve_Tibial	0.056564	-0.0021798	0.0045537	0.63	0.98629	0.98629	7	-0.034266	0.0060312	NA	NA	NA	NA	0	0	0	0	1	0	0	0	0	0	0	0	0	0	0	0	0	0	0	0	0	0	0	0	0	0	0	0	0	0	0	0	0	1	0	0	0	0	0	8755.4	0.077	NA	NA	NA	NA	NA	1416.2	0	0	0
12:21099634:G:C	rs74971849	TBil	BBJ	Non-genic	intron_variant	LST3	NA	NA	NA	0.14312	0.034251	0.0061355	2.4e-08	1	1	5	0.070105	0.0060778	1	5	0.058219	0.006382	0	0	0	1	0	0	0	0	0	0	0	0	0	0	0	0	0	0	0	0	0	0	0	0	0	0	0	0	0	0	0	0	0	0	0	0	0	0	0	NA	0.077	NA	NA	NA	NA	NA	NA	1	0	0
12:21317810:A:G	rs4149033	Hb	UKBB	Non-genic	intron_variant	SLCO1B1	NA	NA	NA	0.78747	0.01192	0.0022002	6e-08	0.97874	0.96524	3	0.011905	0.0031036	0.99223	1	0.016729	0.0032629	0	0	0	0	0	0	0	0	0	0	0	0	0	0	0	0	0	1	0	0	0	0	0	0	0	0	1	0	0	1	0	0	0	0	0	0	0	0	0	18717	0.1	NA	NA	NA	NA	NA	19638	0	0	0
12:21331549:T:C	rs4149056	TBil	BBJ	Missense	missense_variant	SLCO1B1	Non-pathogenic	NA	NA	0.14784	0.081428	0.0053038	3.4e-53	1	1	7	0.085574	0.005268	1	8	0.10959	0.0064221	0	0	0	0	1	0	0	0	0	0	0	0	0	0	0	0	0	0	0	0	0	0	0	0	0	0	0	0	0	1	0	0	0	0	0	0	0	0	0	30100	0.117	NA	0.012429	NA	NA	NA	3775.8	0	0	0
12:21331549:T:C	rs4149056	TBil	UKBB	Missense	missense_variant	SLCO1B1	Non-pathogenic	NA	NA	0.15084	0.16958	0.0027314	0	1	1	1	0.15075	0.0027035	NA	NA	NA	NA	0	0	0	0	1	0	0	0	0	0	0	0	0	0	0	0	0	0	0	0	0	0	0	0	0	0	0	0	0	1	0	0	0	0	0	0	0	0	0	30100	0.117	NA	0.012429	NA	NA	NA	3775.8	0	0	0
12:21344313:GA:G	rs35380692	TBil	UKBB	Non-genic	intron_variant	SLCO1B1	NA	NA	NA	0.23923	-0.081696	0.002301	4.2e-276	0.99641	0.99641	3	-0.085867	0.005627	NA	NA	NA	NA	0	0	0	0	0	0	0	0	0	0	0	0	0	0	0	0	0	0	0	0	0	0	0	0	0	0	1	0	0	1	0	0	0	0	0	0	0	0	0	NA	0.117	NA	NA	NA	NA	NA	NA	0	0	0
12:21418842:C:G	rs143461412	TBil	UKBB	UTR3	3_prime_UTR_variant	SLCO1A2	NA	NA	NA	0.002738	0.36182	0.019763	7.2e-75	0.99455	0.99455	8	0.33223	0.031319	NA	NA	NA	NA	0	0	0	0	1	0	0	0	0	0	0	0	0	0	0	0	0	1	0	0	0	0	0	0	0	0	0	0	0	1	0	0	0	0	1	0	0	0	0	10125	0.182	NA	NA	NA	NA	NA	NA	0	0	0
12:22610292:G:C	rs76639840	Plt	UKBB	Non-genic	intron_variant	C2CD5	NA	NA	NA	0.005728	-0.13165	0.014808	6.1e-19	1	1	1	-0.12804	0.01471	1	2	-0.13919	0.015806	0	0	0	0	0	1	1	1	1	0	1	1	0	0	1	0	0	1	1	0	0	0	0	0	0	0	1	0	0	0	0	0	0	1	0	0	0	0	0	2388.4	0.477	NA	NA	NA	NA	NA	NA	1	0	0
12:24005101:C:T	rs7306606	Height	FG	Non-genic	intron_variant	SOX5	NA	NA	NA	0.55002	0.014145	0.0022092	1.5e-10	0.91866	0.93551	1	0.013235	0.0040665	0.90182	1	0.010467	0.055587	0	0	0	0	0	0	0	0	0	0	0	0	0	0	0	0	0	0	0	0	0	0	0	0	0	0	1	0	0	1	0	0	0	0	0	0	0	0	0	14772	0.08	NA	NA	NA	NA	NA	18963	0	0	0
12:25703516:T:G	rs537956454	Mono	BBJ	CRE	intron_variant	IFLTD1	NA	NA	NA	0.011892	-0.12742	0.022996	3e-08	0.98253	0.97831	1	-0.12052	0.028674	0.98675	1	-0.11514	0.024853	0	0	0	0	0	0	0	0	0	0	1	0	0	0	0	1	1	1	0	0	0	0	0	0	0	0	1	0	0	0	0	0	0	0	0	0	0	0	1	NA	0.093	NA	NA	NA	NA	NA	NA	1	1	1
12:27959201:G:A	rs10466811	T2D	FG	CRE	downstream_gene_variant	RN7SKP15	NA	NA	NA	0.237	-0.06761	0.01178	9.44e-09	0.93221	0.92262	1	-0.061015	0.020892	0.94181	1	-0.047751	0.099332	0	0	0	0	0	0	0	0	0	0	0	0	0	0	0	1	1	1	0	0	0	0	0	0	0	0	0	0	0	0	0	0	0	0	0	0	0	1	0	20719	0.133	0.12635	NA	NA	NA	NA	14092	1	1	0
12:31476941:CAAGT:C	rs3214606	T2D	BBJ	Promoter	intron_variant	FAM60A	NA	NA	NA	0.20407	0.12995	0.011712	1.3229e-28	0.9513	0.95012	1	0.12246	0.030274	0.95248	1	0.043573	0.010553	0	0	1	0	0	0	0	0	0	1	1	0	0	0	1	1	1	1	0	1	1	1	1	0	1	0	1	0	1	0	1	1	1	0	0	1	0	0	0	NA	0.049	NA	NA	NA	NA	NA	NA	1	1	1
12:31997635:C:A	rs9738365	IGF1	UKBB	Non-genic	intergenic_variant	NA	NA	NA	NA	0.26663	0.053852	0.0024389	4.9e-108	1	1	1	0.053067	0.0024353	1	1	0.059581	0.0030056	0	0	0	0	0	0	1	0	1	1	1	1	0	0	0	0	0	1	0	0	0	0	0	0	0	0	0	0	0	1	0	0	0	0	0	0	0	0	0	17698	0.042	NA	NA	NA	NA	NA	41904	1	0	0
12:40550702:T:C	rs17442910	Plt	UKBB	Non-genic	intergenic_variant	NA	NA	NA	NA	0.006888	-0.11536	0.01352	1.4e-17	0.91846	0.94281	1	-0.10271	0.028455	0.89411	2	-0.10635	0.039503	0	0	0	0	0	0	0	0	0	0	0	0	0	0	0	1	1	1	0	1	0	0	0	0	0	0	0	0	0	1	0	0	0	0	0	0	0	0	0	31455	0.256	NA	NA	NA	NA	NA	NA	0	1	0
12:45985272:G:T	rs73108788	TG	UKBB	Non-genic	intergenic_variant	NA	NA	NA	NA	0.18236	0.016884	0.0028278	2.4e-09	0.94073	0.95839	3	0.014945	0.0041376	0.92307	1	0.016283	0.005594	0	0	0	0	0	0	0	0	0	0	0	0	0	0	0	1	0	1	0	0	0	0	0	0	0	0	0	0	0	1	0	0	0	0	0	0	0	0	0	15251	0.139	NA	NA	NA	NA	NA	321.34	0	0	0
12:45985272:G:T	rs73108788	WHRadjBMI	UKBB	Non-genic	intergenic_variant	NA	NA	NA	NA	0.18222	0.011253	0.0019025	3.3e-09	0.93444	0.93286	2	0.010208	0.0032828	0.93602	1	0.016948	0.0053297	0	0	0	0	0	0	0	0	0	0	0	0	0	0	0	1	0	1	0	0	0	0	0	0	0	0	0	0	0	1	0	0	0	0	0	0	0	0	0	15251	0.139	NA	NA	NA	NA	NA	321.34	0	0	0
12:46764254:A:G	rs74385174	Height	UKBB	CRE	intron_variant	SLC38A2	NA	NA	NA	0.019206	-0.042913	0.0047105	8.2e-20	1	1	7	-0.055658	0.0046902	NA	NA	NA	NA	0	1	0	0	0	1	1	1	0	1	0	0	0	0	0	1	1	1	1	1	0	1	0	0	1	1	1	0	0	0	1	1	1	0	0	0	1	0	0	8882	0.474	NA	NA	NA	NA	NA	1318.2	1	1	0
12:48143315:A:G	rs145878042	Height	UKBB	Missense	missense_variant	RAPGEF3	Non-pathogenic	NA	NA	0.010986	-0.040454	0.0061911	6.4e-11	0.9819	0.9819	9	-0.039096	0.0080549	NA	NA	NA	NA	0	0	0	0	1	1	1	1	1	1	0	0	0	0	0	1	0	0	0	1	0	0	0	0	0	0	0	0	1	0	1	0	0	1	0	1	0	0	0	14462	0.377	NA	NA	NA	NA	NA	169.65	0	0	0
12:48143315:A:G	rs145878042	WHRadjBMI	UKBB	Missense	missense_variant	RAPGEF3	Non-pathogenic	NA	NA	0.010983	-0.052961	0.0070164	4.4e-14	0.99858	0.99838	1	-0.051073	0.0072439	0.99879	3	-0.084101	0.011728	0	0	0	0	1	1	1	1	1	1	0	0	0	0	0	1	0	0	0	1	0	0	0	0	0	0	0	0	1	0	1	0	0	1	0	1	0	0	0	14462	0.377	NA	NA	NA	NA	NA	169.65	0	0	0
12:48212719:C:T	rs73109811	Plt	UKBB	Promoter	intron_variant	HDAC7	NA	0.1838	Esophagus_Mucosa	0.19926	0.03366	0.0026086	4.3e-38	0.98976	0.98976	6	0.022187	0.0034245	NA	NA	NA	NA	0	1	1	0	0	0	0	0	0	1	1	0	0	0	1	1	1	1	1	1	1	1	0	0	1	0	1	0	1	0	1	1	1	0	0	0	1	0	0	19554	0.243	0.18144	NA	NA	NA	NA	10418	1	1	1
12:48213720:C:G	rs113736796	LOY	UKBB	Promoter	upstream_gene_variant	HDAC7	NA	NA	NA	0.039213	0.01867	0.0030972	1.7e-09	0.9968	0.99778	1	0.018151	0.0031684	0.99581	1	0.048233	0.0086135	0	0	0	0	1	1	1	1	1	1	1	1	0	0	1	1	1	1	0	1	0	1	0	0	1	0	0	0	1	0	1	1	1	0	0	1	1	0	0	NA	0.238	NA	NA	NA	NA	NA	NA	1	1	1
12:48213720:C:G	rs113736796	Lym	UKBB	Promoter	upstream_gene_variant	HDAC7	NA	NA	NA	0.039021	-0.040729	0.0058677	3.9e-12	0.99881	0.99762	2	-0.045235	0.0062163	1	1	-0.048533	0.0062143	0	0	0	0	1	1	1	1	1	1	1	1	0	0	1	1	1	1	0	1	0	1	0	0	1	0	0	0	1	0	1	1	1	0	0	1	1	0	0	NA	0.238	NA	NA	NA	NA	NA	NA	1	1	1
12:48213720:C:G	rs113736796	Plt	UKBB	Promoter	upstream_gene_variant	HDAC7	NA	NA	NA	0.039034	0.067635	0.0053844	3.4e-36	1	1	3	0.078927	0.0053673	NA	NA	NA	NA	0	0	0	0	1	1	1	1	1	1	1	1	0	0	1	1	1	1	0	1	0	1	0	0	1	0	0	0	1	0	1	1	1	0	0	1	1	0	0	NA	0.238	NA	NA	NA	NA	NA	NA	1	1	1
12:48213942:G:T	rs11168254	Plt	UKBB	Promoter	upstream_gene_variant	HDAC7	NA	NA	NA	0.053404	0.020606	0.0046283	8.5e-06	1	1	8	0.034436	0.004583	NA	NA	NA	NA	0	1	0	0	0	0	0	0	0	1	1	1	0	0	1	1	1	1	0	1	0	1	1	0	1	0	0	0	1	0	1	1	1	0	0	0	1	0	0	19245	0.238	NA	NA	NA	NA	NA	801.63	1	1	1
12:48512285:C:A	rs4760682	Hb	UKBB	Promoter	intron_variant	PFKM	NA	NA	NA	0.81294	-0.035829	0.0023019	1.3e-54	1	1	1	-0.035554	0.0022965	1	3	-0.047506	0.0032672	0	0	0	0	0	0	0	0	0	0	1	1	0	0	1	1	1	1	1	1	0	0	0	0	0	0	1	1	1	0	1	1	0	0	0	1	0	0	0	12627	0.786	NA	NA	NA	NA	NA	2304.7	1	1	0
12:48512285:C:A	rs4760682	HbA1c	UKBB	Promoter	intron_variant	PFKM	NA	NA	NA	0.81318	0.077919	0.0028049	7.7e-170	1	1	2	0.065402	0.0027999	1	4	0.073179	0.0041125	0	0	0	0	0	0	0	0	0	0	1	1	0	0	1	1	1	1	1	1	0	0	0	0	0	0	1	1	1	0	1	1	0	0	0	1	0	0	0	12627	0.786	NA	NA	NA	NA	NA	2304.7	1	1	0
12:48512285:C:A	rs4760682	Ht	UKBB	Promoter	intron_variant	PFKM	NA	NA	NA	0.81294	-0.038296	0.0023784	2.5e-58	1	1	1	-0.037441	0.0023729	1	3	-0.047148	0.0033984	0	0	0	0	0	0	0	0	0	0	1	1	0	0	1	1	1	1	1	1	0	0	0	0	0	0	1	1	1	0	1	1	0	0	0	1	0	0	0	12627	0.786	NA	NA	NA	NA	NA	2304.7	1	1	0
12:48512285:C:A	rs4760682	RBC	UKBB	Promoter	intron_variant	PFKM	NA	NA	NA	0.81294	-0.027256	0.0024181	1.8e-29	1	1	1	-0.02734	0.0024083	1	3	-0.036689	0.0047718	0	0	0	0	0	0	0	0	0	0	1	1	0	0	1	1	1	1	1	1	0	0	0	0	0	0	1	1	1	0	1	1	0	0	0	1	0	0	0	12627	0.786	NA	NA	NA	NA	NA	2304.7	1	1	0
12:49168798:C:A	rs3730071	eBMD	UKBB	Missense	missense_variant	ADCY6	NA	NA	NA	0.03022	-0.093644	0.006263	1.5e-50	0.90485	0.89487	4	-0.036897	0.013936	0.91483	1	-0.044647	0.015712	0	0	0	0	1	1	1	1	1	0	0	0	0	0	0	1	0	1	0	0	0	1	0	0	0	0	0	0	1	0	1	0	0	1	0	0	0	0	0	9587.8	0.461	NA	NA	NA	NA	NA	474.01	1	0	0
12:49373410:T:A	rs61758378	eBMD	UKBB	Missense	missense_variant	WNT1	Non-pathogenic	NA	NA	0.00554	-0.080181	0.01443	2.7e-08	1	1	3	-0.10381	0.014279	1	3	-0.12207	0.016793	0	0	1	0	1	1	1	1	1	0	1	0	0	1	1	1	1	1	1	1	1	1	1	0	0	0	0	0	1	0	0	1	0	0	0	0	0	0	0	6150	0.734	NA	NA	NA	NA	NA	NA	0	1	0
12:49379123:G:C	rs78150433	eBMD	UKBB	Non-genic	downstream_gene_variant	WNT1	NA	NA	NA	0.025193	0.034382	0.0068362	4.9e-07	0.99708	0.99707	5	0.039986	0.007065	0.9971	4	0.047771	0.008342	0	0	0	0	0	1	0	0	0	0	0	0	0	0	0	1	0	1	1	1	0	1	0	0	0	0	0	0	0	0	0	0	0	0	0	0	0	0	0	NA	0.74	NA	NA	NA	NA	NA	259.25	1	0	0
12:49379537:G:T	rs118115924	eBMD	UKBB	Non-genic	downstream_gene_variant	WNT1	NA	NA	NA	0.011652	-0.18674	0.0099707	2.9e-78	1	1	1	-0.17783	0.009949	1	5	-0.20646	0.013678	0	0	1	0	0	1	1	1	1	1	1	1	0	0	1	1	0	1	1	1	0	1	0	0	0	0	0	0	0	0	0	0	0	0	0	0	0	0	0	4634.1	0.741	NA	NA	NA	NA	NA	NA	1	0	0
12:49385679:C:T	rs10875906	eBMD	UKBB	Non-genic	downstream_gene_variant	RP11-386G11.3	NA	NA	NA	0.27743	0.027225	0.002427	3.3e-29	0.99296	1	2	0.038409	0.0024198	0.98593	6	0.043679	0.0060866	0	0	0	1	0	0	0	0	0	1	0	0	0	0	0	1	0	0	0	0	0	0	0	0	0	0	0	0	0	0	0	0	0	0	0	0	0	0	0	9351.1	0.766	0.97968	NA	0.051138	NA	NA	NA	0	0	0
12:49438253:A:G	rs114731584	Alzheimer	UKBB	Synonymous	synonymous_variant	KMT2D	Non-pathogenic	NA	NA	2.3e-05	0.63551	0.11439	2.8e-08	0.98761	0.9846	1	0.6052	0.13487	0.99061	1	1.3495	0.27731	0	0	0	0	1	1	1	1	1	0	1	0	0	0	1	1	1	1	0	1	0	0	0	0	0	0	0	0	0	0	0	0	0	1	0	0	0	0	0	NA	0.941	NA	NA	NA	NA	NA	NA	1	1	0
12:50263148:G:A	rs7132908	BW	UKBB	UTR3	3_prime_UTR_variant	FAIM2	NA	NA	NA	0.38384	0.026915	0.0019514	2.8e-43	0.92394	0.92638	1	0.024271	0.0070938	0.92149	2	0.029966	0.0090552	0	0	1	0	1	1	1	0	1	1	1	1	0	1	1	1	1	1	1	1	0	1	0	0	0	0	0	0	0	0	1	1	1	0	1	0	0	0	0	18570	0.428	0.88699	0.0316	NA	NA	NA	7188.2	1	1	0
12:50267335:C:T	rs836968	UA	UKBB	CRE	intron_variant	FAIM2	NA	0.99345	Thyroid	0.27085	-0.014183	0.0021411	3.5e-11	0.99383	0.99216	2	-0.013844	0.0024409	0.9955	1	-0.017971	0.0029602	0	0	0	0	0	1	1	0	1	1	1	1	0	0	1	1	1	1	1	1	0	1	0	0	0	0	1	0	0	0	1	1	0	0	0	0	0	0	1	17268	0.407	NA	0.12253	NA	NA	NA	16721	1	1	1
12:50267335:C:T	rs836968	Urea	UKBB	CRE	intron_variant	FAIM2	NA	0.99961	Thyroid	0.27086	0.020048	0.0025426	3.1e-15	1	0.99999	1	0.020162	0.0025234	1	1	0.021758	0.0027273	0	0	0	0	0	1	1	0	1	1	1	1	0	0	1	1	1	1	1	1	0	1	0	0	0	0	1	0	0	0	1	1	0	0	0	0	0	0	1	17268	0.407	NA	0.12253	NA	NA	NA	16721	1	1	1
12:50267335:C:T	rs836968	eGFR	UKBB	CRE	intron_variant	FAIM2	NA	0.97641	Thyroid	0.27085	0.012666	0.0022174	1.1e-08	0.97678	0.97801	2	0.012355	0.002846	0.97556	3	0.015629	0.0037079	0	0	0	0	0	1	1	0	1	1	1	1	0	0	1	1	1	1	1	1	0	1	0	0	0	0	1	0	0	0	1	1	0	0	0	0	0	0	1	17268	0.407	NA	0.12253	NA	NA	NA	16721	1	1	1
12:50267335:C:T	rs836968	eGFRcys	UKBB	CRE	intron_variant	FAIM2	NA	0.99962	Thyroid	0.27084	0.017202	0.0018832	6.6e-20	1	1	1	0.016037	0.0018705	1	4	0.024238	0.0027169	0	0	0	0	0	1	1	0	1	1	1	1	0	0	1	1	1	1	1	1	0	1	0	0	0	0	1	0	0	0	1	1	0	0	0	0	0	0	1	17268	0.407	NA	0.12253	NA	NA	NA	16721	1	1	1
12:50267335:C:T	rs836968	sCr	UKBB	CRE	intron_variant	FAIM2	NA	0.98236	Thyroid	0.27085	-0.011437	0.0020734	3.5e-08	0.98274	0.97719	2	-0.011442	0.0026703	0.98828	4	-0.015978	0.0032856	0	0	0	0	0	1	1	0	1	1	1	1	0	0	1	1	1	1	1	1	0	1	0	0	0	0	1	0	0	0	1	1	0	0	0	0	0	0	1	17268	0.407	NA	0.12253	NA	NA	NA	16721	1	1	1
12:51221127:A:G	rs864899	SHBG	UKBB	Non-genic	intergenic_variant	NA	NA	NA	NA	0.58454	-0.021509	0.0021392	8.8e-24	0.9014	0.88522	1	-0.022882	0.0084801	0.91758	2	-0.028519	0.0092577	0	0	0	0	0	0	0	0	0	0	0	0	0	0	0	0	0	1	0	0	0	0	0	0	0	0	0	0	0	0	0	0	0	1	0	0	0	0	0	18094	0.702	0.2134	NA	NA	NA	NA	20917	0	0	0
12:51779544:AG:A	rs61177162	LDLC	UKBB	Non-genic	upstream_gene_variant	GALNT6	NA	0.74347	monocyte	0.50584	-0.017607	0.002279	1.1e-14	0.93685	0.92415	2	-0.016737	0.0052647	0.94956	2	-0.018405	0.0048506	0	0	0	0	0	0	0	0	0	0	0	0	0	0	0	1	1	1	0	0	0	1	0	0	0	0	1	0	0	0	1	0	0	1	0	0	0	0	0	NA	0.288	NA	NA	NA	NA	NA	NA	0	1	0
12:51928183:G:T	rs11169872	RBC	UKBB	Non-genic	regulatory_region_variant	NA	NA	NA	NA	0.25752	-0.014108	0.0022418	3.1e-10	0.98495	0.97147	3	-0.013124	0.0031319	0.99843	1	-0.017262	0.0028411	0	0	0	0	0	0	0	0	0	1	0	0	0	0	0	1	0	1	0	1	0	0	0	0	0	0	0	0	0	0	0	0	0	0	0	0	0	0	0	13450	0.307	NA	NA	NA	NA	NA	NA	1	0	0
12:52305786:C:T	rs1700159	WBC	UKBB	Promoter	intron_variant	ACVRL1	NA	NA	NA	0.77153	0.019241	0.0026661	5.3e-13	0.94149	0.94149	4	0.017598	0.0050795	NA	NA	NA	NA	1	0	0	0	0	1	1	1	1	1	1	1	0	0	1	1	1	1	1	1	0	1	1	1	0	0	1	0	1	0	1	1	1	0	0	0	0	0	1	15046	0.296	NA	NA	NA	0.71379	6	3255.7	1	1	1
12:52348259:A:G	rs7962469	FEV1FVC	UKBB	Promoter	intron_variant	ACVR1B	NA	0.99936	Lung	0.64498	-0.018369	0.0025777	1e-12	0.9994	0.99921	2	-0.018074	0.002601	0.99959	1	-0.020126	0.0028771	0	1	0	0	0	0	0	1	0	1	1	1	0	1	1	1	1	1	1	1	0	1	0	0	1	1	1	1	1	0	1	0	0	1	0	0	0	0	0	9301.2	0.324	NA	NA	NA	NA	NA	3804.8	0	1	1
12:52913668:C:T	rs11170164	SkC	FG	Missense	missense_variant	KRT5	Non-pathogenic	NA	NA	0.0978	0.21179	0.02383	6.27e-19	0.99879	0.99799	1	0.19578	0.025214	0.99959	-1	0.019498	0.014154	0	0	0	0	1	1	1	1	1	0	0	0	0	0	0	1	1	1	0	1	1	1	0	0	0	0	0	0	1	1	1	1	0	0	0	0	0	0	0	12589	0.355	NA	NA	NA	NA	NA	532.57	1	1	1
12:53315665:C:T	rs142025399	PrC	BBJ	Non-genic	intron_variant	KRT8	NA	NA	NA	0.029739	0.54637	0.064375	2.1129e-17	0.99991	0.99997	1	0.53877	0.063995	0.99985	1	0.10925	0.01345	0	0	0	0	0	0	0	0	0	0	0	0	0	0	0	1	1	1	1	0	0	1	0	0	0	0	1	0	0	0	1	0	0	1	0	0	0	0	0	NA	0.257	NA	NA	NA	NA	NA	NA	0	1	0
12:53451877:C:T	rs151036307	Hypertension	FG	Synonymous	synonymous_variant	TENC1	Non-pathogenic	NA	NA	0.0209	0.21672	0.03001	5.14e-13	0.9343	0.92429	2	0.18254	0.059528	0.9443	-1	0.052336	0.030104	0	0	0	0	1	1	1	1	1	1	0	0	0	0	0	1	1	1	1	1	0	1	1	0	0	0	0	0	1	0	1	1	0	1	0	0	0	0	0	5582	0.388	NA	NA	NA	NA	NA	NA	1	1	0
12:53722361:G:A	rs199673881	Height	BBJ	Missense	missense_variant	SP7	Non-pathogenic	NA	NA	0.011502	-0.10443	0.0093733	7.9e-29	0.98743	0.97485	2	-0.10564	0.019298	1	3	-0.19124	0.016485	0	0	1	1	1	1	1	1	1	0	0	0	0	1	0	1	0	1	1	1	0	1	1	0	0	0	0	0	0	0	0	0	0	0	0	0	0	0	0	NA	0.835	NA	NA	NA	NA	NA	NA	1	0	0
12:54332733:C:CTTA	rs34421542	Balding_Type4	UKBB	Missense	inframe_insertion	HOXC13	NA	NA	NA	0.019237	-0.30457	0.03601	2.7206e-17	1	1	1	-0.3074	0.035761	1	2	-0.10729	0.012515	0	0	1	0	1	1	1	1	1	0	1	0	0	1	1	1	1	1	1	1	1	1	0	0	0	0	1	0	1	0	0	1	1	0	0	0	0	0	0	NA	0.289	NA	NA	NA	NA	NA	NA	1	1	1
12:54685880:C:T	rs35979828	Eosino	UKBB	CRE	downstream_gene_variant	RP11-968A15.8	NA	1	Whole_Blood, blood, monocyte_naive	0.069062	-0.035587	0.0043332	2.2e-16	1	1	3	-0.034761	0.004299	1	1	-0.038617	0.0047705	0	0	0	0	0	1	0	0	0	0	0	0	0	0	0	1	1	1	0	1	0	0	0	0	0	0	0	0	0	0	1	1	1	1	0	0	0	0	0	5630.1	0.522	NA	NA	0.88953	1	NA	163.7	1	1	0
12:54685880:C:T	rs35979828	HbA1c	UKBB	CRE	downstream_gene_variant	RP11-968A15.8	NA	0.99998	Whole_Blood, blood, monocyte_naive	0.069052	-0.027548	0.0043055	1.6e-10	0.99998	0.99999	2	-0.029031	0.0042598	0.99997	1	-0.033064	0.0049993	0	0	0	0	0	1	0	0	0	0	0	0	0	0	0	1	1	1	0	1	0	0	0	0	0	0	0	0	0	0	1	1	1	1	0	0	0	0	0	5630.1	0.522	NA	NA	0.88953	1	NA	163.7	1	1	0
12:54685880:C:T	rs35979828	LOY	UKBB	CRE	downstream_gene_variant	RP11-968A15.8	NA	1	Whole_Blood, blood, monocyte_naive	0.069733	0.021624	0.0023116	8.4e-21	1	1	1	0.021269	0.0022976	1	3	0.063123	0.0067889	0	0	0	0	0	1	0	0	0	0	0	0	0	0	0	1	1	1	0	1	0	0	0	0	0	0	0	0	0	0	1	1	1	1	0	0	0	0	0	5630.1	0.522	NA	NA	0.88953	1	NA	163.7	1	1	0
12:54685880:C:T	rs35979828	MCH	UKBB	CRE	downstream_gene_variant	RP11-968A15.8	NA	1	Whole_Blood, blood, monocyte_naive	0.06908	0.036796	0.0042178	2.7e-18	1	1	3	0.03666	0.0041885	1	5	0.040682	0.0047066	0	0	0	0	0	1	0	0	0	0	0	0	0	0	0	1	1	1	0	1	0	0	0	0	0	0	0	0	0	0	1	1	1	1	0	0	0	0	0	5630.1	0.522	NA	NA	0.88953	1	NA	163.7	1	1	0
12:54685880:C:T	rs35979828	MCV	UKBB	CRE	downstream_gene_variant	RP11-968A15.8	NA	1	Whole_Blood, blood, monocyte_naive	0.06908	0.051847	0.0042185	1e-34	1	1	4	0.051026	0.0042007	NA	NA	NA	NA	0	0	0	0	0	1	0	0	0	0	0	0	0	0	0	1	1	1	0	1	0	0	0	0	0	0	0	0	0	0	1	1	1	1	0	0	0	0	0	5630.1	0.522	NA	NA	0.88953	1	NA	163.7	1	1	0
12:54685880:C:T	rs35979828	Mono	UKBB	CRE	downstream_gene_variant	RP11-968A15.8	NA	1	Whole_Blood, blood, monocyte_naive	0.069062	-0.034661	0.0042248	2.3e-16	1	1	1	-0.034138	0.0041924	1	4	-0.039042	0.0050389	0	0	0	0	0	1	0	0	0	0	0	0	0	0	0	1	1	1	0	1	0	0	0	0	0	0	0	0	0	0	1	1	1	1	0	0	0	0	0	5630.1	0.522	NA	NA	0.88953	1	NA	163.7	1	1	0
12:54685880:C:T	rs35979828	RBC	UKBB	CRE	downstream_gene_variant	RP11-968A15.8	NA	1	Whole_Blood, blood, monocyte_naive	0.069079	-0.030097	0.0037137	5.3e-16	1	1	2	-0.026176	0.0036767	1	4	-0.033847	0.0048218	0	0	0	0	0	1	0	0	0	0	0	0	0	0	0	1	1	1	0	1	0	0	0	0	0	0	0	0	0	0	1	1	1	1	0	0	0	0	0	5630.1	0.522	NA	NA	0.88953	1	NA	163.7	1	1	0
12:55368291:C:T	rs62623446	Asthma	UKBB	Missense	missense_variant	TESPA1	NA	NA	NA	0.072127	0.083842	0.014516	7.6638e-09	0.97647	0.98264	4	0.079881	0.01784	0.97029	1	0.02486	0.0062572	0	0	0	1	1	1	0	1	0	1	1	1	0	0	0	1	1	1	1	0	0	0	0	0	0	0	0	0	1	0	1	1	0	1	0	0	1	0	0	21899	0.234	0.94248	NA	NA	NA	NA	250.47	0	1	1
12:55368291:C:T	rs62623446	DVT	UKBB	Missense	missense_variant	TESPA1	NA	NA	NA	0.072108	0.075047	0.01161	1.0205e-10	0.99755	0.99664	3	0.072831	0.012277	0.99845	1	0.02874	0.0046766	0	0	0	1	1	1	0	1	0	1	1	1	0	0	0	1	1	1	1	0	0	0	0	0	0	0	0	0	1	0	1	1	0	1	0	0	1	0	0	21899	0.234	0.94248	NA	NA	NA	NA	250.47	0	1	1
12:55368291:C:T	rs62623446	NAP	UKBB	Missense	missense_variant	TESPA1	NA	NA	NA	0.072057	0.02588	0.0045961	1.8e-08	0.93644	0.95759	3	0.023567	0.0066441	0.91529	1	0.024486	0.0087831	0	0	0	1	1	1	0	1	0	1	1	1	0	0	0	1	1	1	1	0	0	0	0	0	0	0	0	0	1	0	1	1	0	1	0	0	1	0	0	21899	0.234	0.94248	NA	NA	NA	NA	250.47	0	1	1
12:56497903:C:T	rs3759094	BW	UKBB	Promoter	intron_variant	RP11-603J24.9	NA	0.18366	monocyte_LPS2	0.33806	-0.016517	0.0020069	1.9e-16	0.96187	0.95247	1	-0.0161	0.0040887	0.97127	3	-0.020658	0.0043297	0	0	0	0	0	0	0	0	0	0	1	0	0	0	1	1	1	1	0	1	1	1	1	0	1	1	0	0	1	0	0	1	1	0	0	0	1	0	0	7358.3	0.881	NA	NA	NA	NA	NA	23725	1	1	1
12:56589228:C:T	rs527293702	Suffer_from_Nerves	UKBB	Non-genic	downstream_gene_variant	RN7SL770P	NA	NA	NA	0.0014214	0.45253	0.082979	4.9383e-08	0.98219	0.98024	1	0.43894	0.10277	0.98413	1	0.16951	0.03812	0	0	0	0	0	0	0	0	0	0	0	0	0	0	0	1	1	0	0	0	0	1	1	0	0	0	0	0	0	0	0	1	0	1	0	0	0	0	0	NA	0.926	NA	NA	NA	NA	NA	NA	0	1	0
12:57146069:T:G	rs2277339	Age_at_Menopause	BBJ	Missense	missense_variant	PRIM1	NA	0.99999	brain	0.20463	-0.076462	0.007303	1.2e-25	0.99999	1	1	-0.075765	0.0072695	0.99999	1	-0.07906	0.0075963	0	1	0	0	1	1	1	1	1	1	1	1	0	0	1	1	1	1	0	1	1	1	1	0	1	0	0	0	1	0	0	1	1	0	0	0	0	0	0	8378	0.761	0.76385	NA	NA	1	NA	6240.6	1	1	1
12:57146069:T:G	rs2277339	Age_at_Menopause	UKBB	Missense	missense_variant	PRIM1	NA	1	brain	0.10531	-0.077326	0.0065851	7.7e-32	1	1	1	-0.076983	0.0065613	1	1	-0.081614	0.0069773	0	1	0	0	1	1	1	1	1	1	1	1	0	0	1	1	1	1	0	1	1	1	1	0	1	0	0	0	1	0	0	1	1	0	0	0	0	0	0	8378	0.761	0.76385	NA	NA	1	NA	6240.6	1	1	1
12:57146069:T:G	rs2277339	BW	BBJ	Missense	missense_variant	PRIM1	NA	0.9997	brain	0.20438	-0.027662	0.0033489	1.5e-16	0.9997	1	2	-0.026456	0.0033214	0.9994	2	-0.03445	0.0044036	0	1	0	0	1	1	1	1	1	1	1	1	0	0	1	1	1	1	0	1	1	1	1	0	1	0	0	0	1	0	0	1	1	0	0	0	0	0	0	8378	0.761	0.76385	NA	NA	1	NA	6240.6	1	1	1
12:57146069:T:G	rs2277339	Height	BBJ	Missense	missense_variant	PRIM1	NA	1	brain	0.20445	-0.020826	0.0024772	4.2e-17	1	1	5	-0.019979	0.0024511	1	6	-0.035038	0.0043045	0	1	0	0	1	1	1	1	1	1	1	1	0	0	1	1	1	1	0	1	1	1	1	0	1	0	0	0	1	0	0	1	1	0	0	0	0	0	0	8378	0.761	0.76385	NA	NA	1	NA	6240.6	1	1	1
12:57146069:T:G	rs2277339	Height	UKBB	Missense	missense_variant	PRIM1	NA	0.99999	brain	0.10347	-0.016897	0.0021246	1.8e-15	0.99999	0.99999	5	-0.018553	0.0021102	NA	NA	NA	NA	0	1	0	0	1	1	1	1	1	1	1	1	0	0	1	1	1	1	0	1	1	1	1	0	1	0	0	0	1	0	0	1	1	0	0	0	0	0	0	8378	0.761	0.76385	NA	NA	1	NA	6240.6	1	1	1
12:57146069:T:G	rs2277339	MCH	UKBB	Missense	missense_variant	PRIM1	NA	1	brain	0.10345	0.036391	0.003519	4.6e-25	1	1	1	0.03686	0.003503	1	2	0.041125	0.0040155	0	1	0	0	1	1	1	1	1	1	1	1	0	0	1	1	1	1	0	1	1	1	1	0	1	0	0	0	1	0	0	1	1	0	0	0	0	0	0	8378	0.761	0.76385	NA	NA	1	NA	6240.6	1	1	1
12:57146069:T:G	rs2277339	MCV	UKBB	Missense	missense_variant	PRIM1	NA	1	brain	0.10345	0.041247	0.0035196	1e-31	1	1	2	0.040737	0.0035036	NA	NA	NA	NA	0	1	0	0	1	1	1	1	1	1	1	1	0	0	1	1	1	1	0	1	1	1	1	0	1	0	0	0	1	0	0	1	1	0	0	0	0	0	0	8378	0.761	0.76385	NA	NA	1	NA	6240.6	1	1	1
12:57146069:T:G	rs2277339	Mono	UKBB	Missense	missense_variant	PRIM1	NA	0.99876	brain	0.10345	0.022102	0.0035248	3.6e-10	0.99876	0.99833	2	0.021509	0.0035859	0.9992	1	0.024618	0.003992	0	1	0	0	1	1	1	1	1	1	1	1	0	0	1	1	1	1	0	1	1	1	1	0	1	0	0	0	1	0	0	1	1	0	0	0	0	0	0	8378	0.761	0.76385	NA	NA	1	NA	6240.6	1	1	1
12:57146069:T:G	rs2277339	Plt	UKBB	Missense	missense_variant	PRIM1	NA	0.99671	brain	0.10346	0.0078441	0.0033552	0.019	0.99671	0.9935	8	0.020549	0.0036908	0.99991	8	0.024968	0.0040222	0	1	0	0	1	1	1	1	1	1	1	1	0	0	1	1	1	1	0	1	1	1	1	0	1	0	0	0	1	0	0	1	1	0	0	0	0	0	0	8378	0.761	0.76385	NA	NA	1	NA	6240.6	1	1	1
12:57146069:T:G	rs2277339	RBC	UKBB	Missense	missense_variant	PRIM1	NA	0.97744	brain	0.10346	-0.018152	0.0030985	4.7e-09	0.97744	0.96179	2	-0.017216	0.0045542	0.9931	3	-0.023295	0.0044053	0	1	0	0	1	1	1	1	1	1	1	1	0	0	1	1	1	1	0	1	1	1	1	0	1	0	0	0	1	0	0	1	1	0	0	0	0	0	0	8378	0.761	0.76385	NA	NA	1	NA	6240.6	1	1	1
12:57146069:T:G	rs2277339	UF	BBJ	Missense	missense_variant	PRIM1	NA	0.99969	brain	0.20274	-0.098202	0.017036	8.1914e-09	0.99969	1	1	-0.11841	0.016865	0.99939	1	-0.039889	0.0082752	0	1	0	0	1	1	1	1	1	1	1	1	0	0	1	1	1	1	0	1	1	1	1	0	1	0	0	0	1	0	0	1	1	0	0	0	0	0	0	8378	0.761	0.76385	NA	NA	1	NA	6240.6	1	1	1
12:57460682:T:C	rs841828	ApoA	UKBB	Non-genic	intron_variant	TMEM194A	NA	NA	NA	0.75086	0.020363	0.0025264	7.6e-16	0.96743	0.97467	2	0.016384	0.0036135	0.96018	1	0.018393	0.0048771	0	0	0	0	0	0	0	0	0	0	0	0	0	0	0	1	1	0	0	0	0	0	0	0	0	0	1	0	0	0	1	0	0	1	0	0	1	0	0	5498.6	0.721	NA	NA	NA	NA	NA	2313.3	0	1	0
12:57522257:C:G	rs138854007	Height	UKBB	Promoter	upstream_gene_variant	LRP1	NA	NA	NA	0.074771	0.023536	0.0026277	3.3e-19	1	1	4	0.0199	0.0026036	NA	NA	NA	NA	0	1	1	0	0	1	1	1	1	1	1	1	0	1	1	1	1	1	0	1	0	1	0	0	1	0	0	0	1	0	1	1	1	0	0	0	0	0	0	14199	0.591	NA	NA	NA	NA	NA	NA	1	1	1
12:57527283:T:C	rs11172113	FEV1FVC	UKBB	CRE	intron_variant	LRP1	NA	0.9999	Artery_Tibial	0.41306	0.026988	0.0024878	2e-27	0.99991	1	1	0.031874	0.0024801	0.99981	3	0.03473	0.003379	0	0	0	0	0	1	1	1	1	1	1	1	0	0	0	1	1	1	1	1	0	1	0	0	1	0	1	0	0	0	1	1	0	1	0	0	0	0	1	16676	0.591	NA	0.56795	NA	NA	NA	24285	1	1	0
12:57527283:T:C	rs11172113	Migraine	FG	CRE	intron_variant	LRP1	NA	0.98792	Artery_Tibial	0.401	-0.095	0.01085	2.09e-18	0.98792	0.98932	1	-0.092146	0.014374	0.98651	1	-0.016693	0.028873	0	0	0	0	0	1	1	1	1	1	1	1	0	0	0	1	1	1	1	1	0	1	0	0	1	0	1	0	0	0	1	1	0	1	0	0	0	0	1	16676	0.591	NA	0.56795	NA	NA	NA	24285	1	1	0
12:57530670:T:C	rs4759044	Height	UKBB	CRE	intron_variant	LRP1	NA	NA	NA	0.44579	-0.0080936	0.0013128	7e-10	0.90973	0.90973	10	-0.0077681	0.0027416	NA	NA	NA	NA	0	0	0	0	0	0	0	0	0	1	1	0	0	0	0	1	1	1	0	1	0	1	0	0	1	0	1	0	0	0	1	0	0	1	0	0	0	0	0	16981	0.586	1	0.89326	NA	NA	NA	15530	1	1	0
12:57539082:C:T	rs1800127	Height	UKBB	Missense	missense_variant	LRP1	NA	NA	NA	0.024271	0.022341	0.0042016	1.1e-07	0.99975	0.99975	9	0.029533	0.0041823	NA	NA	NA	NA	1	0	0	0	1	1	1	1	1	0	0	0	0	0	0	1	1	1	1	1	0	1	0	1	0	0	0	0	0	0	1	0	0	1	0	0	0	0	0	7518.2	0.585	NA	NA	NA	NA	8	246.77	1	1	0
12:57577915:C:T	rs141826184	FEV1FVC	UKBB	Missense	missense_variant	LRP1	NA	NA	NA	0.004399	0.14037	0.018462	2.9e-14	0.99957	0.99953	2	0.15143	0.018609	0.99962	4	0.1696	0.020808	0	0	0	0	1	1	1	1	1	0	0	0	0	0	0	1	0	1	0	1	0	1	0	0	0	0	0	0	0	0	1	0	0	1	0	0	0	0	0	10239	0.721	NA	NA	NA	NA	NA	NA	1	0	0
12:57601891:C:T	rs142650905	IGF1	UKBB	Missense	missense_variant	LRP1	NA	NA	NA	0.001217	-0.16078	0.030849	1.9e-07	0.98053	0.96112	5	-0.15909	0.043677	0.99995	4	-0.19385	0.034726	0	0	0	0	1	1	0	1	1	0	0	0	0	0	0	1	1	1	1	1	0	1	0	0	0	0	0	0	0	0	1	0	0	1	0	0	0	0	0	NA	0.691	NA	NA	NA	NA	NA	NA	1	1	1
12:57648644:C:T	rs78607331	ApoA	UKBB	Missense	missense_variant	R3HDM2	NA	NA	NA	0.045213	-0.011216	0.0051695	0.03	0.95191	0.94857	3	-0.027677	0.0081307	0.95525	2	-0.033988	0.0096446	0	0	0	0	1	1	1	1	1	0	0	0	0	0	0	1	0	1	1	0	0	0	0	0	0	0	0	0	0	0	0	1	0	1	0	0	0	0	0	7021.4	0.84	NA	0.41469	0.047745	NA	NA	NA	1	0	0
12:57648644:C:T	rs78607331	BW	UKBB	Missense	missense_variant	R3HDM2	NA	NA	NA	0.045211	0.027652	0.0045603	1.3e-09	0.99706	0.99412	4	0.028979	0.0050146	1	6	0.036209	0.0057612	0	0	0	0	1	1	1	1	1	0	0	0	0	0	0	1	0	1	1	0	0	0	0	0	0	0	0	0	0	0	0	1	0	1	0	0	0	0	0	7021.4	0.84	NA	0.41469	0.047745	NA	NA	NA	1	0	0
12:57682956:C:T	rs61937595	Miserableness	UKBB	Non-genic	intron_variant	R3HDM2	NA	NA	NA	0.095095	0.046589	0.008487	4.0304e-08	0.92026	0.91615	-1	0.042045	0.01506	0.92438	1	0.020277	0.0070021	0	0	0	0	0	1	1	1	1	0	0	0	0	0	0	1	0	1	0	0	0	0	0	0	0	0	1	0	0	0	0	0	0	1	0	0	0	0	0	10138	0.883	0.034227	NA	NA	NA	NA	478.41	0	0	0
12:57848639:G:A	rs3809114	Plt	UKBB	Promoter	upstream_gene_variant	INHBE	NA	NA	NA	0.56154	-0.019359	0.0020895	1.9e-20	1	1	5	-0.018843	0.0020733	1	9	-0.022066	0.002435	0	0	1	0	0	0	0	0	0	0	0	0	0	1	0	1	1	1	1	1	1	1	1	0	1	0	0	0	1	0	0	1	1	1	0	0	0	0	0	13634	0.729	NA	NA	NA	NA	NA	2304.8	1	1	1
12:57867885:G:A	rs61758883	Mono	UKBB	Missense	missense_variant	ARHGAP9	NA	NA	NA	0.004797	-0.10956	0.015499	1.6e-12	1	1	1	-0.10821	0.015344	1	3	-0.12366	0.017523	0	0	0	0	1	1	1	1	1	0	0	0	0	0	0	1	1	1	0	1	0	0	0	0	0	0	0	0	1	0	1	0	0	1	0	0	1	0	0	9031.8	0.748	NA	NA	NA	NA	NA	NA	1	1	0
12:58091039:T:G	rs17455486	Height	UKBB	Non-genic	intron_variant	OS9	NA	NA	NA	0.031284	0.014043	0.0037411	0.00017	0.98079	0.98079	7	0.029562	0.0055327	NA	NA	NA	NA	0	0	0	0	0	0	0	0	0	0	0	0	0	0	0	0	0	1	0	0	0	0	0	0	0	0	1	0	0	0	0	0	0	1	0	0	0	0	0	15742	0.706	NA	NA	NA	NA	NA	281.57	0	0	0
12:59147734:G:T	rs117441875	Cataract	BBJ	Non-genic	intron_variant	RP11-362K2.2	NA	NA	NA	0.034812	-0.15539	0.028429	4.6059e-08	0.98497	0.98248	1	-0.14957	0.034306	0.98747	1	-0.048581	0.010542	0	0	0	0	0	0	0	0	0	0	0	0	0	0	0	1	0	0	0	0	0	0	0	0	0	0	0	0	0	1	0	0	0	0	0	0	0	0	0	NA	0.15	NA	NA	NA	NA	NA	NA	0	0	0
12:59554837:G:A	rs2048803	Height	FG	Non-genic	intergenic_variant	NA	NA	NA	NA	0.34587	0.013075	0.0023267	1.9e-08	0.93088	0.90812	2	0.013305	0.0047652	0.95364	-1	-0.026937	0.02843	0	0	0	0	0	0	0	0	0	0	0	0	0	0	0	0	0	0	0	0	0	0	0	0	0	0	0	0	0	1	0	0	0	0	0	0	0	0	0	17796	0.09	NA	NA	NA	NA	NA	5337.8	0	0	0
12:59966623:G:A	rs11614580	Height	UKBB	Non-genic	intergenic_variant	NA	NA	NA	NA	0.3116	0.013806	0.0014063	9.5e-23	0.99922	0.99922	3	0.01356	0.0014475	NA	NA	NA	NA	0	0	0	0	0	0	0	0	0	0	0	0	0	0	0	0	0	0	0	0	0	0	0	0	0	0	0	0	0	1	0	0	0	0	0	0	0	0	0	25158	0.096	NA	NA	NA	NA	NA	NA	0	0	0
12:64976049:C:A	rs1245035	WBC	UKBB	Non-genic	intergenic_variant	NA	NA	NA	NA	0.62947	0.014645	0.0023218	2.8e-10	0.9786	0.95719	3	0.013406	0.0036136	1	1	0.015159	0.0024723	0	0	0	0	0	0	0	0	0	0	1	1	0	0	1	1	0	1	0	0	0	1	0	0	0	0	0	0	0	1	0	0	0	0	0	0	0	0	0	15463	0.128	NA	NA	NA	NA	NA	5312.2	1	0	0
12:65666390:A:G	rs10784445	Height	BBJ	Non-genic	intergenic_variant	NA	NA	0.11111	neutrophil_CD15	0.70957	0.014464	0.0022176	6.9e-11	0.99691	0.99844	3	0.01694	0.0022953	0.99538	1	0.029658	0.0044556	0	0	0	0	0	0	0	0	0	0	0	0	0	0	0	0	0	0	0	0	0	0	0	0	0	0	0	0	0	1	0	0	0	0	0	0	0	0	0	12951	0.326	NA	NA	NA	NA	NA	28849	0	0	0
12:66704225:A:G	rs75770066	Age_at_Menopause	UKBB	Missense	missense_variant	HELB	NA	NA	NA	0.031033	0.22648	0.011586	4.4e-85	1	1	1	0.24277	0.011557	1	2	0.25801	0.01251	0	0	0	0	1	1	1	1	1	0	0	0	0	0	0	1	0	1	1	1	0	0	0	0	0	0	0	0	0	0	0	0	0	1	1	0	0	0	0	14440	0.291	NA	NA	NA	NA	NA	1171.6	0	0	0
12:69744014:C:A	rs1800973	Mono	UKBB	Missense	missense_variant	LYZ	Non-pathogenic	NA	NA	0.061165	0.11762	0.0044744	2.6e-152	1	1	1	0.11592	0.0044709	1	1	0.12963	0.0054523	0	0	0	0	1	1	1	0	1	1	1	1	0	0	0	1	1	1	1	1	1	1	1	1	0	0	0	0	1	0	1	1	1	0	0	0	0	0	0	13500	0.395	NA	NA	NA	NA	NA	638.33	1	1	1
12:69744014:C:A	rs1800973	Neutro	UKBB	Missense	missense_variant	LYZ	Non-pathogenic	NA	NA	0.061165	0.017139	0.0047175	0.00028	0.94976	0.96117	2	0.025088	0.0067931	0.93835	2	0.027004	0.0085378	0	0	0	0	1	1	1	0	1	1	1	1	0	0	0	1	1	1	1	1	1	1	1	1	0	0	0	0	1	0	1	1	1	0	0	0	0	0	0	13500	0.395	NA	NA	NA	NA	NA	638.33	1	1	1
12:69744014:C:A	rs1800973	WBC	UKBB	Missense	missense_variant	LYZ	Non-pathogenic	NA	NA	0.061164	0.024355	0.0046679	1.8e-07	0.99254	0.98551	6	0.028583	0.00574	0.99957	5	0.031932	0.0051744	0	0	0	0	1	1	1	0	1	1	1	1	0	0	0	1	1	1	1	1	1	1	1	1	0	0	0	0	1	0	1	1	1	0	0	0	0	0	0	13500	0.395	NA	NA	NA	NA	NA	638.33	1	1	1
12:72179446:C:T	rs61754230	AST	UKBB	Missense	missense_variant	RAB21	NA	0.99984	Artery_Tibial	0.019843	0.055106	0.0079025	3.1e-12	0.99985	0.99976	2	0.051225	0.0078494	0.99995	3	0.057758	0.0086711	0	0	0	0	1	1	1	1	1	0	0	0	0	0	0	1	0	1	1	0	0	0	0	0	0	0	0	0	0	0	0	0	0	1	0	0	0	0	0	5027.5	0.433	NA	NA	NA	NA	NA	NA	1	0	0
12:72179446:C:T	rs61754230	LDLC	UKBB	Missense	missense_variant	RAB21	NA	0.99901	Artery_Tibial	0.019868	0.059544	0.0077592	1.7e-14	0.99902	0.99893	1	0.05847	0.0079226	0.99911	1	0.066089	0.0088474	0	0	0	0	1	1	1	1	1	0	0	0	0	0	0	1	0	1	1	0	0	0	0	0	0	0	0	0	0	0	0	0	0	1	0	0	0	0	0	5027.5	0.433	NA	NA	NA	NA	NA	NA	1	0	0
12:76271183:G:A	rs1275609	eGFR	BBJ	CRE	intron_variant	RP11-114H23.1	NA	NA	NA	0.59391	0.013779	0.0022808	1.5e-09	0.99025	0.9887	1	0.013194	0.002644	0.9918	1	0.021854	0.0041514	0	0	0	0	0	0	0	0	0	1	1	1	0	0	1	1	1	1	1	1	0	1	0	1	0	0	0	0	0	0	1	0	0	0	0	0	0	0	0	13241	0.04	NA	NA	NA	NA	1	32129	1	1	1
12:76271183:G:A	rs1275609	sCr	BBJ	CRE	intron_variant	RP11-114H23.1	NA	NA	NA	0.59413	-0.02077	0.0029521	2e-12	0.99989	0.99987	1	-0.020301	0.002931	0.99992	1	-0.026047	0.0037202	0	0	0	0	0	0	0	0	0	1	1	1	0	0	1	1	1	1	1	1	0	1	0	1	0	0	0	0	0	0	1	0	0	0	0	0	0	0	0	13241	0.04	NA	NA	NA	NA	1	32129	1	1	1
12:77439823:G:C	rs61754233	Height	UKBB	Missense	missense_variant	E2F7	NA	NA	NA	0.020128	0.029852	0.0046047	9e-11	1	1	3	0.041918	0.0045757	1	3	0.07865	0.0089247	0	0	0	0	1	1	1	1	1	0	0	0	0	0	0	0	0	0	0	0	0	0	0	0	0	0	0	0	0	0	0	0	0	1	0	0	0	0	0	15919	0.258	NA	NA	NA	NA	NA	NA	0	0	0
12:91498031:G:A	rs191692991	Fibroblastic_Disorders	FG	Missense	missense_variant	LUM	NA	NA	NA	0.00438	1.0185	0.17577	6.85e-09	0.99726	0.9967	1	0.987	0.18196	0.99782	1	0.099392	0.061633	0	0	0	0	1	1	1	1	1	0	1	1	0	0	1	1	1	1	0	1	0	0	0	0	0	0	0	0	0	1	1	0	0	0	0	0	0	0	0	NA	0.334	NA	NA	NA	NA	NA	NA	0	1	0
12:91498031:G:A	rs191692991	Height	FG	Missense	missense_variant	LUM	NA	NA	NA	0.004377	0.10639	0.016709	1.9e-10	0.99694	0.99832	2	0.097216	0.016936	0.99557	-1	-0.023739	0.021739	0	0	0	0	1	1	1	1	1	0	1	1	0	0	1	1	1	1	0	1	0	0	0	0	0	0	0	0	0	1	1	0	0	0	0	0	0	0	0	NA	0.334	NA	NA	NA	NA	NA	NA	0	1	0
12:93921513:G:A	rs12319592	Height	UKBB	Non-genic	downstream_gene_variant	RP11-356O22.4	NA	NA	NA	0.37574	-0.004592	0.0013504	0.00067	0.97931	0.97931	5	-0.0092912	0.0018891	NA	NA	NA	NA	0	0	0	0	0	0	0	0	0	0	0	0	0	0	0	1	0	0	0	0	0	0	0	0	0	0	0	0	0	0	0	0	0	1	0	0	0	0	0	27967	0.111	NA	NA	NA	0.94477	NA	45214	0	0	0
12:93989732:G:A	rs10859536	Height	BBJ	Non-genic	intergenic_variant	NA	NA	NA	NA	0.10764	0.025988	0.0034665	6.5e-14	0.93935	0.93611	2	0.038353	0.010562	0.94259	2	0.062214	0.016449	1	0	0	0	0	0	0	0	0	0	0	0	0	0	0	1	1	1	0	1	0	0	0	1	0	0	0	0	0	1	1	0	0	0	0	0	0	0	0	11706	0.115	NA	0.013687	NA	NA	3	6371.4	0	1	0
12:94136009:G:C	rs7953280	Height	BBJ	CRE	intron_variant	CRADD	NA	NA	NA	0.81237	-0.024585	0.0026045	3.7e-21	0.99994	1	3	-0.024111	0.002587	0.99988	3	-0.042979	0.0056499	1	0	0	0	0	1	1	1	1	1	1	1	1	0	1	1	1	1	1	1	1	1	1	1	0	0	1	0	0	0	1	1	1	0	0	0	0	1	0	9319.4	0.092	NA	0.081348	0.047634	NA	9	9519	1	1	1
12:94136009:G:C	rs7953280	Height	UKBB	CRE	intron_variant	CRADD	NA	NA	NA	0.50798	-0.023709	0.0013002	2.7e-74	1	1	2	-0.024614	0.0012967	NA	NA	NA	NA	1	0	0	0	0	1	1	1	1	1	1	1	1	0	1	1	1	1	1	1	1	1	1	1	0	0	1	0	0	0	1	1	1	0	0	0	0	1	0	9319.4	0.092	NA	0.081348	0.047634	NA	9	9519	1	1	1
12:98157010:G:A	rs10860237	IGF1	UKBB	Non-genic	intergenic_variant	NA	NA	NA	NA	0.31195	0.029874	0.0023367	2e-37	0.91872	0.91652	1	0.02819	0.0087956	0.92092	2	0.03148	0.0095924	0	0	0	0	0	1	1	1	1	1	1	0	0	0	0	1	0	1	1	1	0	0	0	0	0	0	0	0	0	0	0	1	0	1	0	0	0	0	0	10864	0.175	NA	NA	NA	NA	NA	11065	1	0	0
12:100926308:T:C	rs61755050	SHBG	UKBB	Missense	missense_variant	NR1H4	Non-pathogenic	NA	NA	0.00617	-0.24577	0.013366	1.6e-75	1	1	1	-0.23913	0.013338	1	2	-0.28858	0.016166	0	0	0	0	1	1	1	1	1	0	0	0	0	0	0	0	0	1	0	0	0	0	0	0	0	0	1	0	0	0	0	0	0	1	1	0	0	0	0	2131	0.29	NA	NA	NA	NA	NA	NA	0	0	0
12:100926308:T:C	rs61755050	Testosterone_M	UKBB	Missense	missense_variant	NR1H4	Non-pathogenic	NA	NA	0.006146	-0.12582	0.013337	4e-21	1	1	1	-0.12441	0.013263	1	1	-0.21374	0.022781	0	0	0	0	1	1	1	1	1	0	0	0	0	0	0	0	0	1	0	0	0	0	0	0	0	0	1	0	0	0	0	0	0	1	1	0	0	0	0	2131	0.29	NA	NA	NA	NA	NA	NA	0	0	0
12:101873240:A:C	rs17041439	Plt	UKBB	Promoter	intron_variant	SPIC	NA	NA	NA	0.055514	0.024803	0.0044617	2.7e-08	0.95992	0.95669	1	0.023001	0.0065088	0.96314	1	0.027882	0.0074764	0	0	0	0	0	0	0	0	0	0	0	0	0	0	0	1	0	0	0	0	0	0	0	0	0	0	1	0	1	0	0	0	0	1	0	0	0	0	0	11628	0.129	NA	NA	0.08432	NA	NA	9089.8	0	0	0
12:102339359:G:A	rs117081218	Height	UKBB	CRE	intergenic_variant	NA	NA	NA	NA	0.037155	-0.033652	0.0035254	1.4e-21	0.99646	0.9971	10	-0.027694	0.0037942	0.99582	1	-0.050765	0.0075111	0	0	0	0	0	1	1	0	1	1	1	1	0	1	1	0	0	1	1	1	1	1	1	0	0	0	0	0	0	0	0	1	0	1	0	0	0	0	0	14369	0.155	NA	NA	NA	NA	NA	48.752	1	0	1
12:102661360:T:C	rs74900775	Height	UKBB	Non-genic	intergenic_variant	NA	NA	NA	NA	0.041902	0.035501	0.0032478	8.2e-28	0.99999	0.99998	6	0.029209	0.0032261	1	5	0.052787	0.006024	0	0	0	0	0	0	0	0	0	0	0	0	0	0	0	0	0	0	0	0	0	0	0	0	0	0	0	0	0	1	0	0	0	0	1	0	0	0	0	5076.1	0.466	NA	NA	NA	NA	NA	11176	0	0	0
12:102819083:C:G	rs529946213	IGF1	UKBB	Non-genic	intron_variant	IGF1	NA	NA	NA	0.00154	-0.55072	0.029611	3.3e-77	0.99607	0.99215	2	-0.50947	0.05401	1	3	-0.53369	0.030735	1	0	0	0	0	1	1	1	1	0	0	0	0	0	0	1	1	1	0	0	0	1	0	1	0	0	1	0	0	0	1	1	0	1	0	0	0	0	0	7139	0.577	NA	NA	NA	NA	9	NA	0	1	0
12:102819244:C:T	rs11111270	IGF1	UKBB	Non-genic	intron_variant	IGF1	NA	NA	NA	0.006264	-0.13119	0.014537	1.8e-19	1	1	6	-0.16739	0.014443	1	4	-0.17734	0.016112	1	0	0	0	0	1	1	0	1	1	0	0	0	1	0	1	1	1	1	1	0	1	0	1	0	0	1	0	0	0	1	1	0	1	0	0	0	0	0	7139.7	0.577	NA	NA	NA	NA	9	914.2	0	1	0
12:102899795:AG:A	rs757732857	IGF1	UKBB	Non-genic	intergenic_variant	NA	NA	NA	NA	0.003784	-0.21189	0.018684	8.2e-30	0.99879	0.99758	4	-0.18583	0.020659	1	8	-0.19754	0.019654	0	0	0	0	0	0	0	0	0	0	0	0	0	0	0	0	0	0	0	0	0	0	0	0	0	0	0	0	0	1	0	0	0	0	0	0	0	0	0	NA	0.269	NA	NA	NA	NA	NA	NA	0	0	0
12:102944934:G:A	rs61935453	Height	FG	Non-genic	intergenic_variant	NA	NA	NA	NA	0.067924	-0.018037	0.0043642	3.6e-05	0.97094	0.96432	5	-0.028437	0.0069184	0.97755	-1	-0.030493	0.0094446	0	0	0	0	0	0	0	0	0	0	0	0	0	0	0	0	0	1	0	0	0	0	0	0	0	0	0	0	0	1	0	0	0	0	0	0	0	0	0	9552.2	0.175	NA	NA	NA	NA	NA	NA	0	0	1
12:103123339:T:C	rs17033114	UF	BBJ	Non-genic	intergenic_variant	NA	NA	NA	NA	0.27032	-0.15811	0.016172	1.4231e-22	1	1	1	-0.15339	0.016084	1	1	-0.052382	0.0056199	0	0	0	0	0	0	0	0	0	0	0	0	0	0	0	1	1	0	0	0	0	0	0	0	0	0	0	0	0	0	0	0	0	0	0	0	0	0	0	8085.1	0.072	NA	NA	NA	NA	NA	1285.6	0	1	1
12:103147927:G:GT	rs142187070	Height	UKBB	Non-genic	intergenic_variant	NA	NA	NA	NA	0.14131	-0.025845	0.001883	7.1e-43	1	1	1	-0.028852	0.0018764	1	8	-0.052323	0.0035501	0	0	0	0	0	1	0	0	0	0	0	0	0	0	0	0	0	1	1	0	0	1	0	0	0	0	0	0	0	1	0	0	0	0	0	0	0	0	0	NA	0.115	NA	NA	NA	NA	NA	NA	0	0	0
12:103160724:C:T	rs7306243	Height	FG	Non-genic	intergenic_variant	NA	NA	NA	NA	0.83692	0.018638	0.0029708	3.5e-10	0.99624	0.99251	2	0.025639	0.0036862	0.99997	-1	-0.031222	0.0082691	0	0	0	0	0	0	0	0	0	0	0	0	0	0	0	0	0	1	1	0	0	0	0	0	0	0	0	0	0	0	0	0	0	1	0	0	0	0	0	12066	0.084	0.018794	NA	NA	NA	NA	27658	0	0	0
12:109661672:A:G	rs149793040	ALP	UKBB	Missense	missense_variant	ACACB	NA	NA	NA	0.001934	-0.24805	0.023987	4.6e-25	1	1	2	-0.25335	0.023868	1	3	-0.29115	0.027395	0	0	0	0	1	1	1	0	1	0	0	0	0	0	0	1	0	0	0	0	0	0	0	0	0	0	0	0	0	0	0	0	0	1	0	0	0	0	0	9571	0.284	NA	NA	NA	NA	NA	NA	1	0	0
12:109661672:A:G	rs149793040	ApoA	UKBB	Missense	missense_variant	ACACB	NA	NA	NA	0.001943	0.18864	0.024388	1e-14	1	1	2	0.19876	0.024198	1	2	0.23883	0.028644	0	0	0	0	1	1	1	0	1	0	0	0	0	0	0	1	0	0	0	0	0	0	0	0	0	0	0	0	0	0	0	0	0	1	0	0	0	0	0	9571	0.284	NA	NA	NA	NA	NA	NA	1	0	0
12:109661672:A:G	rs149793040	HDLC	UKBB	Missense	missense_variant	ACACB	NA	NA	NA	0.001938	0.18735	0.023415	1.2e-15	1	1	4	0.20204	0.023241	1	3	0.24949	0.028628	0	0	0	0	1	1	1	0	1	0	0	0	0	0	0	1	0	0	0	0	0	0	0	0	0	0	0	0	0	0	0	0	0	1	0	0	0	0	0	9571	0.284	NA	NA	NA	NA	NA	NA	1	0	0
12:109661672:A:G	rs149793040	HbA1c	UKBB	Missense	missense_variant	ACACB	NA	NA	NA	0.001926	0.14099	0.024885	1.5e-08	0.99492	0.99809	2	0.14522	0.025317	0.99174	1	0.16343	0.031153	0	0	0	0	1	1	1	0	1	0	0	0	0	0	0	1	0	0	0	0	0	0	0	0	0	0	0	0	0	0	0	0	0	1	0	0	0	0	0	9571	0.284	NA	NA	NA	NA	NA	NA	1	0	0
12:109661672:A:G	rs149793040	LDLC	UKBB	Missense	missense_variant	ACACB	NA	NA	NA	0.001936	-0.16168	0.024618	5.1e-11	0.99911	0.99955	3	-0.14936	0.024491	0.99866	2	-0.17006	0.028179	0	0	0	0	1	1	1	0	1	0	0	0	0	0	0	1	0	0	0	0	0	0	0	0	0	0	0	0	0	0	0	0	0	1	0	0	0	0	0	9571	0.284	NA	NA	NA	NA	NA	NA	1	0	0
12:109661672:A:G	rs149793040	TG	UKBB	Missense	missense_variant	ACACB	NA	NA	NA	0.001936	-0.25977	0.024748	9e-26	1	1	1	-0.26027	0.024634	1	2	-0.29049	0.027399	0	0	0	0	1	1	1	0	1	0	0	0	0	0	0	1	0	0	0	0	0	0	0	0	0	0	0	0	0	0	0	0	0	1	0	0	0	0	0	9571	0.284	NA	NA	NA	NA	NA	NA	1	0	0
12:109690842:C:T	rs17848833	HDLC	BBJ	Missense	missense_variant	ACACB	NA	NA	NA	0.003155	0.42225	0.04381	5.5e-22	0.99966	0.99932	2	0.38573	0.044522	1	1	0.40946	0.04622	0	0	0	1	1	1	1	1	1	0	0	0	0	0	0	1	0	0	0	0	0	0	0	0	0	0	0	0	0	0	0	1	0	0	1	0	0	0	0	NA	0.311	NA	NA	NA	NA	NA	NA	0	0	0
12:109690842:C:T	rs17848833	TG	BBJ	Missense	missense_variant	ACACB	NA	NA	NA	0.00327	-0.32227	0.036748	1.8e-18	0.99878	0.99841	1	-0.31841	0.038619	0.99915	1	-0.322	0.038273	0	0	0	1	1	1	1	1	1	0	0	0	0	0	0	1	0	0	0	0	0	0	0	0	0	0	0	0	0	0	0	1	0	0	1	0	0	0	0	NA	0.311	NA	NA	NA	NA	NA	NA	0	0	0
12:111800258:G:A	rs3809272	Testosterone_M	UKBB	UTR3	3_prime_UTR_variant	FAM109A	NA	NA	NA	0.30401	-0.014269	0.0022685	3.2e-10	0.91197	0.91211	1	-0.012862	0.0045295	0.91183	2	-0.022344	0.0078689	1	0	0	0	1	0	0	0	0	1	1	1	0	0	1	1	1	1	1	0	0	1	1	1	0	0	0	0	1	0	0	1	0	1	1	0	0	0	0	9516.1	0.657	NA	NA	NA	0.030295	NA	23051	1	1	1
12:111844956:C:T	rs540639423	Mono	UKBB	Promoter	intron_variant	SH2B3	NA	0.15727	monocyte	0.008431	0.1221	0.01222	1.7e-23	0.94379	0.92368	2	0.14583	0.04352	0.9639	1	0.16378	0.034481	0	1	1	0	0	0	1	1	1	1	1	1	0	1	1	1	1	1	0	1	0	1	0	0	1	0	1	0	1	0	1	1	1	0	0	0	1	0	0	5304.6	0.779	NA	NA	NA	NA	NA	NA	1	1	1
12:111844956:C:T	rs540639423	eGFRcys	UKBB	Promoter	intron_variant	SH2B3	NA	0.15757	monocyte	0.008409	-0.09863	0.0094736	2.2e-25	0.9456	0.94161	2	-0.11881	0.030968	0.9496	2	-0.16764	0.040746	0	1	1	0	0	0	1	1	1	1	1	1	0	1	1	1	1	1	0	1	0	1	0	0	1	0	1	0	1	0	1	1	1	0	0	0	1	0	0	5304.6	0.779	NA	NA	NA	NA	NA	NA	1	1	1
12:111856673:C:T	rs78894077	Lym	BBJ	Missense	missense_variant	SH2B3	NA	NA	NA	0.03782	0.099021	0.013419	1.6e-13	0.96812	0.96743	1	0.09403	0.021648	0.96881	1	0.085348	0.019372	0	0	0	0	1	0	1	1	1	1	1	1	0	0	0	1	0	1	1	1	0	0	0	0	0	0	0	0	1	0	1	0	0	1	0	0	1	0	0	NA	0.816	NA	NA	NA	NA	NA	NA	0	0	1
12:111884608:T:C	rs3184504	Lym	UKBB	Missense	missense_variant	SH2B3	NA	NA	NA	0.51816	-0.08101	0.0022254	3.9e-290	0.98287	0.98193	1	-0.080478	0.011139	0.98381	1	-0.086353	0.011336	0	0	0	0	1	0	0	0	0	1	0	0	0	0	0	1	1	1	1	1	0	1	1	1	0	0	0	0	0	0	1	1	1	1	0	0	1	0	0	4778	0.881	0.068409	0.11811	NA	NA	1	3233.1	1	1	0
12:111884608:T:C	rs3184504	Plt	UKBB	Missense	missense_variant	SH2B3	NA	NA	NA	0.5182	-0.094985	0.0020425	0	1	1	5	-0.13195	0.010971	NA	NA	NA	NA	0	0	0	0	1	0	0	0	0	1	0	0	0	0	0	1	1	1	1	1	0	1	1	1	0	0	0	0	0	0	1	1	1	1	0	0	1	0	0	4778	0.881	0.068409	0.11811	NA	NA	1	3233.1	1	1	0
12:111884608:T:C	rs3184504	WBC	UKBB	Missense	missense_variant	SH2B3	NA	NA	NA	0.5182	-0.064029	0.0022384	5.8e-180	0.99752	0.99675	1	-0.067804	0.0044707	0.9983	1	-0.07155	0.004169	0	0	0	0	1	0	0	0	0	1	0	0	0	0	0	1	1	1	1	1	0	1	1	1	0	0	0	0	0	0	1	1	1	1	0	0	1	0	0	4778	0.881	0.068409	0.11811	NA	NA	1	3233.1	1	1	0
12:111884608:T:C	rs3184504	eGFRcys	UKBB	Missense	missense_variant	SH2B3	NA	NA	NA	0.518	0.050072	0.001662	2.1e-199	0.97489	0.97259	1	0.052086	0.008896	0.97719	3	0.075778	0.011867	0	0	0	0	1	0	0	0	0	1	0	0	0	0	0	1	1	1	1	1	0	1	1	1	0	0	0	0	0	0	1	1	1	1	0	0	1	0	0	4778	0.881	0.068409	0.11811	NA	NA	1	3233.1	1	1	0
12:111933545:C:A	rs77465633	Plt	BBJ	Non-genic	intron_variant	ATXN2	NA	NA	NA	0.038842	0.14875	0.0099287	9.6e-51	0.99415	0.9883	2	0.14042	0.018162	1	5	0.13574	0.0098452	0	0	0	0	0	0	0	0	0	0	0	0	0	0	0	0	0	1	0	0	0	0	0	0	0	0	1	0	0	0	0	0	0	1	0	0	0	0	0	NA	0.898	NA	NA	NA	NA	NA	NA	0	0	0
12:112059557:C:T	rs11065979	HbA1c	UKBB	Non-genic	intergenic_variant	NA	NA	NA	NA	0.43734	-0.028452	0.0022091	5.9e-38	0.98785	0.98654	1	-0.028318	0.0039654	0.98916	2	-0.031348	0.0040784	0	0	0	0	0	0	0	0	0	0	0	0	0	0	0	0	0	0	0	0	0	0	0	0	0	0	0	0	0	0	0	0	0	1	0	0	0	0	0	5176.4	0.875	0.16445	0.027707	NA	NA	NA	1902.8	0	0	0
12:112241766:G:A	rs671	GGT	BBJ	Missense	missense_variant	ALDH2	NA	NA	NA	0.25024	-0.17456	0.0040235	0	0.92267	0.92087	1	-0.15595	0.045878	0.92446	2	-0.17236	0.049482	0	0	0	0	1	0	1	1	1	0	0	0	0	0	0	0	0	0	0	0	0	0	0	0	0	0	0	0	0	0	0	0	0	1	0	0	0	0	0	NA	0.9	NA	NA	NA	NA	NA	NA	1	0	0
12:114837349:C:A	rs77357563	PP	UKBB	Missense	missense_variant	TBX5	Non-pathogenic	NA	NA	0.005063	-0.11435	0.014341	1.5e-15	1	1	1	-0.11329	0.014226	1	1	-0.13327	0.016573	0	0	1	0	1	0	1	1	1	0	0	0	0	1	0	1	1	1	1	1	1	1	1	0	0	0	0	0	0	0	1	1	0	0	0	0	0	0	0	10120	0.066	NA	NA	NA	NA	NA	NA	0	1	0
12:115094260:A:G	rs11067228	eBMD	UKBB	CRE	downstream_gene_variant	Y_RNA	NA	NA	NA	0.44944	0.01518	0.0021518	1.7e-12	0.95804	0.95624	2	0.014394	0.0037175	0.95985	1	0.016975	0.0042439	0	0	0	0	0	0	1	1	1	0	1	1	0	1	1	1	1	1	1	1	0	1	0	0	0	0	0	0	0	0	1	1	0	0	0	0	0	0	0	8962.8	0.102	1	NA	NA	NA	NA	7883.8	1	1	1
12:115527503:A:G	rs12811045	GGT	UKBB	Non-genic	regulatory_region_variant	NA	NA	NA	NA	0.21628	0.024424	0.0025274	4.3e-22	1	1	1	0.024233	0.0025138	1	1	0.028307	0.0029258	1	0	0	0	0	0	0	0	0	0	1	0	0	1	0	1	1	1	0	0	0	0	0	1	0	0	0	0	0	0	0	1	0	0	0	0	0	0	0	24392	0.026	NA	NA	NA	NA	8	1381	0	1	0
12:115527503:A:G	rs12811045	TBil	UKBB	Non-genic	regulatory_region_variant	NA	NA	NA	NA	0.21625	-0.014752	0.0023932	7.1e-10	0.93043	0.92727	1	-0.013314	0.0043672	0.93358	1	-0.016837	0.0053081	1	0	0	0	0	0	0	0	0	0	1	0	0	1	0	1	1	1	0	0	0	0	0	1	0	0	0	0	0	0	0	1	0	0	0	0	0	0	0	24392	0.026	NA	NA	NA	NA	8	1381	0	1	0
12:115527503:A:G	rs12811045	eGFRcys	UKBB	Non-genic	regulatory_region_variant	NA	NA	NA	NA	0.21624	-0.014116	0.0020318	3.7e-12	0.99954	0.9997	1	-0.013928	0.0020251	0.99939	2	-0.020162	0.0030062	1	0	0	0	0	0	0	0	0	0	1	0	0	1	0	1	1	1	0	0	0	0	0	1	0	0	0	0	0	0	0	1	0	0	0	0	0	0	0	24392	0.026	NA	NA	NA	NA	8	1381	0	1	0
12:117160976:T:C	rs10507274	ApoA	UKBB	Missense	missense_variant	C12orf49	NA	NA	NA	0.063353	0.032259	0.0044136	2.7e-13	0.99994	0.99991	1	0.032842	0.0043851	0.99997	2	0.039866	0.0053633	0	0	0	0	1	0	1	1	1	0	0	0	0	0	0	1	0	1	0	0	0	0	0	0	0	0	0	0	0	0	0	0	0	1	0	0	0	0	0	8090.2	0.066	0.73164	0.84503	NA	NA	NA	1520.1	0	0	0
12:118636987:C:T	rs61945174	DBP	BBJ	Missense	missense_variant	TAOK3	NA	NA	NA	0.001366	0.31827	0.053284	2.3e-09	0.99806	0.99764	1	0.30861	0.054576	0.99848	1	0.29852	0.051416	0	0	0	0	1	0	1	1	1	0	0	0	0	0	0	0	0	0	0	0	0	0	0	0	0	0	0	0	0	0	0	0	0	1	0	0	0	0	0	NA	0.532	NA	NA	NA	NA	NA	NA	0	0	0
12:118636987:C:T	rs61945174	MAP	BBJ	Missense	missense_variant	TAOK3	NA	NA	NA	0.001366	0.30482	0.052313	5.6e-09	0.99566	0.99464	1	0.29423	0.05575	0.99669	1	0.29068	0.052766	0	0	0	0	1	0	1	1	1	0	0	0	0	0	0	0	0	0	0	0	0	0	0	0	0	0	0	0	0	0	0	0	0	1	0	0	0	0	0	NA	0.532	NA	NA	NA	NA	NA	NA	0	0	0
12:121041728:T:C	rs7973823	Height	FG	Non-genic	intergenic_variant	NA	NA	NA	NA	0.45376	-0.015988	0.0022249	6.7e-13	0.9969	0.9938	3	-0.016325	0.0025462	1	-1	-0.02719	0.012882	0	0	0	0	0	0	0	0	0	0	0	0	0	0	0	0	0	0	0	0	0	0	0	0	0	0	0	0	0	1	0	0	0	0	0	0	0	0	0	15808	0.307	NA	NA	NA	NA	NA	28857	0	0	0
12:121186073:G:A	rs142775453	SHBG	UKBB	Non-genic	intron_variant	RP11-173P15.7	NA	NA	NA	0.007023	-0.065169	0.013077	6.2e-07	0.93914	0.96271	3	-0.069259	0.018577	0.91558	2	-0.076851	0.027678	0	0	0	0	0	0	0	0	0	1	1	1	0	1	1	1	0	1	1	0	0	0	0	0	0	0	0	0	0	0	0	0	0	1	0	0	0	0	0	15389	0.469	NA	NA	NA	NA	NA	NA	1	0	0
12:121206182:T:C	rs150882911	eGFRcys	UKBB	Missense	missense_variant	SPPL3	NA	NA	NA	7e-06	-2.2365	0.39414	1.4e-08	0.98273	0.98763	4	-2.1581	0.45483	0.97783	1	-2.5443	0.59046	0	0	0	0	1	0	1	1	1	0	0	0	0	0	0	1	0	1	0	0	0	0	0	0	0	0	0	0	1	0	0	0	0	1	0	0	0	0	0	NA	0.474	NA	NA	NA	NA	NA	NA	0	0	1
12:121374370:TTC:T	rs377218055	MCV	UKBB	CRE	intergenic_variant	NA	NA	NA	NA	0.4281	0.018192	0.0021839	8.1e-17	0.99163	0.99163	3	0.016705	0.0026452	NA	NA	NA	NA	0	0	0	0	0	0	0	0	0	0	0	0	0	0	0	1	1	1	0	0	0	0	0	1	0	0	0	0	0	0	0	0	0	0	0	0	0	0	0	NA	0.393	NA	NA	NA	NA	NA	NA	1	1	0
12:121380541:G:A	rs73226260	HbA1c	UKBB	Non-genic	intergenic_variant	NA	NA	NA	NA	0.034499	-0.042678	0.0060726	2.1e-12	0.99524	0.99524	3	-0.042262	0.0066703	NA	NA	NA	NA	0	0	0	0	0	0	0	0	0	0	0	0	0	0	0	0	0	0	0	0	0	0	0	0	0	0	0	0	0	1	0	0	0	0	0	0	0	0	0	11886	0.38	NA	NA	NA	0.008312	NA	1575.2	0	0	0
12:121396243:G:A	rs527619704	T2D	BBJ	Non-genic	intergenic_variant	NA	NA	NA	NA	0.0043059	-0.70544	0.076586	3.2298e-20	0.99452	0.98992	1	-0.67655	0.10194	0.99911	3	-0.2328	0.026678	0	0	0	0	0	0	0	0	0	0	0	0	0	0	0	1	1	1	0	0	0	0	0	0	0	0	0	0	0	0	1	0	0	1	0	0	0	0	0	NA	0.368	NA	NA	NA	NA	NA	NA	0	1	0
12:121416650:A:C	rs1169288	LDLC	UKBB	Missense	missense_variant	HNF1A	Non-pathogenic	NA	NA	0.31275	0.03677	0.0023512	4e-55	0.99231	0.98462	1	0.035978	0.0050629	1	2	0.040454	0.0025968	0	0	0	0	1	0	1	1	1	1	0	0	0	0	0	1	1	0	0	1	1	1	0	0	1	1	0	0	1	0	1	1	1	0	1	1	0	0	0	14306	0.382	0.2453	0.038295	NA	NA	NA	7045.8	1	1	1
12:121416650:A:C	rs1169288	UA	BBJ	Missense	missense_variant	HNF1A	Non-pathogenic	NA	NA	0.4946	-0.023652	0.0034839	1.1e-11	0.99978	0.99958	1	-0.023107	0.0034768	0.99998	1	-0.027065	0.0051704	0	0	0	0	1	0	1	1	1	1	0	0	0	0	0	1	1	0	0	1	1	1	0	0	1	1	0	0	1	0	1	1	1	0	1	1	0	0	0	14306	0.382	0.2453	0.038295	NA	NA	NA	7045.8	1	1	1
12:121416864:C:T	rs1800574	GGT	UKBB	Missense	missense_variant	HNF1A	Non-pathogenic	NA	NA	0.029101	0.032772	0.0061379	9.3e-08	0.99999	0.99997	2	0.11117	0.006125	1	4	0.13037	0.0081163	0	0	0	0	1	0	1	1	1	0	0	0	0	0	0	1	1	1	0	1	0	1	0	0	1	1	0	0	1	0	1	1	1	0	1	0	0	0	0	14137	0.382	NA	NA	NA	NA	NA	1809.7	1	1	1
12:121416864:C:T	rs1800574	IGF1	UKBB	Missense	missense_variant	HNF1A	Non-pathogenic	NA	NA	0.029121	0.14137	0.0063883	1.7e-108	1	1	1	0.13034	0.0063787	1	1	0.14601	0.0077041	0	0	0	0	1	0	1	1	1	0	0	0	0	0	0	1	1	1	0	1	0	1	0	0	1	1	0	0	1	0	1	1	1	0	1	0	0	0	0	14137	0.382	NA	NA	NA	NA	NA	1809.7	1	1	1
12:121416864:C:T	rs1800574	P	UKBB	Missense	missense_variant	HNF1A	Non-pathogenic	NA	NA	0.02923	-0.051385	0.0070019	2.2e-13	0.97374	0.94894	1	-0.048098	0.013043	0.99854	1	-0.054975	0.0077542	0	0	0	0	1	0	1	1	1	0	0	0	0	0	0	1	1	1	0	1	0	1	0	0	1	1	0	0	1	0	1	1	1	0	1	0	0	0	0	14137	0.382	NA	NA	NA	NA	NA	1809.7	1	1	1
12:121416864:C:T	rs1800574	eGFR	UKBB	Missense	missense_variant	HNF1A	Non-pathogenic	NA	NA	0.029102	-0.048016	0.0058102	1.4e-16	0.96449	0.96002	1	-0.044649	0.010721	0.96896	2	-0.056013	0.012282	0	0	0	0	1	0	1	1	1	0	0	0	0	0	0	1	1	1	0	1	0	1	0	0	1	1	0	0	1	0	1	1	1	0	1	0	0	0	0	14137	0.382	NA	NA	NA	NA	NA	1809.7	1	1	1
12:121416864:C:T	rs1800574	sCr	UKBB	Missense	missense_variant	HNF1A	Non-pathogenic	NA	NA	0.029102	0.044737	0.0054328	1.8e-16	0.98038	0.97616	1	0.042354	0.0084956	0.9846	1	0.056855	0.010114	0	0	0	0	1	0	1	1	1	0	0	0	0	0	0	1	1	1	0	1	0	1	0	0	1	1	0	0	1	0	1	1	1	0	1	0	0	0	0	14137	0.382	NA	NA	NA	NA	NA	1809.7	1	1	1
12:121462139:G:C	rs2259883	GGT	UKBB	Non-genic	intron_variant	OASL	NA	NA	NA	0.54738	-0.059231	0.0020772	7.7e-179	0.99901	0.99821	4	-0.016407	0.0021656	0.99981	7	-0.019406	0.0026312	0	0	0	0	0	0	0	0	0	0	0	0	0	0	0	0	0	1	0	0	0	0	0	0	0	0	1	0	0	0	0	0	0	1	0	0	0	0	0	15072	0.417	NA	0.15814	0.13575	NA	NA	25045	0	0	0
12:121479834:C:T	rs148578574	CRP	UKBB	Non-genic	upstream_gene_variant	OASL	NA	NA	NA	0.009486	-0.081831	0.01204	1.1e-11	0.99999	0.99999	3	-0.11955	0.011916	1	4	-0.12642	0.012484	0	0	0	0	0	0	0	0	0	0	1	1	0	0	0	1	0	0	0	0	0	0	0	0	0	0	0	0	0	1	0	0	0	0	0	0	0	0	0	11781	0.376	NA	NA	NA	NA	NA	NA	0	0	0
12:121479834:C:T	rs148578574	GGT	UKBB	Non-genic	upstream_gene_variant	OASL	NA	NA	NA	0.009487	-0.080142	0.011101	5.2e-13	0.99998	0.99997	3	-0.11309	0.011014	1	8	-0.1275	0.012523	0	0	0	0	0	0	0	0	0	0	1	1	0	0	0	1	0	0	0	0	0	0	0	0	0	0	0	0	0	1	0	0	0	0	0	0	0	0	0	11781	0.376	NA	NA	NA	NA	NA	NA	0	0	0
12:122216910:A:G	rs11553699	MCV	UKBB	UTR3	3_prime_UTR_variant	RHOF	NA	NA	NA	0.13536	0.02116	0.0032644	9e-11	1	1	5	0.025687	0.003235	NA	NA	NA	NA	0	0	0	0	1	1	1	0	1	0	1	1	0	0	0	1	1	1	0	0	0	0	0	0	0	0	0	0	0	0	1	1	0	1	1	0	1	0	0	12627	0.293	0.87795	NA	NA	NA	NA	622.32	1	1	0
12:122216910:A:G	rs11553699	Plt	UKBB	UTR3	3_prime_UTR_variant	RHOF	NA	NA	NA	0.13536	-0.1046	0.0031119	1.1e-247	1	1	1	-0.10711	0.0031091	1	2	-0.11819	0.0035548	0	0	0	0	1	1	1	0	1	0	1	1	0	0	0	1	1	1	0	0	0	0	0	0	0	0	0	0	0	0	1	1	0	1	1	0	1	0	0	12627	0.293	0.87795	NA	NA	NA	NA	622.32	1	1	0
12:122216910:A:G	rs11553699	RBC	UKBB	UTR3	3_prime_UTR_variant	RHOF	NA	NA	NA	0.13536	-0.018714	0.0028738	7.4e-11	0.99999	0.99999	4	-0.019817	0.0028436	NA	NA	NA	NA	0	0	0	0	1	1	1	0	1	0	1	1	0	0	0	1	1	1	0	0	0	0	0	0	0	0	0	0	0	0	1	1	0	1	1	0	1	0	0	12627	0.293	0.87795	NA	NA	NA	NA	622.32	1	1	0
12:122219787:T:C	rs9165	Neutro	UKBB	UTR3	3_prime_UTR_variant	TMEM120B	NA	NA	NA	0.69013	0.018017	0.0024895	4.6e-13	0.99873	0.99746	3	0.016924	0.0026041	1	3	0.018713	0.0025939	0	0	0	0	1	0	0	0	0	1	1	1	0	0	1	1	1	1	1	1	1	1	1	0	0	0	1	0	0	0	1	1	1	1	1	0	1	0	0	14126	0.303	NA	NA	NA	NA	NA	NA	1	1	1
12:123185538:G:T	rs597365	HDLC	UKBB	Non-genic	downstream_gene_variant	RP11-324E6.6	NA	NA	NA	0.15936	0.04223	0.0029126	1.2e-47	0.95743	0.94878	4	0.034232	0.008439	0.96607	1	0.041239	0.0084375	0	0	0	0	0	0	0	0	0	0	0	0	0	0	0	1	1	1	0	1	0	1	0	0	0	0	0	0	0	1	1	0	0	0	0	0	0	0	0	21515	0.489	NA	NA	NA	NA	NA	NA	0	1	1
12:123519112:G:A	rs17884869	Ca	UKBB	Missense	missense_variant	PITPNM2	NA	NA	NA	0.025023	-0.11202	0.0076814	3.6e-48	1	1	1	-0.11287	0.0076632	1	1	-0.11913	0.0080934	0	0	0	0	1	1	1	1	1	0	0	0	0	0	0	1	1	1	1	1	0	1	0	0	0	0	0	0	0	0	1	0	0	1	0	0	0	1	0	4247.9	0.68	NA	NA	NA	NA	NA	474.32	1	1	1
12:123519112:G:A	rs17884869	P	UKBB	Missense	missense_variant	PITPNM2	NA	NA	NA	0.025018	0.04727	0.007558	4e-10	0.99911	0.99841	4	0.047627	0.0076979	0.99982	3	0.052138	0.0083494	0	0	0	0	1	1	1	1	1	0	0	0	0	0	0	1	1	1	1	1	0	1	0	0	0	0	0	0	0	0	1	0	0	1	0	0	0	1	0	4247.9	0.68	NA	NA	NA	NA	NA	474.32	1	1	1
12:123831624:C:CA	rs397957462	HDLC	UKBB	Non-genic	intron_variant	SBNO1	NA	NA	NA	0.58554	-0.027735	0.0021844	6.1e-37	0.99075	0.99087	7	-0.028476	0.0034856	0.99064	2	-0.033379	0.0041262	0	0	0	0	0	0	0	0	0	1	0	0	0	0	0	0	0	1	0	0	0	0	0	0	0	0	1	0	0	0	0	0	0	1	0	0	0	0	0	NA	0.662	NA	NA	NA	NA	NA	NA	1	0	0
12:124761740:G:A	rs4765138	Height	FG	Non-genic	intergenic_variant	NA	NA	NA	NA	0.70472	-0.021533	0.0024146	4.7e-19	0.98751	0.97502	2	-0.016964	0.0035971	1	-1	-0.02719	0.012882	0	0	0	0	0	0	0	0	0	0	0	0	0	0	0	1	0	1	0	0	0	0	0	0	0	0	1	0	0	1	1	0	0	0	0	0	0	0	0	9380.3	0.083	0.1241	NA	NA	NA	NA	29553	0	0	0
12:124762258:CTCCTCCTCCTCT:C	rs139580724	Height	UKBB	CRE	intergenic_variant	NA	NA	NA	NA	0.77174	-0.020493	0.0015559	1.3e-39	0.98121	0.98121	6	-0.01284	0.002344	NA	NA	NA	NA	0	0	0	0	0	0	0	0	0	0	0	0	0	0	0	1	0	1	1	1	0	0	0	0	0	0	1	0	0	0	1	1	0	0	0	0	0	0	0	NA	0.083	NA	NA	NA	NA	NA	NA	1	0	1
12:125002892:G:A	rs143270813	Height	BBJ	Promoter	downstream_gene_variant	RP11-83B20.1	NA	NA	NA	0.076927	-0.029099	0.0040877	1.1e-12	0.9924	0.99094	2	-0.024903	0.004669	0.99385	2	-0.041243	0.0074189	1	0	0	0	0	0	0	0	0	1	1	1	0	0	1	1	1	1	1	1	0	1	0	1	0	0	1	0	1	0	1	1	1	1	0	0	0	0	1	NA	0.03	NA	NA	NA	NA	4	688.41	1	1	1
12:125077567:C:T	rs837500	HDLC	UKBB	CRE	regulatory_region_variant	NA	NA	NA	NA	0.63815	0.025572	0.0021595	2.4e-32	0.99125	0.98966	6	0.026672	0.0034637	0.99284	5	0.032559	0.0037966	0	0	0	0	0	0	0	0	0	1	1	1	1	0	1	1	1	1	1	1	0	0	0	1	0	0	0	0	0	0	1	0	0	1	0	0	0	0	0	12370	0.03	1	1	1	NA	NA	7958.3	1	1	1
12:125265201:G:A	rs921919	HDLC	UKBB	Non-genic	intron_variant	SCARB1	NA	NA	NA	0.67105	-0.041539	0.0022376	6.3e-77	0.94476	0.94076	1	-0.033105	0.0085838	0.94875	6	-0.039939	0.009679	0	0	0	1	0	0	0	0	0	0	0	0	0	0	0	1	1	1	0	0	0	0	0	1	0	0	1	0	0	0	1	1	0	1	0	0	0	0	0	15497	0.048	0.017504	NA	NA	NA	3	2304.8	0	1	1
12:125296457:T:C	rs10396213	HDLC	BBJ	Missense	missense_variant	SCARB1	NA	NA	NA	0.003076	0.2974	0.042627	3e-12	0.99998	0.99995	4	0.28857	0.042141	1	3	0.32034	0.04652	0	0	0	0	1	1	1	1	1	0	0	0	0	0	0	1	1	1	0	0	0	1	0	0	0	0	0	0	0	0	1	0	0	1	0	0	0	0	0	NA	0.06	NA	NA	NA	NA	NA	NA	1	1	0
12:125338529:C:T	rs10773112	ApoA	UKBB	CRE	intron_variant	SCARB1	NA	0.59021	Adipose_Visceral_Omentum	0.72056	0.033788	0.0023972	4.1e-45	1	1	2	0.035116	0.0023876	NA	NA	NA	NA	0	0	0	0	0	0	0	0	0	1	1	1	0	0	0	1	1	1	1	0	0	1	1	1	0	0	1	0	0	0	1	1	0	1	0	0	0	0	0	16756	0.042	NA	NA	NA	NA	NA	21503	1	1	0
12:125338529:C:T	rs10773112	HDLC	UKBB	CRE	intron_variant	SCARB1	NA	0.59021	Adipose_Visceral_Omentum	0.72065	0.034566	0.0022992	4.4e-51	1	1	2	0.035791	0.0022887	1	9	0.043686	0.0028078	0	0	0	0	0	0	0	0	0	1	1	1	0	0	0	1	1	1	1	0	0	1	1	1	0	0	1	0	0	0	1	1	0	1	0	0	0	0	0	16756	0.042	NA	NA	NA	NA	NA	21503	1	1	0
12:127905253:G:C	rs117952254	MI	FG	Non-genic	intergenic_variant	NA	NA	NA	NA	0.0158	0.33904	0.06176	4.02e-08	0.97234	0.96622	1	0.31627	0.084014	0.97846	1	0.056384	0.039751	0	0	0	0	0	0	0	0	0	0	0	0	0	0	0	0	1	0	0	0	0	0	0	0	0	0	0	0	0	0	0	0	0	1	0	0	0	0	0	13190	0.006	NA	NA	NA	NA	NA	454.47	0	1	0
12:130231010:A:G	rs79604540	Varicose_Veins	FG	Non-genic	intron_variant	TMEM132D	NA	NA	NA	0.0739	0.13504	0.02381	1.41e-08	0.98536	0.982	1	0.12821	0.028992	0.98872	1	0.030865	0.047914	0	0	0	0	0	0	0	0	0	0	0	0	0	0	0	0	0	1	1	0	0	0	0	0	0	0	1	0	0	0	0	0	0	1	0	0	0	0	0	18079	0.012	NA	NA	NA	NA	NA	148.79	1	0	0
12:132434391:G:T	rs57565032	MCH	UKBB	Promoter	upstream_gene_variant	EP400	NA	0.84223	neutrophil	0.035879	0.037679	0.0059736	2.8e-10	0.99995	0.99991	2	0.03869	0.0059149	1	1	0.046495	0.015113	0	0	0	1	0	0	0	0	0	1	1	1	0	0	1	1	1	0	0	1	0	1	0	0	1	1	0	0	1	0	0	1	1	0	0	0	0	0	0	3574.6	0.482	NA	NA	NA	NA	NA	NA	1	1	1
12:132434391:G:T	rs57565032	MCV	UKBB	Promoter	upstream_gene_variant	EP400	NA	0.84227	neutrophil	0.035879	0.04514	0.0059746	4.2e-14	1	1	2	0.045901	0.0059235	1	1	0.061859	0.020217	0	0	0	1	0	0	0	0	0	1	1	1	0	0	1	1	1	0	0	1	0	1	0	0	1	1	0	0	1	0	0	1	1	0	0	0	0	0	0	3574.6	0.482	NA	NA	NA	NA	NA	NA	1	1	1
12:133047979:A:G	rs34980052	MCV	UKBB	CRE	downstream_gene_variant	MUC8	NA	0.4708	LCL	0.29649	0.021179	0.0023861	6.9e-19	0.91247	0.91589	1	0.03384	0.010505	0.90906	2	0.037468	0.012291	0	0	0	0	0	0	0	0	0	0	1	1	0	1	1	1	1	1	1	0	0	0	0	0	0	0	0	0	0	0	1	1	0	0	0	0	0	0	1	17901	0.1	1	1	1	0.25932	NA	5042.5	1	1	1
12:133052762:C:T	rs7309368	MCV	UKBB	CRE	upstream_gene_variant	MUC8	NA	NA	NA	0.4933	0.0017888	0.0021658	0.41	0.97263	0.95255	4	0.020689	0.0050738	0.9927	3	0.024325	0.0038217	0	0	0	0	0	0	0	0	1	0	0	0	1	0	0	1	1	1	1	0	0	0	0	0	0	0	0	0	0	0	0	1	0	0	0	0	0	0	0	21455	0.111	NA	NA	NA	NA	NA	NA	1	1	1
13:20616557:A:C	rs9579775	BFP	UKBB	Non-genic	intron_variant	ZMYM2	NA	NA	NA	0.13538	0.015304	0.0025388	1.7e-09	0.98412	0.98954	2	0.014862	0.0029221	0.9787	2	0.02061	0.0046569	0	0	0	0	0	0	0	0	0	0	0	0	0	0	0	0	0	1	0	0	0	0	0	0	0	0	1	0	0	0	0	0	0	1	0	0	0	0	0	4428.3	0.443	NA	NA	NA	NA	NA	1381	0	0	0
13:20616557:A:C	rs9579775	BMI	UKBB	Non-genic	intron_variant	ZMYM2	NA	NA	NA	0.1354	0.022149	0.0032977	1.9e-11	0.99995	0.99994	1	0.022088	0.0032669	0.99997	1	0.023477	0.0034846	0	0	0	0	0	0	0	0	0	0	0	0	0	0	0	0	0	1	0	0	0	0	0	0	0	0	1	0	0	0	0	0	0	1	0	0	0	0	0	4428.3	0.443	NA	NA	NA	NA	NA	1381	0	0	0
13:28395297:C:T	rs76750172	Height	UKBB	Non-genic	intergenic_variant	NA	NA	NA	NA	0.023954	0.029637	0.0043048	5.8e-12	0.99996	0.99996	3	0.029098	0.0042615	NA	NA	NA	NA	0	0	1	0	0	1	1	1	1	0	0	0	0	1	0	1	1	1	1	1	0	0	0	0	0	0	0	0	0	0	0	1	0	0	0	0	0	0	0	NA	0.075	0.059943	NA	NA	NA	NA	NA	0	1	0
13:28395297:C:T	rs76750172	IGF1	UKBB	Non-genic	intergenic_variant	NA	NA	NA	NA	0.023984	0.059027	0.0070852	8e-17	1	1	1	0.057687	0.0070317	1	1	0.065079	0.0078866	0	0	1	0	0	1	1	1	1	0	0	0	0	1	0	1	1	1	1	1	0	0	0	0	0	0	0	0	0	0	0	1	0	0	0	0	0	0	0	NA	0.075	0.059943	NA	NA	NA	NA	NA	0	1	0
13:28604007:T:C	rs76428106	AG	UKBB	Non-genic	intron_variant	FLT3	NA	0.99118	Lung	0.013105	-0.1648	0.010831	2.8e-52	1	1	1	-0.18193	0.01081	1	1	-0.18591	0.011239	0	0	0	0	0	0	0	0	0	1	0	0	0	0	0	0	0	1	0	0	0	0	0	0	0	0	1	0	0	1	0	0	0	0	0	0	0	0	0	22343	0.192	NA	NA	NA	NA	NA	NA	0	0	0
13:28604007:T:C	rs76428106	AID	UKBB	Non-genic	intron_variant	FLT3	NA	0.99118	Lung	0.013156	0.28622	0.032405	1.0227e-18	1	1	1	0.2829	0.032217	1	1	0.10035	0.011451	0	0	0	0	0	0	0	0	0	1	0	0	0	0	0	0	0	1	0	0	0	0	0	0	0	0	1	0	0	1	0	0	0	0	0	0	0	0	0	22343	0.192	NA	NA	NA	NA	NA	NA	0	0	0
13:28604007:T:C	rs76428106	ApoA	UKBB	Non-genic	intron_variant	FLT3	NA	0.98991	Lung	0.013092	-0.061287	0.0098781	5.5e-10	0.99872	0.99911	2	-0.061586	0.009923	0.99832	1	-0.070467	0.011462	0	0	0	0	0	0	0	0	0	1	0	0	0	0	0	0	0	1	0	0	0	0	0	0	0	0	1	0	0	1	0	0	0	0	0	0	0	0	0	22343	0.192	NA	NA	NA	NA	NA	NA	0	0	0
13:28604007:T:C	rs76428106	HDLC	UKBB	Non-genic	intron_variant	FLT3	NA	0.98989	Lung	0.01309	-0.056899	0.009492	2e-09	0.99869	0.99924	1	-0.058224	0.009503	0.99814	1	-0.068686	0.011452	0	0	0	0	0	0	0	0	0	1	0	0	0	0	0	0	0	1	0	0	0	0	0	0	0	0	1	0	0	1	0	0	0	0	0	0	0	0	0	22343	0.192	NA	NA	NA	NA	NA	NA	0	0	0
13:28604007:T:C	rs76428106	Hypothyroidism	UKBB	Non-genic	intron_variant	FLT3	NA	0.99118	Lung	0.013109	0.43908	0.062472	2.09e-12	1	1	1	0.43814	0.06241	1	1	0.074732	0.011398	0	0	0	0	0	0	0	0	0	1	0	0	0	0	0	0	0	1	0	0	0	0	0	0	0	0	1	0	0	1	0	0	0	0	0	0	0	0	0	22343	0.192	NA	NA	NA	NA	NA	NA	0	0	0
13:28604007:T:C	rs76428106	LOY	UKBB	Non-genic	intron_variant	FLT3	NA	0.99118	Lung	0.013184	0.040647	0.0053727	3.9e-14	1	1	1	0.051858	0.0053426	1	1	0.13368	0.014205	0	0	0	0	0	0	0	0	0	1	0	0	0	0	0	0	0	1	0	0	0	0	0	0	0	0	1	0	0	1	0	0	0	0	0	0	0	0	0	22343	0.192	NA	NA	NA	NA	NA	NA	0	0	0
13:28604007:T:C	rs76428106	Mono	UKBB	Non-genic	intron_variant	FLT3	NA	0.99118	Lung	0.013109	0.48448	0.0098162	0	1	1	1	0.54877	0.0097928	1	4	0.58502	0.010818	0	0	0	0	0	0	0	0	0	1	0	0	0	0	0	0	0	1	0	0	0	0	0	0	0	0	1	0	0	1	0	0	0	0	0	0	0	0	0	22343	0.192	NA	NA	NA	NA	NA	NA	0	0	0
13:28604007:T:C	rs76428106	NAP	UKBB	Non-genic	intron_variant	FLT3	NA	0.99118	Lung	0.013105	0.1777	0.010888	7e-60	1	1	1	0.19695	0.010869	1	1	0.19962	0.011302	0	0	0	0	0	0	0	0	0	1	0	0	0	0	0	0	0	1	0	0	0	0	0	0	0	0	1	0	0	1	0	0	0	0	0	0	0	0	0	22343	0.192	NA	NA	NA	NA	NA	NA	0	0	0
13:28604007:T:C	rs76428106	Neutro	UKBB	Non-genic	intron_variant	FLT3	NA	0.99117	Lung	0.013109	0.10436	0.010363	7.4e-24	0.99999	0.99998	1	0.12378	0.010337	0.99999	1	0.1263	0.01071	0	0	0	0	0	0	0	0	0	1	0	0	0	0	0	0	0	1	0	0	0	0	0	0	0	0	1	0	0	1	0	0	0	0	0	0	0	0	0	22343	0.192	NA	NA	NA	NA	NA	NA	0	0	0
13:28604007:T:C	rs76428106	TC	UKBB	Non-genic	intron_variant	FLT3	NA	0.99115	Lung	0.01312	-0.074361	0.01026	4.2e-13	0.99996	0.99996	1	-0.072943	0.010172	0.99997	1	-0.076557	0.010583	0	0	0	0	0	0	0	0	0	1	0	0	0	0	0	0	0	1	0	0	0	0	0	0	0	0	1	0	0	1	0	0	0	0	0	0	0	0	0	22343	0.192	NA	NA	NA	NA	NA	NA	0	0	0
13:28604007:T:C	rs76428106	TP	UKBB	Non-genic	intron_variant	FLT3	NA	0.99118	Lung	0.013102	0.13479	0.010994	1.5e-34	1	1	1	0.14747	0.010961	1	1	0.1488	0.011228	0	0	0	0	0	0	0	0	0	1	0	0	0	0	0	0	0	1	0	0	0	0	0	0	0	0	1	0	0	1	0	0	0	0	0	0	0	0	0	22343	0.192	NA	NA	NA	NA	NA	NA	0	0	0
13:28604007:T:C	rs76428106	WBC	UKBB	Non-genic	intron_variant	FLT3	NA	0.99118	Lung	0.0131	0.1555	0.010268	8.3e-52	1	1	1	0.17589	0.010247	1	1	0.18041	0.01065	0	0	0	0	0	0	0	0	0	1	0	0	0	0	0	0	0	1	0	0	0	0	0	0	0	0	1	0	0	1	0	0	0	0	0	0	0	0	0	22343	0.192	NA	NA	NA	NA	NA	NA	0	0	0
13:28604007:T:C	rs76428106	eGFRcys	UKBB	Non-genic	intron_variant	FLT3	NA	0.99118	Lung	0.013115	-0.055695	0.0076158	2.6e-13	1	1	1	-0.057955	0.0075514	1	1	-0.080197	0.010642	0	0	0	0	0	0	0	0	0	1	0	0	0	0	0	0	0	1	0	0	0	0	0	0	0	0	1	0	0	1	0	0	0	0	0	0	0	0	0	22343	0.192	NA	NA	NA	NA	NA	NA	0	0	0
13:28626716:C:T	rs146030737	Mono	UKBB	Missense	missense_variant	FLT3	Non-pathogenic	NA	NA	0.004303	0.17259	0.016385	6.1e-26	0.99982	0.99964	4	0.1675	0.016522	1	6	0.18791	0.018159	0	0	0	0	1	1	1	0	1	1	0	0	0	0	0	0	0	0	0	0	0	0	0	0	0	0	0	0	0	1	0	0	0	0	0	1	0	0	0	22493	0.226	NA	NA	NA	NA	NA	NA	0	0	0
13:28674797:G:A	rs117145034	LOY	UKBB	Promoter	upstream_gene_variant	FLT3	NA	0.95398	Pancreas	0.017399	0.036573	0.0051195	9.1e-13	0.95404	0.94899	3	0.032551	0.009015	0.95909	3	0.078459	0.020029	0	0	1	0	0	1	1	1	1	1	1	1	0	1	1	0	1	1	0	1	1	1	1	0	0	0	0	0	1	0	0	1	1	0	0	0	0	0	0	13620	0.181	NA	NA	NA	NA	NA	NA	1	1	1
13:28712689:C:G	rs138028125	Mono	UKBB	UTR5	5_prime_UTR_variant	PAN3	NA	0.87252	Esophagus_Gastroesophageal_Junction	0.035903	0.12257	0.0060273	6.2e-92	0.99725	0.9945	3	0.14037	0.012031	1	8	0.15111	0.0075156	0	1	0	0	1	0	0	1	1	1	1	1	0	0	1	1	1	0	0	1	1	1	0	0	1	1	0	0	1	0	1	1	1	0	1	1	1	0	0	5128.1	0.31	NA	NA	NA	NA	NA	NA	1	1	1
13:30169861:C:A	rs61947180	Height	UKBB	Promoter	upstream_gene_variant	SLC7A1	NA	0.60865	LCL	0.21094	0.014691	0.0016339	2.4e-19	0.98269	0.98269	2	0.013749	0.0024324	NA	NA	NA	NA	0	1	0	0	0	0	0	0	0	1	1	1	0	0	1	1	1	0	0	1	0	1	0	0	1	0	0	0	1	0	0	1	1	0	0	0	0	0	0	NA	0.095	NA	NA	NA	NA	NA	NA	1	1	1
13:31079184:T:C	rs12861824	Eosino	UKBB	CRE	intron_variant	HMGB1	NA	NA	NA	0.27286	-0.017075	0.0026543	1.3e-10	0.98038	0.98151	1	-0.017427	0.0035337	0.97925	2	-0.018008	0.0037395	0	0	0	0	0	0	0	0	0	0	0	0	0	0	0	0	0	1	0	0	0	0	0	0	0	0	0	0	0	0	0	0	0	0	0	0	0	0	0	19582	0.042	NA	0.19787	NA	NA	NA	4469.1	1	0	1
13:32976656:GC:G	rs368213791	LDLC	UKBB	UTR3	3_prime_UTR_variant	N4BP2L1	NA	0.62738	DLPFC_naive	0.47894	-0.026793	0.0022168	1.2e-33	0.90104	0.89654	1	-0.02212	0.0077997	0.90554	1	-0.025384	0.0088755	0	0	0	0	1	0	0	0	0	0	0	0	0	0	0	0	0	1	0	0	0	0	0	0	0	0	1	0	0	0	0	0	0	1	1	0	0	0	0	NA	0.484	NA	NA	NA	NA	NA	NA	0	0	0
13:33509030:G:T	rs7324259	P	UKBB	Non-genic	intergenic_variant	NA	NA	NA	NA	0.12588	0.023427	0.003577	5.8e-11	0.96867	0.98436	1	0.022212	0.0044868	0.95298	1	0.023296	0.0063898	0	0	0	0	0	0	0	0	0	0	0	0	0	0	0	0	0	0	0	0	0	0	0	0	0	0	0	0	0	1	0	0	0	0	0	0	0	0	0	17378	0.186	NA	NA	NA	NA	NA	34626	0	0	1
13:33723244:C:T	rs12863103	HbA1c	UKBB	Non-genic	intron_variant	STARD13	NA	NA	NA	0.28875	-0.011785	0.0024201	1.1e-06	0.98001	0.96002	7	-0.01631	0.0040721	1	7	-0.019313	0.002883	0	0	0	0	0	0	0	0	0	0	0	0	0	1	0	1	1	1	0	0	0	0	0	0	0	0	1	0	0	0	1	0	0	1	0	0	0	0	0	22669	0.239	NA	NA	NA	NA	NA	18911	0	1	0
13:40723944:G:A	rs117245733	UF	FG	CRE	regulatory_region_variant	NA	NA	NA	NA	0.0302	0.42167	0.03598	1.01e-31	0.99922	0.99844	1	0.43624	0.039757	1	-1	-0.035478	0.024886	1	0	0	0	0	1	1	0	1	1	1	1	0	1	1	1	1	1	1	0	0	1	1	1	0	0	0	0	0	0	0	1	0	0	0	0	0	1	0	16393	0.044	NA	NA	NA	NA	1	124.93	1	1	1
13:40974023:G:A	rs77526211	Mono	UKBB	CRE	intergenic_variant	NA	NA	NA	NA	0.031081	0.051519	0.0063141	3.4e-16	1	1	3	0.057769	0.0062706	1	1	0.064368	0.0069364	0	0	0	0	0	0	0	0	0	1	1	1	0	0	0	1	1	1	1	0	0	0	0	1	0	0	1	0	0	0	0	1	0	1	0	0	0	0	0	10876	0.044	NA	NA	NA	NA	NA	170.14	1	1	0
13:41002641:T:C	rs1892548	Mono	UKBB	CRE	regulatory_region_variant	NA	NA	0.5992	monocyte	0.65872	-0.054693	0.0022773	1.8e-127	1	1	1	-0.055392	0.0022746	1	2	-0.061335	0.0025328	0	0	0	0	0	0	0	0	0	1	1	1	0	0	1	1	1	1	0	0	0	0	0	0	0	0	1	0	0	1	0	0	0	0	0	0	0	0	0	15597	0.047	NA	0.95892	1	NA	NA	27673	1	1	0
13:41109429:A:C	rs2755237	Height	UKBB	Non-genic	downstream_gene_variant	AL133318.1	NA	NA	NA	0.14874	-0.01583	0.0018451	9.5e-18	0.99996	0.99996	2	-0.014266	0.0018313	NA	NA	NA	NA	0	0	0	0	0	1	0	0	0	0	0	0	0	0	0	1	1	1	0	0	0	0	0	0	0	0	0	0	0	0	0	0	0	0	0	0	0	0	0	17254	0.223	NA	0.1588	NA	NA	NA	36488	0	1	0
13:41254104:C:A	rs9549260	RBC	UKBB	Non-genic	intergenic_variant	NA	NA	NA	NA	0.21603	0.024886	0.0023061	3.8e-27	0.99056	0.98222	1	0.021395	0.0036676	0.99891	1	0.028314	0.0034031	0	0	0	0	0	0	0	0	0	0	0	0	0	0	0	1	1	1	0	0	0	1	0	0	0	0	0	0	0	0	1	0	0	0	0	0	0	0	0	12428	0.295	NA	NA	NA	0.069724	NA	25123	0	1	1
13:41557090:CT:C	rs149282647	Lym	UKBB	Promoter	intron_variant	ELF1	NA	0.52301	T-cell	0.14376	-0.031615	0.0032527	2.5e-22	0.93777	0.94946	1	-0.031769	0.0079794	0.92608	1	-0.03037	0.0093819	1	0	0	0	0	1	1	1	1	1	1	1	0	0	1	1	1	1	1	1	1	1	1	1	0	0	1	0	1	0	1	1	1	1	0	0	0	0	0	NA	0.337	NA	NA	NA	NA	NA	NA	1	1	1
13:42873915:A:G	rs150533586	Testosterone_M	UKBB	Missense	missense_variant	AKAP11	NA	NA	NA	4e-06	5.9927	1.0043	2.4e-09	0.99768	0.99833	1	5.8008	1.0172	0.99703	1	5.2664	0.93172	0	0	0	0	1	1	1	1	1	0	0	0	0	0	0	0	0	1	0	0	0	0	0	0	0	0	0	0	0	0	0	0	0	1	0	0	0	0	0	NA	0.725	NA	NA	NA	NA	NA	NA	0	0	0
13:42952145:C:T	rs9594738	eBMD	UKBB	CRE	regulatory_region_variant	NA	NA	NA	NA	0.48923	-0.049879	0.0021519	7.4e-119	0.91843	0.91843	1	-0.055296	0.016607	NA	NA	NA	NA	0	0	0	0	0	0	0	0	0	1	1	1	0	1	1	1	1	1	0	1	0	0	0	0	0	0	0	0	0	0	1	1	0	0	0	0	1	0	0	20606	0.251	NA	NA	NA	NA	NA	12759	1	1	1
13:42973378:C:T	rs11617942	ALP	UKBB	Non-genic	intergenic_variant	NA	NA	NA	NA	0.007979	0.07636	0.012391	7.2e-10	0.99	0.98062	3	0.12062	0.020883	0.99937	4	0.13541	0.014123	0	0	0	0	0	1	1	1	1	0	0	0	0	0	0	1	1	1	0	0	0	0	0	0	0	0	0	0	0	0	1	0	0	0	0	0	1	0	0	14756	0.33	NA	NA	NA	NA	NA	NA	0	1	1
13:43106514:T:C	rs665632	ALP	UKBB	CRE	intergenic_variant	NA	NA	NA	NA	0.18726	0.03708	0.0027354	7.3e-42	0.99999	0.99997	2	0.038986	0.002733	1	6	0.040157	0.0051229	0	0	0	0	0	0	0	0	0	0	0	0	0	0	0	1	1	1	0	0	0	0	0	0	0	0	0	0	0	0	0	0	0	0	0	0	0	0	0	10431	0.14	0.086319	NA	NA	NA	NA	15446	1	1	1
13:43153869:A:T	rs117543324	eBMD	UKBB	Non-genic	intron_variant	TNFSF11	NA	NA	NA	0.031902	0.05862	0.0062753	9.5e-21	0.90286	0.90286	2	0.038967	0.014075	NA	NA	NA	NA	0	0	0	0	0	0	0	0	0	0	0	0	0	0	0	0	0	1	0	0	0	0	0	0	0	0	1	0	0	0	0	0	0	0	0	0	0	0	0	13932	0.227	NA	NA	NA	NA	NA	NA	0	0	0
13:50342703:ATTTTTT:A	rs67753113	eGFRcys	UKBB	Non-genic	intron_variant	KPNA3	NA	NA	NA	0.78454	0.0072911	0.0020553	0.00039	0.99328	0.98656	7	0.011316	0.0024043	1	5	0.017519	0.0029771	0	0	0	0	0	0	0	0	0	0	0	0	0	0	0	0	0	0	0	0	0	0	0	0	0	0	1	0	0	0	0	0	0	1	0	0	0	0	0	NA	0.499	NA	NA	NA	NA	NA	NA	0	0	0
13:50426772:TTTTA:T	rs71078901	WHRadjBMI	UKBB	Non-genic	intergenic_variant	NA	NA	NA	NA	0.30678	-0.0072864	0.0016035	5.5e-06	0.99849	0.99787	4	-0.011296	0.0016695	0.99912	1	-0.018616	0.0026991	0	0	0	0	0	0	0	0	0	0	0	0	0	0	0	1	0	0	0	0	0	0	0	0	0	0	0	0	0	1	0	0	0	0	0	0	0	0	0	NA	0.298	NA	NA	NA	NA	NA	NA	0	0	0
13:50565104:ACT:A	rs201736780	Height	UKBB	Non-genic	intergenic_variant	NA	NA	0.29568	T-cell	0.019793	0.11722	0.0048143	6.2e-131	0.99999	0.99999	2	0.1001	0.004808	NA	NA	NA	NA	0	0	0	0	0	0	0	0	0	0	0	0	0	0	0	0	0	1	0	0	0	0	0	0	0	0	1	0	0	0	0	0	0	1	0	0	0	0	0	NA	0.471	NA	NA	NA	NA	NA	NA	0	0	0
13:50639586:G:GTA	rs36179992	SHBG	UKBB	Non-genic	intron_variant	DLEU2	NA	NA	NA	0.50997	0.015361	0.002158	1.1e-12	0.9915	0.99966	1	0.015451	0.0021562	0.98334	1	0.018573	0.0036946	0	0	0	0	0	0	0	0	0	0	0	0	0	0	0	1	0	0	0	0	0	0	0	0	0	0	1	0	0	0	1	0	0	1	0	0	0	0	0	NA	0.408	NA	NA	NA	NA	NA	NA	0	0	0
13:50724055:C:T	rs809845	Height	UKBB	Non-genic	regulatory_region_variant	NA	NA	0.57351	Skin_Sun_Exposed_Lower_leg	0.44305	0.015273	0.0013231	8e-31	1	1	5	0.016739	0.0013163	NA	NA	NA	NA	0	0	0	0	0	0	1	1	1	1	1	1	0	0	1	1	0	1	0	0	0	0	0	0	0	0	0	0	0	0	1	0	0	0	0	0	0	0	0	7252.2	0.349	0.031659	NA	0.10106	1	NA	20343	0	0	1
13:51106788:G:A	rs3118906	Height	UKBB	CRE	regulatory_region_variant	NA	NA	NA	NA	0.27817	-0.036081	0.0014653	7.1e-134	0.98348	0.98348	1	-0.028666	0.0039878	NA	NA	NA	NA	0	0	0	0	0	0	0	0	0	1	0	0	0	0	0	1	1	1	0	0	0	1	0	0	0	0	0	0	0	0	0	0	0	0	0	0	0	0	0	18589	0.125	NA	NA	NA	NA	NA	42698	1	1	0
13:51194405:C:T	rs573666	Inguinal_Hernia	FG	Non-genic	intergenic_variant	NA	NA	NA	NA	0.368	0.09949	0.01216	2.74e-16	0.99582	0.99936	1	0.097797	0.012315	0.99228	1	0.020701	0.026868	0	0	0	0	0	0	0	0	0	0	1	0	0	0	1	1	0	0	0	0	0	0	0	0	0	0	0	0	0	1	0	0	0	0	0	0	0	0	0	11078	0.101	NA	NA	NA	NA	NA	8039.7	0	0	0
13:57160555:C:A	rs75921238	BW	BBJ	Non-genic	intergenic_variant	NA	NA	NA	NA	0.021429	-0.061534	0.0099723	6.8e-10	0.95535	0.95372	1	-0.057632	0.015923	0.95697	1	-0.070905	0.01911	0	0	0	0	0	0	0	0	0	0	0	0	0	0	0	0	0	0	0	0	0	0	0	0	0	0	0	0	0	1	0	0	0	0	0	0	0	0	0	NA	0.062	NA	NA	NA	NA	NA	NA	0	0	0
13:66506203:C:T	rs192819082	Hypertension	FG	Non-genic	intergenic_variant	NA	NA	NA	NA	0.00394	-0.38146	0.06889	3.07e-08	0.96175	0.95434	1	-0.35189	0.1015	0.96916	1	-0.10681	0.058119	0	0	0	0	0	0	0	0	0	0	0	0	0	0	0	1	0	0	0	0	0	0	0	0	0	0	0	0	0	1	0	0	0	0	0	0	0	0	0	19530	0.076	NA	NA	NA	NA	NA	NA	1	0	0
13:72513420:A:G	rs73217470	Mono	UKBB	Non-genic	intergenic_variant	NA	NA	0.5113	monocyte	0.047127	0.052923	0.0051168	4.5e-25	0.97572	0.9745	1	0.050935	0.0096517	0.97694	1	0.056688	0.010337	0	0	0	0	0	0	0	0	0	0	1	1	0	0	1	0	0	1	0	1	0	0	0	0	0	0	0	0	0	1	0	0	0	0	0	0	0	0	0	8055.9	0.026	NA	0.45144	0.88158	NA	NA	2704.5	1	0	0
13:73614573:C:T	rs55811809	Height	UKBB	Non-genic	downstream_gene_variant	PSMD10P3	NA	0.94551	fat	0.034316	0.022582	0.003631	5e-10	0.99781	0.99568	5	0.02714	0.0040113	0.99995	2	0.050436	0.0068248	0	0	0	0	0	0	0	1	0	0	0	0	0	1	0	1	1	1	1	1	0	1	1	0	0	0	0	0	0	0	1	1	0	1	0	0	0	0	0	15978	0.322	NA	NA	NA	NA	NA	1925.6	0	1	1
13:73721599:T:C	rs61967422	Height	UKBB	Non-genic	intergenic_variant	NA	NA	NA	NA	0.12308	-0.013975	0.0020059	3.2e-12	0.94605	0.9255	3	-0.012918	0.0041327	0.9666	3	-0.024489	0.00579	0	0	0	0	0	0	0	0	0	0	0	0	0	0	0	0	0	0	0	0	0	0	0	0	0	0	0	0	0	1	0	0	0	0	0	0	0	0	0	17639	0.128	NA	NA	NA	NA	NA	NA	0	0	0
13:74039935:C:G	rs981625	DVT	UKBB	CRE	regulatory_region_variant	NA	NA	NA	NA	0.0652	0.090591	0.012148	8.8254e-14	0.99997	0.99994	1	0.09321	0.012102	1	2	0.036624	0.0047955	0	0	0	0	0	1	1	1	1	1	1	1	0	1	1	1	1	1	0	0	0	0	0	0	0	0	0	0	0	0	0	1	0	0	0	0	0	0	0	10113	0.134	NA	NA	NA	NA	NA	223.21	1	1	1
13:80066168:G:C	rs73234681	Diverticulosis	FG	CRE	intron_variant	NDFIP2	NA	0.91434	Colon_Sigmoid	0.0329	-0.20165	0.03515	9.6e-09	0.91434	0.91234	1	-0.1779	0.064301	0.91635	1	-0.033948	0.037376	0	0	0	0	0	1	1	1	1	1	1	1	0	1	1	1	1	1	1	1	1	1	0	0	0	0	1	0	0	0	1	1	0	1	0	0	1	0	0	7439.2	0.414	NA	NA	NA	NA	NA	242.18	1	1	1
13:81854872:T:C	rs375852527	GaC	BBJ	Non-genic	intron_variant	RP11-452B18.2	NA	NA	NA	0.0019301	1.2899	0.22453	9.2035e-09	0.99394	0.99211	1	1.2721	0.25018	0.99577	1	0.21477	0.040819	0	0	0	0	0	0	0	0	0	0	0	0	0	0	0	0	0	0	0	0	0	0	0	0	0	0	0	0	0	1	0	0	0	0	0	0	0	0	0	NA	0.031	NA	NA	NA	NA	NA	NA	0	0	0
13:82772038:T:C	rs11618747	College	UKBB	Non-genic	intergenic_variant	NA	NA	NA	NA	0.041482	-0.079141	0.013542	5.0893e-09	0.97141	0.97087	1	-0.07571	0.018638	0.97195	2	-0.03337	0.008117	0	0	0	0	0	0	0	0	0	0	0	0	0	0	0	0	0	0	0	0	0	0	0	0	0	0	0	0	0	0	0	0	0	1	0	0	0	0	0	10251	0.03	NA	NA	NA	NA	NA	1381	0	0	0
13:94066952:T:C	rs72640504	eBMD	UKBB	CRE	intron_variant	GPC6	NA	NA	NA	0.010945	-0.09675	0.010723	1.8e-19	0.99963	0.99925	1	-0.094947	0.010961	1	3	-0.10841	0.012269	0	0	0	0	0	0	0	0	0	1	1	1	0	0	1	0	1	1	1	1	0	1	0	0	0	0	1	0	0	0	0	1	0	1	0	0	0	0	1	10236	0.075	NA	NA	NA	NA	NA	86.119	1	1	0
13:99438618:A:C	rs9517448	BUN	BBJ	Non-genic	intergenic_variant	NA	NA	NA	NA	0.34048	0.026767	0.0035487	4.6e-14	0.99994	0.99994	1	0.026322	0.0035235	NA	NA	NA	NA	0	0	0	0	0	0	0	0	0	0	1	1	0	0	1	1	0	1	1	0	0	0	0	0	0	0	0	0	0	1	1	0	0	0	0	0	0	0	0	17690	0.251	NA	NA	NA	NA	NA	20269	1	0	0
13:104603794:T:C	rs112218102	Statin	FG	Non-genic	intergenic_variant	NA	NA	NA	NA	0.00622	-0.29434	0.05398	4.96e-08	0.95026	0.95673	1	-0.2711	0.077559	0.9438	1	-0.064928	0.054778	0	0	0	0	0	0	0	0	0	0	0	0	0	0	0	1	1	0	0	0	0	0	0	0	0	0	0	0	0	1	0	0	0	0	0	0	0	0	0	9739.4	0.013	NA	NA	NA	NA	NA	NA	0	1	0
13:110878639:T:G	rs544012	Plt	UKBB	CRE	intron_variant	COL4A1	NA	NA	NA	0.7349	0.016822	0.0023912	2e-12	0.99711	0.99426	3	0.016867	0.0026854	0.99996	6	0.019475	0.002721	1	0	0	0	0	0	0	0	0	1	1	1	0	1	1	1	1	1	1	1	0	1	0	1	0	0	1	0	0	0	1	1	0	0	0	0	0	0	0	24574	0.024	0.70683	NA	NA	NA	NA	32894	1	1	0
13:111040681:G:A	rs11838776	DBP	UKBB	CRE	intron_variant	COL4A2	NA	NA	NA	0.27786	0.015197	0.002533	2e-09	0.99505	0.99302	1	0.025828	0.003317	0.99708	4	0.027812	0.0037064	0	0	0	0	0	0	0	0	0	1	1	1	1	0	1	1	1	1	1	1	1	1	1	0	0	0	1	0	0	0	1	1	0	1	0	0	0	0	1	14694	0.019	0.072527	NA	NA	NA	NA	14403	1	1	1
13:111049623:T:C	rs9515203	CAD	BBJ	CRE	intron_variant	COL4A2	NA	NA	NA	0.15268	-0.089592	0.013561	3.9278e-11	1	1	2	-0.11182	0.01346	1	2	-0.038308	0.0049745	1	0	0	0	0	0	0	0	0	0	1	1	0	0	1	1	1	1	1	1	0	1	0	1	0	0	1	0	0	0	1	1	0	1	0	0	0	0	0	18513	0.02	0.63697	NA	NA	NA	3	5373.9	1	1	1
13:111049623:T:C	rs9515203	CAD	FG	CRE	intron_variant	COL4A2	NA	NA	NA	0.26	-0.0969	0.01333	3.61e-13	0.99344	0.99173	1	-0.089955	0.015493	0.99515	-1	-0.017582	0.027099	1	0	0	0	0	0	0	0	0	0	1	1	0	0	1	1	1	1	1	1	0	1	0	1	0	0	1	0	0	0	1	1	0	1	0	0	0	0	0	18513	0.02	0.63697	NA	NA	NA	3	5373.9	1	1	1
13:111049623:T:C	rs9515203	MI	BBJ	CRE	intron_variant	COL4A2	NA	NA	NA	0.15329	-0.11072	0.018595	2.6102e-09	1	1	2	-0.1409	0.018482	1	3	-0.036152	0.0050804	1	0	0	0	0	0	0	0	0	0	1	1	0	0	1	1	1	1	1	1	0	1	0	1	0	0	1	0	0	0	1	1	0	1	0	0	0	0	0	18513	0.02	0.63697	NA	NA	NA	3	5373.9	1	1	1
13:111049623:T:C	rs9515203	MI	FG	CRE	intron_variant	COL4A2	NA	NA	NA	0.261	-0.09523	0.01671	1.21e-08	0.94235	0.94237	1	-0.084571	0.026304	0.94233	1	-0.011911	0.024571	1	0	0	0	0	0	0	0	0	0	1	1	0	0	1	1	1	1	1	1	0	1	0	1	0	0	1	0	0	0	1	1	0	1	0	0	0	0	0	18513	0.02	0.63697	NA	NA	NA	3	5373.9	1	1	1
13:113479820:A:G	rs368865	HbA1c	UKBB	Missense	missense_variant	ATP11A	NA	NA	NA	0.72491	0.029612	0.002452	1.4e-33	1	1	4	0.027113	0.0024388	1	3	0.030383	0.0026931	0	0	0	0	1	1	1	0	1	0	0	0	0	0	0	1	0	0	0	0	0	0	0	0	0	0	0	0	0	0	0	0	0	1	0	0	0	0	0	17912	0.06	NA	NA	NA	NA	NA	578.53	0	0	0
13:113636156:C:T	rs9549328	PP	UKBB	CRE	intron_variant	MCF2L	NA	NA	NA	0.2276	0.01898	0.0024328	6.1e-15	0.97612	0.95632	1	0.017585	0.004437	0.99593	3	0.021676	0.0031287	0	0	1	0	0	0	0	0	0	0	0	0	0	0	0	1	1	1	1	1	1	1	0	1	0	0	1	0	0	0	1	0	0	0	0	0	0	0	0	18835	0.018	1	NA	NA	NA	2	34938	1	1	0
13:113875080:C:T	rs56129102	MCH	UKBB	CRE	intron_variant	CUL4A	NA	0.8691	Cells_Cultured_fibroblasts	0.27558	-0.021774	0.0024085	1.6e-19	0.99945	0.99915	1	-0.021652	0.0024743	0.99976	3	-0.024259	0.0027056	0	0	0	0	0	0	0	0	0	0	0	0	0	0	0	1	1	1	1	0	0	0	0	1	0	0	1	0	0	0	1	1	0	1	0	0	0	0	0	11452	0.155	0.37389	0.27834	NA	0.94216	1	3017.1	1	1	1
13:113875080:C:T	rs56129102	MCV	UKBB	CRE	intron_variant	CUL4A	NA	0.86726	Cells_Cultured_fibroblasts	0.27558	-0.021064	0.0024108	2.4e-18	0.99734	0.99483	1	-0.021219	0.0028367	0.99985	3	-0.023784	0.0026919	0	0	0	0	0	0	0	0	0	0	0	0	0	0	0	1	1	1	1	0	0	0	0	1	0	0	1	0	0	0	1	1	0	1	0	0	0	0	0	11452	0.155	0.37389	0.27834	NA	0.94216	1	3017.1	1	1	1
13:113927208:G:T	rs9604045	ALP	UKBB	CRE	upstream_gene_variant	LDHBP1	NA	0.97179	Lung, monocyte_LPS, macrophage_Listeria, monocyte_naive, macrophage_Salmonella, monocyte_R848, macrophage_naive, monocyte_Pam3CSK4	0.2503	-0.014682	0.0025491	8.4e-09	0.97179	0.98622	2	-0.013558	0.0029609	0.95736	1	-0.014907	0.0041607	0	0	0	0	0	0	0	0	0	1	1	1	1	0	1	1	1	1	0	0	0	1	1	0	0	0	0	0	0	0	0	0	0	1	0	0	0	0	0	2475.7	0.094	NA	1	1	NA	NA	4663.4	1	1	1
13:113927208:G:T	rs9604045	AST	UKBB	CRE	upstream_gene_variant	LDHBP1	NA	1	Lung, monocyte_LPS, macrophage_Listeria, monocyte_naive, macrophage_Salmonella, monocyte_R848, macrophage_naive, monocyte_Pam3CSK4	0.25027	0.020764	0.0026604	6e-15	1	1	1	0.021349	0.00264	1	1	0.022379	0.0028271	0	0	0	0	0	0	0	0	0	1	1	1	1	0	1	1	1	1	0	0	0	1	1	0	0	0	0	0	0	0	0	0	0	1	0	0	0	0	0	2475.7	0.094	NA	1	1	NA	NA	4663.4	1	1	1
13:113927208:G:T	rs9604045	ApoA	UKBB	CRE	upstream_gene_variant	LDHBP1	NA	0.92189	Lung, monocyte_LPS, macrophage_Listeria, monocyte_naive, macrophage_Salmonella, monocyte_R848, macrophage_naive, monocyte_Pam3CSK4	0.25025	0.014904	0.0025986	9.7e-09	0.92189	0.92801	-1	0.013169	0.0044179	0.91578	1	0.015052	0.0053492	0	0	0	0	0	0	0	0	0	1	1	1	1	0	1	1	1	1	0	0	0	1	1	0	0	0	0	0	0	0	0	0	0	1	0	0	0	0	0	2475.7	0.094	NA	1	1	NA	NA	4663.4	1	1	1
13:113927208:G:T	rs9604045	CRP	UKBB	CRE	upstream_gene_variant	LDHBP1	NA	1	Lung, monocyte_LPS, macrophage_Listeria, monocyte_naive, macrophage_Salmonella, monocyte_R848, macrophage_naive, monocyte_Pam3CSK4	0.25029	-0.022589	0.0027173	9.3e-17	1	1	1	-0.02227	0.0026976	1	1	-0.023092	0.00278	0	0	0	0	0	0	0	0	0	1	1	1	1	0	1	1	1	1	0	0	0	1	1	0	0	0	0	0	0	0	0	0	0	1	0	0	0	0	0	2475.7	0.094	NA	1	1	NA	NA	4663.4	1	1	1
13:113927208:G:T	rs9604045	HDLC	UKBB	CRE	upstream_gene_variant	LDHBP1	NA	0.99984	Lung, monocyte_LPS, macrophage_Listeria, monocyte_naive, macrophage_Salmonella, monocyte_R848, macrophage_naive, monocyte_Pam3CSK4	0.25029	0.018184	0.0024969	3.3e-13	0.99984	0.99985	1	0.017565	0.0024819	0.99984	1	0.020881	0.002934	0	0	0	0	0	0	0	0	0	1	1	1	1	0	1	1	1	1	0	0	0	1	1	0	0	0	0	0	0	0	0	0	0	1	0	0	0	0	0	2475.7	0.094	NA	1	1	NA	NA	4663.4	1	1	1
13:113927208:G:T	rs9604045	Neutro	UKBB	CRE	upstream_gene_variant	LDHBP1	NA	0.99953	Lung, monocyte_LPS, macrophage_Listeria, monocyte_naive, macrophage_Salmonella, monocyte_R848, macrophage_naive, monocyte_Pam3CSK4	0.2502	-0.017546	0.0027267	1.2e-10	0.99953	0.99986	2	-0.016826	0.0026992	0.9992	2	-0.01738	0.0028014	0	0	0	0	0	0	0	0	0	1	1	1	1	0	1	1	1	1	0	0	0	1	1	0	0	0	0	0	0	0	0	0	0	1	0	0	0	0	0	2475.7	0.094	NA	1	1	NA	NA	4663.4	1	1	1
13:113927208:G:T	rs9604045	WBC	UKBB	CRE	upstream_gene_variant	LDHBP1	NA	0.99996	Lung, monocyte_LPS, macrophage_Listeria, monocyte_naive, macrophage_Salmonella, monocyte_R848, macrophage_naive, monocyte_Pam3CSK4	0.25021	-0.018065	0.0027008	2.3e-11	0.99996	0.99993	3	-0.017166	0.002672	1	2	-0.017907	0.0027632	0	0	0	0	0	0	0	0	0	1	1	1	1	0	1	1	1	1	0	0	0	1	1	0	0	0	0	0	0	0	0	0	0	1	0	0	0	0	0	2475.7	0.094	NA	1	1	NA	NA	4663.4	1	1	1
13:113927216:TC:T	rs112636415	MCH	UKBB	CRE	upstream_gene_variant	LDHBP1	NA	NA	NA	0.031034	-0.036761	0.006859	8.3e-08	0.96777	0.98428	5	-0.036684	0.0081412	0.95126	4	-0.036712	0.010683	0	0	0	0	0	0	0	0	0	1	1	1	1	0	1	1	1	1	0	0	0	1	1	0	0	0	0	0	0	0	0	0	0	1	0	0	0	0	0	NA	0.094	NA	NA	NA	NA	NA	NA	1	1	1
13:114551993:T:C	rs6602909	AST	UKBB	CRE	intron_variant	GAS6	NA	0.93403	Liver	0.32527	0.018458	0.0023631	5.7e-15	0.93971	0.94404	2	0.017232	0.0047735	0.93538	2	0.019002	0.0056064	0	0	0	0	0	0	0	0	0	1	1	1	0	0	1	1	1	1	1	1	0	1	0	0	0	0	1	0	0	0	1	1	0	1	0	0	0	0	1	15063	0.036	0.082962	NA	NA	NA	NA	43895	1	1	1
14:20938251:A:C	rs1760940	AST	UKBB	Promoter	intron_variant	PNP	NA	0.94161	Cells_Cultured_fibroblasts	0.24815	0.019604	0.0025576	1.8e-14	0.94161	0.93995	1	0.018111	0.005196	0.94327	1	0.020151	0.0056371	0	0	1	0	0	0	0	0	0	1	1	1	0	0	1	1	1	1	1	1	1	1	0	0	1	0	1	0	1	0	1	1	1	0	0	0	1	0	0	9476	0.133	NA	1	1	0.50693	NA	9943.6	1	1	1
14:21921225:C:T	rs28663442	Height	UKBB	Non-genic	intergenic_variant	NA	NA	NA	NA	0.17834	0.018649	0.0017267	3.4e-27	0.99832	0.99665	5	0.016534	0.0019629	1	2	0.029709	0.003132	0	0	0	0	0	0	0	0	0	0	0	0	0	0	0	1	1	1	1	1	0	1	0	0	0	0	0	0	0	0	0	0	0	1	0	0	0	1	0	9199.4	0.771	NA	NA	NA	NA	NA	19728	0	1	0
14:21924225:G:A	rs78484822	BW	BBJ	CRE	downstream_gene_variant	RAB2B	NA	NA	NA	0.061473	0.036678	0.0058486	3.6e-10	0.95894	0.97586	1	0.03357	0.0077676	0.94203	1	0.041583	0.012562	0	1	0	0	0	1	1	1	1	0	1	0	0	0	1	1	1	1	0	1	0	1	1	0	1	0	0	0	0	0	0	1	1	0	0	0	0	1	0	NA	0.759	NA	NA	NA	NA	NA	NA	1	1	1
14:21924225:G:A	rs78484822	Height	BBJ	CRE	downstream_gene_variant	RAB2B	NA	NA	NA	0.061586	0.043016	0.0043494	4.6e-23	1	1	1	0.039978	0.0043224	1	2	0.066912	0.0075527	0	1	0	0	0	1	1	1	1	0	1	0	0	0	1	1	1	1	0	1	0	1	1	0	1	0	0	0	0	0	0	1	1	0	0	0	0	1	0	NA	0.759	NA	NA	NA	NA	NA	NA	1	1	1
14:23312594:G:A	rs1042704	eBMD	UKBB	Missense	missense_variant	MMP14	NA	NA	NA	0.21545	-0.027996	0.0026205	1.2e-26	1	1	1	-0.027778	0.0026088	1	1	-0.03215	0.0030094	0	0	0	0	1	1	1	0	1	0	0	0	0	0	0	1	1	1	1	1	0	1	1	0	0	0	0	0	0	0	1	1	0	1	0	0	0	0	0	21352	0.246	0.24058	0.51906	NA	NA	NA	990.04	0	1	0
14:23313633:G:A	rs17880989	Height	UKBB	Missense	missense_variant	MMP14	NA	NA	NA	0.025403	0.028789	0.0041686	5e-12	0.99382	0.99673	8	0.027526	0.004403	0.99091	4	0.050552	0.0088927	0	0	0	0	1	1	1	1	1	1	0	0	0	0	0	1	1	1	1	1	1	1	0	0	0	0	0	0	0	0	1	0	0	1	0	0	0	0	0	12039	0.241	NA	NA	NA	NA	NA	939.88	1	1	0
14:23582233:T:C	rs75062912	Baso	BBJ	CRE	downstream_gene_variant	CEBPE	NA	NA	NA	0.14667	-0.055267	0.0067348	2.3e-16	1	1	3	-0.066034	0.0066915	1	1	-0.07053	0.0082399	0	0	0	0	0	1	1	0	1	1	1	0	0	0	1	1	1	1	1	1	1	1	0	0	0	0	0	0	0	0	0	1	1	0	0	0	0	0	1	NA	0.254	NA	NA	NA	NA	NA	NA	1	1	0
14:23587046:A:C	rs147453535	Baso	UKBB	Promoter	intron_variant	CEBPE	NA	NA	NA	0.008792	0.085467	0.011913	7.3e-13	0.99906	0.99981	2	0.075038	0.011813	0.99832	1	0.08219	0.013266	0	0	0	0	0	0	1	1	0	1	0	0	0	0	0	1	1	1	1	1	0	0	0	0	0	0	1	0	1	0	0	0	0	0	0	0	0	0	0	16011	0.26	NA	NA	NA	NA	NA	NA	1	1	1
14:23587046:A:C	rs147453535	Eosino	UKBB	Promoter	intron_variant	CEBPE	NA	NA	NA	0.008792	0.12193	0.012239	2.2e-23	1	1	2	0.15749	0.012194	1	3	0.16631	0.012943	0	0	0	0	0	0	1	1	0	1	0	0	0	0	0	1	1	1	1	1	0	0	0	0	0	0	1	0	1	0	0	0	0	0	0	0	0	0	0	16011	0.26	NA	NA	NA	NA	NA	NA	1	1	1
14:23588478:C:A	rs150630359	Baso	BBJ	UTR5	5_prime_UTR_variant	CEBPE	NA	NA	NA	0.041313	0.11097	0.012538	8.7e-19	0.99449	0.9988	5	0.074145	0.012608	0.99019	3	0.088227	0.019716	0	0	1	0	1	1	1	1	1	1	1	1	0	1	1	1	1	1	1	1	0	0	0	0	0	0	0	0	1	0	0	1	0	1	0	1	0	0	0	NA	0.257	NA	NA	NA	NA	NA	NA	1	1	1
14:23588567:G:A	rs139590673	Baso	BBJ	UTR5	5_prime_UTR_variant	CEBPE	NA	NA	NA	0.01089	0.071525	0.023097	0.002	0.98893	0.99188	4	0.1348	0.025726	0.98598	4	0.13384	0.0281	0	0	1	0	1	1	1	1	1	1	1	1	0	1	1	1	1	1	1	1	1	1	0	0	0	0	0	0	1	0	0	1	0	0	0	1	0	0	1	NA	0.258	NA	NA	NA	NA	NA	NA	1	1	1
14:23589057:G:A	rs2239633	Eosino	UKBB	Promoter	upstream_gene_variant	CEBPE	NA	NA	NA	0.48515	0.031673	0.0022055	9.1e-47	0.99983	0.99966	1	0.047194	0.0023676	1	4	0.051672	0.0027316	0	0	0	0	0	0	0	0	0	0	1	1	0	1	1	1	1	1	1	1	0	1	0	0	0	0	0	0	1	0	0	1	0	0	0	0	0	0	1	24827	0.247	NA	0.56737	0.36756	NA	NA	5174.6	1	1	1
14:23589349:A:G	rs2239630	Baso	UKBB	Promoter	upstream_gene_variant	CEBPE	NA	0.99901	T-cell	0.5599	0.02055	0.0021709	2.9e-21	1	1	1	0.019195	0.0021573	1	2	0.02153	0.0025505	1	0	0	0	0	0	0	1	0	1	1	1	0	1	1	1	1	1	1	1	1	1	1	1	0	0	0	0	1	0	0	1	0	0	0	0	0	0	1	22610	0.242	1	0.99984	0.78617	NA	4	1443.8	1	1	1
14:23589349:A:G	rs2239630	Mono	BBJ	Promoter	upstream_gene_variant	CEBPE	NA	0.99901	T-cell	0.48896	0.038357	0.0044752	1e-17	1	1	2	0.037751	0.0044429	1	1	0.03905	0.0046128	1	0	0	0	0	0	0	1	0	1	1	1	0	1	1	1	1	1	1	1	1	1	1	1	0	0	0	0	1	0	0	1	0	0	0	0	0	0	1	22610	0.242	1	0.99984	0.78617	NA	4	1443.8	1	1	1
14:23589349:A:G	rs2239630	Mono	UKBB	Promoter	upstream_gene_variant	CEBPE	NA	0.99901	T-cell	0.5599	0.041095	0.0021741	1.1e-79	1	1	1	0.040485	0.00217	1	1	0.04497	0.0024669	1	0	0	0	0	0	0	1	0	1	1	1	0	1	1	1	1	1	1	1	1	1	1	1	0	0	0	0	1	0	0	1	0	0	0	0	0	0	1	22610	0.242	1	0.99984	0.78617	NA	4	1443.8	1	1	1
14:23755607:A:G	rs2295125	Height	UKBB	Promoter	upstream_gene_variant	HOMEZ	NA	0.66254	Lung	0.70839	0.015383	0.0014409	1.3e-26	0.97371	0.96183	7	0.010647	0.0025414	0.9856	6	0.020121	0.0040159	0	1	0	0	0	0	0	0	0	0	1	0	0	0	1	1	1	1	0	1	1	1	0	0	1	0	0	0	1	0	1	1	1	0	0	0	0	0	0	17198	0.352	NA	NA	NA	NA	NA	NA	1	1	1
14:24653523:G:C	rs11550452	IGF1	UKBB	Missense	missense_variant	IPO4	NA	NA	NA	0.34285	-0.013875	0.0022833	1.2e-09	0.90621	0.89227	2	-0.014357	0.0054266	0.92015	1	-0.016936	0.0055625	0	0	0	0	1	1	1	1	1	1	0	0	0	0	0	0	1	1	1	1	0	1	0	0	0	0	0	0	1	0	0	1	0	1	0	1	0	0	0	10973	0.784	0.027755	NA	NA	NA	NA	22127	1	1	0
14:24835500:T:C	rs36226649	Height	UKBB	Promoter	upstream_gene_variant	NFATC4	NA	0.99963	Cells_Cultured_fibroblasts	0.067726	0.037286	0.0026074	2.2e-46	1	1	1	0.041059	0.0025996	1	9	0.065382	0.0087595	1	0	1	0	0	1	1	1	1	1	1	1	0	1	1	1	1	1	1	1	0	1	1	1	0	0	0	1	1	0	1	1	1	0	0	0	0	0	0	15661	0.53	NA	NA	NA	NA	8	1439.9	1	1	1
14:24871530:C:T	rs11620783	IGF1	UKBB	CRE	intron_variant	NYNRIN	NA	NA	NA	0.43127	-0.016019	0.0021985	3.2e-13	0.98417	0.9817	1	-0.017526	0.0032248	0.98663	2	-0.019893	0.0033849	0	0	0	0	0	0	0	0	0	0	0	0	0	1	0	1	1	1	1	1	0	1	0	0	1	0	1	0	0	0	1	0	0	0	0	0	0	0	0	24631	0.392	NA	NA	NA	NA	NA	34164	1	1	0
14:24871926:C:T	rs11621792	ALP	UKBB	Non-genic	intron_variant	NYNRIN	NA	0.99947	Pancreas	0.4536	-0.031107	0.0021421	8.8e-48	0.9996	0.9997	1	-0.031555	0.0022049	0.99949	3	-0.036174	0.0026292	0	0	0	0	0	0	0	0	0	0	0	0	0	0	0	1	1	1	1	1	0	1	0	0	1	0	1	0	0	0	1	0	0	0	0	0	0	0	0	21529	0.396	0.025568	NA	0.50035	NA	NA	34007	0	1	0
14:24871926:C:T	rs11621792	LDLC	UKBB	Non-genic	intron_variant	NYNRIN	NA	0.99829	Pancreas	0.4536	0.025154	0.0021974	2.4e-30	0.99842	0.99957	1	0.028825	0.0022713	0.99727	2	0.032416	0.0038233	0	0	0	0	0	0	0	0	0	0	0	0	0	0	0	1	1	1	1	1	0	1	0	0	1	0	1	0	0	0	1	0	0	0	0	0	0	0	0	21529	0.396	0.025568	NA	0.50035	NA	NA	34007	0	1	0
14:24871926:C:T	rs11621792	SHBG	UKBB	Non-genic	intron_variant	NYNRIN	NA	0.99984	Pancreas	0.4538	-0.033661	0.0021227	1.2e-56	0.99997	1	1	-0.034685	0.0021181	0.99995	3	-0.054292	0.0080325	0	0	0	0	0	0	0	0	0	0	0	0	0	0	0	1	1	1	1	1	0	1	0	0	1	0	1	0	0	0	1	0	0	0	0	0	0	0	0	21529	0.396	0.025568	NA	0.50035	NA	NA	34007	0	1	0
14:29702590:T:G	rs12887636	BMI	FG	Non-genic	intergenic_variant	NA	NA	NA	NA	0.39717	-0.02527	0.0032587	8.9e-15	0.95693	0.9613	1	-0.024217	0.0058011	0.95255	-1	-0.017904	0.015481	0	0	0	0	0	1	1	1	1	1	1	1	0	0	0	1	0	1	0	0	0	0	0	0	0	0	0	0	0	0	0	1	0	0	0	0	0	0	0	8315.4	0.104	NA	NA	NA	NA	NA	4348.9	0	0	0
14:29702590:T:G	rs12887636	BW	FG	Non-genic	intergenic_variant	NA	NA	NA	NA	0.39695	-0.02157	0.0029691	3.7e-13	0.97522	0.96606	1	-0.020124	0.0047515	0.98437	-1	-0.024972	0.018344	0	0	0	0	0	1	1	1	1	1	1	1	0	0	0	1	0	1	0	0	0	0	0	0	0	0	0	0	0	0	0	1	0	0	0	0	0	0	0	8315.4	0.104	NA	NA	NA	NA	NA	4348.9	0	0	0
14:34278781:G:T	rs1958034	Hb	UKBB	Non-genic	intergenic_variant	NA	NA	NA	NA	0.63727	-0.011032	0.0018721	3.8e-09	0.99099	0.99578	3	-0.010733	0.0019691	0.98621	1	-0.014528	0.0030058	0	0	0	0	0	1	1	1	1	0	1	1	0	0	1	0	0	1	0	0	0	0	0	0	0	0	0	0	0	1	0	0	0	0	0	0	0	0	0	17054	0.083	NA	NA	NA	NA	NA	2304.8	1	0	0
14:34278781:G:T	rs1958034	Ht	UKBB	Non-genic	intergenic_variant	NA	NA	NA	NA	0.63727	-0.011851	0.0019338	8.9e-10	0.99733	0.99875	3	-0.011536	0.0019497	0.99592	1	-0.015172	0.002662	0	0	0	0	0	1	1	1	1	0	1	1	0	0	1	0	0	1	0	0	0	0	0	0	0	0	0	0	0	1	0	0	0	0	0	0	0	0	0	17054	0.083	NA	NA	NA	NA	NA	2304.8	1	0	0
14:36220876:A:G	rs112957890	Height	UKBB	Non-genic	intron_variant	RALGAPA1	NA	NA	NA	0.26641	0.012603	0.0014958	3.6e-17	0.91253	0.88998	2	0.010065	0.0038052	0.93507	3	0.018896	0.0056474	0	0	0	0	0	0	0	0	0	0	0	0	0	0	0	1	1	1	1	0	0	0	0	0	0	0	1	0	0	0	0	0	0	1	0	0	0	0	0	5388.9	0.828	NA	NA	NA	NA	NA	1472.6	0	1	0
14:36738361:C:T	rs116909374	Hypothyroidism	FG	CRE	regulatory_region_variant	NA	NA	0.97729	Thyroid	0.0311	-0.2	0.03122	1.5e-10	0.99477	0.9944	1	-0.19145	0.033934	0.99514	1	-0.025789	0.03046	0	0	1	0	0	1	1	1	1	1	1	1	0	0	1	1	1	1	1	1	1	0	0	0	0	0	0	0	0	0	0	1	0	0	0	0	0	0	1	3633.4	0.202	NA	NA	NA	NA	NA	461.69	1	1	1
14:36989419:C:A	rs2076751	Age_at_Menarche	BBJ	UTR5	5_prime_UTR_variant	NKX2-1	Non-pathogenic	NA	NA	0.25015	-0.035786	0.0049384	4.3e-13	0.97472	0.97415	1	-0.034159	0.0073666	0.97528	1	-0.043221	0.0091859	0	0	1	0	1	1	1	1	1	1	1	1	0	1	1	1	0	1	1	1	1	1	0	0	0	0	1	0	1	0	1	1	0	0	0	1	0	0	0	14164	0.201	0.23313	NA	NA	NA	NA	17112	1	0	1
14:37144516:C:T	rs10131337	Height	UKBB	Non-genic	intron_variant	PAX9	NA	NA	NA	0.24519	0.013815	0.0015299	1.7e-19	1	1	1	0.013689	0.0015201	1	5	0.025168	0.0027597	0	0	0	0	0	1	1	1	1	1	1	1	0	0	0	1	1	1	0	0	0	0	0	0	0	0	1	0	0	1	1	0	0	0	0	0	0	0	0	13057	0.2	NA	NA	NA	NA	NA	5312.2	0	1	0
14:50655357:G:C	rs72681869	BFP	UKBB	Missense	missense_variant	SOS2	Non-pathogenic	NA	NA	0.011175	-0.055936	0.0079531	2e-12	0.99183	0.99168	1	-0.0567	0.0094092	0.99199	1	-0.080992	0.013503	0	0	0	0	1	1	1	1	1	0	0	0	0	0	0	0	0	0	0	0	0	0	0	0	0	0	0	0	0	0	0	0	0	1	0	0	0	0	0	10660	0.585	NA	NA	NA	NA	NA	81.85	0	0	0
14:50655357:G:C	rs72681869	DBP	UKBB	Missense	missense_variant	SOS2	Non-pathogenic	NA	NA	0.011162	-0.076136	0.010704	1.1e-12	0.9201	0.91739	1	-0.068451	0.022911	0.9228	1	-0.073448	0.023818	0	0	0	0	1	1	1	1	1	0	0	0	0	0	0	0	0	0	0	0	0	0	0	0	0	0	0	0	0	0	0	0	0	1	0	0	0	0	0	10660	0.585	NA	NA	NA	NA	NA	81.85	0	0	0
14:50655357:G:C	rs72681869	HbA1c	UKBB	Missense	missense_variant	SOS2	Non-pathogenic	NA	NA	0.011202	-0.083061	0.010426	1.6e-15	0.99993	0.99992	1	-0.080784	0.010368	0.99994	1	-0.090293	0.011497	0	0	0	0	1	1	1	1	1	0	0	0	0	0	0	0	0	0	0	0	0	0	0	0	0	0	0	0	0	0	0	0	0	1	0	0	0	0	0	10660	0.585	NA	NA	NA	NA	NA	81.85	0	0	0
14:50655357:G:C	rs72681869	MAP	UKBB	Missense	missense_variant	SOS2	Non-pathogenic	NA	NA	0.011162	-0.080076	0.010514	2.6e-14	0.91393	0.91543	1	-0.071887	0.024018	0.91243	1	-0.077703	0.026363	0	0	0	0	1	1	1	1	1	0	0	0	0	0	0	0	0	0	0	0	0	0	0	0	0	0	0	0	0	0	0	0	0	1	0	0	0	0	0	10660	0.585	NA	NA	NA	NA	NA	81.85	0	0	0
14:50655357:G:C	rs72681869	NAP	UKBB	Missense	missense_variant	SOS2	Non-pathogenic	NA	NA	0.01122	-0.072389	0.011281	1.4e-10	0.9891	0.99009	1	-0.07104	0.013174	0.98811	1	-0.076043	0.014581	0	0	0	0	1	1	1	1	1	0	0	0	0	0	0	0	0	0	0	0	0	0	0	0	0	0	0	0	0	0	0	0	0	1	0	0	0	0	0	10660	0.585	NA	NA	NA	NA	NA	81.85	0	0	0
14:50655357:G:C	rs72681869	SHBG	UKBB	Missense	missense_variant	SOS2	Non-pathogenic	NA	NA	0.011182	0.10266	0.009983	8.4e-25	1	1	1	0.10098	0.009935	1	1	0.12298	0.012056	0	0	0	0	1	1	1	1	1	0	0	0	0	0	0	0	0	0	0	0	0	0	0	0	0	0	0	0	0	0	0	0	0	1	0	0	0	0	0	10660	0.585	NA	NA	NA	NA	NA	81.85	0	0	0
14:50655357:G:C	rs72681869	UA	UKBB	Missense	missense_variant	SOS2	Non-pathogenic	NA	NA	0.011204	-0.081187	0.0089988	1.8e-19	0.99994	0.99994	1	-0.07992	0.0089653	0.99995	1	-0.10301	0.011479	0	0	0	0	1	1	1	1	1	0	0	0	0	0	0	0	0	0	0	0	0	0	0	0	0	0	0	0	0	0	0	0	0	1	0	0	0	0	0	10660	0.585	NA	NA	NA	NA	NA	81.85	0	0	0
14:50655357:G:C	rs72681869	eGFR	UKBB	Missense	missense_variant	SOS2	Non-pathogenic	NA	NA	0.011209	0.075136	0.0093077	6.9e-16	0.99996	0.99995	1	0.073979	0.00925	0.99996	1	0.092103	0.011466	0	0	0	0	1	1	1	1	1	0	0	0	0	0	0	0	0	0	0	0	0	0	0	0	0	0	0	0	0	0	0	0	0	1	0	0	0	0	0	10660	0.585	NA	NA	NA	NA	NA	81.85	0	0	0
14:50655357:G:C	rs72681869	sCr	UKBB	Missense	missense_variant	SOS2	Non-pathogenic	NA	NA	0.011209	-0.075078	0.0087038	6.4e-18	0.99999	0.99999	1	-0.074069	0.0086472	1	1	-0.098474	0.01144	0	0	0	0	1	1	1	1	1	0	0	0	0	0	0	0	0	0	0	0	0	0	0	0	0	0	0	0	0	0	0	0	0	1	0	0	0	0	0	10660	0.585	NA	NA	NA	NA	NA	81.85	0	0	0
14:54419106:A:C	rs35107139	FEV1FVC	UKBB	Promoter	intron_variant	BMP4	NA	NA	NA	0.40215	-0.031625	0.0025872	2.3e-34	0.99987	0.99974	1	-0.030297	0.0026231	1	3	-0.032707	0.0028195	0	1	1	0	0	0	0	0	0	0	0	0	0	1	0	1	1	1	1	1	0	1	0	0	1	1	1	0	1	0	1	1	1	0	0	0	0	0	0	18248	0.242	NA	NA	NA	NA	NA	5563.5	0	1	0
14:54419110:G:C	rs10130587	eBMD	UKBB	Promoter	intron_variant	BMP4	NA	NA	NA	0.4022	0.059608	0.0022893	1.9e-149	0.99845	0.99703	1	0.045869	0.0033863	0.99986	6	0.049292	0.0060598	0	1	1	0	0	0	0	0	0	0	0	0	0	1	0	1	1	1	1	1	0	1	0	0	1	1	1	0	1	0	1	1	1	0	0	0	0	0	0	18253	0.242	NA	NA	NA	NA	NA	14829	0	1	0
14:55202495:C:G	rs11620822	Height	UKBB	CRE	intron_variant	SAMD4A	NA	NA	NA	0.22036	0.013174	0.0015976	1.6e-16	0.97321	0.97321	4	0.014774	0.0029082	NA	NA	NA	NA	0	0	0	0	0	0	0	0	0	0	1	0	0	0	0	1	1	1	1	0	0	1	1	0	0	0	1	0	0	0	1	0	0	1	0	0	0	1	0	13115	0.163	NA	0.99978	NA	NA	NA	4597.8	1	1	0
14:57857162:G:C	rs11158159	Baso	UKBB	Promoter	upstream_gene_variant	NAA30	NA	1	Whole_Blood, neutrophil	0.77616	0.023434	0.0026873	2.8e-18	1	1	1	0.023126	0.0026696	1	1	0.024944	0.0028642	0	1	0	0	0	0	0	0	0	1	1	1	0	0	1	1	1	1	0	1	0	1	0	0	1	1	0	0	1	0	0	1	1	0	0	0	0	0	0	4173.4	0.223	NA	NA	NA	1	NA	11058	1	1	1
14:64236436:TA:T	rs35285205	LDLC	UKBB	Non-genic	intergenic_variant	NA	NA	NA	NA	0.85902	-0.023767	0.0031978	1.1e-13	0.93725	0.93333	1	-0.021775	0.0065757	0.94118	1	-0.024193	0.0069214	0	0	0	0	0	0	0	0	0	0	0	0	0	0	0	1	0	1	0	0	0	0	0	0	0	0	0	0	0	0	0	0	0	1	0	0	0	0	0	NA	0.385	NA	NA	NA	NA	NA	NA	0	0	0
14:64315556:G:A	rs79936318	IGF1	UKBB	Non-genic	upstream_gene_variant	SYNE2	NA	NA	NA	0.20504	0.017235	0.0027199	2.4e-10	0.96635	0.96549	2	0.015552	0.0039485	0.96721	1	0.017499	0.0043782	0	0	0	0	0	0	0	0	0	0	0	0	0	0	0	0	0	1	1	0	0	0	0	0	0	0	0	0	0	0	0	0	0	1	0	0	0	0	0	15931	0.42	NA	NA	NA	NA	NA	465.58	1	0	0
14:65289711:G:A	rs528882023	Alzheimer	UKBB	Synonymous	synonymous_variant	SPTB	NA	NA	NA	2e-06	1.6613	0.29794	2.5e-08	0.98773	0.98471	1	1.5827	0.35137	0.99074	1	4.594	0.93977	0	0	1	1	1	1	1	1	1	0	0	0	0	0	0	1	1	1	1	1	0	1	1	0	0	0	0	0	1	0	1	0	0	0	0	0	0	0	1	NA	0.404	NA	NA	NA	NA	NA	NA	1	1	0
14:65346160:G:A	rs28679793	MCHC	UKBB	Promoter	regulatory_region_variant	NA	NA	NA	NA	0.76798	0.011028	0.0027851	7.5e-05	0.97036	0.98459	3	0.019219	0.0036418	0.95612	2	0.019635	0.0057016	0	1	1	0	0	0	0	0	0	1	1	1	0	1	1	1	1	1	1	1	1	1	1	0	1	0	0	0	1	0	1	1	1	0	0	0	0	0	0	11428	0.496	0.21828	NA	NA	NA	NA	103610	1	1	1
14:65487694:T:C	rs11627485	Plt	UKBB	Non-genic	intron_variant	CHURC1-FNTB	NA	0.29742	Stomach	0.45003	0.024863	0.0020818	7.1e-33	0.99741	0.99741	5	0.024381	0.0024133	NA	NA	NA	NA	0	0	0	0	0	0	0	0	0	0	0	0	0	0	0	1	0	0	0	0	0	0	0	0	0	0	1	0	0	0	0	0	0	1	0	0	0	0	0	9862.5	0.424	NA	NA	NA	NA	NA	NA	0	0	0
14:69149372:A:G	rs72729582	HDLC	UKBB	CRE	downstream_gene_variant	CTD-2325P2.3	NA	NA	NA	0.071907	0.023727	0.0040718	5.6e-09	0.97598	0.98355	2	0.022357	0.0049163	0.96841	1	0.027114	0.0068555	1	0	0	0	0	1	1	1	1	1	1	0	0	1	1	1	1	1	0	1	0	1	0	1	0	0	0	0	0	0	1	1	0	0	0	0	0	1	0	19439	0.129	0.17043	NA	NA	NA	NA	4463.1	1	1	1
14:69149428:A:T	rs4902632	WHRadjBMI	UKBB	CRE	downstream_gene_variant	CTD-2325P2.3	NA	NA	NA	0.82298	-0.01303	0.0019745	4.1e-11	0.99999	1	1	-0.01506	0.0019581	0.99999	2	-0.024048	0.0032172	1	0	0	0	0	1	1	1	1	1	1	1	0	1	1	1	1	1	1	1	0	1	0	1	0	0	0	0	0	0	1	1	0	0	0	0	0	1	0	19425	0.129	NA	NA	NA	NA	NA	2019.2	1	1	1
14:69425467:T:C	rs117672662	Plt	UKBB	CRE	intron_variant	ACTN1	NA	NA	NA	0.001962	-0.36341	0.024135	3.1e-51	1	1	4	-0.36793	0.024049	NA	NA	NA	NA	0	0	0	0	0	0	0	0	0	1	1	1	1	1	1	1	1	1	1	1	1	1	1	1	0	0	1	0	0	0	1	1	0	1	0	0	0	0	0	NA	0.202	NA	NA	NA	NA	3	NA	1	1	1
14:69452088:A:G	rs10220411	Plt	UKBB	Non-genic	intron_variant	ACTN1-AS1	NA	NA	NA	0.26176	0.029314	0.0023511	1.1e-35	0.99963	0.99963	3	0.030429	0.0024123	NA	NA	NA	NA	0	0	0	0	0	0	0	0	0	0	0	0	0	0	0	1	0	1	0	0	0	0	0	0	0	0	1	0	0	0	0	0	0	1	0	0	0	0	0	14314	0.245	0.21612	NA	NA	NA	NA	23732	0	0	0
14:70465145:G:GT	rs36077349	Height	UKBB	Non-genic	intron_variant	SMOC1	NA	NA	NA	0.3365	0.016101	0.0014316	2.4e-29	0.91801	0.91801	3	0.01441	0.0045175	NA	NA	NA	NA	0	0	0	0	0	0	0	0	0	0	0	0	0	1	0	1	1	1	0	0	0	0	0	0	0	0	1	0	0	0	1	1	0	0	0	0	0	0	0	NA	0.28	NA	NA	NA	NA	NA	NA	0	1	1
14:70633411:C:T	rs41286548	Height	UKBB	Missense	missense_variant	SLC8A3	NA	NA	NA	0.022611	-0.031418	0.0044072	1e-12	0.94587	0.94587	7	-0.028002	0.0079252	NA	NA	NA	NA	0	0	0	0	1	1	1	1	1	0	0	0	0	0	0	0	0	1	0	0	0	0	0	0	0	0	0	0	0	1	0	0	0	0	0	1	0	0	0	12094	0.276	NA	NA	NA	NA	NA	1006.2	0	0	0
14:73011885:A:G	rs2239222	ALP	UKBB	CRE	intron_variant	RGS6	NA	NA	NA	0.34863	-0.026958	0.002238	2.1e-33	1	1	1	-0.027427	0.00223	1	1	-0.031177	0.0025281	0	0	0	0	0	0	0	0	0	1	0	0	0	0	0	1	1	1	1	0	0	1	0	1	0	0	1	0	0	0	1	1	0	0	0	0	0	0	1	5906.8	0.181	1	NA	1	NA	NA	34598	1	1	1
14:73011885:A:G	rs2239222	CRP	UKBB	CRE	intron_variant	RGS6	NA	NA	NA	0.34861	0.034329	0.0023833	4.9e-47	1	1	1	0.034687	0.0023773	1	1	0.036266	0.0025402	0	0	0	0	0	0	0	0	0	1	0	0	0	0	0	1	1	1	1	0	0	1	0	1	0	0	1	0	0	0	1	1	0	0	0	0	0	0	1	5906.8	0.181	1	NA	1	NA	NA	34598	1	1	1
14:73011885:A:G	rs2239222	SHBG	UKBB	CRE	intron_variant	RGS6	NA	NA	NA	0.34851	0.019747	0.0022178	5.4e-19	1	1	1	0.0196	0.0022034	1	1	0.023805	0.0026685	0	0	0	0	0	0	0	0	0	1	0	0	0	0	0	1	1	1	1	0	0	1	0	1	0	0	1	0	0	0	1	1	0	0	0	0	0	0	1	5906.8	0.181	1	NA	1	NA	NA	34598	1	1	1
14:73011885:A:G	rs2239222	Testosterone_M	UKBB	CRE	intron_variant	RGS6	NA	NA	NA	0.3487	0.012429	0.0022068	1.8e-08	0.97904	0.98572	1	0.012032	0.0025978	0.97236	1	0.020568	0.0050556	0	0	0	0	0	0	0	0	0	1	0	0	0	0	0	1	1	1	1	0	0	1	0	1	0	0	1	0	0	0	1	1	0	0	0	0	0	0	1	5906.8	0.181	1	NA	1	NA	NA	34598	1	1	1
14:73463479:G:A	rs1007934	RBC	UKBB	Non-genic	intron_variant	ZFYVE1	NA	0.22105	Adipose_Visceral_Omentum	0.4186	-0.019189	0.0019164	1.3e-23	0.9085	0.89634	1	-0.016321	0.005836	0.92066	1	-0.022098	0.0070432	0	0	0	0	0	0	0	0	0	0	0	0	0	0	0	0	0	1	0	0	0	0	0	0	0	0	1	0	0	0	0	0	0	1	0	0	0	0	0	20449	0.674	0.026279	NA	NA	NA	NA	10804	0	0	0
14:74208345:CGCTCCTCTGCAGGCTTCCGCA:C	rs533217053	Hb	UKBB	Promoter	intron_variant	ELMSAN1	NA	NA	NA	0.006846	0.082039	0.011188	2.3e-13	0.97853	0.97548	3	0.082719	0.017087	0.98159	3	0.10941	0.020779	1	0	0	0	0	1	1	0	1	1	1	1	1	1	1	1	1	1	1	1	1	1	1	1	0	0	1	0	1	0	1	1	1	0	0	0	1	0	0	NA	0.545	NA	NA	NA	NA	9	NA	1	1	1
14:74250126:T:C	rs13379043	ApoA	UKBB	CRE	upstream_gene_variant	RP5-1021I20.1	NA	NA	NA	0.27873	0.023481	0.002454	1.1e-21	0.95831	0.95656	1	0.023396	0.0055285	0.96007	1	0.026485	0.0061849	0	0	0	0	0	0	0	0	0	1	1	1	0	1	0	1	1	1	1	1	1	1	1	0	1	0	1	0	0	0	1	1	1	1	0	0	1	0	0	20483	0.373	NA	NA	NA	NA	NA	10399	1	1	0
14:74250126:T:C	rs13379043	HDLC	UKBB	CRE	upstream_gene_variant	RP5-1021I20.1	NA	NA	NA	0.27884	0.020652	0.0023577	2e-18	0.9756	0.97198	1	0.021636	0.0043399	0.97921	1	0.025941	0.0048405	0	0	0	0	0	0	0	0	0	1	1	1	0	1	0	1	1	1	1	1	1	1	1	0	1	0	1	0	0	0	1	1	1	1	0	0	1	0	0	20483	0.373	NA	NA	NA	NA	NA	10399	1	1	0
14:74250126:T:C	rs13379043	SHBG	UKBB	CRE	upstream_gene_variant	RP5-1021I20.1	NA	NA	NA	0.27884	0.020384	0.0023868	1.3e-17	0.91494	0.91225	2	0.019676	0.0065095	0.91763	3	0.02371	0.0076661	0	0	0	0	0	0	0	0	0	1	1	1	0	1	0	1	1	1	1	1	1	1	1	0	1	0	1	0	0	0	1	1	1	1	0	0	1	0	0	20483	0.373	NA	NA	NA	NA	NA	10399	1	1	0
14:75787011:A:G	rs75663481	eBMD	UKBB	Non-genic	intergenic_variant	NA	NA	NA	NA	0.29138	0.020207	0.0024436	1.3e-16	0.92029	0.91521	2	0.018386	0.0060581	0.92538	2	0.021001	0.006517	0	0	0	0	0	1	1	0	1	0	1	0	0	0	1	1	0	1	1	0	0	0	0	0	0	0	0	0	0	1	0	0	0	0	0	0	0	0	0	11422	0.133	0.058279	1	1	NA	NA	2304.8	0	0	0
14:75975648:C:G	rs175705	Eosino	UKBB	Non-genic	intergenic_variant	NA	NA	NA	NA	0.71837	0.037715	0.0024565	3.4e-53	0.99999	0.99999	1	0.038284	0.0024545	1	2	0.041344	0.0028371	0	0	0	0	0	0	0	0	0	1	0	0	0	0	0	0	0	0	0	0	0	0	0	0	0	0	0	0	0	1	0	0	0	0	0	0	0	0	0	12366	0.117	0.087751	0.24416	NA	NA	NA	29903	0	0	0
14:77428157:G:A	rs74922662	TP	UKBB	CRE	intron_variant	RP11-7F17.7	NA	NA	NA	0.047859	0.036446	0.0057284	2e-10	0.99876	0.99862	1	0.03552	0.0058051	0.9989	1	0.037385	0.0060719	0	0	0	0	0	0	0	0	0	0	1	0	0	1	1	1	1	1	0	1	1	1	1	1	0	0	0	0	0	0	1	1	1	0	0	0	0	1	0	13793	0.083	NA	NA	NA	NA	9	3.276	1	1	1
14:89886940:T:C	rs1005421	SHBG	UKBB	CRE	intron_variant	FOXN3	NA	0.9854	Liver	0.58369	0.014901	0.0021441	3.7e-12	0.98701	0.97806	5	0.014165	0.0029814	0.99596	1	0.017527	0.0027832	0	0	0	0	0	0	0	0	0	0	0	0	0	0	0	1	1	1	1	0	0	0	0	0	1	0	1	0	0	0	1	1	0	1	0	0	0	0	0	15596	0.055	0.13667	NA	NA	NA	NA	27666	1	1	0
14:90007637:T:C	rs1812755	Testosterone_M	UKBB	CRE	intron_variant	FOXN3	NA	NA	NA	0.19971	-0.01612	0.0026448	1.1e-09	0.97581	0.97471	1	-0.015281	0.0035626	0.97691	1	-0.026447	0.0059916	0	0	0	0	0	0	0	0	0	1	1	0	0	0	0	1	1	1	1	1	1	1	0	0	0	0	1	0	0	0	0	0	0	1	0	0	0	1	0	13493	0.033	NA	NA	NA	NA	NA	16484	1	1	1
14:93014929:G:A	rs61975764	Eosino	UKBB	CRE	intron_variant	RIN3	NA	0.93817	CD4_T-cell_anti-CD3-CD28	0.46532	0.023102	0.0022195	2.3e-25	0.99993	1	2	0.02292	0.0022085	0.99986	1	0.02463	0.0026728	0	0	0	1	0	0	0	0	0	0	0	0	0	0	0	1	1	1	0	0	0	0	0	0	0	0	1	0	0	0	1	0	0	1	0	0	1	0	0	33820	0.054	0.050097	0.69759	0.14731	NA	NA	6129.5	1	1	0
14:93406232:T:C	rs7156335	Height	UKBB	UTR3	3_prime_UTR_variant	ITPK1	NA	NA	NA	0.090472	0.022488	0.0022986	1.3e-22	1	1	3	0.020677	0.0022814	NA	NA	NA	NA	0	0	0	0	1	1	1	1	1	1	1	1	0	0	0	1	0	1	0	0	0	0	0	0	0	0	1	0	0	0	1	0	0	1	1	0	0	0	0	20243	0.122	NA	NA	NA	NA	NA	2802.4	1	0	0
14:93550009:G:A	rs4905043	Mono	UKBB	CRE	intron_variant	ITPK1	NA	NA	NA	0.40077	0.016334	0.002208	1.4e-13	0.98754	0.99871	2	0.015091	0.0022495	0.97636	3	0.016636	0.0037074	0	0	0	0	0	0	0	0	0	1	0	0	0	0	0	1	1	1	1	0	0	1	0	0	0	0	1	0	0	0	1	0	0	1	0	0	0	0	0	17565	0.154	NA	0.17299	0.9002	NA	NA	7456.5	1	1	0
14:93570702:C:T	rs12883201	eGFR	UKBB	CRE	intron_variant	ITPK1	NA	NA	NA	0.23685	0.014371	0.0023162	5.5e-10	0.9533	0.95558	5	0.01298	0.0035794	0.95101	3	0.017295	0.0048523	0	0	0	0	0	0	0	0	0	0	0	0	0	1	0	1	1	1	1	1	0	0	0	1	0	0	1	0	0	0	1	1	0	1	0	0	0	0	0	15700	0.176	NA	NA	NA	NA	5	21153	1	1	1
14:94417531:T:C	rs11555542	Eosino	UKBB	Missense	missense_variant	ASB2	NA	NA	NA	0.06385	0.056232	0.0045139	1.3e-35	1	1	1	0.050339	0.0044941	1	3	0.055063	0.0049355	0	0	0	0	1	1	1	1	1	1	1	1	0	0	0	1	0	1	1	0	0	0	0	0	0	0	0	0	0	0	1	0	0	1	0	0	0	0	0	17552	0.146	NA	NA	NA	NA	NA	948.38	1	0	0
14:94838202:C:T	rs145602600	Testosterone_M	UKBB	Non-genic	downstream_gene_variant	SERPINA1	NA	NA	NA	0.005422	0.089401	0.014506	7.1e-10	0.92666	0.92354	3	0.084654	0.027974	0.92978	1	0.14493	0.046172	0	0	0	0	0	0	0	0	0	0	0	0	0	0	0	1	0	1	1	0	0	0	0	0	0	0	0	0	0	0	1	0	0	1	0	0	0	0	0	19158	0.127	NA	NA	NA	NA	NA	373.51	1	0	0
14:94844947:C:T	rs28929474	AG	UKBB	Missense	missense_variant	SERPINA1	Pathogenic	NA	NA	0.020243	0.13578	0.0083978	8.4e-59	1	1	1	0.13466	0.0083831	1	3	0.14327	0.0089671	0	0	0	0	1	0	0	0	1	0	0	0	0	0	0	1	1	1	0	0	0	0	0	0	0	0	0	0	0	0	1	1	0	1	0	1	0	0	0	15150	0.16	NA	NA	NA	NA	NA	NA	1	1	0
14:94844947:C:T	rs28929474	ALP	UKBB	Missense	missense_variant	SERPINA1	Pathogenic	NA	NA	0.020296	0.12184	0.0075223	5.3e-59	1	1	1	0.12163	0.0075104	1	4	0.13832	0.0085245	0	0	0	0	1	0	0	0	1	0	0	0	0	0	0	1	1	1	0	0	0	0	0	0	0	0	0	0	0	0	1	1	0	1	0	1	0	0	0	15150	0.16	NA	NA	NA	NA	NA	NA	1	1	0
14:94844947:C:T	rs28929474	ALT	UKBB	Missense	missense_variant	SERPINA1	Pathogenic	NA	NA	0.020299	0.12622	0.0077193	4.2e-60	1	1	1	0.12736	0.0077051	1	1	0.14117	0.0085346	0	0	0	0	1	0	0	0	1	0	0	0	0	0	0	1	1	1	0	0	0	0	0	0	0	0	0	0	0	0	1	1	0	1	0	1	0	0	0	15150	0.16	NA	NA	NA	NA	NA	NA	1	1	0
14:94844947:C:T	rs28929474	AST	UKBB	Missense	missense_variant	SERPINA1	Pathogenic	NA	NA	0.020324	0.11564	0.0078371	2.8e-49	0.99998	0.99998	1	0.11503	0.0078387	0.99999	1	0.12583	0.0085528	0	0	0	0	1	0	0	0	1	0	0	0	0	0	0	1	1	1	0	0	0	0	0	0	0	0	0	0	0	0	1	1	0	1	0	1	0	0	0	15150	0.16	NA	NA	NA	NA	NA	NA	1	1	0
14:94844947:C:T	rs28929474	Alb	UKBB	Missense	missense_variant	SERPINA1	Pathogenic	NA	NA	0.020242	0.26458	0.0084415	1.2e-215	1	1	1	0.26819	0.0084259	1	2	0.28253	0.0090593	0	0	0	0	1	0	0	0	1	0	0	0	0	0	0	1	1	1	0	0	0	0	0	0	0	0	0	0	0	0	1	1	0	1	0	1	0	0	0	15150	0.16	NA	NA	NA	NA	NA	NA	1	1	0
14:94844947:C:T	rs28929474	COPD	FG	Missense	missense_variant	SERPINA1	Pathogenic	NA	NA	0.0198	0.45113	0.06029	7.28e-14	0.99851	0.99844	1	0.44342	0.062234	0.99859	1	0.067861	0.041082	0	0	0	0	1	0	0	0	1	0	0	0	0	0	0	1	1	1	0	0	0	0	0	0	0	0	0	0	0	0	1	1	0	1	0	1	0	0	0	15150	0.16	NA	NA	NA	NA	NA	NA	1	1	0
14:94844947:C:T	rs28929474	CRP	UKBB	Missense	missense_variant	SERPINA1	Pathogenic	NA	NA	0.020306	-0.095847	0.0080087	5.2e-33	0.97026	0.964	1	-0.092511	0.019518	0.97651	3	-0.10072	0.017753	0	0	0	0	1	0	0	0	1	0	0	0	0	0	0	1	1	1	0	0	0	0	0	0	0	0	0	0	0	0	1	1	0	1	0	1	0	0	0	15150	0.16	NA	NA	NA	NA	NA	NA	1	1	0
14:94844947:C:T	rs28929474	Ca	UKBB	Missense	missense_variant	SERPINA1	Pathogenic	NA	NA	0.020239	0.12547	0.0085412	7.5e-49	0.99964	0.99928	1	0.12561	0.0091592	1	5	0.13234	0.008982	0	0	0	0	1	0	0	0	1	0	0	0	0	0	0	1	1	1	0	0	0	0	0	0	0	0	0	0	0	0	1	1	0	1	0	1	0	0	0	15150	0.16	NA	NA	NA	NA	NA	NA	1	1	0
14:94844947:C:T	rs28929474	Cholelithiasis	FG	Missense	missense_variant	SERPINA1	Pathogenic	NA	NA	0.0198	0.33162	0.03973	7.07e-17	0.98246	0.98259	1	0.32199	0.058027	0.98233	1	0.067508	0.040677	0	0	0	0	1	0	0	0	1	0	0	0	0	0	0	1	1	1	0	0	0	0	0	0	0	0	0	0	0	0	1	1	0	1	0	1	0	0	0	15150	0.16	NA	NA	NA	NA	NA	NA	1	1	0
14:94844947:C:T	rs28929474	Height	FG	Missense	missense_variant	SERPINA1	Pathogenic	NA	NA	0.019865	0.08299	0.007874	5.7e-26	0.99959	0.99949	1	0.081111	0.0080442	0.99968	-1	-0.0079147	0.04053	0	0	0	0	1	0	0	0	1	0	0	0	0	0	0	1	1	1	0	0	0	0	0	0	0	0	0	0	0	0	1	1	0	1	0	1	0	0	0	15150	0.16	NA	NA	NA	NA	NA	NA	1	1	0
14:94844947:C:T	rs28929474	Height	UKBB	Missense	missense_variant	SERPINA1	Pathogenic	NA	NA	0.020296	0.095982	0.0046481	9.8e-95	0.99949	0.99949	1	0.095986	0.0051217	NA	NA	NA	NA	0	0	0	0	1	0	0	0	1	0	0	0	0	0	0	1	1	1	0	0	0	0	0	0	0	0	0	0	0	0	1	1	0	1	0	1	0	0	0	15150	0.16	NA	NA	NA	NA	NA	NA	1	1	0
14:94844947:C:T	rs28929474	SHBG	UKBB	Missense	missense_variant	SERPINA1	Pathogenic	NA	NA	0.020254	0.18829	0.0074593	1.4e-140	1	1	1	0.19248	0.0074489	1	3	0.23095	0.0090563	0	0	0	0	1	0	0	0	1	0	0	0	0	0	0	1	1	1	0	0	0	0	0	0	0	0	0	0	0	0	1	1	0	1	0	1	0	0	0	15150	0.16	NA	NA	NA	NA	NA	NA	1	1	0
14:94844947:C:T	rs28929474	TP	UKBB	Missense	missense_variant	SERPINA1	Pathogenic	NA	NA	0.020242	0.13948	0.0085341	4.8e-60	1	1	1	0.14025	0.0085176	1	1	0.14703	0.0092116	0	0	0	0	1	0	0	0	1	0	0	0	0	0	0	1	1	1	0	0	0	0	0	0	0	0	0	0	0	0	1	1	0	1	0	1	0	0	0	15150	0.16	NA	NA	NA	NA	NA	NA	1	1	0
14:94844947:C:T	rs28929474	Testosterone_M	UKBB	Missense	missense_variant	SERPINA1	Pathogenic	NA	NA	0.020116	0.13741	0.0074376	3.3e-76	1	1	1	0.13897	0.007425	1	2	0.23659	0.012651	0	0	0	0	1	0	0	0	1	0	0	0	0	0	0	1	1	1	0	0	0	0	0	0	0	0	0	0	0	0	1	1	0	1	0	1	0	0	0	15150	0.16	NA	NA	NA	NA	NA	NA	1	1	0
14:94844947:C:T	rs28929474	eGFRcys	UKBB	Missense	missense_variant	SERPINA1	Pathogenic	NA	NA	0.020295	-0.056651	0.0059184	1e-21	0.99225	0.98899	1	-0.055726	0.0082955	0.99551	3	-0.081156	0.010115	0	0	0	0	1	0	0	0	1	0	0	0	0	0	0	1	1	1	0	0	0	0	0	0	0	0	0	0	0	0	1	1	0	1	0	1	0	0	0	15150	0.16	NA	NA	NA	NA	NA	NA	1	1	0
14:94847262:T:A	rs17580	AG	UKBB	Missense	missense_variant	SERPINA1	Pathogenic	0.24044	monocyte_IFN24	0.048803	0.059006	0.0054892	6e-27	0.99916	0.99897	2	0.057591	0.0057637	0.99934	4	0.061653	0.0061198	0	0	0	0	1	0	0	0	1	1	1	1	0	0	0	1	1	1	0	0	0	0	0	0	0	0	0	0	0	0	1	1	0	1	0	1	0	0	0	15216	0.16	0.15296	NA	NA	NA	NA	461.73	1	1	0
14:94847262:T:A	rs17580	ALT	UKBB	Missense	missense_variant	SERPINA1	Pathogenic	0.219	monocyte_IFN24	0.048672	0.029959	0.005057	3.1e-09	0.91006	0.90708	2	0.028941	0.010412	0.91304	2	0.032991	0.011499	0	0	0	0	1	0	0	0	1	1	1	1	0	0	0	1	1	1	0	0	0	0	0	0	0	0	0	0	0	0	1	1	0	1	0	1	0	0	0	15216	0.16	0.15296	NA	NA	NA	NA	461.73	1	1	0
14:94847262:T:A	rs17580	Alb	UKBB	Missense	missense_variant	SERPINA1	Pathogenic	0.24064	monocyte_IFN24	0.048805	0.095129	0.0055175	1.3e-66	1	1	2	0.088603	0.0054936	1	4	0.093871	0.0059684	0	0	0	0	1	0	0	0	1	1	1	1	0	0	0	1	1	1	0	0	0	0	0	0	0	0	0	0	0	0	1	1	0	1	0	1	0	0	0	15216	0.16	0.15296	NA	NA	NA	NA	461.73	1	1	0
14:94847262:T:A	rs17580	Ca	UKBB	Missense	missense_variant	SERPINA1	Pathogenic	0.23962	monocyte_IFN24	0.048798	0.047349	0.0055827	2.2e-17	0.99577	0.99155	2	0.046473	0.0069883	1	6	0.052039	0.0059616	0	0	0	0	1	0	0	0	1	1	1	1	0	0	0	1	1	1	0	0	0	0	0	0	0	0	0	0	0	0	1	1	0	1	0	1	0	0	0	15216	0.16	0.15296	NA	NA	NA	NA	461.73	1	1	0
14:94847262:T:A	rs17580	Plt	UKBB	Missense	missense_variant	SERPINA1	Pathogenic	0.23859	monocyte_IFN24	0.048702	0.033323	0.0048011	3.9e-12	0.99147	0.98442	4	0.031424	0.0061495	0.99852	4	0.037847	0.005723	0	0	0	0	1	0	0	0	1	1	1	1	0	0	0	1	1	1	0	0	0	0	0	0	0	0	0	0	0	0	1	1	0	1	0	1	0	0	0	15216	0.16	0.15296	NA	NA	NA	NA	461.73	1	1	0
14:94847262:T:A	rs17580	SHBG	UKBB	Missense	missense_variant	SERPINA1	Pathogenic	0.24064	monocyte_IFN24	0.048807	0.050769	0.0048768	2.2e-25	1	0.99999	2	0.051324	0.0048499	1	4	0.062411	0.0058902	0	0	0	0	1	0	0	0	1	1	1	1	0	0	0	1	1	1	0	0	0	0	0	0	0	0	0	0	0	0	1	1	0	1	0	1	0	0	0	15216	0.16	0.15296	NA	NA	NA	NA	461.73	1	1	0
14:94847262:T:A	rs17580	TP	UKBB	Missense	missense_variant	SERPINA1	Pathogenic	0.23937	monocyte_IFN24	0.048804	0.039934	0.0055781	8.1e-13	0.99473	0.99124	2	0.037853	0.0065449	0.99822	2	0.042768	0.0064163	0	0	0	0	1	0	0	0	1	1	1	1	0	0	0	1	1	1	0	0	0	0	0	0	0	0	0	0	0	0	1	1	0	1	0	1	0	0	0	15216	0.16	0.15296	NA	NA	NA	NA	461.73	1	1	0
14:94847262:T:A	rs17580	Testosterone_M	UKBB	Missense	missense_variant	SERPINA1	Pathogenic	0.22163	monocyte_IFN24	0.048875	0.029795	0.0048424	7.6e-10	0.921	0.91571	2	0.029833	0.010143	0.92629	3	0.052573	0.016842	0	0	0	0	1	0	0	0	1	1	1	1	0	0	0	1	1	1	0	0	0	0	0	0	0	0	0	0	0	0	1	1	0	1	0	1	0	0	0	15216	0.16	0.15296	NA	NA	NA	NA	461.73	1	1	0
14:94847386:G:A	rs28929470	Alb	UKBB	Missense	missense_variant	SERPINA1	Pathogenic	NA	NA	0.004337	0.18805	0.018086	2.5e-25	0.99954	0.99927	4	0.20686	0.018814	0.99981	5	0.22016	0.019513	0	0	0	0	1	0	0	0	0	1	1	0	0	0	0	1	1	0	0	0	0	0	0	0	0	0	0	0	0	0	1	1	0	1	0	1	0	0	0	15228	0.16	NA	NA	NA	NA	NA	NA	1	1	0
14:94847386:G:A	rs28929470	Ca	UKBB	Missense	missense_variant	SERPINA1	Pathogenic	NA	NA	0.004335	0.1485	0.018301	4.9e-16	0.99683	0.99366	3	0.16515	0.022415	1	7	0.17815	0.019317	0	0	0	0	1	0	0	0	0	1	1	0	0	0	0	1	1	0	0	0	0	0	0	0	0	0	0	0	0	0	1	1	0	1	0	1	0	0	0	15228	0.16	NA	NA	NA	NA	NA	NA	1	1	0
14:94847386:G:A	rs28929470	SHBG	UKBB	Missense	missense_variant	SERPINA1	Pathogenic	NA	NA	0.004333	0.13555	0.015993	2.3e-17	0.99981	0.99961	3	0.15497	0.016173	1	5	0.18852	0.019592	0	0	0	0	1	0	0	0	0	1	1	0	0	0	0	1	1	0	0	0	0	0	0	0	0	0	0	0	0	0	1	1	0	1	0	1	0	0	0	15228	0.16	NA	NA	NA	NA	NA	NA	1	1	0
14:95539737:A:G	rs10146757	Height	UKBB	Non-genic	intergenic_variant	NA	NA	NA	NA	0.42846	-0.009122	0.0013711	2.9e-11	0.94228	0.94228	-1	-0.0084556	0.002471	NA	NA	NA	NA	0	0	0	0	0	0	0	0	0	0	0	0	0	0	0	0	0	0	0	0	0	0	0	0	0	0	0	0	0	0	0	0	0	1	0	0	0	0	0	18941	0.139	NA	NA	NA	NA	NA	4389.5	0	0	0
14:95554142:T:C	rs1057035	BW	UKBB	UTR3	3_prime_UTR_variant	DICER1	Non-pathogenic	0.98887	Skin_Sun_Exposed_Lower_leg	0.37451	0.011632	0.0019648	3.2e-09	0.98887	0.99458	3	0.011322	0.0021041	0.98315	5	0.014084	0.0030711	0	0	0	0	1	0	0	0	0	0	1	1	0	0	0	1	0	1	1	0	0	0	0	0	0	0	0	0	0	0	0	1	0	1	1	0	0	0	0	7075.4	0.498	0.48459	NA	NA	NA	NA	3138.2	0	0	0
14:96180695:G:T	rs2887399	LOY	UKBB	Promoter	upstream_gene_variant	RP11-164H13.1	NA	NA	NA	0.20446	-0.035616	0.0014624	5.1e-131	0.99988	1	1	-0.036566	0.0014609	0.99977	2	-0.096582	0.0042113	0	0	0	1	0	0	0	0	0	0	1	0	0	0	0	1	1	1	0	1	1	0	0	0	0	0	0	0	1	0	1	1	1	0	0	0	0	0	0	12902	0.024	0.79573	NA	NA	NA	NA	31493	1	1	1
14:100134609:G:A	rs201483470	Height	FG	Missense	missense_variant	HHIPL1	NA	NA	NA	0.007302	-0.11353	0.012879	1.2e-18	0.97446	0.95236	2	-0.10721	0.02703	0.99656	-1	-0.17395	0.020869	0	0	0	0	1	0	0	0	1	1	0	0	0	0	0	0	0	1	0	0	0	1	0	0	0	0	0	0	0	0	0	0	0	0	0	0	0	0	0	NA	0.03	NA	NA	NA	NA	NA	NA	1	0	0
14:100920416:T:C	rs78352137	Age_at_Menarche	UKBB	Non-genic	intron_variant	WDR25	NA	NA	NA	0.11097	-0.048814	0.0047866	2e-24	1	1	1	-0.041474	0.0047525	1	1	-0.046718	0.0057947	0	0	0	0	0	0	0	0	0	1	1	1	0	0	0	1	1	1	1	1	0	0	0	0	0	0	1	0	0	0	1	0	0	1	0	0	0	0	1	6208.5	0.159	NA	NA	NA	NA	NA	664.38	0	1	0
14:101176769:G:A	rs1555405	MCH	UKBB	Non-genic	intergenic_variant	NA	NA	0.48783	Skin_Not_Sun_Exposed_Suprapubic	0.24844	0.020335	0.0024885	3e-16	0.98266	0.96532	4	0.019051	0.0043496	1	3	0.022374	0.0027788	0	0	0	0	0	0	0	0	0	0	0	0	0	0	0	1	0	1	0	0	0	0	0	0	0	0	0	0	0	0	1	0	0	0	0	0	0	0	0	14565	0.03	NA	NA	NA	NA	NA	33608	0	0	0
14:101176769:G:A	rs1555405	Plt	UKBB	Non-genic	intergenic_variant	NA	NA	0.49643	Skin_Not_Sun_Exposed_Suprapubic	0.24844	-0.044795	0.0023964	5.7e-78	0.99999	0.99999	2	-0.034687	0.0023876	NA	NA	NA	NA	0	0	0	0	0	0	0	0	0	0	0	0	0	0	0	1	0	1	0	0	0	0	0	0	0	0	0	0	0	0	1	0	0	0	0	0	0	0	0	14565	0.03	NA	NA	NA	NA	NA	33608	0	0	0
14:101255172:A:G	rs73347525	T2D	BBJ	CRE	intergenic_variant	NA	NA	NA	NA	0.22333	-0.065696	0.011913	3.4966e-08	0.96623	0.95763	1	-0.06146	0.017318	0.97484	1	-0.021646	0.0053414	0	0	0	0	0	0	0	0	0	0	1	1	0	1	1	1	1	1	1	0	0	0	0	0	0	0	0	0	0	0	1	1	0	0	0	0	0	0	0	7835.8	0.021	NA	NA	NA	NA	NA	6240.6	1	1	1
14:101295801:C:G	rs45617834	HbA1c	UKBB	Promoter	upstream_gene_variant	AL117190.2	NA	NA	NA	0.031847	-0.040343	0.0065025	5.5e-10	0.99918	0.9996	3	-0.03974	0.0064655	0.99876	3	-0.042775	0.0070843	0	0	0	0	0	1	1	0	1	0	0	0	0	0	0	1	1	1	1	1	0	0	0	0	0	0	0	0	1	0	1	0	0	1	1	0	0	0	0	8474.3	0.018	NA	NA	NA	NA	NA	NA	0	1	0
14:101353211:C:A	rs6575806	Age_at_Menarche	UKBB	Non-genic	upstream_gene_variant	RTL1	NA	NA	NA	0.72257	-0.018695	0.0035319	1.2e-07	0.9998	0.99981	3	-0.026431	0.0035169	0.99979	4	-0.025936	0.0046051	0	0	0	0	0	0	0	0	0	0	0	0	0	0	0	1	0	0	0	1	0	0	0	0	0	0	0	0	0	0	1	0	0	1	0	0	0	0	0	18081	0.019	NA	0.081536	NA	NA	NA	10641	0	0	0
14:101367407:C:G	rs79084266	Age_at_Menarche	UKBB	Non-genic	intron_variant	MEG8	NA	NA	NA	0.12369	0.024113	0.0046793	2.6e-07	0.99984	0.99997	4	0.030435	0.0046256	0.99971	5	0.03187	0.0052801	0	0	1	1	0	1	1	0	1	1	1	1	0	0	1	1	0	1	1	1	0	0	0	0	0	0	1	0	0	0	0	1	1	0	0	0	0	0	0	15972	0.024	NA	NA	NA	NA	NA	NA	1	0	0
14:101529005:A:G	rs7161194	BMI	UKBB	Promoter	upstream_gene_variant	MIR369	NA	NA	NA	0.66451	-0.017885	0.0024054	1e-13	0.99346	0.98706	2	-0.017129	0.0030737	0.99986	3	-0.018372	0.0025041	0	0	0	0	0	1	1	0	1	0	1	0	0	1	1	1	1	1	0	0	0	0	0	0	0	0	0	0	1	0	0	1	0	0	0	0	0	0	0	16815	0.031	0.99685	NA	NA	NA	NA	17352	0	1	1
14:101531854:A:G	rs61992671	Age_at_Menarche	UKBB	Promoter	mature_miRNA_variant	MIR412	NA	NA	NA	0.49438	0.021328	0.0031415	1.1e-11	1	1	2	0.030332	0.0031224	1	7	0.032308	0.0039104	0	0	0	0	0	1	1	1	1	0	0	0	0	0	0	0	0	0	0	0	0	0	0	0	0	0	0	0	1	0	0	0	0	1	1	0	0	0	0	11992	0.023	NA	NA	NA	NA	NA	7109.6	0	0	0
14:102992147:C:CTCTT	rs10672196	MCV	UKBB	CRE	intergenic_variant	NA	NA	0.32637	monocyte_R848	0.45599	0.024575	0.0022156	1.4e-28	0.99803	0.99606	1	0.022109	0.0026022	1	4	0.023907	0.0024449	0	0	0	0	0	0	0	0	0	0	0	0	0	0	0	1	1	1	0	1	0	1	0	0	1	0	0	0	0	0	1	0	0	0	0	0	0	1	0	NA	0.359	NA	NA	NA	NA	NA	NA	1	1	1
14:103058769:G:A	rs35258120	Plt	UKBB	Promoter	upstream_gene_variant	RCOR1	NA	NA	NA	0.81857	0.045934	0.0026799	7.5e-66	0.97686	0.97686	3	0.031422	0.0055067	NA	NA	NA	NA	0	1	0	0	0	1	1	1	1	1	1	1	0	0	1	1	1	0	0	1	0	1	0	0	1	1	0	0	1	0	0	1	1	0	0	0	0	0	0	9979.9	0.34	NA	NA	NA	0.027637	NA	1366.8	1	1	1
14:103230758:G:C	rs12588969	NAP	UKBB	CRE	regulatory_region_variant	NA	NA	0.77739	LCL	0.68519	-0.047281	0.0025675	9.9e-76	0.97531	0.99875	3	-0.03431	0.0028261	0.95186	2	-0.034665	0.0082498	0	0	0	0	0	1	1	1	1	1	1	1	0	1	1	1	1	1	1	0	0	0	0	0	0	0	0	0	0	0	1	1	0	0	0	0	0	0	0	18233	0.229	NA	0.14028	NA	NA	NA	8245.1	1	1	1
14:103453109:C:T	rs3818288	MCH	BBJ	CRE	intron_variant	CDC42BPB	NA	NA	NA	0.14398	0.029171	0.0051744	1.7e-08	0.91264	0.93436	-1	0.025389	0.0083314	0.89091	2	0.027537	0.011027	0	0	0	0	0	0	0	0	0	0	0	0	0	0	0	1	1	1	1	0	0	1	0	0	0	0	1	0	0	0	1	1	0	1	0	0	0	0	0	6179.8	0.368	0.9992	0.87746	NA	NA	NA	1028.9	1	1	1
14:103573866:C:T	rs147895517	GGT	UKBB	Missense	missense_variant	EXOC3L4	NA	NA	NA	0.00226	-0.094029	0.021834	1.7e-05	0.99907	0.99814	4	-0.15006	0.022433	1	5	-0.18265	0.026092	1	0	0	0	1	0	0	0	0	1	0	0	0	0	0	1	0	1	0	0	0	0	0	1	0	0	0	0	0	0	1	1	0	1	0	0	0	0	0	16400	0.16	NA	NA	NA	NA	1	NA	1	0	0
14:103576369:C:T	rs200884137	GGT	BBJ	Missense	missense_variant	EXOC3L4	NA	NA	NA	0.022841	-0.23196	0.011644	2.7e-88	0.99929	0.99903	2	-0.21787	0.01343	0.99956	5	-0.24277	0.014995	1	0	1	0	1	1	1	0	1	1	1	1	0	1	0	1	1	1	1	1	1	1	0	1	0	0	0	0	0	0	1	1	1	0	0	0	0	0	1	NA	0.154	NA	NA	NA	NA	NA	NA	1	1	1
14:103576369:C:T	rs200884137	Plt	BBJ	Missense	missense_variant	EXOC3L4	NA	NA	NA	0.022698	0.10135	0.011153	1e-19	0.99964	0.99928	5	0.098941	0.011381	1	5	0.11009	0.012401	1	0	1	0	1	1	1	0	1	1	1	1	0	1	0	1	1	1	1	1	1	1	0	1	0	0	0	0	0	0	1	1	1	0	0	0	0	0	1	NA	0.154	NA	NA	NA	NA	NA	NA	1	1	1
14:103576444:C:G	rs744153	GGT	UKBB	Missense	missense_variant	EXOC3L4	NA	0.49094	Adipose_Visceral_Omentum	0.218	0.074271	0.0026498	7.2e-173	0.98062	0.96458	2	0.089556	0.017356	0.99666	7	0.10154	0.0067866	1	0	1	0	1	0	0	0	0	1	1	1	0	1	0	1	1	1	1	1	1	1	1	1	0	0	0	0	0	0	1	1	1	0	0	0	0	0	1	NA	0.154	0.50015	0.49377	NA	0.49937	NA	1247.5	1	1	1
14:103576526:C:T	rs57904317	GGT	BBJ	Missense	missense_variant	EXOC3L4	NA	NA	NA	0.010052	-0.18729	0.018869	3.2e-23	1	1	7	-0.17608	0.018684	1	7	-0.21141	0.020383	1	0	1	0	1	0	0	0	0	0	1	0	0	1	0	1	1	1	1	1	1	1	1	1	0	0	0	0	0	0	1	1	1	0	0	0	0	0	0	NA	0.154	NA	NA	NA	NA	NA	NA	1	1	1
14:104007555:A:G	rs12885878	RBC	UKBB	CRE	downstream_gene_variant	TRMT61A	NA	NA	NA	0.77388	0.017128	0.0023206	1.6e-13	0.9625	0.94603	2	0.015543	0.0043332	0.97896	2	0.020605	0.0041326	0	0	0	0	0	1	1	0	1	1	1	1	0	0	0	1	1	1	0	1	0	1	0	0	0	0	0	0	0	0	1	1	0	1	0	0	0	0	0	19150	0.436	NA	NA	NA	NA	NA	13551	1	1	1
14:104644776:T:C	rs2497296	Plt	UKBB	Non-genic	intron_variant	KIF26A	NA	NA	NA	0.67549	-0.019387	0.0023238	7.3e-17	0.99973	0.99973	9	-0.019067	0.0023227	NA	NA	NA	NA	0	0	0	0	0	0	0	0	0	1	1	1	0	0	1	1	0	1	1	1	0	1	1	0	0	0	1	0	0	0	0	0	0	0	0	0	0	0	0	17153	0.06	0.9924	0.22297	NA	NA	NA	1381	1	0	0
14:105207331:G:A	rs551502318	Chronic_Tonsillitis	FG	Non-genic	intron_variant	ADSSL1	NA	NA	NA	0.0016	0.74578	0.13508	3.37e-08	0.92574	0.91898	1	0.66252	0.23433	0.93251	1	0.1144	0.10951	0	0	0	0	0	0	0	0	0	0	0	0	0	0	0	1	1	1	0	1	0	1	0	0	0	0	1	0	0	0	1	0	0	1	0	0	0	0	0	12486	0.048	NA	NA	NA	NA	NA	NA	0	1	0
14:105283873:A:G	rs76751100	FEV1FVC	UKBB	Non-genic	upstream_gene_variant	LINC00638	NA	NA	NA	0.075528	0.033589	0.0049548	1.2e-11	0.99969	0.99959	1	0.031396	0.0049359	0.99979	1	0.033888	0.0052493	0	0	0	0	0	0	0	0	0	1	1	1	0	0	1	1	1	1	1	1	0	1	1	0	0	0	0	1	0	0	0	0	0	1	0	0	0	0	0	12155	0.024	0.12277	NA	NA	NA	NA	300.58	0	1	0
14:105789076:C:T	rs61996228	AG	UKBB	Non-genic	intron_variant	PACS2	NA	NA	NA	0.081916	0.05795	0.0047844	9.1e-34	1	1	5	0.042483	0.0047436	1	3	0.037173	0.0050549	0	0	0	0	0	0	0	0	0	1	1	1	0	0	0	1	0	1	0	0	0	1	0	0	0	0	1	0	0	0	1	0	0	1	0	0	0	0	0	2220	0.018	0.53969	NA	NA	NA	NA	1030.6	0	0	1
14:105789076:C:T	rs61996228	NAP	UKBB	Non-genic	intron_variant	PACS2	NA	NA	NA	0.081916	-0.061331	0.0048117	3.3e-37	1	1	5	-0.038734	0.0047646	1	5	-0.037106	0.0048025	0	0	0	0	0	0	0	0	0	1	1	1	0	0	0	1	0	1	0	0	0	1	0	0	0	0	1	0	0	0	1	0	0	1	0	0	0	0	0	2220	0.018	0.53969	NA	NA	NA	NA	1030.6	0	0	1
14:105954705:C:T	rs55633823	Height	UKBB	Missense	missense_variant	CRIP1	NA	0.11728	fibroblast	0.25284	0.012731	0.001515	4.3e-17	0.95529	0.95529	3	0.011859	0.0029562	NA	NA	NA	NA	0	0	1	1	1	1	0	0	0	1	0	0	0	0	0	1	1	1	0	1	0	1	0	1	0	0	0	0	1	0	1	1	1	0	0	0	1	0	0	5064.6	0.012	NA	NA	NA	NA	4	1052.6	1	1	1
14:106019014:G:C	rs61983272	AG	UKBB	Non-genic	upstream_gene_variant	ELK2BP	NA	NA	NA	0.32467	-0.060076	0.0027325	3.9e-107	1	1	2	-0.028245	0.0027149	1	6	-0.029387	0.004646	0	0	0	0	0	0	0	0	0	0	0	0	0	0	0	0	0	0	0	0	0	0	0	0	0	0	0	0	0	0	0	0	0	0	0	0	0	0	0	3958.7	0.012	1	NA	0.42504	NA	NA	1381	0	0	0
14:106019014:G:C	rs61983272	NAP	UKBB	Non-genic	upstream_gene_variant	ELK2BP	NA	NA	NA	0.32467	0.055142	0.0027481	1.5e-89	1	1	2	0.057644	0.0027393	1	8	0.041833	0.0042904	0	0	0	0	0	0	0	0	0	0	0	0	0	0	0	0	0	0	0	0	0	0	0	0	0	0	0	0	0	0	0	0	0	0	0	0	0	0	0	3958.7	0.012	1	NA	0.42504	NA	NA	1381	0	0	0
14:106019014:G:C	rs61983272	TP	UKBB	Non-genic	upstream_gene_variant	ELK2BP	NA	NA	NA	0.32465	0.026341	0.0027767	2.4e-21	0.99926	1	2	0.032366	0.002764	0.99853	7	0.03623	0.0047384	0	0	0	0	0	0	0	0	0	0	0	0	0	0	0	0	0	0	0	0	0	0	0	0	0	0	0	0	0	0	0	0	0	0	0	0	0	0	0	3958.7	0.012	1	NA	0.42504	NA	NA	1381	0	0	0
14:106114794:C:A	rs148393876	AG	UKBB	CRE	non_coding_transcript_exon_variant	RP11-731F5.2	NA	NA	NA	0.062476	0.086277	0.0053957	1.5e-57	0.99768	0.99662	3	0.068213	0.006669	0.99874	7	0.05254	0.011678	0	0	0	0	0	0	0	0	0	1	1	0	0	0	0	1	1	1	0	1	0	0	0	0	0	0	0	0	0	0	0	1	0	0	0	0	0	0	1	14986	0.012	NA	NA	NA	NA	NA	NA	1	1	0
14:106114794:C:A	rs148393876	NAP	UKBB	CRE	non_coding_transcript_exon_variant	RP11-731F5.2	NA	NA	NA	0.062476	-0.083505	0.0054264	2e-53	0.99898	0.99967	4	-0.071957	0.0055519	0.99829	9	-0.072903	0.0067275	0	0	0	0	0	0	0	0	0	1	1	0	0	0	0	1	1	1	0	1	0	0	0	0	0	0	0	0	0	0	0	1	0	0	0	0	0	0	1	14986	0.012	NA	NA	NA	NA	NA	NA	1	1	0
14:106114794:C:A	rs148393876	TP	UKBB	CRE	non_coding_transcript_exon_variant	RP11-731F5.2	NA	NA	NA	0.062486	-0.048632	0.0054824	7.3e-19	0.96027	0.93707	7	-0.035235	0.010531	0.98348	9	-0.036363	0.0072107	0	0	0	0	0	0	0	0	0	1	1	0	0	0	0	1	1	1	0	1	0	0	0	0	0	0	0	0	0	0	0	1	0	0	0	0	0	0	1	14986	0.012	NA	NA	NA	NA	NA	NA	1	1	0
15:22969232:G:A	rs7170637	eBMD	UKBB	Missense	missense_variant	CYFIP1	NA	NA	NA	0.16019	-0.016342	0.0029304	2.5e-08	0.99452	0.99559	1	-0.015799	0.0030628	0.99345	1	-0.018694	0.0036901	0	0	0	0	1	1	1	1	1	0	1	1	0	0	0	1	0	1	0	0	0	0	0	0	0	0	0	0	1	0	0	0	0	1	0	0	0	0	0	9863.9	0.105	NA	NA	NA	NA	NA	12678	1	0	0
15:23810652:C:T	rs117686021	Height	BBJ	UTR5	5_prime_UTR_variant	MKRN3	NA	NA	NA	0.041094	-0.04828	0.005759	5.1e-17	1	1	1	-0.047805	0.005718	1	1	-0.073503	0.0087607	0	0	0	0	1	0	0	0	0	1	1	1	0	0	1	1	1	1	0	1	1	1	1	0	0	0	0	0	1	0	0	1	1	1	0	1	0	0	0	NA	0.127	NA	NA	NA	NA	NA	NA	1	1	1
15:23810843:C:T	rs184950120	Age_at_Menarche	UKBB	UTR5	5_prime_UTR_variant	MKRN3	NA	NA	NA	0.003063	-0.20995	0.030067	2.9e-12	0.99933	0.99975	3	-0.18271	0.029807	0.99892	2	-0.1831	0.030125	0	0	0	0	1	0	0	0	0	1	1	1	0	0	1	1	1	1	1	1	0	1	0	0	0	0	0	0	1	0	0	1	1	1	0	1	0	0	0	9790.1	0.127	NA	NA	NA	NA	NA	81.85	1	1	1
15:28228553:C:T	rs74653330	Malignant_Neoplasms	FG	Missense	missense_variant	OCA2	Pathogenic	NA	NA	0.044	0.1374	0.01922	8.88e-13	0.95566	0.95512	1	0.12848	0.033494	0.9562	1	0.035432	0.046842	0	0	0	0	1	1	1	1	1	0	0	0	0	0	0	0	0	0	0	0	0	0	0	0	0	0	0	0	0	1	0	0	0	0	0	0	0	0	0	11423	0.166	NA	NA	NA	NA	NA	2214.8	0	0	0
15:28228553:C:T	rs74653330	SkC	FG	Missense	missense_variant	OCA2	Pathogenic	NA	NA	0.0445	0.55675	0.03519	2.26e-56	1	1	1	0.55376	0.035116	1	-1	0.10236	0.055872	0	0	0	0	1	1	1	1	1	0	0	0	0	0	0	0	0	0	0	0	0	0	0	0	0	0	0	0	0	1	0	0	0	0	0	0	0	0	0	11423	0.166	NA	NA	NA	NA	NA	2214.8	0	0	0
15:28230318:C:T	rs1800407	SkC	FG	Missense	missense_variant	OCA2	Non-pathogenic	NA	NA	0.0452	0.19237	0.03418	1.83e-08	0.99997	1	2	0.29342	0.033933	0.99995	-1	0.10235	0.055877	0	0	0	0	1	0	0	1	1	0	0	0	0	0	0	0	0	0	0	0	0	0	0	0	0	0	0	0	0	1	0	0	0	0	0	0	0	0	0	11949	0.166	NA	0.57911	0.12491	NA	NA	425.94	0	0	0
15:38847918:A:C	rs6495980	EduYears	UKBB	CRE	intron_variant	RASGRP1	NA	NA	NA	0.93823	-0.024706	0.0044353	2.5e-08	0.92084	0.91438	-1	-0.02163	0.0078217	0.9273	1	-0.027738	0.0093469	0	0	0	0	0	0	0	0	0	0	0	0	0	1	0	1	1	1	0	1	0	1	0	0	0	0	1	0	0	0	1	0	0	0	0	0	1	0	0	11744	0.126	NA	NA	NA	NA	NA	219.59	1	1	0
15:40397191:C:G	rs34245505	FEV1FVC	UKBB	Promoter	intron_variant	BMF	NA	NA	NA	0.19546	0.023702	0.0031194	3e-14	0.99479	0.99205	2	0.022384	0.0036721	0.99752	1	0.025526	0.0037161	0	1	0	1	0	0	0	0	0	1	1	1	1	1	1	1	1	1	0	1	1	1	1	0	1	0	1	0	1	0	1	1	1	0	0	0	0	0	0	16863	0.369	NA	NA	NA	NA	NA	3501.8	1	1	1
15:41438153:G:A	rs548932774	Height	UKBB	Non-genic	intergenic_variant	NA	NA	NA	NA	0.34701	-0.016091	0.0013969	1.1e-30	0.92787	0.92787	4	-0.015374	0.0044907	NA	NA	NA	NA	0	0	0	0	0	0	0	0	0	0	0	0	0	0	0	0	0	0	0	0	0	0	0	0	0	0	0	0	0	0	0	0	0	1	0	0	0	0	0	NA	0.799	NA	NA	NA	NA	NA	313.86	1	0	0
15:42015575:A:G	rs117183161	Height	UKBB	Non-genic	intron_variant	MGA	NA	NA	NA	0.006849	-0.073386	0.0080833	1.1e-19	0.92516	0.92516	5	-0.068634	0.020992	NA	NA	NA	NA	0	0	0	0	0	0	0	0	0	0	0	0	0	0	0	0	0	1	0	0	0	1	0	0	0	0	1	0	0	0	0	0	0	1	0	0	0	0	0	9447.5	0.94	NA	NA	NA	NA	NA	NA	0	0	0
15:43071944:G:A	rs549283835	MCHC	BBJ	Non-genic	intron_variant	TTBK2	NA	NA	NA	0.003939	0.21308	0.033185	1.4e-10	0.99992	0.99991	1	0.20798	0.032837	0.99994	1	0.1964	0.03068	0	0	0	0	0	0	0	0	0	0	0	0	0	0	0	0	0	0	0	0	0	0	0	0	0	0	1	0	0	0	0	0	0	1	0	0	0	0	0	NA	0.984	NA	NA	NA	NA	NA	NA	0	0	0
15:48500263:G:A	rs34819316	Urea	UKBB	Missense	missense_variant	SLC12A1	Pathogenic	NA	NA	0.005481	0.092587	0.015187	1.1e-09	0.9992	0.99975	1	0.091446	0.015054	0.99865	1	0.10042	0.016717	0	0	0	0	1	1	1	1	1	0	0	0	0	0	0	0	1	0	0	1	1	1	0	0	0	0	0	0	1	1	0	0	0	0	0	0	0	0	0	929.63	0.522	NA	NA	NA	NA	NA	NA	0	1	0
15:48758132:A:C	rs55694948	Height	BBJ	Non-genic	intron_variant	FBN1	NA	NA	NA	0.19844	0.0046025	0.0026205	0.079	0.97778	0.97778	2	0.015144	0.0034234	NA	NA	NA	NA	0	0	0	0	0	0	0	0	0	0	0	0	0	0	0	1	1	1	0	0	0	1	0	0	0	0	1	0	0	0	1	0	0	1	0	0	0	0	0	6916.5	0.716	0.04691	NA	0.014928	0.069176	NA	4701.7	0	1	0
15:51513921:G:A	rs959564	eBMD	UKBB	Non-genic	intron_variant	CYP19A1	NA	NA	NA	0.073715	0.011411	0.0041392	0.0058	0.98805	0.97616	7	0.027726	0.0059271	0.99995	2	0.029962	0.0051613	0	0	0	0	0	0	0	0	0	0	0	0	0	0	0	0	0	0	0	0	0	0	0	0	0	0	1	0	0	1	0	0	0	0	1	0	0	0	0	16286	0.493	NA	NA	NA	NA	NA	431.15	0	0	0
15:51553909:A:G	rs17601876	eBMD	UKBB	Promoter	intron_variant	CYP19A1	NA	0.1387	adipose_naive	0.47693	0.030574	0.0021588	1.6e-45	1	1	1	0.04347	0.0021551	1	4	0.049404	0.0032199	0	0	0	0	0	0	0	0	0	0	0	0	0	0	0	0	0	1	0	1	1	0	0	0	0	0	1	0	1	1	0	0	0	0	0	0	0	0	0	28855	0.423	NA	NA	0.04034	NA	NA	10762	0	0	0
15:51570853:G:A	rs1902586	Height	BBJ	Promoter	intron_variant	CYP19A1	NA	NA	NA	0.36746	-0.027129	0.0020857	1.1e-38	0.93585	0.93585	1	-0.030181	0.0081537	NA	NA	NA	NA	0	0	0	0	0	0	0	0	0	0	0	0	0	0	0	0	0	0	0	0	0	0	0	0	0	0	1	0	1	0	0	1	0	1	0	0	0	0	0	6486.8	0.435	NA	NA	NA	NA	NA	32624	0	0	0
15:51610468:A:G	rs146610032	eBMD	UKBB	Promoter	intron_variant	CYP19A1	NA	NA	NA	0.037709	-0.042249	0.0058483	5e-13	1	1	2	-0.04645	0.005799	1	5	-0.055172	0.0070228	0	0	0	0	0	0	0	0	0	0	0	0	0	0	0	1	1	1	0	0	0	1	0	0	0	0	1	0	1	0	1	1	0	0	0	0	0	0	0	7820.9	0.36	NA	NA	NA	NA	NA	461.77	0	1	0
15:52100215:C:T	rs11631530	Smoking_Ever_Never	UKBB	Non-genic	intron_variant	TMOD2	NA	NA	NA	0.11807	0.041267	0.007422	2.6974e-08	0.91808	0.90193	-1	0.036662	0.013967	0.93423	1	0.018946	0.0061483	0	0	0	0	0	0	0	0	0	0	0	0	0	0	0	0	0	1	0	0	0	0	0	0	0	0	1	0	0	0	0	0	0	1	0	0	0	0	0	15476	0.754	NA	NA	NA	NA	NA	6852.9	0	0	0
15:53012366:G:A	rs181731374	SHBG	UKBB	Non-genic	intergenic_variant	NA	NA	NA	NA	0.007193	-0.10226	0.013059	4.9e-15	0.97947	0.97947	5	-0.11005	0.020449	NA	NA	NA	NA	0	0	0	0	0	0	0	0	0	1	1	0	0	0	0	0	0	1	0	0	0	0	0	0	0	0	0	0	0	0	0	1	0	1	0	0	0	0	0	22879	0.202	NA	NA	NA	NA	NA	NA	1	0	0
15:53045055:G:C	rs546650331	SHBG	UKBB	Non-genic	downstream_gene_variant	ONECUT1	NA	NA	NA	0.003354	-0.23383	0.019542	5.4e-33	0.98404	0.98404	3	-0.17823	0.02976	NA	NA	NA	NA	0	0	0	0	0	1	1	1	1	0	0	0	0	0	0	1	0	1	1	1	0	0	0	0	0	0	0	0	0	0	0	0	0	1	0	0	0	0	1	12991	0.245	NA	NA	NA	NA	NA	NA	0	0	0
15:53062068:T:C	rs149663666	CRP	UKBB	Non-genic	intron_variant	ONECUT1	NA	NA	NA	0.008721	-0.092619	0.012648	2.4e-13	0.99996	0.99992	3	-0.094548	0.012561	1	2	-0.098774	0.01297	0	0	0	0	0	0	0	0	0	0	1	1	0	0	0	0	0	1	0	0	0	0	0	0	0	0	1	0	0	0	0	1	0	1	0	0	0	0	0	10337	0.193	NA	NA	NA	NA	NA	NA	0	0	0
15:53094375:TTTTG:T	rs3217531	SHBG	UKBB	Non-genic	intron_variant	RP11-209K10.2	NA	NA	NA	0.11402	-0.05261	0.0033195	1.4e-56	0.98408	0.98408	2	-0.048358	0.0069721	NA	NA	NA	NA	0	1	0	0	0	0	0	0	0	0	0	0	0	0	0	0	1	1	0	0	0	0	0	0	1	0	0	0	0	0	0	0	0	0	0	0	0	0	0	NA	0.201	NA	NA	NA	NA	NA	NA	0	1	0
15:53747228:C:G	rs528350911	SHBG	UKBB	CRE	intergenic_variant	NA	NA	NA	NA	0.006372	-0.12682	0.0142	4.2e-19	1	1	4	-0.12434	0.014089	NA	NA	NA	NA	1	0	0	0	0	1	1	1	1	1	1	1	0	1	0	0	1	1	1	0	0	0	0	1	0	0	0	0	0	0	0	1	0	1	0	0	0	0	0	8965.4	0.132	NA	NA	NA	NA	8	NA	1	1	1
15:57729289:G:C	rs4774940	eGFRcys	UKBB	CRE	intron_variant	CGNL1	NA	NA	NA	0.32086	0.017227	0.001794	7.8e-22	0.97167	0.96078	1	0.012251	0.0030261	0.98257	1	0.020891	0.0040198	0	0	0	0	0	0	0	0	0	1	1	0	0	0	1	1	1	1	1	0	0	1	1	1	0	0	1	0	0	0	0	0	0	0	0	0	0	0	0	11738	0.117	NA	NA	NA	NA	5	16749	1	1	1
15:57792679:C:T	rs181592246	eGFR	UKBB	CRE	intron_variant	CGNL1	NA	NA	NA	0.005323	-0.088361	0.014564	1.3e-09	0.99563	0.99891	2	-0.086682	0.014641	0.99236	2	-0.099861	0.019122	0	0	0	0	0	0	0	0	0	1	1	1	0	0	1	1	1	1	0	0	0	1	1	0	0	0	1	0	0	0	1	0	0	1	0	0	0	0	0	14992	0.118	NA	NA	NA	NA	NA	NA	1	1	0
15:57792679:C:T	rs181592246	eGFRcys	UKBB	CRE	intron_variant	CGNL1	NA	NA	NA	0.005325	-0.10059	0.012397	4.9e-16	0.99999	0.99999	4	-0.084967	0.012268	1	3	-0.11908	0.0175	0	0	0	0	0	0	0	0	0	1	1	1	0	0	1	1	1	1	0	0	0	1	1	0	0	0	1	0	0	0	1	0	0	1	0	0	0	0	0	14992	0.118	NA	NA	NA	NA	NA	NA	1	1	0
15:57792679:C:T	rs181592246	sCr	UKBB	CRE	intron_variant	CGNL1	NA	NA	NA	0.005323	0.078365	0.013621	8.8e-09	0.97502	0.99388	5	0.076226	0.01465	0.95616	3	0.091215	0.025678	0	0	0	0	0	0	0	0	0	1	1	1	0	0	1	1	1	1	0	0	0	1	1	0	0	0	1	0	0	0	1	0	0	1	0	0	0	0	0	14992	0.118	NA	NA	NA	NA	NA	NA	1	1	0
15:57870866:G:T	rs2635383	GGT	UKBB	CRE	regulatory_region_variant	NA	NA	0.24826	Lung	0.48574	0.014941	0.002093	9.4e-13	0.99992	0.99987	3	0.014518	0.0020783	0.99996	2	0.016979	0.0024226	0	0	0	0	0	0	0	0	0	1	1	1	0	1	1	1	1	1	1	1	1	1	0	0	0	0	0	0	0	0	1	1	0	0	0	0	0	0	1	24711	0.137	0.21815	NA	NA	NA	NA	33417	1	1	1
15:58573833:T:G	rs28690720	ApoA	UKBB	Non-genic	intergenic_variant	NA	NA	NA	NA	0.13807	-0.084592	0.0031275	4e-161	0.93133	0.94027	3	-0.057855	0.014887	0.92238	1	-0.06461	0.019077	1	0	0	0	0	0	0	0	0	0	0	0	0	0	0	1	1	1	1	1	1	0	0	1	0	0	0	0	0	0	1	0	0	0	0	0	0	0	0	12504	0.073	NA	NA	NA	NA	6	11434	0	1	1
15:58573833:T:G	rs28690720	HDLC	UKBB	Non-genic	intergenic_variant	NA	NA	NA	NA	0.13795	-0.071971	0.00301	2.4e-126	0.9436	0.9553	3	-0.051815	0.011581	0.93191	1	-0.057678	0.016041	1	0	0	0	0	0	0	0	0	0	0	0	0	0	0	1	1	1	1	1	1	0	0	1	0	0	0	0	0	0	1	0	0	0	0	0	0	0	0	12504	0.073	NA	NA	NA	NA	6	11434	0	1	1
15:58680178:T:C	rs261291	HDLC	BBJ	Non-genic	intergenic_variant	NA	NA	NA	NA	0.52001	0.10675	0.0047008	3.6e-114	1	1	2	0.082777	0.0046633	1	4	0.074378	0.0080871	0	0	0	0	0	0	0	0	0	0	0	0	0	0	0	1	1	1	1	0	0	0	0	1	0	0	0	0	0	1	0	0	0	0	0	0	0	0	0	19940	0.056	NA	NA	NA	NA	2	27216	0	1	0
15:58723939:G:A	rs2070895	ApoA	UKBB	Promoter	intron_variant	LIPC	NA	0.30436	Liver	0.21845	0.13815	0.0025921	0	0.94515	0.94558	2	0.12911	0.031075	0.94472	6	0.15063	0.03658	1	0	0	0	0	0	0	0	0	0	1	1	0	0	1	1	1	1	0	1	0	1	0	1	0	0	0	0	1	0	1	1	0	0	0	0	0	0	0	18179	0.073	0.055283	NA	0.1592	NA	9	43691	0	1	1
15:58723939:G:A	rs2070895	HDLC	BBJ	Promoter	intron_variant	LIPC	NA	0.3173	Liver	0.51585	0.12626	0.0047033	9.6e-159	0.98533	0.98072	1	0.11898	0.017311	0.98994	7	0.1025	0.026861	1	0	0	0	0	0	0	0	0	0	1	1	0	0	1	1	1	1	0	1	0	1	0	1	0	0	0	0	1	0	1	1	0	0	0	0	0	0	0	18179	0.073	0.055283	NA	0.1592	NA	9	43691	0	1	1
15:58723939:G:A	rs2070895	HDLC	UKBB	Promoter	intron_variant	LIPC	NA	0.30814	Liver	0.21896	0.11792	0.0024913	0	0.95689	0.95327	2	0.11098	0.024692	0.96052	6	0.13894	0.028395	1	0	0	0	0	0	0	0	0	0	1	1	0	0	1	1	1	1	0	1	0	1	0	1	0	0	0	0	1	0	1	1	0	0	0	0	0	0	0	18179	0.073	0.055283	NA	0.1592	NA	9	43691	0	1	1
15:58770523:C:T	rs7161799	Lym	UKBB	Non-genic	intron_variant	LIPC	NA	0.9889	T-cell_CD4	0.074368	0.031979	0.0042851	8.5e-14	0.9889	0.98699	1	0.030819	0.0055055	0.9908	1	0.033487	0.0055608	0	0	0	0	0	0	0	0	0	0	0	0	0	0	0	1	1	1	0	0	0	0	0	1	0	0	1	0	0	0	1	0	0	0	0	0	0	1	0	11444	0.086	0.85793	1	1	NA	NA	18192	0	1	0
15:58840586:C:T	rs121912502	ApoA	UKBB	Missense	missense_variant	LIPC	Non-pathogenic	NA	NA	0.001422	0.37458	0.028383	9.1e-40	1	1	6	0.30764	0.027958	1	8	0.3639	0.03312	0	0	0	0	1	1	1	0	1	0	0	0	0	0	0	1	1	1	1	0	0	1	1	0	0	0	0	0	0	0	0	0	0	1	0	0	0	1	0	NA	0.339	NA	NA	NA	NA	NA	NA	1	1	1
15:58840586:C:T	rs121912502	HDLC	UKBB	Missense	missense_variant	LIPC	Non-pathogenic	NA	NA	0.001438	0.31387	0.027155	6.7e-31	0.99999	0.99999	6	0.25174	0.026788	0.99999	8	0.30812	0.033088	0	0	0	0	1	1	1	0	1	0	0	0	0	0	0	1	1	1	1	0	0	1	1	0	0	0	0	0	0	0	0	0	0	1	0	0	0	1	0	NA	0.339	NA	NA	NA	NA	NA	NA	1	1	1
15:58855748:C:T	rs113298164	ApoA	UKBB	Missense	missense_variant	LIPC	Non-pathogenic	NA	NA	0.001903	0.3064	0.024519	7.8e-36	1	1	4	0.31094	0.024177	1	10	0.36923	0.028769	0	0	0	0	1	0	0	0	1	0	0	0	0	0	0	1	0	1	0	0	0	1	0	0	0	0	0	0	0	0	0	0	0	1	0	0	0	0	0	9815.9	0.381	NA	NA	NA	NA	NA	NA	0	0	0
15:58855748:C:T	rs113298164	HDLC	UKBB	Missense	missense_variant	LIPC	Non-pathogenic	NA	NA	0.001919	0.26682	0.023468	5.9e-30	1	1	4	0.27194	0.023185	1	9	0.33726	0.028569	0	0	0	0	1	0	0	0	1	0	0	0	0	0	0	1	0	1	0	0	0	1	0	0	0	0	0	0	0	0	0	0	0	1	0	0	0	0	0	9815.9	0.381	NA	NA	NA	NA	NA	NA	0	0	0
15:60883281:C:A	rs339969	GGT	UKBB	Promoter	intron_variant	RORA	NA	NA	NA	0.61482	0.0583	0.0021331	1.8e-164	0.99988	0.99983	1	0.056111	0.0022528	0.99993	1	0.067342	0.0057609	0	1	1	0	0	1	0	1	0	1	1	1	1	0	1	1	1	1	1	1	1	1	1	0	1	1	1	0	1	0	1	1	1	0	0	0	1	0	0	6886.5	0.198	NA	NA	NA	NA	NA	14213	1	1	1
15:60883281:C:A	rs339969	TBil	UKBB	Promoter	intron_variant	RORA	NA	NA	NA	0.61486	-0.024826	0.002036	3.4e-34	0.93061	0.92828	1	-0.024714	0.0071427	0.93295	1	-0.030423	0.0085248	0	1	1	0	0	1	0	1	0	1	1	1	1	0	1	1	1	1	1	1	1	1	1	0	1	1	1	0	1	0	1	1	1	0	0	0	1	0	0	6886.5	0.198	NA	NA	NA	NA	NA	14213	1	1	1
15:61010995:G:C	rs7173461	Balding_Type4	UKBB	CRE	regulatory_region_variant	NA	NA	NA	NA	0.36538	-0.063393	0.01011	3.6015e-10	0.93218	0.91647	2	-0.053944	0.018894	0.94789	2	-0.020511	0.0060036	1	0	0	0	0	0	0	0	0	1	1	1	0	0	1	1	1	1	1	1	0	0	0	1	0	0	1	0	0	0	1	1	0	0	0	0	1	0	0	18985	0.047	NA	NA	NA	NA	1	6240.6	1	1	0
15:61168183:A:G	rs77951645	Balding_Type4	UKBB	Non-genic	regulatory_region_variant	NA	NA	NA	NA	0.016347	0.32146	0.038522	7.1384e-17	1	1	1	0.31097	0.038226	1	3	0.1098	0.013553	0	0	0	0	0	1	1	1	1	1	1	1	0	0	1	0	0	1	0	1	1	0	0	0	0	0	1	0	0	0	0	0	0	0	0	0	0	0	1	10198	0.057	NA	NA	NA	NA	NA	149.26	1	0	0
15:62134113:A:G	rs146174823	IGF1	UKBB	Non-genic	intron_variant	RP11-16B9.1	NA	NA	NA	0.002423	-0.17317	0.02442	1.3e-12	0.99299	0.98597	5	-0.1332	0.02866	1	1	-0.1427	0.024792	0	0	0	0	0	0	0	0	0	0	0	0	0	0	0	0	0	0	0	0	0	0	0	0	0	0	0	0	0	1	0	0	0	0	0	0	0	0	0	17129	0.581	NA	NA	NA	NA	NA	NA	0	0	0
15:63341996:T:C	rs11071720	Plt	UKBB	Promoter	intron_variant	TPM1	NA	0.95036	platelet	0.70171	0.038986	0.0022643	2e-66	1	1	1	0.043521	0.0022595	NA	NA	NA	NA	0	1	0	0	0	0	0	0	0	1	0	0	0	0	0	1	1	1	1	1	0	1	0	0	1	0	1	0	1	0	1	1	0	0	0	0	0	0	0	15340	0.301	0.96058	NA	NA	NA	NA	21384	1	1	1
15:63363490:T:C	rs138843544	Plt	UKBB	UTR3	3_prime_UTR_variant	TPM1	Non-pathogenic	NA	NA	0.033856	0.055352	0.0061094	1.3e-19	0.99992	0.99992	4	0.043318	0.0060571	NA	NA	NA	NA	0	0	0	0	1	0	0	0	0	0	0	0	0	0	0	1	1	1	0	0	0	0	0	0	0	0	0	0	1	0	1	1	0	1	1	0	0	0	0	15491	0.424	NA	NA	NA	NA	NA	NA	0	1	0
15:63819427:G:A	rs55848327	ALT	UKBB	Non-genic	intron_variant	USP3	NA	NA	NA	0.76907	-0.016614	0.0025871	1.3e-10	0.93899	0.92638	3	-0.014998	0.0048907	0.95159	3	-0.017425	0.0048165	0	0	0	0	0	0	0	0	0	0	0	0	0	0	0	1	1	1	1	0	0	0	0	0	0	0	1	0	0	0	1	0	0	1	0	0	0	0	0	10706	0.803	NA	NA	NA	NA	NA	19560	0	1	0
15:65705116:A:T	rs1550026	HbA1c	UKBB	CRE	intron_variant	IGDCC4	NA	NA	NA	0.40761	0.022012	0.002243	9.8e-23	0.94142	0.93372	1	0.020167	0.0057896	0.94913	1	0.022706	0.0057833	0	0	0	0	0	0	0	0	0	1	1	0	0	0	1	1	1	1	0	0	0	0	0	0	0	0	1	0	0	1	1	0	0	0	0	0	0	0	0	12850	0.618	0.009986	NA	NA	NA	NA	2850.6	1	1	0
15:66503584:G:A	rs113182412	BMI	UKBB	Non-genic	intron_variant	MEGF11	NA	NA	NA	0.16654	-0.018037	0.0029744	1.3e-09	0.96756	0.96756	5	-0.01722	0.0042739	NA	NA	NA	NA	0	0	0	0	0	0	0	0	0	0	0	0	0	0	0	0	0	0	0	0	0	0	0	0	0	0	1	0	0	0	0	0	0	0	0	0	0	0	0	17761	0.181	NA	NA	NA	NA	NA	13768	0	0	0
15:66943404:C:G	rs8030097	Hb	UKBB	CRE	intron_variant	RP11-321F6.1	NA	NA	NA	0.81008	0.019229	0.0023024	6.7e-17	0.99998	0.99996	1	0.017905	0.0022855	1	3	0.023857	0.0030503	0	0	0	0	0	0	0	0	0	0	0	0	0	1	0	1	1	1	0	0	0	0	0	1	0	0	0	0	0	0	1	0	0	1	0	0	0	0	0	18655	0.117	1	0.74216	0.97527	NA	NA	20491	1	1	1
15:66943404:C:G	rs8030097	Ht	UKBB	CRE	intron_variant	RP11-321F6.1	NA	NA	NA	0.81008	0.018557	0.0023787	6.1e-15	0.99998	0.99996	1	0.017335	0.0023588	1	2	0.022208	0.0030541	0	0	0	0	0	0	0	0	0	0	0	0	0	1	0	1	1	1	0	0	0	0	0	1	0	0	0	0	0	0	1	0	0	1	0	0	0	0	0	18655	0.117	1	0.74216	0.97527	NA	NA	20491	1	1	1
15:66943404:C:G	rs8030097	RBC	UKBB	CRE	intron_variant	RP11-321F6.1	NA	NA	NA	0.81008	0.015475	0.0024205	1.6e-10	0.95592	0.95592	3	0.014869	0.0039569	NA	NA	NA	NA	0	0	0	0	0	0	0	0	0	0	0	0	0	1	0	1	1	1	0	0	0	0	0	1	0	0	0	0	0	0	1	0	0	1	0	0	0	0	0	18655	0.117	1	0.74216	0.97527	NA	NA	20491	1	1	1
15:67413624:G:A	rs117683492	Eosino	UKBB	CRE	intron_variant	SMAD3	NA	NA	NA	0.01849	0.070536	0.0081882	7e-18	1	1	2	0.084081	0.0081442	NA	NA	NA	NA	1	0	0	0	0	0	1	1	1	1	1	1	1	1	1	1	1	1	1	1	1	1	0	1	0	0	1	0	0	0	1	1	0	1	0	0	1	0	1	13301	0.122	NA	NA	NA	NA	8	278.24	1	1	1
15:67457698:A:G	rs35874463	BW	UKBB	Missense	missense_variant	SMAD3	Non-pathogenic	NA	NA	0.058023	0.030029	0.0040644	1.5e-13	1	0.99999	2	0.027815	0.0040221	1	3	0.035596	0.0050722	0	0	0	0	1	0	1	1	1	0	0	0	0	1	0	1	1	1	1	1	0	1	0	0	0	0	0	0	1	0	1	1	0	1	0	0	1	0	1	16169	0.219	NA	NA	NA	NA	NA	81.85	1	1	1
15:67457698:A:G	rs35874463	FEV1FVC	UKBB	Missense	missense_variant	SMAD3	Non-pathogenic	NA	NA	0.058046	-0.035762	0.0052305	8.1e-12	1	1	3	-0.040187	0.0051852	NA	NA	NA	NA	0	0	0	0	1	0	1	1	1	0	0	0	0	1	0	1	1	1	1	1	0	1	0	0	0	0	0	0	1	0	1	1	0	1	0	0	1	0	1	16169	0.219	NA	NA	NA	NA	NA	81.85	1	1	1
15:67457698:A:G	rs35874463	Height	FG	Missense	missense_variant	SMAD3	Non-pathogenic	NA	NA	0.039796	0.0583	0.0056509	5.9e-25	1	1	2	0.058887	0.0056182	1	-1	0.01566	0.020515	0	0	0	0	1	0	1	1	1	0	0	0	0	1	0	1	1	1	1	1	0	1	0	0	0	0	0	0	1	0	1	1	0	1	0	0	1	0	1	16169	0.219	NA	NA	NA	NA	NA	81.85	1	1	1
15:67457698:A:G	rs35874463	Height	UKBB	Missense	missense_variant	SMAD3	Non-pathogenic	NA	NA	0.058019	0.0564	0.0027772	1.1e-91	1	NA	NA	NA	NA	1	1	-0.020397	NA	0	0	0	0	1	0	1	1	1	0	0	0	0	1	0	1	1	1	1	1	0	1	0	0	0	0	0	0	1	0	1	1	0	1	0	0	1	0	1	16169	0.219	NA	NA	NA	NA	NA	81.85	1	1	1
15:68080886:A:T	rs4776970	BMI	UKBB	Non-genic	intron_variant	MAP2K5	NA	NA	NA	0.3553	-0.025004	0.0022699	3.2e-28	0.98881	0.98881	1	-0.024816	0.0034669	NA	NA	NA	NA	0	0	0	0	0	0	0	0	0	0	0	0	0	0	0	1	0	1	0	0	0	0	0	0	0	0	1	0	0	0	0	0	0	1	0	0	0	0	0	15801	0.518	NA	NA	NA	NA	NA	59011	0	0	0
15:68080886:A:T	rs4776970	BW	FG	Non-genic	intron_variant	MAP2K5	NA	NA	NA	0.34455	-0.023066	0.0030451	3.6e-14	0.95828	0.94612	1	-0.02227	0.0060729	0.97044	1	-0.0042993	0.020579	0	0	0	0	0	0	0	0	0	0	0	0	0	0	0	1	0	1	0	0	0	0	0	0	0	0	1	0	0	0	0	0	0	1	0	0	0	0	0	15801	0.518	NA	NA	NA	NA	NA	59011	0	0	0
15:68080886:A:T	rs4776970	BW	UKBB	Non-genic	intron_variant	MAP2K5	NA	NA	NA	0.35529	-0.020022	0.0019879	7.3e-24	0.99118	0.98472	1	-0.019379	0.0031112	0.99764	4	-0.024485	0.0027587	0	0	0	0	0	0	0	0	0	0	0	0	0	0	0	1	0	1	0	0	0	0	0	0	0	0	1	0	0	0	0	0	0	1	0	0	0	0	0	15801	0.518	NA	NA	NA	NA	NA	59011	0	0	0
15:69400809:C:G	rs148377198	MCH	UKBB	Non-genic	intergenic_variant	NA	NA	NA	NA	0.016683	0.04831	0.0085481	1.6e-08	0.97622	0.97517	1	0.045584	0.01104	0.97726	1	0.051374	0.012089	0	0	0	0	0	0	0	0	0	0	0	0	0	0	0	0	0	0	0	0	0	0	0	0	0	0	1	0	0	1	0	0	0	0	0	0	0	0	0	22452	0.107	NA	NA	NA	NA	NA	381.65	0	0	0
15:69400809:C:G	rs148377198	MCV	UKBB	Non-genic	intergenic_variant	NA	NA	NA	NA	0.016683	0.04682	0.008557	4.5e-08	0.94325	0.93359	-1	0.042194	0.013879	0.9529	1	0.048486	0.0141	0	0	0	0	0	0	0	0	0	0	0	0	0	0	0	0	0	0	0	0	0	0	0	0	0	0	1	0	0	1	0	0	0	0	0	0	0	0	0	22452	0.107	NA	NA	NA	NA	NA	381.65	0	0	0
15:69583434:C:T	rs149453951	DBP	UKBB	CRE	upstream_gene_variant	RP11-352D13.6	NA	0.92898	Thyroid	0.023824	-0.067149	0.0076439	1.6e-18	0.93859	0.92051	1	-0.060317	0.019163	0.95668	3	-0.06415	0.0156	0	0	0	0	0	0	0	0	0	0	1	1	0	0	1	1	0	1	1	1	1	1	1	0	0	0	0	0	0	0	1	0	0	1	0	0	0	0	0	9110.7	0.171	NA	NA	NA	NA	NA	NA	1	0	1
15:69583434:C:T	rs149453951	MAP	UKBB	CRE	upstream_gene_variant	RP11-352D13.6	NA	0.92667	Thyroid	0.023823	-0.06795	0.0075101	1.5e-19	0.93626	0.93326	1	-0.06293	0.018308	0.93927	2	-0.065548	0.018273	0	0	0	0	0	0	0	0	0	0	1	1	0	0	1	1	0	1	1	1	1	1	1	0	0	0	0	0	0	0	1	0	0	1	0	0	0	0	0	9110.7	0.171	NA	NA	NA	NA	NA	NA	1	0	1
15:70376441:T:C	rs631864	AG	UKBB	CRE	intron_variant	TLE3	NA	NA	NA	0.47079	0.035819	0.0023964	1.6e-50	1	1	1	0.036805	0.0023917	1	3	0.038731	0.0025256	0	0	0	0	0	0	0	0	0	1	1	1	0	1	1	1	1	1	1	1	0	0	0	0	0	0	1	0	0	0	0	1	0	1	0	0	0	0	0	17290	0.06	NA	NA	NA	NA	NA	16798	1	1	1
15:70376441:T:C	rs631864	NAP	BBJ	CRE	intron_variant	TLE3	NA	NA	NA	0.33422	-0.023524	0.0041532	1.5e-08	0.96177	0.96855	2	-0.021813	0.0056227	0.95498	2	-0.023347	0.0066296	0	0	0	0	0	0	0	0	0	1	1	1	0	1	1	1	1	1	1	1	0	0	0	0	0	0	1	0	0	0	0	1	0	1	0	0	0	0	0	17290	0.06	NA	NA	NA	NA	NA	16798	1	1	1
15:70376441:T:C	rs631864	NAP	UKBB	CRE	intron_variant	TLE3	NA	NA	NA	0.47079	-0.036696	0.0024098	2.3e-52	1	0.99999	1	-0.037832	0.0024058	1	5	-0.039529	0.0025179	0	0	0	0	0	0	0	0	0	1	1	1	0	1	1	1	1	1	1	1	0	0	0	0	0	0	1	0	0	0	0	1	0	1	0	0	0	0	0	17290	0.06	NA	NA	NA	NA	NA	16798	1	1	1
15:70376441:T:C	rs631864	TP	UKBB	CRE	intron_variant	TLE3	NA	NA	NA	0.4708	-0.025009	0.0024327	8.7e-25	0.98976	0.98834	1	-0.025263	0.0036502	0.99119	2	-0.026435	0.0035471	0	0	0	0	0	0	0	0	0	1	1	1	0	1	1	1	1	1	1	1	0	0	0	0	0	0	1	0	0	0	0	1	0	1	0	0	0	0	0	17290	0.06	NA	NA	NA	NA	NA	16798	1	1	1
15:70520636:T:C	rs28831522	Height	UKBB	Non-genic	intergenic_variant	NA	NA	NA	NA	0.14312	0.0073947	0.0018606	7.1e-05	1	NA	NA	NA	NA	1	2	-0.024101	NA	0	0	0	0	0	0	0	0	0	0	0	0	0	0	0	0	0	0	0	0	0	0	0	0	0	0	0	0	0	1	0	0	0	0	0	0	0	0	0	19819	0.039	NA	NA	NA	NA	NA	77026	0	0	0
15:73153827:A:T	rs72737385	eGFRcys	UKBB	Non-genic	intergenic_variant	NA	NA	NA	NA	0.47653	-0.015543	0.0016786	2.1e-20	0.90106	0.90106	-1	-0.010976	0.0039642	NA	NA	NA	NA	0	0	0	0	0	0	0	0	0	0	0	0	0	0	0	0	0	1	0	0	0	0	0	0	0	0	0	0	0	1	0	0	0	0	0	0	0	0	0	9976.3	0.299	0.026835	NA	NA	NA	NA	1381	0	0	0
15:73431600:T:G	rs2415142	BFP	UKBB	Non-genic	intron_variant	NEO1	NA	NA	NA	0.54883	0.014378	0.0016826	1.3e-17	0.91601	0.91601	1	0.010278	0.0034957	NA	NA	NA	NA	0	0	0	0	0	0	0	0	0	1	1	1	0	0	1	0	0	1	1	0	0	0	0	0	0	0	1	0	0	0	0	0	0	1	0	0	0	0	0	12041	0.393	0.19912	NA	NA	NA	NA	16312	1	0	0
15:74230782:GTGGC:G	rs66826049	Height	FG	Non-genic	intron_variant	LOXL1	NA	0.32896	Pituitary	0.32712	-0.023342	0.002346	2.5e-23	0.99395	0.98792	4	-0.02582	0.0036787	0.99999	-1	0.015659	0.020515	0	0	0	0	0	0	0	0	0	0	0	0	0	0	0	1	0	1	0	0	0	0	0	0	0	0	1	0	0	1	1	0	0	0	0	0	0	0	0	NA	0.16	NA	NA	NA	NA	NA	NA	0	0	0
15:74336633:T:C	rs5742915	AG	UKBB	Missense	missense_variant	PML	NA	NA	NA	0.46167	0.014423	0.0023747	1.3e-09	0.99981	0.99979	3	0.014751	0.0023543	0.99984	1	0.016068	0.0025331	0	0	0	0	1	0	0	0	0	1	1	1	0	0	0	1	1	1	1	1	0	1	0	0	0	0	0	0	0	0	1	0	0	1	0	0	0	0	0	9032	0.216	1	NA	0.66716	NA	NA	2304.8	1	1	0
15:74336633:T:C	rs5742915	Age_at_Menarche	UKBB	Missense	missense_variant	PML	NA	NA	NA	0.4628	0.023233	0.0030169	1.3e-14	0.99998	0.99998	1	0.02284	0.002993	0.99999	1	0.025092	0.0032661	0	0	0	0	1	0	0	0	0	1	1	1	0	0	0	1	1	1	1	1	0	1	0	0	0	0	0	0	0	0	1	0	0	1	0	0	0	0	0	9032	0.216	1	NA	0.66716	NA	NA	2304.8	1	1	0
15:74336633:T:C	rs5742915	Height	FG	Missense	missense_variant	PML	NA	NA	NA	0.40772	0.025106	0.0022314	2.3e-29	1	1	1	0.026854	0.0022211	1	-1	0.01566	0.020515	0	0	0	0	1	0	0	0	0	1	1	1	0	0	0	1	1	1	1	1	0	1	0	0	0	0	0	0	0	0	1	0	0	1	0	0	0	0	0	9032	0.216	1	NA	0.66716	NA	NA	2304.8	1	1	0
15:74336633:T:C	rs5742915	Height	UKBB	Missense	missense_variant	PML	NA	NA	NA	0.46183	0.022458	0.0013047	2.1e-66	1	NA	NA	NA	NA	1	3	33.051	0	0	0	0	0	1	0	0	0	0	1	1	1	0	0	0	1	1	1	1	1	0	1	0	0	0	0	0	0	0	0	1	0	0	1	0	0	0	0	0	9032	0.216	1	NA	0.66716	NA	NA	2304.8	1	1	0
15:74336633:T:C	rs5742915	IGF1	UKBB	Missense	missense_variant	PML	NA	NA	NA	0.46172	0.023	0.0021691	2.9e-26	1	1	1	0.022485	0.0021589	1	1	0.025326	0.0024442	0	0	0	0	1	0	0	0	0	1	1	1	0	0	0	1	1	1	1	1	0	1	0	0	0	0	0	0	0	0	1	0	0	1	0	0	0	0	0	9032	0.216	1	NA	0.66716	NA	NA	2304.8	1	1	0
15:74336633:T:C	rs5742915	NAP	UKBB	Missense	missense_variant	PML	NA	NA	NA	0.46167	-0.015715	0.002388	4.7e-11	0.99998	0.99999	3	-0.016086	0.0023625	0.99998	1	-0.017354	0.0025328	0	0	0	0	1	0	0	0	0	1	1	1	0	0	0	1	1	1	1	1	0	1	0	0	0	0	0	0	0	0	1	0	0	1	0	0	0	0	0	9032	0.216	1	NA	0.66716	NA	NA	2304.8	1	1	0
15:75027880:C:T	rs2472297	UA	UKBB	CRE	intergenic_variant	NA	NA	NA	NA	0.26657	-0.022261	0.0021376	2.1e-25	0.99921	0.99843	2	-0.016628	0.0022179	1	2	-0.021717	0.0028668	0	0	0	0	0	0	0	0	0	1	0	0	0	0	0	0	1	1	0	0	0	0	0	1	0	0	0	0	0	1	0	1	0	0	0	0	0	0	0	7671.8	0.614	NA	NA	0.99676	NA	2	812.05	1	1	0
15:75027880:C:T	rs2472297	Urea	UKBB	CRE	intergenic_variant	NA	NA	NA	NA	0.26656	-0.025852	0.0025346	2e-24	0.99982	0.99964	5	-0.019671	0.0025395	0.99999	1	-0.022277	0.0028148	0	0	0	0	0	0	0	0	0	1	0	0	0	0	0	0	1	1	0	0	0	0	0	1	0	0	0	0	0	1	0	1	0	0	0	0	0	0	0	7671.8	0.614	NA	NA	0.99676	NA	2	812.05	1	1	0
15:75027880:C:T	rs2472297	eGFR	UKBB	CRE	intergenic_variant	NA	NA	NA	NA	0.26658	0.026947	0.0022079	2.9e-34	1	1	2	0.021825	0.0021951	NA	NA	NA	NA	0	0	0	0	0	0	0	0	0	1	0	0	0	0	0	0	1	1	0	0	0	0	0	1	0	0	0	0	0	1	0	1	0	0	0	0	0	0	0	7671.8	0.614	NA	NA	0.99676	NA	2	812.05	1	1	0
15:75027880:C:T	rs2472297	sCr	UKBB	CRE	intergenic_variant	NA	NA	NA	NA	0.26658	-0.026052	0.002065	1.7e-36	1	1	2	-0.020671	0.0020531	NA	NA	NA	NA	0	0	0	0	0	0	0	0	0	1	0	0	0	0	0	0	1	1	0	0	0	0	0	1	0	0	0	0	0	1	0	1	0	0	0	0	0	0	0	7671.8	0.614	NA	NA	0.99676	NA	2	812.05	1	1	0
15:75079474:G:A	rs34933034	P	UKBB	Promoter	intron_variant	CSK	NA	0.99995	muscle_naive	0.15289	-0.034991	0.0033101	4.1e-26	0.99995	0.99994	1	-0.032858	0.0033035	0.99996	2	-0.034701	0.0036365	0	1	0	0	0	1	1	1	1	1	1	1	0	0	1	1	1	1	1	1	1	1	0	0	1	1	1	0	1	0	1	1	1	1	0	0	1	0	0	8070	0.604	0.078599	0.47141	NA	1	NA	1710.2	1	1	1
15:75114322:T:C	rs11636952	DBP	UKBB	Non-genic	intron_variant	LMAN1L	NA	NA	NA	0.69469	-0.029841	0.00245	4e-34	0.94583	0.95907	1	-0.02879	0.0064103	0.93258	1	-0.029266	0.0082595	0	0	0	0	0	0	0	0	0	0	0	0	0	0	0	1	0	1	1	1	0	0	0	0	0	0	1	0	0	0	1	0	0	0	0	0	0	0	1	7445.2	0.598	0.21792	0.033616	NA	NA	NA	21986	0	0	1
15:76225243:G:A	rs192172561	Height	UKBB	Missense	missense_variant	FBXO22	NA	NA	NA	3.8e-05	0.00091004	0.11007	0.99	1	NA	NA	NA	NA	1	4	-0.00014976	NA	0	0	0	0	1	1	1	1	0	0	0	0	0	0	0	0	0	1	0	0	0	0	0	0	0	0	0	0	1	0	0	0	0	1	0	1	0	0	0	NA	0.432	NA	NA	NA	NA	NA	NA	0	0	0
15:76301905:G:A	rs145727191	Urea	UKBB	Promoter	intron_variant	NRG4	NA	NA	NA	0.026936	0.085445	0.0071917	1.5e-32	0.95291	0.94178	2	0.061663	0.016827	0.96405	4	0.065347	0.01495	0	0	0	0	0	0	0	0	0	0	0	0	0	0	0	1	1	0	0	0	0	0	0	0	0	0	1	0	1	0	0	0	0	0	0	0	0	0	0	5672.1	0.43	NA	NA	NA	NA	NA	NA	0	1	0
15:77376183:C:A	rs17466257	NAP	UKBB	CRE	regulatory_region_variant	NA	NA	0.98731	B-cell_CD19	0.39701	-0.020259	0.0024339	8.5e-17	0.98731	0.99908	2	-0.019494	0.0024856	0.97554	3	-0.020335	0.0041175	0	0	0	0	0	0	0	0	0	1	1	1	0	1	1	1	1	1	1	1	1	1	1	0	0	0	0	0	0	0	1	1	0	0	0	0	0	0	0	9939.9	0.514	NA	1	1	NA	NA	21787	1	1	0
15:77554379:T:C	rs576993910	Height	UKBB	Non-genic	intron_variant	PEAK1	NA	NA	NA	0.005698	0.00081771	0.0088074	0.93	1	NA	NA	NA	NA	1	5	0.00098895	NA	0	0	0	0	0	0	0	0	0	0	0	0	0	0	0	0	0	0	0	0	0	0	0	0	0	0	1	0	0	0	0	0	0	1	0	0	0	0	0	NA	1	NA	NA	NA	NA	NA	NA	0	0	0
15:77681120:T:C	rs117101744	Height	UKBB	Non-genic	intron_variant	PEAK1	NA	NA	NA	0.007088	-0.00015496	0.0083268	0.99	1	NA	NA	NA	NA	1	6	1.9011e-06	NA	0	0	0	0	0	0	0	0	0	0	0	0	0	0	0	0	0	1	0	0	0	0	0	0	0	0	1	0	0	0	0	0	0	1	0	0	0	0	0	8563.7	0.76	NA	NA	NA	NA	NA	NA	0	0	0
15:77810740:A:C	rs56097641	Height	UKBB	Non-genic	intergenic_variant	NA	NA	NA	NA	0.27983	-0.010409	0.0014529	7.8e-13	1	NA	NA	NA	NA	1	7	-33.041	0	0	0	0	0	0	0	0	0	0	0	0	0	0	0	0	1	0	1	0	0	0	0	0	0	0	0	0	0	0	1	1	0	0	0	0	0	0	0	0	36440	0.594	0.19984	0.01224	NA	NA	NA	16767	0	0	0
15:77865555:C:T	rs8039399	Height	UKBB	Non-genic	intron_variant	RP11-307C19.2	NA	NA	NA	0.25909	-0.0073839	0.0014873	6.9e-07	1	NA	NA	NA	NA	1	8	-16.306	0	0	0	0	0	0	0	0	0	0	0	0	0	0	0	0	1	0	1	0	0	0	0	0	0	0	0	0	0	0	1	1	0	0	0	0	0	0	0	0	33427	0.423	0.13572	0.017649	NA	NA	NA	2304.8	0	0	0
15:78203969:T:A	rs7174640	Height	UKBB	Promoter	upstream_gene_variant	RP11-114H24.7	NA	NA	NA	0.94992	0.0033481	0.0029998	0.26	1	NA	NA	NA	NA	1	9	-2.4839	0	0	0	0	1	0	0	0	0	0	0	0	0	0	0	0	0	0	0	0	0	0	0	0	0	0	0	0	0	1	0	0	0	0	0	0	0	0	0	0	44405	0.201	0.087663	NA	NA	NA	NA	NA	0	0	0
15:79051705:C:T	rs112238647	TP	UKBB	UTR3	3_prime_UTR_variant	ADAMTS7	NA	NA	NA	0.063329	-0.029525	0.0050248	4.2e-09	0.99182	0.99182	6	-0.038542	0.0060719	NA	NA	NA	NA	0	0	0	0	1	0	0	0	0	0	0	0	0	0	0	1	1	1	1	0	0	1	0	0	0	0	0	0	0	0	1	0	0	1	1	0	0	0	0	19873	0.231	NA	NA	NA	NA	NA	NA	0	1	0
15:80191280:T:A	rs184575290	Mono	UKBB	Missense	missense_variant	ST20	NA	NA	NA	0.003412	0.23776	0.020471	3.5e-31	1	1	3	0.20049	0.020339	1	1	0.20208	0.020482	0	1	0	0	1	0	0	0	0	1	1	1	0	1	1	1	1	1	0	1	0	1	0	0	1	0	1	0	1	0	1	1	0	0	0	1	0	0	0	21414	0.066	NA	NA	NA	NA	NA	NA	1	1	0
15:80191338:A:G	rs139874813	Mono	UKBB	Missense	missense_variant	ST20	NA	NA	NA	0.002144	-0.14539	0.023227	3.9e-10	0.99859	0.99935	4	-0.13979	0.023154	0.99782	2	-0.15899	0.026848	0	1	0	0	1	0	0	0	0	1	1	1	0	1	1	1	1	1	0	1	0	1	0	0	1	0	1	0	1	0	1	1	0	0	0	1	0	0	0	NA	0.066	NA	NA	NA	NA	NA	NA	1	1	0
15:80676925:A:G	rs12908004	AFib	FG	Non-genic	intron_variant	RP11-210M15.2	NA	0.99196	Heart_Atrial_Appendage	0.202	0.10107	0.01654	9.94e-10	0.99196	0.99479	1	0.10489	0.017982	0.98914	-1	-0.020371	0.020599	0	0	0	0	0	0	0	0	0	1	1	1	0	0	1	0	0	1	0	0	0	0	0	0	0	0	0	0	0	1	0	1	0	0	0	0	0	0	0	16706	0.036	NA	NA	NA	NA	NA	10922	1	0	0
15:84568158:T:A	rs10906982	BW	FG	Non-genic	intron_variant	ADAMTSL3	NA	NA	NA	0.51671	0.019726	0.0028904	8.8e-12	0.95053	0.96237	1	0.018355	0.004587	0.93869	1	0.018867	0.023982	0	0	0	0	0	0	0	0	0	0	0	0	0	0	0	1	0	1	0	0	0	0	0	0	0	0	1	0	0	0	0	0	0	1	0	0	0	0	0	40445	0.308	NA	NA	NA	NA	NA	23858	0	0	0
15:85660184:T:C	rs7167692	eBMD	UKBB	CRE	intron_variant	PDE8A	NA	NA	NA	0.052248	-0.051239	0.0048536	4.7e-26	0.99961	0.99926	1	-0.050104	0.0050188	0.99997	4	-0.056947	0.0063643	0	0	0	0	0	0	0	0	0	1	1	1	0	0	0	1	1	1	0	0	0	0	0	0	0	0	1	0	0	0	1	1	0	1	0	0	0	0	0	14021	0.313	NA	NA	NA	NA	NA	19870	1	1	1
15:89257734:G:C	rs72765638	Height	UKBB	Non-genic	intergenic_variant	NA	NA	NA	NA	0.12195	-0.020098	0.0019883	5.1e-24	1	1	5	-0.019185	0.0019732	1	1	-0.036657	0.004129	0	0	0	0	0	0	0	0	0	0	0	0	0	0	0	0	1	1	0	0	0	1	0	0	0	0	0	0	0	1	0	0	0	0	0	0	0	0	0	14036	0.075	NA	NA	NA	NA	NA	236.49	0	1	0
15:89370466:G:A	rs56071466	Height	BBJ	CRE	intron_variant	ACAN	NA	NA	NA	0.31426	-0.012008	0.0022593	1.1e-07	0.98251	0.96799	6	-0.012986	0.0032211	0.99703	2	-0.023038	0.0039802	0	0	0	0	0	0	0	0	0	0	1	0	0	0	0	0	1	1	0	0	0	1	0	0	0	0	1	0	0	1	0	0	0	0	0	0	0	0	0	18996	0.088	NA	NA	0.96248	NA	NA	8646.3	1	1	0
15:89386652:G:A	rs34949187	FEV1FVC	UKBB	Missense	missense_variant	ACAN	Non-pathogenic	NA	NA	0.18727	0.017328	0.0031401	3.4e-08	0.97249	0.97019	1	0.016211	0.0041615	0.97479	1	0.018651	0.0045546	0	0	0	0	1	1	1	1	1	0	1	1	0	0	0	0	1	0	0	0	0	0	0	0	0	0	0	0	0	0	0	0	0	0	1	0	0	0	0	15832	0.279	0.96098	0.16254	NA	NA	NA	2531.3	1	1	0
15:89386652:G:A	rs34949187	Height	UKBB	Missense	missense_variant	ACAN	Non-pathogenic	NA	NA	0.18727	-0.02033	0.0016659	3e-34	1	1	6	-0.022709	0.0016577	1	3	-0.051356	0.0034928	0	0	0	0	1	1	1	1	1	0	1	1	0	0	0	0	1	0	0	0	0	0	0	0	0	0	0	0	0	0	0	0	0	0	1	0	0	0	0	15832	0.279	0.96098	0.16254	NA	NA	NA	2531.3	1	1	0
15:89402051:A:G	rs1042630	Height	BBJ	Missense	missense_variant	ACAN	NA	NA	NA	0.48378	-0.015936	0.0020054	1.9e-15	0.99741	0.99483	1	-0.014921	0.0022546	1	3	-0.026704	0.0035609	0	0	0	0	1	0	0	0	0	0	0	0	0	0	0	0	1	1	0	0	0	0	0	0	0	0	0	0	0	1	0	0	0	0	1	0	0	0	0	17080	0.302	NA	0.53605	NA	NA	NA	13895	1	1	0
15:89413243:T:C	rs35148461	Height	BBJ	Promoter	intron_variant	ACAN	NA	NA	NA	0.27102	-0.014585	0.0022807	1.6e-10	0.99354	0.98729	4	-0.016976	0.002958	0.99978	4	-0.030025	0.0039915	0	0	0	0	0	0	0	0	0	0	0	0	0	0	0	0	1	1	0	0	0	0	0	0	0	0	1	0	1	1	0	0	0	0	0	0	0	0	0	12018	0.205	NA	NA	NA	NA	NA	29316	0	1	0
15:89415247:C:G	rs3817428	BFP	UKBB	Missense	missense_variant	ACAN	NA	NA	NA	0.26651	-0.015167	0.001891	1.1e-15	0.98808	0.98794	1	-0.014736	0.0024756	0.98823	1	-0.021246	0.0035362	0	0	0	0	1	1	1	1	1	0	0	0	0	0	0	0	1	1	1	0	0	1	1	0	0	0	0	0	0	0	0	1	0	0	1	0	0	0	0	12046	0.203	NA	NA	NA	NA	NA	238.85	0	1	0
15:89415247:C:G	rs3817428	Height	UKBB	Missense	missense_variant	ACAN	NA	NA	NA	0.26649	-0.026364	0.0014705	7.1e-72	0.99762	0.99524	8	-0.017845	0.0019109	1	6	-0.041596	0.0029888	0	0	0	0	1	1	1	1	1	0	0	0	0	0	0	0	1	1	1	0	0	1	1	0	0	0	0	0	0	0	0	1	0	0	1	0	0	0	0	12046	0.203	NA	NA	NA	NA	NA	238.85	0	1	0
15:89424870:G:T	rs141308595	Height	UKBB	Missense	missense_variant	HAPLN3	NA	NA	NA	0.001465	-0.20998	0.017007	5.1e-35	1	1	4	-0.20004	0.016908	1	7	-0.3675	0.030755	0	0	0	0	1	1	1	1	1	0	0	0	0	0	0	1	0	1	0	0	0	0	0	0	0	0	0	0	0	0	0	0	0	1	0	1	0	0	0	NA	0.186	NA	NA	NA	NA	NA	NA	0	0	0
15:89459676:G:A	rs1389407116	Height	BBJ	Non-genic	upstream_gene_variant	MFGE8	NA	NA	NA	0.007065	-0.086325	0.013601	2.2e-10	0.99542	0.99299	5	-0.075431	0.014765	0.99785	6	-0.11973	0.021894	0	0	0	0	0	0	0	0	0	0	0	0	0	0	0	1	0	1	0	0	0	0	0	0	0	0	0	0	0	1	1	0	0	0	0	0	0	0	0	NA	0.123	NA	NA	NA	NA	NA	NA	0	0	0
15:89960286:T:A	rs62020775	BMI	UKBB	Non-genic	regulatory_region_variant	NA	NA	NA	NA	0.14231	-0.020145	0.0031356	1.3e-10	0.99863	0.99798	2	-0.019885	0.0032216	0.99928	1	-0.021718	0.0034653	0	0	1	0	0	0	0	0	0	0	0	0	0	1	0	0	0	1	1	1	0	0	0	0	0	0	0	0	0	0	0	1	0	0	0	0	0	0	0	16133	0.16	1	NA	0.65267	NA	NA	8728	0	0	0
15:89960286:T:A	rs62020775	BW	UKBB	Non-genic	regulatory_region_variant	NA	NA	NA	NA	0.14231	-0.016316	0.0027459	2.8e-09	0.9929	0.99922	2	-0.020342	0.0027791	0.98658	4	-0.024667	0.0050299	0	0	1	0	0	0	0	0	0	0	0	0	0	1	0	0	0	1	1	1	0	0	0	0	0	0	0	0	0	0	0	1	0	0	0	0	0	0	0	16133	0.16	1	NA	0.65267	NA	NA	8728	0	0	0
15:91009484:G:A	rs2074585	Balding_Type4	UKBB	CRE	intron_variant	IQGAP1	NA	0.91861	monocyte	0.51204	-0.077921	0.0096921	9.0121e-16	0.91861	0.91324	1	-0.070042	0.023463	0.92398	1	-0.025266	0.0079706	0	0	0	0	0	0	0	0	0	0	1	0	0	0	0	1	1	1	1	1	0	1	1	0	0	0	1	0	0	0	1	0	0	1	0	0	0	0	0	11743	0.569	NA	0.66086	NA	0.15863	NA	2304.8	1	1	0
15:91172567:G:A	rs140158187	Alzheimer	UKBB	Missense	missense_variant	CRTC3	NA	NA	NA	2e-06	3.8774	0.60652	1.6e-10	0.99991	0.99987	1	3.782	0.60061	0.99995	1	5.316	0.83282	0	0	0	0	1	0	0	0	0	0	0	0	0	0	0	1	1	1	0	0	0	0	0	0	0	0	0	0	0	0	1	0	0	1	0	0	0	0	0	NA	0.346	NA	NA	NA	NA	NA	NA	1	1	0
15:91427692:G:A	rs138682554	MAP	UKBB	UTR5	5_prime_UTR_variant	FES	NA	0.99877	Cells_Cultured_fibroblasts	0.026594	0.040123	0.0072333	2.9e-08	0.99877	0.99846	2	0.048795	0.0074024	0.99909	1	0.050597	0.0075437	0	1	1	0	1	1	1	1	1	1	1	1	0	1	1	1	1	1	0	1	1	1	1	0	1	0	0	0	1	0	1	1	1	1	0	1	1	0	0	19792	0.405	NA	NA	NA	NA	NA	NA	1	1	1
15:91427692:G:A	rs138682554	PP	UKBB	UTR5	5_prime_UTR_variant	FES	NA	0.99967	Cells_Cultured_fibroblasts	0.026594	0.04342	0.0066723	7.6e-11	0.99967	0.99949	3	0.048954	0.0067006	0.99985	1	0.054797	0.0073969	0	1	1	0	1	1	1	1	1	1	1	1	0	1	1	1	1	1	0	1	1	1	1	0	1	0	0	0	1	0	1	1	1	1	0	1	1	0	0	19792	0.405	NA	NA	NA	NA	NA	NA	1	1	1
15:91427692:G:A	rs138682554	SBP	UKBB	UTR5	5_prime_UTR_variant	FES	NA	0.99997	Cells_Cultured_fibroblasts	0.026594	0.048049	0.006957	5e-12	0.99997	0.99996	2	0.056945	0.0069151	0.99998	1	0.060874	0.0073853	0	1	1	0	1	1	1	1	1	1	1	1	0	1	1	1	1	1	0	1	1	1	1	0	1	0	0	0	1	0	1	1	1	1	0	1	1	0	0	19792	0.405	NA	NA	NA	NA	NA	NA	1	1	1
15:91427692:G:A	rs138682554	WBC	UKBB	UTR5	5_prime_UTR_variant	FES	NA	0.9666	Cells_Cultured_fibroblasts	0.026625	0.050709	0.0073467	5.1e-12	0.9666	0.96357	1	0.054041	0.01271	0.96964	3	0.055896	0.012345	0	1	1	0	1	1	1	1	1	1	1	1	0	1	1	1	1	1	0	1	1	1	1	0	1	0	0	0	1	0	1	1	1	1	0	1	1	0	0	19792	0.405	NA	NA	NA	NA	NA	NA	1	1	1
15:93568884:A:C	rs9672839	SHBG	UKBB	UTR3	3_prime_UTR_variant	CHD2	NA	NA	NA	0.39541	0.013628	0.0021492	2.3e-10	0.92914	0.92117	1	0.013056	0.0043298	0.93712	2	0.017061	0.0052673	1	0	0	0	1	0	0	0	0	0	0	0	0	0	0	1	1	1	1	1	1	1	0	1	0	0	0	0	0	0	0	0	0	1	1	0	0	1	0	17825	0.176	NA	0.026533	NA	NA	3	10782	1	1	0
15:95312071:T:C	rs12906962	DBP	UKBB	Non-genic	intergenic_variant	NA	NA	NA	NA	0.31872	0.020421	0.0024277	4e-17	0.9997	1	1	0.020109	0.0024102	0.99941	1	0.021191	0.0025762	0	0	0	0	0	1	1	1	1	0	1	0	0	0	1	0	0	0	0	0	0	0	0	0	0	0	0	0	0	1	0	0	0	0	0	0	0	0	0	14287	0.044	NA	NA	NA	NA	NA	18048	0	0	0
15:95312071:T:C	rs12906962	MAP	UKBB	Non-genic	intergenic_variant	NA	NA	NA	NA	0.31872	0.016875	0.0023851	1.5e-12	0.9971	0.99871	1	0.016511	0.0024328	0.99549	1	0.017769	0.0027887	0	0	0	0	0	1	1	1	1	0	1	0	0	0	1	0	0	0	0	0	0	0	0	0	0	0	0	0	0	1	0	0	0	0	0	0	0	0	0	14287	0.044	NA	NA	NA	NA	NA	18048	0	0	0
15:95829524:T:A	rs1994147	IGF1	UKBB	CRE	intron_variant	CTD-2536I1.1	NA	NA	NA	0.29623	0.021544	0.002441	1.1e-18	0.9997	0.99944	1	0.021306	0.002476	0.99997	2	0.023353	0.0026446	1	0	1	0	0	0	0	1	0	0	0	0	0	1	0	1	1	1	0	1	0	1	0	1	0	0	1	0	0	0	1	0	0	0	0	0	0	0	0	13041	0.013	NA	NA	NA	NA	2	17598	1	1	1
15:96714746:T:G	rs17616039	SHBG	UKBB	CRE	upstream_gene_variant	RP11-327J17.2	NA	NA	NA	0.019422	0.084655	0.0079657	2.2e-26	1	1	2	0.10423	0.0079299	1	2	0.11953	0.0092297	1	0	0	0	0	1	1	1	1	1	1	1	0	0	1	1	1	1	1	1	1	1	0	1	0	0	0	0	0	0	0	1	1	1	0	0	0	0	1	10595	0.063	NA	NA	NA	NA	7	NA	1	1	1
15:96714746:T:G	rs17616039	Testosterone_M	UKBB	CRE	upstream_gene_variant	RP11-327J17.2	NA	NA	NA	0.019672	0.048386	0.0078851	8.4e-10	1	1	2	0.055046	0.0078023	1	3	0.090772	0.012844	1	0	0	0	0	1	1	1	1	1	1	1	0	0	1	1	1	1	1	1	1	1	0	1	0	0	0	0	0	0	0	1	1	1	0	0	0	0	1	10595	0.063	NA	NA	NA	NA	7	NA	1	1	1
15:96714816:C:A	rs56332871	SHBG	UKBB	CRE	upstream_gene_variant	RP11-327J17.2	NA	NA	NA	0.27102	0.066734	0.0023725	4.5e-174	1	1	1	0.0702	0.0023699	1	3	0.083843	0.0028532	1	0	0	0	0	1	1	1	1	1	1	1	0	0	1	1	1	1	1	1	0	1	0	1	0	0	0	0	0	0	0	1	1	1	0	0	0	0	1	10545	0.063	NA	NA	NA	NA	7	12210	1	1	1
15:99194896:C:G	rs2871865	Height	UKBB	CRE	intron_variant	IGF1R	NA	NA	NA	0.11566	-0.042157	0.0020347	2.3e-95	1	1	2	-0.04434	0.0020269	1	2	-0.079633	0.0038683	0	1	1	0	0	0	0	0	0	1	1	0	0	1	1	1	1	1	1	1	0	1	1	0	1	0	1	0	0	0	1	1	1	0	0	0	0	0	0	15907	0.039	1	1	0.047707	0.21914	NA	11858	1	1	1
15:99214192:TTGGAA:T	rs148253773	Height	UKBB	Non-genic	intron_variant	IGF1R	NA	NA	NA	0.089629	-0.024499	0.0023682	4.4e-25	1	1	6	-0.025494	0.0023505	1	3	-0.044582	0.0041607	0	0	0	0	0	0	0	0	0	0	1	0	0	1	0	1	1	1	1	1	0	1	0	0	0	0	1	0	0	0	1	0	1	1	0	0	0	1	0	NA	0.036	NA	NA	NA	NA	NA	NA	0	1	1
15:99395834:C:G	rs8035410	Height	UKBB	CRE	intron_variant	IGF1R	NA	NA	NA	0.16721	-0.011035	0.0017934	7.6e-10	1	1	7	-0.019221	0.0017798	1	4	-0.034575	0.0032218	1	0	0	0	0	0	0	0	0	0	1	1	1	0	1	1	1	1	0	1	1	1	0	1	0	0	1	0	0	0	1	1	1	0	0	0	0	1	0	9153.6	0.068	NA	0.033252	0.044511	NA	5	881.42	1	1	1
15:99504671:C:T	rs1815009	IGF1	UKBB	UTR3	3_prime_UTR_variant	IGF1R	Non-pathogenic	0.63101	Thyroid	0.75321	0.020051	0.002519	1.7e-15	0.98529	0.97547	2	0.021721	0.0042396	0.99511	5	0.028359	0.0045861	0	0	0	0	1	1	0	1	0	0	0	0	0	0	0	1	0	1	0	0	0	0	0	0	0	0	0	0	0	0	0	0	0	1	1	0	0	0	0	19026	0.316	1	NA	NA	0.032423	NA	28310	0	0	0
15:100514063:C:T	rs2581348	Height	UKBB	UTR3	3_prime_UTR_variant	ADAMTS17	Non-pathogenic	NA	NA	0.6482	0.01342	0.0013656	8.6e-23	0.99992	0.99989	5	0.017838	0.00137	0.99995	6	0.032408	0.0024856	0	0	0	0	1	0	0	0	0	0	0	0	0	0	0	0	0	0	0	0	0	0	0	0	0	0	0	0	0	1	0	0	0	0	1	1	0	0	0	30810	0.048	0.060903	NA	NA	0.5333	NA	88990	0	0	0
15:100533312:C:T	rs145482150	Height	BBJ	Missense	missense_variant	ADAMTS17	NA	NA	NA	0.002539	-0.19416	0.023076	4e-17	0.9946	0.9892	3	-0.17994	0.029498	1	6	-0.27885	0.03519	0	0	0	0	1	1	1	1	1	1	0	0	0	0	0	0	0	0	0	0	0	0	0	0	0	0	0	0	0	0	0	0	0	1	0	0	0	0	0	NA	0.042	NA	NA	NA	NA	NA	NA	1	0	0
15:100692953:G:A	rs72755233	BFP	UKBB	Missense	missense_variant	ADAMTS17	Non-pathogenic	NA	NA	0.11311	-0.014622	0.0026382	3e-08	0.99626	0.99696	2	-0.015404	0.0027328	0.99556	3	-0.02252	0.0040678	0	0	0	0	1	1	1	0	1	0	1	0	0	0	1	0	0	1	1	0	0	1	1	0	0	0	0	0	0	0	0	0	0	0	0	0	0	0	0	12230	0.042	0.98253	0.059659	NA	NA	NA	652.21	1	0	0
15:100692953:G:A	rs72755233	BW	UKBB	Missense	missense_variant	ADAMTS17	Non-pathogenic	NA	NA	0.11313	-0.020651	0.0030023	6.1e-12	0.99991	0.99982	2	-0.02028	0.002982	1	5	-0.02544	0.0037191	0	0	0	0	1	1	1	0	1	0	1	0	0	0	1	0	0	1	1	0	0	1	1	0	0	0	0	0	0	0	0	0	0	0	0	0	0	0	0	12230	0.042	0.98253	0.059659	NA	NA	NA	652.21	1	0	0
15:100692953:G:A	rs72755233	Carpal_Tunnel_Syndrome	FG	Missense	missense_variant	ADAMTS17	Non-pathogenic	NA	NA	0.117	0.12485	0.02164	7.97e-09	0.99305	0.99202	1	0.12031	0.023814	0.99409	1	0.020591	0.031941	0	0	0	0	1	1	1	0	1	0	1	0	0	0	1	0	0	1	1	0	0	1	1	0	0	0	0	0	0	0	0	0	0	0	0	0	0	0	0	12230	0.042	0.98253	0.059659	NA	NA	NA	652.21	1	0	0
15:100692953:G:A	rs72755233	Height	FG	Missense	missense_variant	ADAMTS17	Non-pathogenic	NA	NA	0.11714	-0.064147	0.0034642	1.5e-76	1	1	1	-0.07102	0.0034542	1	-1	-0.056486	0.078722	0	0	0	0	1	1	1	0	1	0	1	0	0	0	1	0	0	1	1	0	0	1	1	0	0	0	0	0	0	0	0	0	0	0	0	0	0	0	0	12230	0.042	0.98253	0.059659	NA	NA	NA	652.21	1	0	0
15:100692953:G:A	rs72755233	Height	UKBB	Missense	missense_variant	ADAMTS17	Non-pathogenic	NA	NA	0.11313	-0.060619	0.0020516	7e-192	1	1	1	-0.063863	0.002046	1	7	-0.1158	0.0037357	0	0	0	0	1	1	1	0	1	0	1	0	0	0	1	0	0	1	1	0	0	1	1	0	0	0	0	0	0	0	0	0	0	0	0	0	0	0	0	12230	0.042	0.98253	0.059659	NA	NA	NA	652.21	1	0	0
15:100800049:G:T	rs28583508	Height	FG	Non-genic	intron_variant	ADAMTS17	NA	NA	NA	0.72056	-0.021211	0.0024524	5.2e-18	0.97395	0.95907	4	-0.023169	0.0053472	0.98882	-1	-0.055631	0.078835	0	0	0	0	0	0	0	0	0	0	0	0	0	0	0	0	0	0	0	0	0	0	0	0	0	0	1	0	0	1	0	0	0	0	0	0	0	0	0	20400	0.048	NA	NA	NA	NA	NA	22866	0	0	0
15:101569374:C:T	rs41531245	Fibroblastic_Disorders	FG	Missense	missense_variant	LRRK1	NA	NA	NA	0.00785	0.83981	0.12881	7.04e-11	0.9978	0.99781	1	0.81744	0.13278	0.99779	1	0.090484	0.062782	0	0	0	1	1	1	1	1	1	0	0	0	0	0	0	1	0	1	0	0	0	0	0	0	0	0	0	0	0	0	0	1	0	1	1	0	0	0	0	NA	0.217	NA	NA	NA	NA	NA	NA	1	0	0
15:101569374:C:T	rs41531245	Inguinal_Hernia	FG	Missense	missense_variant	LRRK1	NA	NA	NA	0.00759	0.38367	0.06819	1.84e-08	0.92841	0.92578	1	0.34402	0.11687	0.93104	1	0.07134	0.054354	0	0	0	1	1	1	1	1	1	0	0	0	0	0	0	1	0	1	0	0	0	0	0	0	0	0	0	0	0	0	0	1	0	1	1	0	0	0	0	NA	0.217	NA	NA	NA	NA	NA	NA	1	0	0
15:101718239:C:G	rs62621400	Height	FG	Missense	missense_variant	CHSY1	NA	NA	NA	0.05974	-0.039765	0.004635	9.5e-18	0.99736	0.99627	7	-0.034854	0.0050486	0.99846	-1	-0.056363	0.078746	1	0	0	0	1	1	1	1	1	1	1	1	0	0	0	1	1	1	0	1	0	0	0	1	0	0	0	0	0	0	1	1	0	1	0	0	0	1	0	10970	0.32	0.046267	NA	NA	NA	2	563.77	0	1	0
15:101718239:C:G	rs62621400	Height	UKBB	Missense	missense_variant	CHSY1	NA	NA	NA	0.056646	-0.044152	0.0028176	2.4e-55	1	1	4	-0.04403	0.0028033	1	9	-0.079244	0.0050823	1	0	0	0	1	1	1	1	1	1	1	1	0	0	0	1	1	1	0	1	0	0	0	1	0	0	0	0	0	0	1	1	0	1	0	0	0	1	0	10970	0.32	0.046267	NA	NA	NA	2	563.77	0	1	0
15:101718239:C:G	rs62621400	PP	UKBB	Missense	missense_variant	CHSY1	NA	NA	NA	0.056653	0.026111	0.0044139	3.3e-09	0.99097	0.99186	1	0.024976	0.004887	0.99009	1	0.029745	0.0058817	1	0	0	0	1	1	1	1	1	1	1	1	0	0	0	1	1	1	0	1	0	0	0	1	0	0	0	0	0	0	1	1	0	1	0	0	0	1	0	10970	0.32	0.046267	NA	NA	NA	2	563.77	0	1	0
15:101845482:G:A	rs34631529	ApoB	UKBB	Missense	missense_variant	PCSK6	Non-pathogenic	NA	NA	0.005195	-0.091408	0.015783	7e-09	0.98233	0.98058	1	-0.086369	0.019611	0.98409	1	-0.095403	0.020603	0	0	0	0	1	1	1	1	1	0	0	0	0	0	0	1	0	0	0	0	0	1	0	0	0	0	0	0	0	0	0	0	0	1	0	0	0	0	0	10252	0.149	NA	NA	NA	NA	NA	NA	0	0	0
15:101845482:G:A	rs34631529	LDLC	UKBB	Missense	missense_variant	PCSK6	Non-pathogenic	NA	NA	0.005182	-0.093998	0.015121	5.1e-10	0.99535	0.99478	1	-0.091032	0.016279	0.99592	1	-0.10373	0.018003	0	0	0	0	1	1	1	1	1	0	0	0	0	0	0	1	0	0	0	0	0	1	0	0	0	0	0	0	0	0	0	0	0	1	0	0	0	0	0	10252	0.149	NA	NA	NA	NA	NA	NA	0	0	0
16:112112:G:A	rs216601	MCH	UKBB	Non-genic	intron_variant	RHBDF1	NA	0.98054	Brain_Putamen_basal_ganglia	0.12347	0.017415	0.0032705	1e-07	0.99672	0.99883	10	0.0331	0.0034265	0.99461	1	0.036867	0.0046217	0	0	0	0	0	0	0	0	0	0	0	0	0	0	0	0	0	1	0	1	0	1	0	0	0	0	1	0	0	0	0	0	0	1	0	0	0	0	0	15242	0.308	0.10172	NA	NA	0.11219	NA	12487	0	0	0
16:149539:G:A	rs570013781	Hb	UKBB	Non-genic	intron_variant	NPRL3	NA	NA	NA	0.002148	-0.14993	0.02085	6.4e-13	1	1	3	-0.16029	0.02067	1	1	-0.20304	0.025855	0	0	0	0	0	0	0	0	0	0	0	0	0	0	0	1	0	1	0	0	0	0	0	1	0	0	1	0	0	0	1	0	0	1	0	0	0	0	0	7296.9	0.221	NA	NA	NA	NA	NA	NA	0	0	1
16:149539:G:A	rs570013781	MCH	UKBB	Non-genic	intron_variant	NPRL3	NA	NA	NA	0.002148	-0.77337	0.024785	9.6e-214	1	1	2	-0.86234	0.024658	1	2	-0.89517	0.025997	0	0	0	0	0	0	0	0	0	0	0	0	0	0	0	1	0	1	0	0	0	0	0	1	0	0	1	0	0	0	1	0	0	1	0	0	0	0	0	7296.9	0.221	NA	NA	NA	NA	NA	NA	0	0	1
16:149539:G:A	rs570013781	MCHC	UKBB	Non-genic	intron_variant	NPRL3	NA	NA	NA	0.002148	-0.42312	0.027094	5.6e-55	1	1	2	-0.42592	0.027011	1	1	-0.41845	0.030081	0	0	0	0	0	0	0	0	0	0	0	0	0	0	0	1	0	1	0	0	0	0	0	1	0	0	1	0	0	0	1	0	0	1	0	0	0	0	0	7296.9	0.221	NA	NA	NA	NA	NA	NA	0	0	1
16:149539:G:A	rs570013781	MCV	UKBB	Non-genic	intron_variant	NPRL3	NA	NA	NA	0.002148	-0.69755	0.024828	1.1e-173	1	1	2	-0.74467	0.024732	1	1	-0.77311	0.026337	0	0	0	0	0	0	0	0	0	0	0	0	0	0	0	1	0	1	0	0	0	0	0	1	0	0	1	0	0	0	1	0	0	1	0	0	0	0	0	7296.9	0.221	NA	NA	NA	NA	NA	NA	0	0	1
16:149539:G:A	rs570013781	RBC	UKBB	Non-genic	intron_variant	NPRL3	NA	NA	NA	0.002148	0.36532	0.021895	1.7e-62	1	1	1	0.38876	0.021839	1	1	0.45845	0.025771	0	0	0	0	0	0	0	0	0	0	0	0	0	0	0	1	0	1	0	0	0	0	0	1	0	0	1	0	0	0	1	0	0	1	0	0	0	0	0	7296.9	0.221	NA	NA	NA	NA	NA	NA	0	0	1
16:155132:C:T	rs187174553	MCH	UKBB	CRE	intron_variant	NPRL3	NA	NA	NA	0.005781	-0.1198	0.014558	1.9e-16	1	1	7	-0.20337	0.014435	1	3	-0.22079	0.016114	0	0	0	0	0	0	0	0	0	1	1	1	1	1	1	1	1	1	0	0	0	1	0	0	0	0	1	0	0	0	1	1	0	1	0	0	0	0	0	7701	0.206	NA	NA	NA	NA	NA	676.95	1	1	0
16:155132:C:T	rs187174553	MCV	UKBB	CRE	intron_variant	NPRL3	NA	NA	NA	0.005781	-0.099301	0.014583	9.8e-12	0.99903	0.99901	6	-0.14583	0.015151	0.99905	2	-0.15984	0.017438	0	0	0	0	0	0	0	0	0	1	1	1	1	1	1	1	1	1	0	0	0	1	0	0	0	0	1	0	0	0	1	1	0	1	0	0	0	0	0	7701	0.206	NA	NA	NA	NA	NA	676.95	1	1	0
16:176422:AAAT:A	rs10592629	TBil	UKBB	Non-genic	intron_variant	NPRL3	NA	NA	NA	0.81359	-0.014342	0.0026014	3.5e-08	0.91836	0.93213	1	-0.013973	0.0045102	0.90458	1	-0.01661	0.0062864	0	0	0	0	0	0	0	0	0	0	0	0	0	0	0	1	1	1	0	0	0	0	0	0	0	0	1	0	0	0	1	0	0	1	0	0	0	0	0	NA	0.196	NA	NA	NA	NA	NA	NA	0	1	0
16:193224:G:A	rs11864973	MCH	BBJ	CRE	upstream_gene_variant	NPRL3	NA	0.51422	Spleen	0.091402	-0.15313	0.006548	6e-121	1	1	2	-0.14133	0.0064743	1	2	-0.15052	0.0093904	0	0	0	0	0	0	0	0	0	1	1	1	1	1	0	1	1	1	1	0	0	0	0	0	0	0	0	0	0	0	1	1	0	0	0	0	0	0	0	9190.2	0.165	NA	NA	NA	NA	NA	6084.6	1	1	1
16:193224:G:A	rs11864973	MCH	UKBB	CRE	upstream_gene_variant	NPRL3	NA	0.50929	Spleen	0.011714	-0.18418	0.010075	1.2e-74	0.99042	0.99045	5	-0.16545	0.019051	0.99038	5	-0.18246	0.02161	0	0	0	0	0	0	0	0	0	1	1	1	1	1	0	1	1	1	1	0	0	0	0	0	0	0	0	0	0	0	1	1	0	0	0	0	0	0	0	9190.2	0.165	NA	NA	NA	NA	NA	6084.6	1	1	1
16:193224:G:A	rs11864973	MCHC	BBJ	CRE	upstream_gene_variant	NPRL3	NA	0.51422	Spleen	0.091353	-0.091056	0.0065135	2.1e-44	1	1	2	-0.083023	0.0064712	1	2	-0.084589	0.0070755	0	0	0	0	0	0	0	0	0	1	1	1	1	1	0	1	1	1	1	0	0	0	0	0	0	0	0	0	0	0	1	1	0	0	0	0	0	0	0	9190.2	0.165	NA	NA	NA	NA	NA	6084.6	1	1	1
16:193224:G:A	rs11864973	MCV	BBJ	CRE	upstream_gene_variant	NPRL3	NA	0.51422	Spleen	0.091399	-0.12225	0.0064876	3.3e-79	1	1	2	-0.12293	0.0064311	1	2	-0.12903	0.0095362	0	0	0	0	0	0	0	0	0	1	1	1	1	1	0	1	1	1	1	0	0	0	0	0	0	0	0	0	0	0	1	1	0	0	0	0	0	0	0	9190.2	0.165	NA	NA	NA	NA	NA	6084.6	1	1	1
