## Supplementary Tables for "Insights from complex trait fine-mapping across diverse populations" (part 2 of 3)

### Sheet: ST3_high_PIP_pairs (continued)
Supplementary Table 3. High-PIP (> 0.9) variant-trait pairs
16:193224:G:A	rs11864973	MCV	UKBB	CRE	upstream_gene_variant	NPRL3	NA	0.51297	Spleen	0.011714	-0.15939	0.010092	3.4e-56	0.99757	0.99757	3	-0.15666	0.012658	0.99757	4	-0.17231	0.014951	0	0	0	0	0	0	0	0	0	1	1	1	1	1	0	1	1	1	1	0	0	0	0	0	0	0	0	0	0	0	1	1	0	0	0	0	0	0	0	9190.2	0.165	NA	NA	NA	NA	NA	6084.6	1	1	1
16:193224:G:A	rs11864973	RBC	BBJ	CRE	upstream_gene_variant	NPRL3	NA	0.50903	Spleen	0.091615	0.047776	0.0056273	2.1e-17	0.98991	0.98963	3	0.051461	0.0076562	0.99019	1	0.057448	0.0085894	0	0	0	0	0	0	0	0	0	1	1	1	1	1	0	1	1	1	1	0	0	0	0	0	0	0	0	0	0	0	1	1	0	0	0	0	0	0	0	9190.2	0.165	NA	NA	NA	NA	NA	6084.6	1	1	1
16:204126:A:G	rs531302321	MCH	UKBB	Promoter	intron_variant	HBZ	NA	NA	NA	0.20129	0.048634	0.0028785	4.8e-64	1	1	6	0.039532	0.0028547	1	6	0.040988	0.0032278	0	0	0	0	0	0	0	0	0	0	0	0	0	0	0	1	1	0	0	1	0	0	0	0	0	0	1	0	1	0	1	0	0	0	0	0	0	0	0	23228	0.154	NA	NA	NA	NA	NA	NA	1	1	0
16:204126:A:G	rs531302321	MCV	UKBB	Promoter	intron_variant	HBZ	NA	NA	NA	0.20129	0.037336	0.0028835	2.4e-38	0.99521	1	4	0.032218	0.0028603	0.99043	5	0.033027	0.0045814	0	0	0	0	0	0	0	0	0	0	0	0	0	0	0	1	1	0	0	1	0	0	0	0	0	0	1	0	1	0	1	0	0	0	0	0	0	0	0	23228	0.154	NA	NA	NA	NA	NA	NA	1	1	0
16:215106:C:A	rs7194649	Hb	UKBB	Promoter	upstream_gene_variant	HBZP1	NA	NA	NA	0.10572	-0.021885	0.0030061	3.3e-13	0.95542	0.9723	2	-0.026403	0.0053419	0.93854	4	-0.03448	0.0097213	0	0	1	0	0	1	1	0	1	1	0	0	0	1	0	0	1	1	0	1	1	1	0	0	0	0	0	0	1	0	0	1	0	0	0	0	0	0	0	15950	0.165	NA	NA	NA	NA	NA	NA	1	1	1
16:215106:C:A	rs7194649	MCH	UKBB	Promoter	upstream_gene_variant	HBZP1	NA	NA	NA	0.10572	-0.063821	0.0035733	2.4e-71	1	1	3	-0.085902	0.0035504	1	7	-0.0933	0.0041885	0	0	1	0	0	1	1	0	1	1	0	0	0	1	0	0	1	1	0	1	1	1	0	0	0	0	0	0	1	0	0	1	0	0	0	0	0	0	0	15950	0.165	NA	NA	NA	NA	NA	NA	1	1	1
16:215106:C:A	rs7194649	MCV	UKBB	Promoter	upstream_gene_variant	HBZP1	NA	NA	NA	0.10572	-0.040343	0.0035796	1.8e-29	0.99941	0.99942	7	-0.056898	0.0038101	0.99939	6	-0.06186	0.0044647	0	0	1	0	0	1	1	0	1	1	0	0	0	1	0	0	1	1	0	1	1	1	0	0	0	0	0	0	1	0	0	1	0	0	0	0	0	0	0	15950	0.165	NA	NA	NA	NA	NA	NA	1	1	1
16:241789:A:G	rs1377382551	MCH	BBJ	Non-genic	intron_variant	LUC7L	NA	NA	NA	0.003841	-1.3104	0.030838	0	1	1	1	-1.3473	0.030664	1	4	-1.2493	0.12957	0	0	0	0	0	0	0	0	0	0	0	0	0	0	0	0	0	1	0	0	0	0	0	0	0	0	1	0	0	0	0	0	0	1	0	0	0	0	0	NA	0.241	NA	NA	NA	NA	NA	NA	1	0	0
16:241789:A:G	rs1377382551	MCHC	BBJ	Non-genic	intron_variant	LUC7L	NA	NA	NA	0.003794	-0.75183	0.030854	3.8e-131	1	1	1	-0.74293	0.03076	1	4	-0.76499	0.031361	0	0	0	0	0	0	0	0	0	0	0	0	0	0	0	0	0	1	0	0	0	0	0	0	0	0	1	0	0	0	0	0	0	1	0	0	0	0	0	NA	0.241	NA	NA	NA	NA	NA	NA	1	0	0
16:241789:A:G	rs1377382551	MCV	BBJ	Non-genic	intron_variant	LUC7L	NA	NA	NA	0.003821	-1.1268	0.030618	1.7e-296	1	1	1	-1.1429	0.030499	1	4	-0.91456	0.076514	0	0	0	0	0	0	0	0	0	0	0	0	0	0	0	0	0	1	0	0	0	0	0	0	0	0	1	0	0	0	0	0	0	1	0	0	0	0	0	NA	0.241	NA	NA	NA	NA	NA	NA	1	0	0
16:241789:A:G	rs1377382551	RBC	BBJ	Non-genic	intron_variant	LUC7L	NA	NA	NA	0.003731	0.58396	0.02693	2.9e-104	1	1	1	0.59195	0.026887	1	2	0.64082	0.044587	0	0	0	0	0	0	0	0	0	0	0	0	0	0	0	0	0	1	0	0	0	0	0	0	0	0	1	0	0	0	0	0	0	1	0	0	0	0	0	NA	0.241	NA	NA	NA	NA	NA	NA	1	0	0
16:283016:C:A	rs542513213	MCH	BBJ	Promoter	upstream_gene_variant	ITFG3	NA	NA	NA	0.002082	-0.34306	0.045661	5.8e-14	0.99134	0.98806	5	-0.39988	0.062596	0.99463	5	-0.37774	0.053773	0	0	0	0	0	0	0	0	0	0	0	0	0	0	0	1	0	0	0	0	0	0	0	0	0	0	0	0	1	0	0	0	0	1	0	0	0	0	0	NA	0.252	NA	NA	NA	NA	NA	NA	0	0	0
16:283016:C:A	rs542513213	MCV	BBJ	Promoter	upstream_gene_variant	ITFG3	NA	NA	NA	0.002085	-0.29628	0.045122	5.2e-11	0.99324	0.98754	7	-0.3169	0.056629	0.99895	5	-0.3142	0.045213	0	0	0	0	0	0	0	0	0	0	0	0	0	0	0	1	0	0	0	0	0	0	0	0	0	0	0	0	1	0	0	0	0	1	0	0	0	0	0	NA	0.252	NA	NA	NA	NA	NA	NA	0	0	0
16:294257:G:A	rs116990355	HbA1c	UKBB	Non-genic	intron_variant	ITFG3	NA	NA	NA	0.009117	0.081568	0.011865	6.2e-12	0.99814	0.99963	2	0.0973	0.01192	0.99664	2	0.10592	0.015014	0	0	0	0	0	0	0	0	0	0	1	0	0	0	0	1	1	1	0	0	0	0	0	0	0	0	1	0	0	0	1	0	0	0	0	0	0	0	0	11837	0.216	NA	NA	NA	NA	NA	NA	0	1	0
16:304803:A:T	rs7189020	MCH	UKBB	Non-genic	intron_variant	ITFG3	NA	NA	NA	0.38434	0.059076	0.0021949	1.4e-159	0.99926	0.9995	4	0.032267	0.0022946	0.99902	8	0.036109	0.0029658	0	0	0	0	0	0	0	0	0	1	0	0	0	0	0	1	1	1	0	1	1	0	0	0	0	0	1	0	0	0	1	0	0	1	0	0	0	1	0	8857.6	0.221	NA	0.035711	0.14192	0.023035	NA	3804.8	0	1	0
16:304803:A:T	rs7189020	MCV	UKBB	Non-genic	intron_variant	ITFG3	NA	NA	NA	0.38434	0.050998	0.0021987	5.2e-119	0.98034	0.98088	10	0.026423	0.0042758	0.9798	7	0.029582	0.0050803	0	0	0	0	0	0	0	0	0	1	0	0	0	0	0	1	1	1	0	1	1	0	0	0	0	0	1	0	0	0	1	0	0	1	0	0	0	1	0	8857.6	0.221	NA	0.035711	0.14192	0.023035	NA	3804.8	0	1	0
16:333017:G:T	rs440401	BMI	FG	Promoter	upstream_gene_variant	PDIA2	NA	1	Brain_Cerebellum, Brain_Cortex	0.47904	0.025004	0.0032624	1.8e-14	1	1	1	0.024658	0.0032349	1	1	0.025426	0.014497	0	0	1	0	0	0	0	0	0	0	1	0	0	0	0	1	0	1	1	1	0	1	0	0	0	0	0	0	1	0	0	0	0	0	1	1	0	0	0	NA	0.144	NA	NA	NA	NA	NA	NA	1	0	1
16:333017:G:T	rs440401	BW	FG	Promoter	upstream_gene_variant	PDIA2	NA	1	Brain_Cerebellum, Brain_Cortex	0.47876	0.025179	0.0029728	2.5e-17	1	1	2	0.024508	0.0029502	1	-1	0.027518	0.0071345	0	0	1	0	0	0	0	0	0	0	1	0	0	0	0	1	0	1	1	1	0	1	0	0	0	0	0	0	1	0	0	0	0	0	1	1	0	0	0	NA	0.144	NA	NA	NA	NA	NA	NA	1	0	1
16:336898:G:A	rs199589252	MCH	UKBB	Missense	missense_variant	PDIA2	NA	NA	NA	0.000329	-0.57812	0.061087	3e-21	0.99845	0.9984	9	-0.59966	0.064959	0.99849	9	-0.65165	0.070073	0	0	0	0	1	0	0	0	0	0	0	0	0	0	0	0	0	1	0	1	0	0	0	0	0	0	0	0	0	0	0	0	0	1	0	0	0	0	0	NA	0.181	NA	NA	NA	NA	NA	NA	1	0	0
16:336898:G:A	rs199589252	MCV	UKBB	Missense	missense_variant	PDIA2	NA	NA	NA	0.000329	-0.54672	0.061194	4.1e-19	0.99843	0.99983	8	-0.55394	0.060987	0.99703	8	-0.60069	0.073176	0	0	0	0	1	0	0	0	0	0	0	0	0	0	0	0	0	1	0	1	0	0	0	0	0	0	0	0	0	0	0	0	0	1	0	0	0	0	0	NA	0.181	NA	NA	NA	NA	NA	NA	1	0	0
16:336898:G:A	rs199589252	RBC	UKBB	Missense	missense_variant	PDIA2	NA	NA	NA	0.000329	0.33465	0.053965	5.6e-10	0.99689	0.99423	10	0.34099	0.059114	0.99955	6	0.42808	0.066559	0	0	0	0	1	0	0	0	0	0	0	0	0	0	0	0	0	1	0	1	0	0	0	0	0	0	0	0	0	0	0	0	0	1	0	0	0	0	0	NA	0.181	NA	NA	NA	NA	NA	NA	1	0	0
16:359953:A:G	rs2301522	eBMD	UKBB	Non-genic	intron_variant	AXIN1	NA	0.17323	monocyte_IFN24	0.66606	-0.027432	0.0022824	2.8e-33	0.99762	0.99882	2	-0.021738	0.0023865	0.99643	2	-0.029841	0.0051611	0	0	0	1	0	0	0	0	0	1	1	1	0	0	0	1	0	1	1	1	1	1	1	0	0	0	1	0	0	0	0	0	0	1	0	0	0	0	0	22456	0.196	NA	NA	NA	NA	NA	10869	0	0	0
16:392392:C:G	rs118100148	RBC	UKBB	CRE	intron_variant	AXIN1	NA	NA	NA	0.075864	0.035583	0.0038981	7e-20	0.99955	0.99928	8	0.029743	0.0039411	0.99982	7	0.034991	0.0046364	0	0	0	0	0	0	0	0	0	0	0	0	0	0	0	1	1	1	1	0	0	1	1	0	0	0	1	0	0	0	1	1	1	1	0	0	0	0	0	11231	0.207	NA	NA	NA	NA	NA	78.079	1	1	0
16:410178:G:A	rs71378512	Balding_Type4	UKBB	Non-genic	intergenic_variant	NA	NA	0.99926	iPSC	0.04799	-0.16145	0.02529	1.7241e-10	0.99983	0.99977	1	-0.15827	0.025155	0.99988	1	-0.051242	0.0083323	0	0	0	0	0	0	0	0	0	0	0	0	0	0	0	0	1	1	0	0	0	0	0	0	0	0	0	0	0	0	0	0	0	0	0	0	0	0	0	10470	0.216	NA	NA	NA	NA	NA	NA	0	1	0
16:410178:G:A	rs71378512	eBMD	UKBB	Non-genic	intergenic_variant	NA	NA	0.99944	iPSC	0.047733	-0.096012	0.0055785	2.2e-66	1	1	1	-0.088046	0.0055639	1	3	-0.096475	0.0070498	0	0	0	0	0	0	0	0	0	0	0	0	0	0	0	0	1	1	0	0	0	0	0	0	0	0	0	0	0	0	0	0	0	0	0	0	0	0	0	10470	0.216	NA	NA	NA	NA	NA	NA	0	1	0
16:523163:C:T	rs568608543	MCH	BBJ	Promoter	intron_variant	RAB11FIP3	NA	NA	NA	0.00101	-1.2032	0.059926	1.1e-89	1	1	3	-1.2255	0.059211	1	7	-1.2682	0.062767	0	0	0	0	0	0	0	0	0	1	1	1	0	0	0	1	1	1	1	1	0	1	1	0	0	0	1	0	1	0	0	1	0	1	0	0	0	0	0	NA	0.186	NA	NA	NA	NA	NA	NA	1	1	0
16:523163:C:T	rs568608543	MCHC	BBJ	Promoter	intron_variant	RAB11FIP3	NA	NA	NA	0.001018	-0.80814	0.059094	1.4e-42	1	1	3	-0.82146	0.058726	1	6	-0.85431	0.060425	0	0	0	0	0	0	0	0	0	1	1	1	0	0	0	1	1	1	1	1	0	1	1	0	0	0	1	0	1	0	0	1	0	1	0	0	0	0	0	NA	0.186	NA	NA	NA	NA	NA	NA	1	1	0
16:523163:C:T	rs568608543	MCV	BBJ	Promoter	intron_variant	RAB11FIP3	NA	NA	NA	0.001005	-0.98941	0.059578	6.2e-62	1	1	3	-0.98612	0.059016	1	7	-1.0269	0.061639	0	0	0	0	0	0	0	0	0	1	1	1	0	0	0	1	1	1	1	1	0	1	1	0	0	0	1	0	1	0	0	1	0	1	0	0	0	0	0	NA	0.186	NA	NA	NA	NA	NA	NA	1	1	0
16:523163:C:T	rs568608543	RBC	BBJ	Promoter	intron_variant	RAB11FIP3	NA	NA	NA	0.001002	0.47581	0.051639	3.1e-20	1	1	2	0.47629	0.051247	1	3	0.53005	0.056901	0	0	0	0	0	0	0	0	0	1	1	1	0	0	0	1	1	1	1	1	0	1	1	0	0	0	1	0	1	0	0	1	0	1	0	0	0	0	0	NA	0.186	NA	NA	NA	NA	NA	NA	1	1	0
16:841816:G:A	rs148194813	MCH	BBJ	Non-genic	intron_variant	CHTF18	NA	NA	NA	0.028821	0.067345	0.011876	1.4e-08	0.99999	0.99997	9	0.076339	0.011604	1	8	0.078341	0.012043	0	0	0	1	0	0	0	0	0	0	0	0	0	0	0	0	0	1	0	1	0	1	0	0	0	0	1	0	0	0	0	1	0	1	1	1	0	0	0	NA	0.201	NA	NA	NA	NA	NA	NA	1	0	0
16:1129010:C:A	rs4988483	IGF1	UKBB	Missense	missense_variant	SSTR5	NA	NA	NA	0.057367	-0.15704	0.0047516	1.5e-239	1	1	1	-0.14808	0.0047381	1	2	-0.16135	0.0053075	0	0	0	0	1	1	1	0	1	0	0	0	0	0	0	1	1	1	1	1	1	0	0	0	0	0	0	0	1	0	1	1	0	0	0	0	0	0	0	9817.9	0.042	0.91811	NA	NA	NA	NA	385.52	0	1	1
16:1129010:C:A	rs4988483	eBMD	UKBB	Missense	missense_variant	SSTR5	NA	NA	NA	0.057362	0.03289	0.0047317	3.6e-12	0.99902	0.99805	5	0.031161	0.0048696	0.99999	5	0.035846	0.0053205	0	0	0	0	1	1	1	0	1	0	0	0	0	0	0	1	1	1	1	1	1	0	0	0	0	0	0	0	1	0	1	1	0	0	0	0	0	0	0	9817.9	0.042	0.91811	NA	NA	NA	NA	385.52	0	1	1
16:1129586:C:T	rs121917877	IGF1	UKBB	Missense	missense_variant	SSTR5	NA	NA	NA	0.000817	0.3522	0.037736	1e-20	1	1	9	0.32842	0.037353	1	3	0.37171	0.042285	0	0	0	0	1	1	1	0	0	1	0	0	0	0	0	1	1	1	0	0	0	0	0	0	0	0	0	0	1	0	1	0	0	0	0	0	0	0	0	NA	0.042	NA	NA	NA	NA	NA	NA	0	1	0
16:1244631:C:T	rs35198836	Hypertension	FG	CRE	intron_variant	CACNA1H	NA	NA	NA	0.321	0.05779	0.00904	1.67e-10	0.95562	0.94668	1	0.051709	0.015031	0.96456	1	0.015085	0.046695	0	0	0	1	0	0	0	0	0	0	0	0	0	0	0	1	1	1	1	0	0	1	0	1	0	0	1	0	0	0	1	1	0	0	0	0	0	0	0	18471	0.1	0.031273	NA	NA	NA	NA	6240.6	1	1	0
16:1840711:C:T	rs143070371	IGF1	UKBB	Missense	missense_variant	IGFALS	Non-pathogenic	NA	NA	0.001838	-0.24704	0.026453	9.8e-21	0.99944	0.99931	10	-0.21925	0.026786	0.99957	6	-0.23685	0.028544	0	0	0	0	1	0	0	0	1	0	0	0	0	0	0	0	0	1	0	1	0	0	0	0	0	0	0	0	0	0	0	0	0	1	0	0	0	0	0	13995	0.372	NA	NA	NA	NA	NA	NA	0	0	0
16:1841559:G:A	rs35706152	IGF1	UKBB	Missense	missense_variant	IGFALS	Pathogenic	NA	NA	0.00761	-0.23397	0.012405	2.4e-79	1	1	3	-0.23855	0.012346	1	7	-0.2512	0.024056	0	0	0	0	1	1	1	1	1	1	1	0	0	0	0	0	0	1	0	1	0	0	0	0	0	0	0	0	0	0	0	0	0	1	0	1	0	0	0	15902	0.372	NA	NA	NA	NA	NA	NA	1	0	0
16:1995499:C:T	rs140192228	AFib	UKBB	pLoF	splice_donor_variant	RPL3L	NA	NA	NA	0.0033159	0.90868	0.13289	8.0381e-12	0.99987	0.99987	1	0.913	0.13314	0.99988	1	0.1383	0.020599	0	0	0	0	0	1	1	0	1	1	0	0	0	0	0	1	1	1	0	1	0	1	0	0	0	0	1	0	0	0	1	0	0	0	0	0	0	0	0	NA	0.226	NA	NA	NA	NA	NA	NA	1	1	0
16:1997004:C:T	rs113956264	eGFR	UKBB	Missense	missense_variant	RPL3L	NA	NA	NA	0.030992	0.047585	0.0056848	5.7e-17	1	1	1	0.045867	0.0056408	1	1	0.0544	0.0069802	0	0	1	0	1	1	1	0	1	1	0	0	0	0	0	1	1	1	0	1	1	1	1	0	0	0	0	0	0	0	1	0	0	0	0	0	0	0	0	8583.8	0.231	NA	NA	NA	NA	NA	332.79	1	1	0
16:1997004:C:T	rs113956264	sCr	UKBB	Missense	missense_variant	RPL3L	NA	NA	NA	0.030992	-0.04588	0.0053159	6.1e-18	1	1	1	-0.044075	0.0052768	1	1	-0.05661	0.0070049	0	0	1	0	1	1	1	0	1	1	0	0	0	0	0	1	1	1	0	1	1	1	1	0	0	0	0	0	0	0	1	0	0	0	0	0	0	0	0	8583.8	0.231	NA	NA	NA	NA	NA	332.79	1	1	0
16:2003016:G:A	rs140185678	AFib	UKBB	Missense	missense_variant	RPL3L	NA	NA	NA	0.03511	0.20294	0.035735	1.3543e-08	0.94453	0.94188	-1	0.19285	0.059115	0.94718	2	0.033834	0.010182	0	0	1	1	1	1	1	0	1	1	1	1	0	0	0	1	1	1	1	1	0	1	0	0	0	0	0	0	1	0	1	1	0	0	0	0	0	0	0	12227	0.226	NA	NA	NA	NA	NA	NA	1	1	0
16:2086421:C:T	rs139491786	DBP	UKBB	Missense	missense_variant	SLC9A3R2	NA	NA	NA	0.006939	-0.10317	0.013547	2.6e-14	1	1	1	-0.10324	0.013432	1	2	-0.10907	0.01463	0	1	0	0	1	1	1	1	1	1	0	0	0	0	0	1	1	1	1	1	0	1	0	0	1	0	0	0	0	0	1	0	1	0	0	0	0	0	0	6078.6	0.216	NA	NA	NA	NA	NA	NA	1	1	1
16:2086421:C:T	rs139491786	Hb	UKBB	Missense	missense_variant	SLC9A3R2	NA	NA	NA	0.006947	-0.072338	0.010829	2.4e-11	0.99996	0.99992	4	-0.071388	0.010724	1	5	-0.098393	0.014469	0	1	0	0	1	1	1	1	1	1	0	0	0	0	0	1	1	1	1	1	0	1	0	0	1	0	0	0	0	0	1	0	1	0	0	0	0	0	0	6078.6	0.216	NA	NA	NA	NA	NA	NA	1	1	1
16:2086421:C:T	rs139491786	Ht	UKBB	Missense	missense_variant	SLC9A3R2	NA	NA	NA	0.006947	-0.06538	0.011192	5.2e-09	0.99612	0.99776	1	-0.066047	0.011462	0.99448	1	-0.086856	0.015785	0	1	0	0	1	1	1	1	1	1	0	0	0	0	0	1	1	1	1	1	0	1	0	0	1	0	0	0	0	0	1	0	1	0	0	0	0	0	0	6078.6	0.216	NA	NA	NA	NA	NA	NA	1	1	1
16:2086421:C:T	rs139491786	MAP	UKBB	Missense	missense_variant	SLC9A3R2	NA	NA	NA	0.006939	-0.11299	0.013308	2.1e-17	1	1	1	-0.11359	0.013216	1	2	-0.12189	0.015014	0	1	0	0	1	1	1	1	1	1	0	0	0	0	0	1	1	1	1	1	0	1	0	0	1	0	0	0	0	0	1	0	1	0	0	0	0	0	0	6078.6	0.216	NA	NA	NA	NA	NA	NA	1	1	1
16:2086421:C:T	rs139491786	RBC	UKBB	Missense	missense_variant	SLC9A3R2	NA	NA	NA	0.006947	-0.070282	0.011372	6.4e-10	0.99438	0.98977	6	-0.070869	0.013285	0.99899	8	-0.092567	0.014641	0	1	0	0	1	1	1	1	1	1	0	0	0	0	0	1	1	1	1	1	0	1	0	0	1	0	0	0	0	0	1	0	1	0	0	0	0	0	0	6078.6	0.216	NA	NA	NA	NA	NA	NA	1	1	1
16:2086421:C:T	rs139491786	SBP	UKBB	Missense	missense_variant	SLC9A3R2	NA	NA	NA	0.006939	-0.10716	0.012797	5.6e-17	1	1	1	-0.11026	0.012709	1	2	-0.12272	0.015246	0	1	0	0	1	1	1	1	1	1	0	0	0	0	0	1	1	1	1	1	0	1	0	0	1	0	0	0	0	0	1	0	1	0	0	0	0	0	0	6078.6	0.216	NA	NA	NA	NA	NA	NA	1	1	1
16:2121001:A:C	rs13334473	BW	FG	Non-genic	intron_variant	TSC2	NA	NA	NA	0.34698	0.017876	0.0030852	6.9e-09	0.94311	0.96314	4	0.016368	0.0043728	0.92307	-1	0.025365	0.010119	0	0	0	0	0	0	0	0	0	0	0	0	0	0	0	0	0	1	0	1	0	1	0	0	0	0	1	0	0	0	0	1	0	1	0	0	0	0	0	5193.1	0.355	0.88368	NA	NA	NA	NA	18530	0	0	0
16:2121001:A:C	rs13334473	Height	FG	Non-genic	intron_variant	TSC2	NA	NA	NA	0.34672	0.014477	0.0023428	6.4e-10	0.99926	0.99986	4	0.015773	0.0023222	0.99865	-1	-0.019777	0.0043557	0	0	0	0	0	0	0	0	0	0	0	0	0	0	0	0	0	1	0	1	0	1	0	0	0	0	1	0	0	0	0	1	0	1	0	0	0	0	0	5193.1	0.355	0.88368	NA	NA	NA	NA	18530	0	0	0
16:2153765:G:A	rs144979397	GGT	UKBB	Missense	missense_variant	PKD1	Pathogenic	NA	NA	0.011664	-0.088382	0.010339	1.3e-17	0.99983	0.99966	3	-0.089672	0.0104	1	2	-0.097323	0.01124	0	0	0	0	1	1	1	1	1	0	0	0	0	0	0	0	0	1	0	0	0	0	0	0	0	0	0	0	1	0	0	0	0	1	0	1	0	0	0	7195.1	0.443	NA	NA	NA	NA	NA	NA	0	0	0
16:2154537:G:A	rs147350387	GGT	UKBB	Missense	missense_variant	PKD1	Non-pathogenic	NA	NA	0.018066	-0.096273	0.008233	1.4e-31	1	1	1	-0.096402	0.0082005	1	3	-0.10676	0.0090488	0	0	0	0	1	0	0	0	1	0	0	0	0	0	0	0	0	0	0	0	0	0	0	0	0	0	0	0	1	0	0	0	0	1	0	0	0	0	0	NA	0.443	NA	NA	NA	NA	NA	NA	0	0	0
16:2158680:C:T	rs145217118	ALP	UKBB	Missense	missense_variant	PKD1	Non-pathogenic	NA	NA	0.001902	-0.14215	0.024289	4.8e-09	0.99844	0.99844	3	-0.1471	0.024641	NA	NA	NA	NA	0	0	0	0	1	1	1	1	1	0	0	0	0	0	0	0	0	1	0	1	0	0	0	0	0	0	0	0	0	0	0	0	0	1	0	0	0	0	0	6423.9	0.446	NA	NA	NA	NA	NA	NA	1	0	0
16:2160503:T:G	rs71385734	Height	UKBB	Synonymous	synonymous_variant	PKD1	Non-pathogenic	0.36593	Adipose_Subcutaneous	0.16897	-0.025319	0.001757	4.4e-47	0.91175	0.89047	2	-0.022615	0.0081016	0.93302	5	-0.039437	0.011092	0	0	0	0	1	1	1	0	1	1	0	0	0	0	0	0	0	1	1	1	0	0	0	0	0	0	0	0	0	0	0	0	0	1	0	0	0	0	0	6421.5	0.443	NA	NA	NA	0.049772	NA	NA	0	0	0
16:2210452:A:G	rs9926191	ALP	UKBB	CRE	intron_variant	TRAF7	NA	NA	NA	0.070775	-0.048266	0.0042	1.5e-30	0.99557	0.99557	1	-0.046049	0.0051817	NA	NA	NA	NA	0	0	0	0	0	0	0	0	0	0	0	0	0	0	0	1	1	1	1	1	0	1	0	0	1	0	1	1	0	0	1	0	0	1	0	0	0	0	0	4918.1	0.376	NA	NA	NA	0.043408	NA	NA	1	1	1
16:4156809:A:G	rs78865787	Testosterone_F	UKBB	CRE	intron_variant	ADCY9	NA	NA	NA	0.03404	-0.040056	0.0058178	5.8e-12	0.99512	0.99573	1	-0.037148	0.0062323	0.99451	1	-0.065726	0.011488	0	0	0	0	0	0	0	0	0	0	0	0	0	0	0	1	1	1	0	0	0	0	0	0	0	0	1	0	0	0	0	0	0	1	0	0	0	0	0	15094	0.168	NA	NA	NA	NA	NA	228.38	1	1	0
16:4677604:C:A	rs12921195	HDLC	UKBB	Non-genic	intron_variant	MGRN1	NA	NA	NA	0.13993	-0.018593	0.0030197	7.4e-10	0.98143	0.98118	1	-0.017167	0.0037874	0.98168	1	-0.021444	0.0046567	0	0	0	0	0	0	0	0	0	0	0	0	0	0	0	1	1	1	0	0	0	0	0	0	0	0	1	0	0	0	1	0	0	1	0	0	0	0	0	11875	0.307	NA	NA	NA	NA	NA	NA	0	1	0
16:4710898:T:G	rs1684621	Height	FG	CRE	intron_variant	MGRN1	NA	NA	NA	0.65445	-0.022442	0.0023151	3.2e-22	0.99687	0.99627	1	-0.015916	0.0024837	0.99747	-1	-0.019754	0.0044067	0	0	0	0	0	0	0	0	0	0	1	0	0	1	1	1	1	1	1	1	1	1	1	1	0	0	1	0	0	0	1	1	0	1	0	0	0	1	0	11647	0.324	0.99998	NA	NA	NA	1	12095	1	1	0
16:4962259:T:C	rs11640469	BW	FG	CRE	intron_variant	PPL	NA	NA	NA	0.72894	-0.018158	0.0032742	2.9e-08	0.93167	0.92487	3	-0.017522	0.0058786	0.93848	-1	0.025818	0.0096872	0	0	0	0	0	0	0	0	0	1	1	1	0	1	1	1	1	1	1	0	0	0	0	0	0	0	1	0	0	0	1	1	0	0	0	0	0	0	0	12803	0.279	NA	NA	NA	NA	NA	41732	1	1	0
16:5321770:C:T	rs4786018	Hypertension	FG	Non-genic	intron_variant	RP11-420N3.2	NA	NA	NA	0.257	-0.05598	0.00967	7.2e-09	0.92666	0.92388	1	-0.048826	0.016733	0.92945	1	-0.0034177	0.045792	0	0	0	0	0	0	0	0	0	0	0	0	0	0	0	0	0	0	0	0	0	0	0	0	0	0	0	0	0	0	0	0	0	1	0	0	0	0	0	16992	0.03	NA	NA	NA	NA	NA	15038	0	0	0
16:10665764:T:C	rs556804171	Statin	FG	Non-genic	intron_variant	EMP2	NA	NA	NA	0.000856	0.82863	0.14665	1.6e-08	0.97897	0.9795	1	0.7824	0.18222	0.97844	1	0.22881	0.10356	0	0	0	0	0	0	0	0	0	0	0	0	0	0	0	1	0	1	1	0	0	0	0	0	0	0	1	0	0	0	1	0	0	1	0	0	0	0	0	24683	0.024	NA	NA	NA	NA	NA	NA	0	0	0
16:10740982:G:C	rs78442819	FEV1FVC	UKBB	CRE	intron_variant	TEKT5	NA	0.73226	Lung	0.1988	-0.031229	0.0031489	3.5e-23	1	1	1	-0.035644	0.0031364	1	1	-0.038997	0.0037131	0	0	0	0	0	0	0	0	0	1	1	1	0	1	1	1	1	1	1	0	0	1	0	1	0	0	1	0	0	0	0	0	0	0	0	0	0	0	0	7957.9	0.036	NA	NA	0.12542	NA	3	678.52	1	1	0
16:11004549:C:G	rs7204799	AG	UKBB	CRE	intron_variant	CIITA	NA	NA	NA	0.92187	-0.035088	0.0044454	2.9e-15	0.96268	0.96673	1	-0.031244	0.0072352	0.95864	2	-0.033368	0.0083652	0	0	0	0	0	0	0	0	0	0	0	0	0	0	0	1	1	1	0	0	0	0	0	0	0	0	1	0	0	0	1	0	0	1	0	0	0	0	0	22692	0.071	NA	0.23926	NA	NA	NA	6428.1	1	1	0
16:11642910:T:TA	rs71406254	eBMD	UKBB	UTR3	3_prime_UTR_variant	LITAF	Non-pathogenic	0.84884	blood	0.34251	-0.021839	0.0022842	1.2e-21	0.92927	0.9093	1	-0.019084	0.0064044	0.94925	2	-0.023091	0.0059159	0	0	0	0	1	0	0	0	0	0	0	0	0	0	0	1	1	1	0	0	0	0	0	0	0	0	0	0	0	0	1	0	0	1	1	0	0	0	0	NA	0.054	NA	NA	NA	NA	NA	NA	0	1	1
16:11706100:G:A	rs12445804	LDLC	UKBB	CRE	intergenic_variant	NA	NA	NA	NA	0.074479	0.03617	0.0041722	4.4e-18	1	1	1	0.035592	0.0041437	1	2	0.040958	0.0049279	0	0	1	0	0	0	0	0	0	1	1	1	1	1	0	1	1	1	1	1	1	1	1	1	0	0	0	0	0	0	1	1	0	0	0	0	0	0	1	20845	0.06	NA	NA	NA	NA	3	3233.1	1	1	1
16:12060097:G:A	rs150754620	AG	UKBB	Missense	missense_variant	TNFRSF17	NA	NA	NA	0.000628	0.33493	0.049299	1.1e-11	0.99994	0.99989	2	0.33618	0.048903	1	4	0.34864	0.050223	0	0	0	0	1	1	1	0	1	1	1	1	0	0	1	1	1	1	0	1	1	0	0	0	0	0	0	0	1	0	1	1	1	0	0	0	0	0	0	9607.5	0.225	NA	NA	NA	NA	NA	NA	1	1	1
16:12060097:G:A	rs150754620	NAP	UKBB	Missense	missense_variant	TNFRSF17	NA	NA	NA	0.000628	-0.36867	0.049556	1e-13	1	0.99999	1	-0.37007	0.049122	1	4	-0.38102	0.050188	0	0	0	0	1	1	1	0	1	1	1	1	0	0	1	1	1	1	0	1	1	0	0	0	0	0	0	0	1	0	1	1	1	0	0	0	0	0	0	9607.5	0.225	NA	NA	NA	NA	NA	NA	1	1	1
16:12060097:G:A	rs150754620	TP	UKBB	Missense	missense_variant	TNFRSF17	NA	NA	NA	0.000628	-0.29455	0.050072	4e-09	0.99665	0.99776	2	-0.29054	0.051184	0.99553	4	-0.29896	0.053909	0	0	0	0	1	1	1	0	1	1	1	1	0	0	1	1	1	1	0	1	1	0	0	0	0	0	0	0	1	0	1	1	1	0	0	0	0	0	0	9607.5	0.225	NA	NA	NA	NA	NA	NA	1	1	1
16:12061606:G:A	rs150352299	AG	BBJ	Missense	missense_variant	TNFRSF17	NA	NA	NA	0.003792	0.24089	0.031044	8.5e-15	0.99961	0.99956	1	0.23679	0.031179	0.99966	1	0.25919	0.0338	0	0	0	0	1	1	0	1	0	1	0	0	0	0	0	1	1	1	0	1	0	1	1	0	0	0	0	0	0	0	1	0	1	0	1	0	0	0	0	NA	0.213	NA	NA	NA	NA	NA	NA	1	1	0
16:12061606:G:A	rs150352299	NAP	BBJ	Missense	missense_variant	TNFRSF17	NA	NA	NA	0.003792	-0.24381	0.031797	1.8e-14	0.98496	0.98397	1	-0.23581	0.0434	0.98594	1	-0.25279	0.044915	0	0	0	0	1	1	0	1	0	1	0	0	0	0	0	1	1	1	0	1	0	1	1	0	0	0	0	0	0	0	1	0	1	0	1	0	0	0	0	NA	0.213	NA	NA	NA	NA	NA	NA	1	1	0
16:16130524:C:G	rs246232	HbA1c	UKBB	CRE	intron_variant	ABCC1	NA	NA	NA	0.31391	0.018355	0.0023713	9.9e-15	0.99606	0.99775	1	0.019272	0.0025229	0.99437	2	0.021185	0.0030845	0	0	0	0	0	0	0	0	0	1	1	1	0	0	0	1	1	1	1	0	0	1	1	0	0	0	1	0	0	0	1	1	0	1	0	0	0	1	0	16179	0.111	0.39634	NA	NA	NA	NA	16137	1	1	0
16:16142079:G:T	rs60782127	Height	UKBB	Missense	missense_variant	ABCC1	Pathogenic	NA	NA	0.013734	-0.040412	0.0056107	5.9e-13	0.99848	0.99695	3	-0.038046	0.0059267	1	5	-0.070683	0.010113	0	0	0	0	1	1	1	1	1	0	0	0	0	0	0	1	1	1	1	0	0	0	0	0	0	0	0	0	0	0	0	1	0	1	0	0	0	0	0	15067	0.122	NA	NA	NA	NA	NA	297.6	1	1	0
16:16259596:G:A	rs41278174	Ca	UKBB	Missense	missense_variant	ABCC6	NA	NA	NA	0.027291	0.046996	0.0073698	1.8e-10	0.97948	0.97754	1	0.043781	0.0097861	0.98143	1	0.047766	0.010114	0	0	0	0	1	1	1	1	1	0	0	0	0	0	0	0	0	0	0	0	0	1	1	0	0	0	0	0	0	0	0	0	0	1	0	1	0	0	0	14600	0.133	NA	NA	NA	NA	NA	945.91	1	0	0
16:16259596:G:A	rs41278174	HbA1c	UKBB	Missense	missense_variant	ABCC6	NA	NA	NA	0.02717	0.045248	0.0067341	1.8e-11	0.98497	0.98296	4	0.046542	0.0090126	0.98697	3	0.052207	0.009507	0	0	0	0	1	1	1	1	1	0	0	0	0	0	0	0	0	0	0	0	0	1	1	0	0	0	0	0	0	0	0	0	0	1	0	1	0	0	0	14600	0.133	NA	NA	NA	NA	NA	945.91	1	0	0
16:16259596:G:A	rs41278174	P	UKBB	Missense	missense_variant	ABCC6	NA	NA	NA	0.02729	0.10487	0.0072611	2.8e-47	0.99456	0.99827	1	0.070964	0.007798	0.99084	2	0.075513	0.013139	0	0	0	0	1	1	1	1	1	0	0	0	0	0	0	0	0	0	0	0	0	1	1	0	0	0	0	0	0	0	0	0	0	1	0	1	0	0	0	14600	0.133	NA	NA	NA	NA	NA	945.91	1	0	0
16:16287639:C:T	rs138760312	Height	UKBB	Non-genic	intron_variant	ABCC6	NA	NA	NA	0.057067	0.018921	0.0029421	1.3e-10	0.9999	0.99981	4	0.019094	0.0029187	1	6	0.033481	0.0050765	0	0	0	0	0	0	0	0	0	0	0	0	0	0	0	0	0	0	0	0	0	0	0	0	0	0	1	0	0	0	0	0	0	1	0	0	0	0	0	16523	0.088	NA	NA	NA	NA	NA	31.2	0	0	0
16:18058548:T:A	rs77878475	Smoking_Ever_Never	UKBB	Non-genic	downstream_gene_variant	CTA-481E9.4	NA	NA	NA	0.085832	-0.05199	0.0088761	4.7039e-09	0.99829	0.99862	1	-0.05305	0.0090215	0.99796	1	-0.025263	0.0043873	0	0	0	0	0	0	0	0	0	0	0	0	0	0	0	0	0	1	0	0	0	0	0	0	0	0	0	0	0	0	0	0	0	1	0	0	0	0	0	6443.1	0.026	NA	NA	NA	NA	NA	NA	0	0	1
16:20060653:T:A	rs2764772	Testosterone_M	UKBB	Non-genic	intron_variant	GPR139	NA	NA	NA	0.33469	0.017458	0.0022167	3.4e-15	0.99577	0.99996	1	0.01715	0.002201	0.99157	1	0.029325	0.0046313	0	0	0	0	0	0	0	0	0	0	0	0	0	0	0	0	0	0	0	0	0	0	0	0	0	0	1	0	0	0	0	0	0	1	0	0	0	0	0	21508	0.123	NA	NA	NA	NA	NA	26485	0	0	0
16:20392332:G:A	rs77924615	DBP	UKBB	Non-genic	intron_variant	PDILT	NA	NA	NA	0.19757	-0.020474	0.0028491	6.7e-13	0.99767	0.99636	1	-0.019756	0.0030581	0.99899	2	-0.020953	0.0030435	0	0	0	0	0	1	0	0	0	1	1	1	0	0	1	0	0	1	1	0	0	0	0	0	0	0	1	0	0	0	0	0	0	1	0	0	0	0	0	10039	0.192	NA	NA	NA	NA	NA	1134.2	1	0	0
16:20392332:G:A	rs77924615	MAP	UKBB	Non-genic	intron_variant	PDILT	NA	NA	NA	0.19757	-0.018725	0.0027987	2.2e-11	0.99825	0.99688	1	-0.01826	0.0029454	0.99962	1	-0.01976	0.0029993	0	0	0	0	0	1	0	0	0	1	1	1	0	0	1	0	0	1	1	0	0	0	0	0	0	0	1	0	0	0	0	0	0	1	0	0	0	0	0	10039	0.192	NA	NA	NA	NA	NA	1134.2	1	0	0
16:20392332:G:A	rs77924615	Urea	UKBB	Non-genic	intron_variant	PDILT	NA	NA	NA	0.19766	-0.032239	0.002843	8.3e-30	1	1	1	-0.031559	0.0028315	1	2	-0.036611	0.0057446	0	0	0	0	0	1	0	0	0	1	1	1	0	0	1	0	0	1	1	0	0	0	0	0	0	0	1	0	0	0	0	0	0	1	0	0	0	0	0	10039	0.192	NA	NA	NA	NA	NA	1134.2	1	0	0
16:20392332:G:A	rs77924615	eGFR	UKBB	Non-genic	intron_variant	PDILT	NA	NA	NA	0.19767	0.063014	0.002479	1.5e-142	1	1	1	0.050276	0.0024752	1	2	0.053019	0.0050499	0	0	0	0	0	1	0	0	0	1	1	1	0	0	1	0	0	1	1	0	0	0	0	0	0	0	1	0	0	0	0	0	0	1	0	0	0	0	0	10039	0.192	NA	NA	NA	NA	NA	1134.2	1	0	0
16:20392332:G:A	rs77924615	eGFRcys	UKBB	Non-genic	intron_variant	PDILT	NA	NA	NA	0.19768	0.04936	0.0021075	2.6e-121	1	1	1	0.043898	0.0021046	1	3	0.057247	0.0083597	0	0	0	0	0	1	0	0	0	1	1	1	0	0	1	0	0	1	1	0	0	0	0	0	0	0	1	0	0	0	0	0	0	1	0	0	0	0	0	10039	0.192	NA	NA	NA	NA	NA	1134.2	1	0	0
16:20392332:G:A	rs77924615	sCr	UKBB	Non-genic	intron_variant	PDILT	NA	NA	NA	0.19767	-0.06326	0.0023181	5.6e-164	1	1	1	-0.042866	0.0023138	1	2	-0.056084	0.003936	0	0	0	0	0	1	0	0	0	1	1	1	0	0	1	0	0	1	1	0	0	0	0	0	0	0	1	0	0	0	0	0	0	1	0	0	0	0	0	10039	0.192	NA	NA	NA	NA	NA	1134.2	1	0	0
16:22193543:C:T	rs184248942	Alzheimer	UKBB	Missense	missense_variant	SDR42E2	NA	NA	NA	3e-06	1.318	0.21727	1.3e-09	0.99948	0.9996	1	1.2815	0.21577	0.99935	1	4.1162	0.68718	0	0	0	0	0	1	1	1	1	0	0	0	0	0	0	1	0	0	0	0	0	1	1	0	0	0	0	0	0	0	1	0	0	1	0	0	0	0	0	NA	0.449	NA	NA	NA	NA	NA	NA	0	0	0
16:24724778:T:A	rs9921750	Height	UKBB	Non-genic	intergenic_variant	NA	NA	NA	NA	0.40418	0.012402	0.0013861	3.6e-19	0.95808	0.95808	1	0.012491	0.0029404	NA	NA	NA	NA	0	0	0	0	0	0	0	0	0	0	0	0	0	0	0	0	0	0	0	0	0	0	0	0	0	0	0	0	0	1	0	1	0	0	0	0	0	0	0	NA	0.451	NA	NA	NA	NA	NA	NA	1	0	0
16:27356224:G:A	rs144651842	Asthma	BBJ	Missense	missense_variant	IL4R	NA	NA	NA	0.062695	-0.18684	0.028292	3.9977e-11	0.98344	0.99436	1	-0.1995	0.031853	0.97252	1	-0.04281	0.01061	0	0	0	0	1	0	0	0	0	1	1	1	0	0	0	1	1	1	1	0	0	1	0	0	0	0	0	0	0	0	1	0	0	1	0	1	1	0	0	NA	0.094	NA	NA	NA	NA	NA	NA	1	1	0
16:27586292:TC:T	rs77720639	AID	FG	Non-genic	intron_variant	KIAA0556	NA	NA	NA	0.0413	0.18512	0.02059	2.42e-19	0.99879	0.99926	1	0.19159	0.021115	0.99832	-1	-0.051647	0.088792	0	0	0	0	0	0	0	0	0	0	0	0	0	0	0	1	0	1	0	0	0	0	0	0	0	0	1	0	0	0	0	0	0	1	0	0	0	0	0	NA	0.475	NA	NA	NA	NA	NA	NA	0	0	0
16:27586292:TC:T	rs77720639	Hypothyroidism	FG	Non-genic	intron_variant	KIAA0556	NA	NA	NA	0.041	0.23922	0.02686	5.2e-19	0.99855	0.99885	1	0.2434	0.027932	0.99825	-1	0.036641	0.065259	0	0	0	0	0	0	0	0	0	0	0	0	0	0	0	1	0	1	0	0	0	0	0	0	0	0	1	0	0	0	0	0	0	1	0	0	0	0	0	NA	0.475	NA	NA	NA	NA	NA	NA	0	0	0
16:30103160:C:A	rs3809627	Eosino	UKBB	Promoter	intron_variant	TBX6	NA	1	Skin_Sun_Exposed_Lower_leg, Muscle_Skeletal, Whole_Blood, Nerve_Tibial, Esophagus_Muscularis	0.40093	0.02344	0.0022503	2.1e-25	1	1	2	0.025283	0.0022402	NA	NA	NA	NA	0	1	0	0	0	0	0	0	0	0	1	1	0	0	1	1	1	1	0	1	1	1	1	0	1	0	1	0	1	0	1	1	1	0	0	1	0	0	0	6411	0.888	NA	NA	NA	0.99079	NA	28876	1	1	1
16:30103160:C:A	rs3809627	Hb	UKBB	Promoter	intron_variant	TBX6	NA	0.98355	Skin_Sun_Exposed_Lower_leg, Muscle_Skeletal, Whole_Blood, Nerve_Tibial, Esophagus_Muscularis	0.4009	0.01687	0.0018366	4.1e-20	0.98355	0.98148	1	0.016041	0.0028505	0.98562	1	0.021705	0.0035924	0	1	0	0	0	0	0	0	0	0	1	1	0	0	1	1	1	1	0	1	1	1	1	0	1	0	1	0	1	0	1	1	1	0	0	1	0	0	0	6411	0.888	NA	NA	NA	0.99079	NA	28876	1	1	1
16:30103160:C:A	rs3809627	Ht	UKBB	Promoter	intron_variant	TBX6	NA	0.9161	Skin_Sun_Exposed_Lower_leg, Muscle_Skeletal, Whole_Blood, Nerve_Tibial, Esophagus_Muscularis	0.4009	0.017703	0.0018981	1.1e-20	0.9161	0.90156	1	0.015587	0.005453	0.93064	1	0.020981	0.0062161	0	1	0	0	0	0	0	0	0	0	1	1	0	0	1	1	1	1	0	1	1	1	1	0	1	0	1	0	1	0	1	1	1	0	0	1	0	0	0	6411	0.888	NA	NA	NA	0.99079	NA	28876	1	1	1
16:30103160:C:A	rs3809627	MCH	UKBB	Promoter	intron_variant	TBX6	NA	0.99838	Skin_Sun_Exposed_Lower_leg, Muscle_Skeletal, Whole_Blood, Nerve_Tibial, Esophagus_Muscularis	0.4009	-0.031101	0.0021831	4.8e-46	0.99838	1	1	-0.030791	0.0021767	0.99676	2	-0.035148	0.0032499	0	1	0	0	0	0	0	0	0	0	1	1	0	0	1	1	1	1	0	1	1	1	1	0	1	0	1	0	1	0	1	1	1	0	0	1	0	0	0	6411	0.888	NA	NA	NA	0.99079	NA	28876	1	1	1
16:30103160:C:A	rs3809627	MCV	UKBB	Promoter	intron_variant	TBX6	NA	1	Skin_Sun_Exposed_Lower_leg, Muscle_Skeletal, Whole_Blood, Nerve_Tibial, Esophagus_Muscularis	0.4009	-0.034101	0.002187	8.1e-55	1	1	1	-0.029562	0.0021802	1	2	-0.033283	0.0042362	0	1	0	0	0	0	0	0	0	0	1	1	0	0	1	1	1	1	0	1	1	1	1	0	1	0	1	0	1	0	1	1	1	0	0	1	0	0	0	6411	0.888	NA	NA	NA	0.99079	NA	28876	1	1	1
16:30103160:C:A	rs3809627	RBC	UKBB	Promoter	intron_variant	TBX6	NA	1	Skin_Sun_Exposed_Lower_leg, Muscle_Skeletal, Whole_Blood, Nerve_Tibial, Esophagus_Muscularis	0.4009	0.034092	0.0019286	6.3e-70	1	1	1	0.029373	0.0019239	1	2	0.037332	0.0034772	0	1	0	0	0	0	0	0	0	0	1	1	0	0	1	1	1	1	0	1	1	1	1	0	1	0	1	0	1	0	1	1	1	0	0	1	0	0	0	6411	0.888	NA	NA	NA	0.99079	NA	28876	1	1	1
16:31404571:T:C	rs8050500	HbA1c	UKBB	Promoter	upstream_gene_variant	ITGAD	NA	1	Adipose_Subcutaneous, Esophagus_Muscularis	0.44613	-0.026857	0.0022053	4e-34	1	1	1	-0.030536	0.0021987	1	4	-0.034129	0.0025326	1	0	0	0	0	0	0	0	0	1	1	0	0	0	0	0	0	1	1	0	0	1	0	1	0	0	0	1	1	0	0	1	0	0	0	0	0	0	0	10710	0.559	1	0.82678	NA	1	NA	56735	1	0	1
16:31418975:C:T	rs45625038	HbA1c	UKBB	Missense	missense_variant	ITGAD	NA	NA	NA	0.029586	0.040031	0.0064797	6.5e-10	0.99997	0.99994	4	0.051453	0.0064389	1	5	0.057247	0.0073064	0	0	0	0	1	0	0	1	1	0	0	0	0	0	0	0	0	0	0	0	0	0	0	0	0	0	0	0	0	0	0	1	0	0	0	0	0	0	0	11361	0.592	NA	NA	NA	NA	NA	805.37	0	0	0
16:49868513:C:A	rs34050011	WHRadjBMI	UKBB	CRE	regulatory_region_variant	NA	NA	NA	NA	0.42434	-0.011271	0.0014879	3.6e-14	0.95148	0.95015	1	-0.010476	0.0027972	0.95282	1	-0.017151	0.0044812	1	0	0	0	0	1	1	1	1	1	1	1	0	0	1	1	1	1	1	1	1	1	0	1	0	0	1	0	0	0	1	1	0	0	0	0	0	0	1	10558	0.117	NA	NA	NA	NA	4	18334	1	1	1
16:49874676:A:G	rs933561	Height	UKBB	Non-genic	intergenic_variant	NA	NA	NA	NA	0.34742	-0.011511	0.0013752	5.8e-17	0.939	0.939	3	-0.010639	0.0030168	NA	NA	NA	NA	0	0	0	0	0	0	0	0	0	0	0	0	0	0	0	1	0	1	1	1	1	1	1	0	0	0	1	0	0	0	1	0	0	0	0	0	0	0	1	16262	0.099	0.12531	NA	NA	NA	NA	14163	0	0	1
16:50759731:T:A	rs5743292	CD	UKBB	CRE	intron_variant	NOD2	NA	NA	NA	0.036272	0.67517	0.10499	1.2696e-10	0.93915	0.95723	2	0.68076	0.17679	0.92108	2	0.033698	0.011507	0	0	0	0	0	0	0	0	0	0	0	0	0	0	0	1	1	0	0	0	0	0	0	0	0	0	1	0	0	0	0	0	0	1	0	0	1	0	0	10707	0.464	0.051157	NA	NA	NA	NA	747.98	1	1	0
16:50763778:G:GC	rs2066847	CD	FG	pLoF	frameshift_variant	NOD2	Pathogenic	NA	NA	0.0151	1.6677	0.21358	5.81e-15	0.9972	0.99953	1	1.6488	0.21481	0.99488	1	0.035552	0.031514	0	0	0	0	1	1	1	1	1	0	0	0	0	0	0	0	0	0	0	0	0	0	0	0	0	0	0	0	0	0	0	0	0	1	0	0	1	0	0	NA	0.466	NA	NA	NA	NA	NA	NA	0	0	0
16:50763778:G:GC	rs2066847	CD	UKBB	pLoF	frameshift_variant	NOD2	Pathogenic	NA	NA	0.019285	1.2592	0.15827	1.7753e-15	0.99999	1	1	1.3025	0.15823	0.99999	3	0.060696	0.0083868	0	0	0	0	1	1	1	1	1	0	0	0	0	0	0	0	0	0	0	0	0	0	0	0	0	0	0	0	0	0	0	0	0	1	0	0	1	0	0	NA	0.466	NA	NA	NA	NA	NA	NA	0	0	0
16:51025426:G:C	rs140144628	eBMD	UKBB	Non-genic	intergenic_variant	NA	NA	NA	NA	0.009771	0.0803	0.011631	5.1e-12	0.97809	0.95664	6	0.07819	0.02009	0.99953	2	0.087107	0.012819	0	0	0	0	0	1	1	1	1	0	0	0	0	0	0	0	0	1	0	1	0	0	0	0	0	0	0	0	0	0	0	0	0	0	0	0	0	0	0	10005	0.069	NA	NA	NA	NA	NA	NA	1	0	0
16:51025468:G:A	rs62028332	eBMD	UKBB	Non-genic	intergenic_variant	NA	NA	NA	NA	0.14826	0.043741	0.0031884	7.8e-43	1	1	2	0.044615	0.0031766	1	3	0.047795	0.003558	0	0	0	0	0	1	0	0	0	0	0	0	0	0	0	0	0	1	0	1	1	0	0	0	0	0	0	0	0	0	0	0	0	0	0	0	0	0	0	10176	0.068	NA	NA	NA	NA	NA	903.06	1	0	0
16:51095561:C:T	rs138937927	Height	FG	Non-genic	intergenic_variant	NA	NA	NA	NA	0.031045	-0.057566	0.0063609	1.4e-19	0.99999	0.99998	1	-0.056408	0.0063237	1	-1	-0.056699	0.02972	0	0	0	0	0	0	0	1	0	0	1	0	0	0	0	0	1	1	0	0	0	1	0	1	0	0	0	0	0	0	0	0	0	0	0	0	0	0	0	11465	0.081	NA	NA	NA	NA	3	NA	0	1	0
16:51095561:C:T	rs138937927	Height	UKBB	Non-genic	intergenic_variant	NA	NA	NA	NA	0.026184	-0.041642	0.0042433	9.8e-23	1	1	2	-0.040008	0.0042179	NA	NA	NA	NA	0	0	0	0	0	0	0	1	0	0	1	0	0	0	0	0	1	1	0	0	0	1	0	1	0	0	0	0	0	0	0	0	0	0	0	0	0	0	0	11465	0.081	NA	NA	NA	NA	3	NA	0	1	0
16:51170026:G:T	rs116971887	CRP	UKBB	UTR3	3_prime_UTR_variant	SALL1	NA	NA	NA	0.045357	-0.11502	0.0054873	1.5e-97	0.95629	0.93226	2	-0.10202	0.028001	0.98031	3	-0.11511	0.017401	0	0	0	0	1	1	1	1	1	0	0	0	0	0	0	0	1	1	0	0	0	0	0	0	0	0	0	0	0	0	0	0	0	1	1	0	0	0	0	8432.2	0.394	0.41721	0.22679	NA	NA	NA	4713.7	0	1	0
16:51171126:T:C	rs74499562	CRP	UKBB	Missense	missense_variant	SALL1	Non-pathogenic	NA	NA	0.0144	-0.044951	0.009457	2e-06	0.99999	0.99998	6	-0.074673	0.0093636	1	4	-0.081871	0.010642	0	0	0	0	1	1	0	1	0	1	1	1	0	0	1	1	1	1	0	1	0	0	0	0	0	0	0	0	0	0	1	1	0	1	1	0	0	0	0	8417.3	0.41	NA	NA	NA	NA	NA	159.96	1	1	0
16:51185411:C:T	rs142329607	CRP	UKBB	Promoter	upstream_gene_variant	SALL1	NA	NA	NA	0.023474	-0.070106	0.0080775	4e-18	0.99978	0.99956	7	-0.059517	0.0080789	1	5	-0.060868	0.0083001	0	0	1	0	0	1	1	1	1	1	1	1	0	0	1	1	1	1	0	1	0	1	0	0	1	1	0	0	1	0	1	1	1	0	0	0	0	0	0	15110	0.264	NA	NA	NA	NA	NA	NA	1	1	1
16:51436882:A:G	rs17616063	CRP	UKBB	CRE	intergenic_variant	NA	NA	NA	NA	0.076102	-0.12538	0.0042507	3.2e-191	1	1	1	-0.13156	0.0042419	1	8	-0.14121	0.0047165	1	0	0	0	0	1	1	1	1	1	1	1	0	0	1	1	1	1	0	1	0	0	0	1	0	0	0	0	0	0	0	1	0	1	0	0	0	0	0	11795	0.056	NA	NA	NA	NA	9	632.63	1	1	0
16:51436882:A:G	rs17616063	GGT	UKBB	CRE	intergenic_variant	NA	NA	NA	NA	0.076122	0.043771	0.0039179	5.6e-29	0.93372	0.93016	1	0.041087	0.01187	0.93728	2	0.048411	0.013273	1	0	0	0	0	1	1	1	1	1	1	1	0	0	1	1	1	1	0	1	0	0	0	1	0	0	0	0	0	0	0	1	0	1	0	0	0	0	0	11795	0.056	NA	NA	NA	NA	9	632.63	1	1	0
16:51903981:C:A	rs72805220	eBMD	UKBB	Non-genic	regulatory_region_variant	NA	NA	NA	NA	0.067847	-0.063267	0.0043336	2.8e-48	1	1	1	-0.042935	0.004307	1	9	-0.050987	0.0051377	0	0	0	0	0	0	1	1	1	0	0	0	0	0	0	1	1	1	0	0	0	0	0	0	0	0	0	0	0	0	0	0	0	0	0	0	0	0	0	15659	0.056	NA	NA	NA	NA	NA	6958.5	0	1	0
16:52599188:C:T	rs4784227	BrC	FG	CRE	intron_variant	CASC16	NA	NA	NA	0.252	0.23586	0.01765	1.04e-40	0.97414	0.97269	1	0.22835	0.042018	0.97559	-1	0.055117	0.034362	0	0	0	0	0	0	0	0	0	1	1	1	0	1	1	1	1	1	1	0	0	1	0	1	0	0	1	0	0	0	1	1	0	0	0	0	0	0	0	5803.4	0.149	NA	NA	NA	NA	1	2296	1	1	1
16:52684916:A:G	rs12927162	Morning_Person	UKBB	Non-genic	upstream_gene_variant	RP11-297L17.6	NA	NA	NA	0.27857	-0.030188	0.0033518	2.1e-19	0.99914	0.99829	2	-0.029887	0.0035503	1	1	-0.023323	0.0026057	0	0	0	0	0	0	1	1	1	0	1	1	0	0	1	0	0	1	1	0	0	0	0	0	0	0	0	0	0	1	0	0	0	0	0	0	0	0	0	17883	0.052	NA	NA	NA	NA	NA	10319	1	0	0
16:53908484:T:C	rs10521305	Age_at_Menopause	UKBB	Non-genic	intron_variant	FTO	NA	0.99998	Brain_Caudate_basal_ganglia, Brain_Nucleus_accumbens_basal_ganglia	0.058821	0.058432	0.0085512	8.3e-12	0.99998	0.99997	1	0.057179	0.0084649	0.99998	1	0.061926	0.0090868	0	0	0	0	0	0	0	0	0	0	0	0	0	0	0	1	1	1	0	0	0	0	0	0	0	0	1	0	0	0	0	0	0	1	0	0	0	0	0	16188	0.126	NA	NA	NA	1	NA	1148.1	0	1	0
16:54101461:G:T	rs12600060	eBMD	UKBB	Non-genic	intron_variant	FTO	NA	NA	NA	0.24701	-0.015461	0.0025693	1.8e-09	0.96363	0.94178	-1	-0.01451	0.0043657	0.98548	2	-0.016752	0.0035062	0	0	0	0	0	0	1	1	1	1	1	1	0	0	1	1	0	1	1	0	0	0	0	0	0	0	1	0	0	0	1	0	0	1	0	0	0	0	0	9380.9	0.181	NA	NA	NA	NA	NA	5048.4	1	0	0
16:56991363:C:T	rs183130	ApoA	UKBB	Non-genic	upstream_gene_variant	CETP	NA	0.21014	Lung	0.32448	0.17823	0.0022757	0	0.99746	0.99883	1	0.18635	0.0067564	0.99609	2	0.21071	0.016499	0	0	0	0	0	0	0	0	0	0	0	0	0	0	0	0	0	0	0	0	0	0	0	0	0	0	0	0	0	0	0	0	0	0	0	0	0	0	0	22429	0.1	0.039097	0.043674	NA	NA	NA	37718	0	0	0
16:56991363:C:T	rs183130	HDLC	UKBB	Non-genic	upstream_gene_variant	CETP	NA	0.20827	Lung	0.32521	0.22163	0.0021602	0	0.98862	0.99988	1	0.23171	0.0033089	0.97736	3	0.23014	0.035853	0	0	0	0	0	0	0	0	0	0	0	0	0	0	0	0	0	0	0	0	0	0	0	0	0	0	0	0	0	0	0	0	0	0	0	0	0	0	0	22429	0.1	0.039097	0.043674	NA	NA	NA	37718	0	0	0
16:57007296:G:T	rs28381707	ApoA	UKBB	Synonymous	synonymous_variant	CETP	Non-pathogenic	NA	NA	0.00134	0.37711	0.032305	1.7e-31	1	1	5	0.45788	0.031725	1	4	0.47921	0.035554	0	0	0	0	1	0	0	0	0	0	0	0	0	0	0	1	1	1	1	0	0	0	0	0	0	0	1	0	0	0	0	1	1	0	0	0	0	0	1	17524	0.088	NA	NA	NA	NA	NA	NA	0	1	0
16:57007296:G:T	rs28381707	HDLC	UKBB	Synonymous	synonymous_variant	CETP	Non-pathogenic	NA	NA	0.001352	0.46903	0.030548	3.4e-53	1	1	5	0.57118	0.029707	1	5	0.5831	0.034207	0	0	0	0	1	0	0	0	0	0	0	0	0	0	0	1	1	1	1	0	0	0	0	0	0	0	1	0	0	0	0	1	1	0	0	0	0	0	1	17524	0.088	NA	NA	NA	NA	NA	NA	0	1	0
16:57007353:C:T	rs5883	ApoA	UKBB	Synonymous	synonymous_variant	CETP	Non-pathogenic	0.56174	LCL	0.051976	0.10062	0.0047955	9.5e-98	1	1	3	0.13203	0.00472	1	5	0.20306	0.01508	0	0	0	0	1	0	0	0	0	1	0	0	0	0	0	1	1	1	1	0	0	0	0	0	0	0	1	0	0	0	0	1	1	0	0	0	0	0	1	18243	0.088	0.28578	NA	NA	NA	NA	6519	1	1	0
16:57007353:C:T	rs5883	ApoB	UKBB	Synonymous	synonymous_variant	CETP	Non-pathogenic	0.55687	LCL	0.05193	-0.019827	0.0051123	0.00011	0.99134	0.98546	3	-0.028386	0.006069	0.99721	3	-0.050579	0.0075075	0	0	0	0	1	0	0	0	0	1	0	0	0	0	0	1	1	1	1	0	0	0	0	0	0	0	1	0	0	0	0	1	1	0	0	0	0	0	1	18243	0.088	0.28578	NA	NA	NA	NA	6519	1	1	0
16:57007353:C:T	rs5883	HDLC	UKBB	Synonymous	synonymous_variant	CETP	Non-pathogenic	0.56174	LCL	0.05209	0.12617	0.0045506	3.4e-169	1	1	3	0.16729	0.0044334	1	6	0.20924	0.014969	0	0	0	0	1	0	0	0	0	1	0	0	0	0	0	1	1	1	1	0	0	0	0	0	0	0	1	0	0	0	0	1	1	0	0	0	0	0	1	18243	0.088	0.28578	NA	NA	NA	NA	6519	1	1	0
16:57007361:T:C	rs369941536	ApoB	UKBB	Missense	missense_variant	CETP	NA	NA	NA	0.000137	-0.64917	0.10803	1.9e-09	0.96823	0.98882	4	-0.58401	0.12253	0.94765	4	-0.5507	0.16369	0	0	0	0	1	0	1	0	1	1	0	0	0	0	0	1	1	1	1	0	0	0	0	0	0	0	1	0	0	0	0	1	1	0	0	0	0	0	1	NA	0.088	NA	NA	NA	NA	NA	NA	1	1	0
16:57015091:G:C	rs5880	ApoB	UKBB	Missense	missense_variant	CETP	Non-pathogenic	NA	NA	0.056243	0.052307	0.004911	1.7e-26	0.97336	0.9733	5	0.029648	0.0068536	0.97343	5	0.032777	0.007722	1	0	0	0	1	0	1	0	1	1	1	1	0	1	0	1	1	1	1	1	0	0	0	1	0	0	0	0	0	0	1	1	0	0	0	0	0	0	0	12484	0.083	0.083172	NA	NA	NA	NA	2993.7	1	1	1
16:57016150:G:A	rs5742907	HDLC	BBJ	pLoF	splice_donor_variant	CETP	NA	NA	NA	0.00561	0.76361	0.032505	4.9e-122	1	1	3	0.94942	0.031869	1	5	1.034	0.036218	1	0	0	0	0	0	1	0	1	0	0	0	0	0	0	1	1	1	0	1	0	0	0	1	0	0	1	0	0	0	1	1	0	1	0	0	0	0	0	NA	0.083	NA	NA	NA	NA	NA	NA	1	1	0
16:57016150:G:A	rs5742907	TC	BBJ	pLoF	splice_donor_variant	CETP	NA	NA	NA	0.005599	0.1535	0.024655	4.8e-10	0.99988	0.99999	3	0.17396	0.024407	0.99977	2	0.18299	0.029798	1	0	0	0	0	0	1	0	1	0	0	0	0	0	0	1	1	1	0	1	0	0	0	1	0	0	1	0	0	0	1	1	0	1	0	0	0	0	0	NA	0.083	NA	NA	NA	NA	NA	NA	1	1	0
16:57017292:A:G	rs2303790	HDLC	BBJ	Missense	missense_variant	CETP	Non-pathogenic	NA	NA	0.035642	0.38718	0.012642	5.5e-206	1	1	2	0.32987	0.012425	1	6	0.35815	0.013959	1	0	1	0	1	0	1	0	1	0	0	0	0	1	0	1	1	1	1	1	0	1	0	1	0	0	0	0	0	0	1	1	0	1	0	0	1	0	0	NA	0.083	NA	NA	NA	NA	NA	NA	1	1	1
16:57017292:A:G	rs2303790	TC	BBJ	Missense	missense_variant	CETP	Non-pathogenic	NA	NA	0.035428	0.073081	0.009652	3.7e-14	0.99945	0.99979	2	0.059629	0.0095628	0.9991	3	0.065581	0.010674	1	0	1	0	1	0	1	0	1	0	0	0	0	1	0	1	1	1	1	1	0	1	0	1	0	0	0	0	0	0	1	1	0	1	0	0	1	0	0	NA	0.083	NA	NA	NA	NA	NA	NA	1	1	1
16:57017662:G:A	rs1801706	HDLC	UKBB	UTR3	3_prime_UTR_variant	CETP	Non-pathogenic	NA	NA	0.1751	0.062661	0.0026753	2.5e-121	0.94872	0.95607	8	0.027202	0.0063593	0.94138	10	0.031169	0.008695	0	0	1	0	1	0	0	0	0	0	1	1	0	1	1	1	1	1	1	1	0	1	0	1	0	0	0	0	0	0	1	1	0	0	1	0	1	0	0	15852	0.083	0.052984	NA	NA	NA	NA	5080.9	1	1	1
16:57058974:C:T	rs11644125	Lym	UKBB	Promoter	intron_variant	NLRC5	NA	0.99999	Whole_Blood	0.60112	-0.012936	0.0022894	1.6e-08	0.99999	0.99999	2	-0.018905	0.0022728	0.99999	3	-0.020501	0.0025118	0	0	0	0	0	0	0	0	0	1	1	1	0	0	1	1	1	1	0	0	0	0	0	0	0	0	1	0	1	0	1	1	0	1	0	0	1	0	0	21147	0.17	0.054859	1	1	1	NA	41080	1	1	0
16:57061189:T:C	rs291040	WBC	UKBB	Promoter	intron_variant	NLRC5	NA	NA	NA	0.32989	0.018476	0.0023976	1.3e-14	0.98755	0.98706	1	0.017586	0.003103	0.98803	1	0.019135	0.0033056	0	0	0	0	0	0	0	0	0	1	1	0	0	0	0	1	1	1	0	0	0	0	0	0	0	0	1	0	1	0	1	1	0	1	0	0	1	0	0	14953	0.181	0.66869	0.39329	NA	NA	NA	1490.8	1	1	0
16:57075180:A:G	rs7192652	Lym	UKBB	Promoter	intron_variant	NLRC5	NA	0.99994	Tfh_memory	0.47682	0.02202	0.0022433	9.6e-23	1	1	1	0.025469	0.0022349	1	4	0.027385	0.0024765	0	0	0	0	0	0	0	0	0	1	1	1	0	0	1	1	1	1	0	1	1	1	0	1	0	0	1	0	1	0	1	1	1	0	0	0	1	0	0	19140	0.127	0.99968	1	NA	0.97565	NA	6799.5	1	1	1
16:62867929:TAG:T	rs3044849	BMI	UKBB	Non-genic	intergenic_variant	NA	NA	NA	NA	0.59767	-0.013164	0.002248	4.7e-09	0.9097	0.8931	-1	-0.011426	0.0044728	0.9263	1	-0.013175	0.0043804	0	0	0	0	0	0	0	0	0	0	0	0	0	0	0	0	0	1	0	0	0	0	0	0	0	0	0	0	0	1	0	0	0	0	0	0	0	0	0	NA	0.033	NA	NA	NA	NA	NA	NA	0	0	0
16:67250992:C:T	rs55691975	MCH	UKBB	CRE	intron_variant	AC040160.1	NA	NA	NA	0.004815	-0.14579	0.015621	1e-20	0.99929	0.99929	3	-0.20829	0.016528	NA	NA	NA	NA	0	0	0	0	0	0	0	0	0	1	1	1	0	1	1	1	1	1	1	1	0	1	0	1	0	0	1	0	0	0	0	1	0	1	0	0	0	0	0	3368.4	0.976	NA	NA	NA	NA	1	NA	1	1	1
16:67250992:C:T	rs55691975	MCV	UKBB	CRE	intron_variant	AC040160.1	NA	NA	NA	0.004815	-0.15038	0.015649	7.3e-22	0.99939	0.99878	2	-0.17459	0.016719	1	3	-0.26916	0.018865	0	0	0	0	0	0	0	0	0	1	1	1	0	1	1	1	1	1	1	1	0	1	0	1	0	0	1	0	0	0	0	1	0	1	0	0	0	0	0	3368.4	0.976	NA	NA	NA	NA	1	NA	1	1	1
16:67250992:C:T	rs55691975	RBC	UKBB	CRE	intron_variant	AC040160.1	NA	NA	NA	0.004815	0.12091	0.0138	1.9e-18	0.989	0.989	4	0.11799	0.018451	NA	NA	NA	NA	0	0	0	0	0	0	0	0	0	1	1	1	0	1	1	1	1	1	1	1	0	1	0	1	0	0	1	0	0	0	0	1	0	1	0	0	0	0	0	3368.4	0.976	NA	NA	NA	NA	1	NA	1	1	1
16:67576036:C:T	rs183208454	ApoA	UKBB	Synonymous	synonymous_variant	FAM65A	NA	NA	NA	0.000612	-0.63143	0.046315	2.5e-42	1	1	2	-0.62396	0.046151	1	2	-0.6914	0.050874	0	0	0	0	1	1	1	1	1	0	0	0	0	0	0	1	1	1	1	1	0	1	1	0	0	0	0	0	0	0	1	0	0	1	0	0	1	0	0	3384	0.952	NA	NA	NA	NA	NA	NA	1	1	0
16:67576036:C:T	rs183208454	HDLC	UKBB	Synonymous	synonymous_variant	FAM65A	NA	NA	NA	0.00061	-0.6854	0.044075	1.6e-54	1	1	2	-0.67936	0.043941	1	1	-0.78514	0.050791	0	0	0	0	1	1	1	1	1	0	0	0	0	0	0	1	1	1	1	1	0	1	1	0	0	0	0	0	0	0	1	0	0	1	0	0	1	0	0	3384	0.952	NA	NA	NA	NA	NA	NA	1	1	0
16:67576036:C:T	rs183208454	TC	UKBB	Synonymous	synonymous_variant	FAM65A	NA	NA	NA	0.000617	-0.32097	0.048451	3.5e-11	0.99995	0.9999	4	-0.31201	0.047943	1	1	-0.31869	0.048409	0	0	0	0	1	1	1	1	1	0	0	0	0	0	0	1	1	1	1	1	0	1	1	0	0	0	0	0	0	0	1	0	0	1	0	0	1	0	0	3384	0.952	NA	NA	NA	NA	NA	NA	1	1	0
16:67680806:G:A	rs117556162	AG	UKBB	Missense	missense_variant	RLTPR	NA	NA	NA	0.060284	0.042316	0.0049655	1.6e-17	0.92035	0.91523	2	0.042406	0.013742	0.92546	2	0.045914	0.014012	0	0	0	0	1	1	1	1	1	1	0	0	0	0	0	1	1	1	0	1	0	1	0	0	0	0	0	0	1	0	0	0	0	1	0	0	0	0	0	3603.4	0.969	NA	NA	NA	NA	NA	NA	1	1	0
16:67976320:A:T	rs4986970	ApoA	UKBB	Missense	missense_variant	LCAT	Non-pathogenic	NA	NA	0.034907	-0.07823	0.0058013	1.9e-41	1	1	3	-0.075348	0.0057796	1	4	-0.088814	0.0070921	0	1	0	1	1	1	1	1	1	0	1	1	0	0	0	1	1	1	1	1	0	1	0	0	1	0	0	0	1	0	0	1	0	0	0	0	0	0	0	3700.8	0.99	NA	NA	NA	NA	NA	807.67	1	1	0
16:67976320:A:T	rs4986970	HDLC	UKBB	Missense	missense_variant	LCAT	Non-pathogenic	NA	NA	0.034859	-0.076273	0.0055153	1.7e-43	1	1	3	-0.074331	0.0054946	1	3	-0.089478	0.0069778	0	1	0	1	1	1	1	1	1	0	1	1	0	0	0	1	1	1	1	1	0	1	0	0	1	0	0	0	1	0	0	1	0	0	0	0	0	0	0	3700.8	0.99	NA	NA	NA	NA	NA	807.67	1	1	0
16:68032325:C:T	rs6499151	Height	UKBB	Promoter	intron_variant	DPEP2	NA	NA	NA	0.001923	-0.0089574	0.014967	0.55	1	NA	NA	NA	NA	1	1	0.19903	7.9507e-08	0	0	0	0	0	0	0	0	0	0	0	0	0	0	0	1	1	1	0	1	0	0	0	0	0	0	1	0	1	0	1	0	0	1	0	0	0	0	0	5027.4	0.986	NA	NA	NA	NA	NA	NA	1	1	1
16:69557493:C:G	rs78478568	BUN	BBJ	Non-genic	intergenic_variant	NA	NA	NA	NA	0.032832	-0.086331	0.011098	7.3e-15	0.92029	0.92029	1	-0.071446	0.023521	NA	NA	NA	NA	0	0	0	0	0	1	0	1	0	0	0	0	0	0	0	1	1	1	0	0	0	1	1	0	0	0	0	0	0	0	0	1	0	0	0	0	0	1	0	NA	0.797	NA	NA	NA	NA	NA	NA	0	1	1
16:69965021:C:T	rs77870048	PP	UKBB	Promoter	intron_variant	WWP2	NA	0.10234	Artery_Aorta	0.05333	0.082901	0.0045406	1.8e-74	0.98056	0.97758	1	0.079794	0.01289	0.98355	1	0.092716	0.013085	0	0	0	0	0	0	0	0	0	0	0	0	0	0	0	1	1	1	0	1	0	1	0	0	0	0	1	0	1	0	1	0	0	1	0	0	0	0	0	17908	0.764	NA	NA	NA	NA	NA	697.11	0	1	0
16:70078960:G:A	rs8061221	Height	UKBB	Non-genic	intron_variant	PDXDC2P	NA	0.85199	blood	0.74638	-0.015762	0.0015026	9.6e-26	1	NA	NA	NA	NA	1	2	-0.69773	7.4506e-09	0	0	0	0	0	0	0	0	0	0	0	0	0	0	0	1	0	0	0	0	0	0	0	0	0	0	1	0	0	1	1	0	0	0	0	0	0	0	0	14914	0.752	NA	NA	NA	NA	NA	NA	0	0	0
16:72144174:T:C	rs9302635	ALP	UKBB	Non-genic	intron_variant	DHX38	NA	NA	NA	0.18287	0.052188	0.0027376	5.1e-81	0.9998	1	1	0.062424	0.0027331	0.99959	5	0.071263	0.0041926	0	0	0	0	0	0	0	0	0	0	0	0	0	0	0	0	0	1	0	0	0	0	0	0	0	0	1	0	0	0	0	0	0	1	0	0	0	0	0	15210	0.865	0.015442	NA	NA	NA	NA	38662	0	0	0
16:72144174:T:C	rs9302635	ApoB	UKBB	Non-genic	intron_variant	DHX38	NA	NA	NA	0.18283	-0.034475	0.0029361	7.8e-32	0.99668	1	3	-0.0314	0.0029224	0.99337	3	-0.069583	0.0068987	0	0	0	0	0	0	0	0	0	0	0	0	0	0	0	0	0	1	0	0	0	0	0	0	0	0	1	0	0	0	0	0	0	1	0	0	0	0	0	15210	0.865	0.015442	NA	NA	NA	NA	38662	0	0	0
16:72144174:T:C	rs9302635	Hb	UKBB	Non-genic	intron_variant	DHX38	NA	NA	NA	0.18279	-0.017787	0.0023279	2.2e-14	0.98553	0.99998	2	-0.021278	0.0023157	0.97108	4	-0.032576	0.011546	0	0	0	0	0	0	0	0	0	0	0	0	0	0	0	0	0	1	0	0	0	0	0	0	0	0	1	0	0	0	0	0	0	1	0	0	0	0	0	15210	0.865	0.015442	NA	NA	NA	NA	38662	0	0	0
16:72144174:T:C	rs9302635	LDLC	UKBB	Non-genic	intron_variant	DHX38	NA	NA	NA	0.18285	-0.048968	0.0028075	4e-68	1	1	3	-0.04771	0.0027989	1	3	-0.10118	0.0037591	0	0	0	0	0	0	0	0	0	0	0	0	0	0	0	0	0	1	0	0	0	0	0	0	0	0	1	0	0	0	0	0	0	1	0	0	0	0	0	15210	0.865	0.015442	NA	NA	NA	NA	38662	0	0	0
16:72144174:T:C	rs9302635	RBC	UKBB	Non-genic	intron_variant	DHX38	NA	NA	NA	0.18279	-0.018142	0.0024445	1.2e-13	0.99997	0.99997	3	-0.024318	0.0024344	NA	NA	NA	NA	0	0	0	0	0	0	0	0	0	0	0	0	0	0	0	0	0	1	0	0	0	0	0	0	0	0	1	0	0	0	0	0	0	1	0	0	0	0	0	15210	0.865	0.015442	NA	NA	NA	NA	38662	0	0	0
16:72144174:T:C	rs9302635	TC	UKBB	Non-genic	intron_variant	DHX38	NA	NA	NA	0.18286	-0.037237	0.0029024	1.1e-37	0.99958	1	3	-0.040408	0.0028928	0.99916	5	-0.070438	0.0042961	0	0	0	0	0	0	0	0	0	0	0	0	0	0	0	0	0	1	0	0	0	0	0	0	0	0	1	0	0	0	0	0	0	1	0	0	0	0	0	15210	0.865	0.015442	NA	NA	NA	NA	38662	0	0	0
16:72996162:G:A	rs756717	BMI	UKBB	Non-genic	intron_variant	ZFHX3	NA	NA	NA	0.39964	-0.015359	0.0022402	7.1e-12	0.9988	0.99761	2	-0.014603	0.0023241	1	5	-0.015937	0.0024475	0	0	0	0	0	1	1	1	1	0	0	0	0	0	0	1	1	1	1	0	0	0	0	0	0	0	1	0	0	0	1	0	0	1	0	0	0	0	0	16692	0.312	NA	NA	NA	NA	NA	14309	0	1	0
16:73024276:C:T	rs1858800	Ca	UKBB	CRE	intron_variant	ZFHX3	NA	1	Cells_Cultured_fibroblasts	0.3451	0.030842	0.0025431	7.5e-34	1	1	1	0.032017	0.0025349	1	2	0.033982	0.0031821	1	0	0	0	0	0	0	0	0	1	1	1	0	0	1	1	1	1	1	1	1	1	1	1	0	0	1	0	0	0	1	1	1	1	0	0	0	0	1	15530	0.246	0.054461	0.74816	NA	1	1	6436.4	1	1	1
16:73053022:T:A	rs2359171	AFib	BBJ	CRE	intron_variant	ZFHX3	NA	NA	NA	0.30478	0.31613	0.017715	3.1659e-71	0.99929	0.99931	1	0.31167	0.019488	0.99927	2	0.063754	0.0041744	1	0	0	0	0	0	0	1	0	0	1	0	0	0	1	1	1	1	0	1	0	1	1	1	0	0	1	0	0	0	1	0	0	1	0	0	0	0	0	7646.9	0.232	NA	NA	NA	NA	3	18306	1	1	1
16:73127723:C:T	rs62052380	MAP	UKBB	Promoter	downstream_gene_variant	HCCAT5	NA	NA	NA	0.13613	0.019517	0.003374	7.3e-09	0.91879	0.92593	2	0.017425	0.0058739	0.91165	2	0.018028	0.0065024	0	0	0	0	0	1	1	1	1	0	1	1	0	1	1	1	1	1	0	1	0	1	0	0	0	0	0	0	1	0	1	1	1	0	0	0	0	0	0	11537	0.161	NA	NA	NA	NA	NA	1164.2	1	1	1
16:73795004:C:T	rs6564524	Height	UKBB	Non-genic	intergenic_variant	NA	NA	NA	NA	0.29052	-0.013372	0.0014463	2.3e-20	1	NA	NA	NA	NA	1	3	-0.018494	7.6728e-09	0	0	0	0	0	0	0	0	0	0	0	0	0	0	0	0	0	0	0	0	0	0	0	0	0	0	0	0	0	0	0	0	0	1	0	0	0	0	0	13447	0.062	NA	NA	NA	NA	NA	4793.9	0	0	0
16:73917298:ATGTG:A	rs34914604	eBMD	UKBB	Non-genic	intergenic_variant	NA	NA	NA	NA	0.57821	-0.012319	0.0021949	2e-08	0.91442	0.91052	-1	-0.010573	0.0039011	0.91832	1	-0.012846	0.0045259	0	0	0	0	0	0	0	0	0	1	0	0	0	0	0	0	0	1	0	0	0	0	0	0	0	0	0	0	0	1	0	0	0	0	0	0	0	0	0	NA	0.097	NA	NA	NA	NA	NA	NA	0	0	0
16:78062057:G:C	rs150149068	Height	FG	Missense	missense_variant	CLEC3A	NA	NA	NA	0.003698	0.1515	0.018144	6.9e-17	0.99884	0.99844	1	0.14617	0.018897	0.99925	-1	0.02036	0.017478	0	0	0	0	1	1	1	1	1	0	0	0	0	0	0	0	0	0	0	0	0	0	0	0	0	0	0	0	1	1	0	0	0	0	0	0	0	0	0	14540	0.17	NA	NA	NA	NA	NA	NA	0	0	0
16:78323977:T:A	rs9934482	Height	UKBB	CRE	intron_variant	WWOX	NA	NA	NA	0.19633	-0.013288	0.0016483	7.5e-16	1	NA	NA	NA	NA	1	4	-105.98	0	0	0	0	0	0	0	0	0	0	0	0	0	0	0	0	1	1	1	1	1	1	0	0	0	0	0	1	0	0	0	0	1	0	0	0	0	0	0	0	17040	0.043	NA	NA	NA	NA	NA	18483	1	1	0
16:78330490:G:A	rs79703879	Height	UKBB	Non-genic	intron_variant	WWOX	NA	NA	NA	0.059279	-0.011137	0.0027708	5.8e-05	1	NA	NA	NA	NA	1	5	-13.141	0	0	0	0	0	0	1	0	0	0	0	0	0	0	0	0	1	1	0	0	0	0	0	0	0	0	0	1	0	0	0	0	0	0	0	0	0	0	0	0	11711	0.042	NA	NA	NA	NA	NA	1991.5	0	1	0
16:78935730:G:A	rs11864605	Height	UKBB	Non-genic	intron_variant	WWOX	NA	NA	NA	0.17039	0.00063194	0.0017453	0.72	1	NA	NA	NA	NA	1	6	-2.3538e-05	9.265e-09	0	0	0	0	0	0	0	0	0	0	0	0	0	0	0	0	1	1	0	0	0	0	0	0	0	0	1	0	0	1	0	0	0	0	0	0	0	1	0	11971	0.027	NA	NA	0.10219	NA	NA	3597.9	0	1	0
16:79091847:C:A	rs10492903	Height	UKBB	Non-genic	intron_variant	WWOX	NA	NA	NA	0.46236	0.00022153	0.0013173	0.87	1	NA	NA	NA	NA	1	7	-0.00020438	6.9866e-09	0	0	0	0	0	0	0	0	0	0	0	0	0	0	0	0	0	0	0	0	0	0	0	0	0	0	1	0	0	1	0	0	0	0	0	0	0	0	0	33388	0.016	NA	NA	NA	NA	NA	25693	0	0	0
16:79395560:G:C	rs111410882	Height	UKBB	Non-genic	intergenic_variant	NA	NA	NA	NA	0.003681	-0.0038032	0.011771	0.75	1	NA	NA	NA	NA	1	8	384.6	0	0	0	0	0	0	1	1	1	1	0	0	0	0	0	0	1	1	0	0	1	0	1	0	0	0	0	0	0	0	1	0	0	0	0	0	0	0	0	0	7562.3	0.042	NA	NA	NA	NA	NA	31.2	0	1	0
16:79416594:G:A	rs10083745	Height	UKBB	Non-genic	intergenic_variant	NA	NA	NA	NA	0.15702	0.003888	0.0017966	0.03	1	NA	NA	NA	NA	1	9	96.698	0	0	0	0	0	0	0	0	0	0	0	0	0	0	0	0	0	1	0	0	0	0	0	0	0	0	0	0	0	0	0	0	0	0	1	0	0	0	0	0	8166.1	0.053	NA	NA	NA	NA	NA	379.45	0	1	0
16:79500106:C:G	rs148667863	Height	UKBB	Non-genic	regulatory_region_variant	NA	NA	NA	NA	0.001993	-0.011448	0.015394	0.46	1	NA	NA	NA	NA	1	10	-25.447	0	0	0	0	0	0	0	0	0	0	0	1	1	0	0	0	1	0	1	0	0	0	0	0	0	0	0	0	0	0	1	0	1	0	0	0	0	0	0	0	NA	0.024	NA	NA	NA	NA	NA	NA	1	0	0
16:80851978:G:A	rs117538856	Balding_Type4	UKBB	Non-genic	intergenic_variant	NA	NA	NA	NA	0.051117	0.10814	0.02193	8.1704e-07	0.97661	0.98129	5	0.11851	0.027021	0.97193	5	0.041925	0.010556	0	0	0	0	0	0	0	0	0	0	0	0	0	0	0	0	0	0	0	0	0	0	0	0	0	0	0	0	0	1	0	0	0	0	0	0	0	0	0	9616.4	0.046	NA	NA	NA	NA	NA	245.95	0	0	0
16:81512760:C:T	rs56320921	Eosino	UKBB	CRE	intron_variant	CMIP	NA	NA	NA	0.07018	-0.027387	0.0043159	2.2e-10	0.99999	0.99998	2	-0.029103	0.0042709	1	4	-0.032211	0.0046972	0	0	0	0	0	0	1	0	1	1	1	1	1	1	1	1	1	1	1	1	1	1	0	1	0	0	1	0	0	0	1	1	1	1	0	0	0	0	0	20881	0.031	NA	NA	NA	NA	7	62.4	1	1	1
16:81534790:T:C	rs2925979	ApoA	UKBB	CRE	intron_variant	CMIP	NA	NA	NA	0.69879	0.026683	0.0023197	1.3e-30	0.99335	0.99386	1	0.022807	0.0029169	0.99285	2	0.028262	0.0051966	0	0	0	0	0	1	0	1	0	1	1	1	0	1	1	1	1	1	1	1	0	0	0	0	0	0	1	1	0	0	1	0	0	1	0	0	0	0	0	15464	0.032	NA	NA	NA	NA	NA	27282	1	1	1
16:81534790:T:C	rs2925979	HDLC	BBJ	CRE	intron_variant	CMIP	NA	NA	NA	0.66211	0.036276	0.0049592	2.6e-13	0.99173	0.99099	1	0.035465	0.0059453	0.99246	1	0.03956	0.0064321	0	0	0	0	0	1	0	1	0	1	1	1	0	1	1	1	1	1	1	1	0	0	0	0	0	0	1	1	0	0	1	0	0	1	0	0	0	0	0	15464	0.032	NA	NA	NA	NA	NA	27282	1	1	1
16:81534790:T:C	rs2925979	HDLC	UKBB	CRE	intron_variant	CMIP	NA	NA	NA	0.69893	0.034377	0.002204	7.6e-55	0.99998	0.99998	1	0.02903	0.0022013	0.99998	2	0.036599	0.004152	0	0	0	0	0	1	0	1	0	1	1	1	0	1	1	1	1	1	1	1	0	0	0	0	0	0	1	1	0	0	1	0	0	1	0	0	0	0	0	15464	0.032	NA	NA	NA	NA	NA	27282	1	1	1
16:81534790:T:C	rs2925979	SHBG	UKBB	CRE	intron_variant	CMIP	NA	NA	NA	0.69889	0.014632	0.00229	1.7e-10	0.92925	0.92524	3	0.013326	0.0043681	0.93327	2	0.016529	0.005156	0	0	0	0	0	1	0	1	0	1	1	1	0	1	1	1	1	1	1	1	0	0	0	0	0	0	1	1	0	0	1	0	0	1	0	0	0	0	0	15464	0.032	NA	NA	NA	NA	NA	27282	1	1	1
16:81534790:T:C	rs2925979	TG	UKBB	CRE	intron_variant	CMIP	NA	NA	NA	0.69882	-0.030928	0.0023782	1.2e-38	0.99982	0.99974	1	-0.030674	0.0024223	0.99991	1	-0.034102	0.0029065	0	0	0	0	0	1	0	1	0	1	1	1	0	1	1	1	1	1	1	1	0	0	0	0	0	0	1	1	0	0	1	0	0	1	0	0	0	0	0	15464	0.032	NA	NA	NA	NA	NA	27282	1	1	1
16:81534790:T:C	rs2925979	WHRadjBMI	UKBB	CRE	intron_variant	CMIP	NA	NA	NA	0.69895	-0.01776	0.0016014	1.4e-28	0.9994	0.99938	1	-0.017592	0.0016531	0.99941	1	-0.028415	0.0026615	0	0	0	0	0	1	0	1	0	1	1	1	0	1	1	1	1	1	1	1	0	0	0	0	0	0	1	1	0	0	1	0	0	1	0	0	0	0	0	15464	0.032	NA	NA	NA	NA	NA	27282	1	1	1
16:81547656:CAA:C	rs34808318	IGF1	UKBB	CRE	intron_variant	CMIP	NA	NA	NA	0.31519	0.01682	0.0023401	6.6e-13	0.95474	0.95474	5	0.01358	0.0037182	NA	NA	NA	NA	0	0	0	0	0	0	0	1	0	1	1	1	0	1	1	1	1	1	1	1	0	1	0	1	0	0	1	0	0	0	1	1	0	1	0	0	0	0	0	NA	0.033	NA	NA	NA	NA	NA	NA	1	1	1
16:82033810:G:A	rs11542462	VitD	UKBB	pLoF	stop_gained	SDR42E1	NA	0.99941	Skin_Not_Sun_Exposed_Suprapubic	0.13455	-0.021839	0.0035253	5.8e-10	0.99941	0.99916	1	-0.021252	0.0035319	0.99965	1	-0.022295	0.0036266	0	0	0	0	1	1	1	1	1	1	0	0	0	0	0	1	0	0	0	0	0	0	0	0	0	0	0	0	0	0	0	0	0	1	0	0	0	0	0	2548.2	0.157	NA	NA	0.16811	1	NA	1381	0	0	0
16:82448195:C:G	rs11150461	BW	UKBB	Non-genic	intergenic_variant	NA	NA	NA	NA	0.72819	-0.017186	0.0021401	9.7e-16	0.91552	0.89263	1	-0.014989	0.0055721	0.93841	4	-0.020051	0.0057448	0	0	0	0	0	0	0	0	0	0	1	0	0	0	0	0	0	0	0	0	0	0	0	0	0	0	0	0	0	0	0	0	0	1	0	0	0	0	0	11526	0.046	NA	NA	NA	NA	NA	11591	0	0	0
16:83045790:A:G	rs7500448	CAD	UKBB	CRE	intron_variant	CDH13	NA	0.99275	Artery_Aorta	0.25341	-0.072085	0.011009	5.8438e-11	0.99275	0.99182	1	-0.071191	0.012709	0.99368	1	-0.017354	0.0030242	0	0	0	0	0	0	0	0	0	1	1	1	0	0	0	1	1	1	0	1	0	0	0	0	0	0	1	0	0	1	0	0	0	0	0	0	0	0	0	10795	0.046	NA	NA	NA	NA	NA	40695	1	1	0
16:83045790:A:G	rs7500448	DBP	UKBB	CRE	intron_variant	CDH13	NA	0.99963	Artery_Aorta	0.25344	0.02036	0.0026049	5.4e-15	0.99963	0.99967	1	0.020083	0.0026085	0.99959	2	0.021193	0.0027419	0	0	0	0	0	0	0	0	0	1	1	1	0	0	0	1	1	1	0	1	0	0	0	0	0	0	1	0	0	1	0	0	0	0	0	0	0	0	0	10795	0.046	NA	NA	NA	NA	NA	40695	1	1	0
16:83045790:A:G	rs7500448	PP	UKBB	CRE	intron_variant	CDH13	NA	1	Artery_Aorta	0.25343	-0.029963	0.0023597	6.1e-37	1	1	1	-0.02959	0.002352	1	2	-0.033975	0.0031877	0	0	0	0	0	0	0	0	0	1	1	1	0	0	0	1	1	1	0	1	0	0	0	0	0	0	1	0	0	1	0	0	0	0	0	0	0	0	0	10795	0.046	NA	NA	NA	NA	NA	40695	1	1	0
16:83980529:C:G	rs4782568	ALP	UKBB	CRE	upstream_gene_variant	RP11-505K9.4	NA	NA	NA	0.45262	-0.023888	0.0021388	5.8e-29	0.99973	0.99965	1	-0.034478	0.0022286	0.99982	1	-0.039599	0.0032053	0	0	1	0	0	0	0	0	0	1	1	0	0	1	0	1	1	1	0	1	0	1	0	0	1	0	0	0	0	0	0	1	0	1	0	0	0	0	0	21393	0.048	0.083092	NA	0.17736	NA	NA	25013	1	1	0
16:83980529:C:G	rs4782568	ALT	UKBB	CRE	upstream_gene_variant	RP11-505K9.4	NA	NA	NA	0.45265	-0.02102	0.002199	1.2e-21	0.98099	0.98262	1	-0.028775	0.0044009	0.97935	1	-0.030905	0.0062047	0	0	1	0	0	0	0	0	0	1	1	0	0	1	0	1	1	1	0	1	0	1	0	0	1	0	0	0	0	0	0	1	0	1	0	0	0	0	0	21393	0.048	0.083092	NA	0.17736	NA	NA	25013	1	1	0
16:83980529:C:G	rs4782568	Alb	UKBB	CRE	upstream_gene_variant	RP11-505K9.4	NA	NA	NA	0.45248	-0.018333	0.002405	2.5e-14	0.91883	0.91597	1	-0.016514	0.0054976	0.92169	1	-0.017709	0.0057019	0	0	1	0	0	0	0	0	0	1	1	0	0	1	0	1	1	1	0	1	0	1	0	0	1	0	0	0	0	0	0	1	0	1	0	0	0	0	0	21393	0.048	0.083092	NA	0.17736	NA	NA	25013	1	1	0
16:83980529:C:G	rs4782568	Ca	UKBB	CRE	upstream_gene_variant	RP11-505K9.4	NA	NA	NA	0.45251	-0.01668	0.0024301	6.7e-12	0.91349	0.90797	2	-0.014782	0.0052336	0.91901	2	-0.015864	0.0052942	0	0	1	0	0	0	0	0	0	1	1	0	0	1	0	1	1	1	0	1	0	1	0	0	1	0	0	0	0	0	0	1	0	1	0	0	0	0	0	21393	0.048	0.083092	NA	0.17736	NA	NA	25013	1	1	0
16:83980529:C:G	rs4782568	IGF1	UKBB	CRE	upstream_gene_variant	RP11-505K9.4	NA	NA	NA	0.45263	-0.02586	0.0021807	1.9e-32	0.99598	0.99598	2	-0.025617	0.0027104	NA	NA	NA	NA	0	0	1	0	0	0	0	0	0	1	1	0	0	1	0	1	1	1	0	1	0	1	0	0	1	0	0	0	0	0	0	1	0	1	0	0	0	0	0	21393	0.048	0.083092	NA	0.17736	NA	NA	25013	1	1	0
16:83980529:C:G	rs4782568	SHBG	UKBB	CRE	upstream_gene_variant	RP11-505K9.4	NA	NA	NA	0.4524	0.024896	0.0021246	1e-31	0.98949	0.98898	1	0.024504	0.0033352	0.99	3	0.029457	0.0039016	0	0	1	0	0	0	0	0	0	1	1	0	0	1	0	1	1	1	0	1	0	1	0	0	1	0	0	0	0	0	0	1	0	1	0	0	0	0	0	21393	0.048	0.083092	NA	0.17736	NA	NA	25013	1	1	0
16:83998995:G:A	rs150791768	ALP	UKBB	Missense	missense_variant	OSGIN1	NA	NA	NA	0.006346	0.066572	0.013314	5.7e-07	0.92613	0.93622	4	0.068517	0.021917	0.91604	5	0.078908	0.027964	0	0	0	0	1	1	1	0	1	1	0	0	0	0	0	0	0	0	0	0	0	0	0	0	0	0	0	0	0	0	0	1	0	1	0	0	0	0	0	11490	0.077	NA	NA	NA	NA	NA	NA	1	0	0
16:84582965:C:T	rs247826	HbA1c	UKBB	CRE	regulatory_region_variant	NA	NA	NA	NA	0.22312	0.025229	0.0026391	1.2e-21	0.98652	0.9854	1	0.024589	0.0039679	0.98765	1	0.027251	0.0041878	0	0	1	0	0	0	0	0	0	1	1	1	0	1	1	1	1	1	1	1	1	1	1	1	0	0	0	0	0	0	1	1	0	0	0	0	1	0	0	19919	0.018	NA	NA	NA	NA	1	8527.9	1	1	1
16:84582965:C:T	rs247826	Lym	UKBB	CRE	regulatory_region_variant	NA	NA	NA	NA	0.223	0.033301	0.0026904	3.5e-35	0.95837	0.95432	1	0.031497	0.0073721	0.96242	1	0.034038	0.0072904	0	0	1	0	0	0	0	0	0	1	1	1	0	1	1	1	1	1	1	1	1	1	1	1	0	0	0	0	0	0	1	1	0	0	0	0	1	0	0	19919	0.018	NA	NA	NA	NA	1	8527.9	1	1	1
16:84582965:C:T	rs247826	Mono	UKBB	CRE	regulatory_region_variant	NA	NA	NA	NA	0.223	0.029707	0.002581	1.2e-30	0.99998	0.99998	10	0.02886	0.0025562	0.99998	1	0.032197	0.0028497	0	0	1	0	0	0	0	0	0	1	1	1	0	1	1	1	1	1	1	1	1	1	1	1	0	0	0	0	0	0	1	1	0	0	0	0	1	0	0	19919	0.018	NA	NA	NA	NA	1	8527.9	1	1	1
16:84582965:C:T	rs247826	WBC	UKBB	CRE	regulatory_region_variant	NA	NA	NA	NA	0.223	0.028718	0.0027034	2.3e-26	0.99666	0.99554	2	0.028612	0.0032977	0.99779	1	0.030551	0.0032042	0	0	1	0	0	0	0	0	0	1	1	1	0	1	1	1	1	1	1	1	1	1	1	1	0	0	0	0	0	0	1	1	0	0	0	0	1	0	0	19919	0.018	NA	NA	NA	NA	1	8527.9	1	1	1
16:84872195:G:C	rs965984074	Height	BBJ	Missense	missense_variant	CRISPLD2	NA	NA	NA	0.001251	-0.2093	0.031093	1.7e-11	0.98952	0.98412	3	-0.19853	0.03955	0.99492	1	-0.32546	0.054401	0	0	0	0	1	1	0	0	1	1	0	0	0	0	0	1	1	1	0	1	0	0	0	0	0	0	0	0	0	0	1	0	0	0	0	0	0	0	1	NA	0.048	NA	NA	NA	NA	NA	NA	1	1	1
16:85051197:T:C	rs2173212	Height	FG	CRE	regulatory_region_variant	NA	NA	NA	NA	0.60854	-0.012124	0.002272	9.5e-08	0.91695	0.89587	2	-0.011369	0.0044167	0.93803	-1	0.027549	0.029115	0	0	0	0	0	0	0	0	0	0	0	0	0	0	0	1	1	1	1	1	0	0	0	0	0	0	0	0	0	0	1	0	0	0	0	0	0	0	0	18479	0.06	NA	NA	NA	NA	NA	1381	1	1	1
16:85671713:A:G	rs12922725	Hypothyroidism	FG	CRE	intron_variant	GSE1	NA	NA	NA	0.727	-0.08212	0.01204	9.18e-12	0.9968	0.99637	1	-0.079977	0.012831	0.99723	1	-0.0042419	0.053525	0	0	0	0	0	0	0	0	0	1	1	1	0	0	1	1	1	1	1	0	0	1	1	0	0	0	1	0	0	0	1	1	0	1	0	0	0	0	0	19422	0.048	0.045717	NA	NA	NA	NA	981.82	1	1	0
16:85696635:A:T	rs61751198	Eosino	UKBB	Missense	missense_variant	GSE1	NA	NA	NA	0.007379	0.10064	0.012867	5.2e-15	1	1	3	0.10473	0.012765	NA	NA	NA	NA	0	0	0	0	1	1	1	1	1	1	0	0	0	0	0	1	1	1	0	1	0	1	0	0	0	0	1	0	1	0	1	1	0	1	0	1	0	0	0	6596.5	0.231	NA	NA	NA	NA	NA	NA	1	1	1
16:85932652:C:T	rs56177354	Mono	UKBB	UTR5	5_prime_UTR_variant	IRF8	NA	NA	NA	0.059746	0.13737	0.0046483	6.3e-192	1	1	6	0.088443	0.0046141	1	2	0.093512	0.0059635	0	0	1	0	0	0	0	0	0	1	1	1	0	1	1	1	1	1	1	1	1	1	1	0	1	1	0	0	1	0	1	1	1	0	0	0	0	0	0	12694	0.043	NA	NA	NA	NA	NA	818.27	1	1	1
16:85932652:C:T	rs56177354	Neutro	UKBB	UTR5	5_prime_UTR_variant	IRF8	NA	NA	NA	0.059746	-0.040783	0.0049152	1.1e-16	0.98064	0.99664	5	-0.028477	0.0051104	0.96465	3	-0.030722	0.0095938	0	0	1	0	0	0	0	0	0	1	1	1	0	1	1	1	1	1	1	1	1	1	1	0	1	1	0	0	1	0	1	1	1	0	0	0	0	0	0	12694	0.043	NA	NA	NA	NA	NA	818.27	1	1	1
16:85936389:T:TGGTGGCTGCA	rs29001489	Mono	BBJ	Promoter	intron_variant	IRF8	NA	NA	NA	0.78482	-0.063152	0.0058584	4.3e-27	0.99964	0.99991	2	-0.072601	0.0058714	0.99937	1	-0.071151	0.0081808	0	0	0	0	0	0	0	0	0	1	1	1	0	0	1	1	1	1	0	1	1	1	0	0	1	1	1	0	1	0	1	1	1	0	0	1	0	0	0	NA	0.049	NA	NA	NA	NA	NA	NA	1	1	0
16:85936389:T:TGGTGGCTGCA	rs29001489	Mono	UKBB	Promoter	intron_variant	IRF8	NA	NA	NA	0.43264	-0.089327	0.002208	0	1	1	1	-0.11355	0.0021966	1	3	-0.12281	0.0074642	0	0	0	0	0	0	0	0	0	1	1	1	0	0	1	1	1	1	0	1	1	1	0	0	1	1	1	0	1	0	1	1	1	0	0	1	0	0	0	NA	0.049	NA	NA	NA	NA	NA	NA	1	1	0
16:85945076:T:C	rs2292980	Mono	BBJ	CRE	intron_variant	IRF8	NA	0.17382	skin	0.41014	0.013637	0.0044549	0.0022	0.99978	0.99973	4	0.049762	0.004502	0.99983	2	0.056812	0.0065987	1	0	0	0	0	0	0	0	0	1	0	0	0	0	0	1	1	1	0	0	0	0	0	1	0	0	1	0	0	0	1	1	0	1	0	0	0	0	0	20476	0.048	0.25972	NA	NA	NA	NA	41414	1	1	0
16:85989464:T:C	rs11640143	Mono	UKBB	CRE	intergenic_variant	NA	NA	NA	NA	0.077303	0.1162	0.0040629	6.7e-180	1	1	4	0.089011	0.004034	1	7	0.098871	0.0057777	0	0	0	0	0	0	0	0	0	1	1	1	0	1	1	1	1	1	0	0	0	0	0	0	0	0	0	0	0	0	1	1	0	0	0	0	0	0	0	15102	0.018	NA	NA	NA	NA	NA	461.67	1	1	1
16:86016328:C:T	rs11642657	Mono	UKBB	CRE	intron_variant	RP11-542M13.2	NA	NA	NA	0.007516	0.30631	0.013237	1.8e-118	1	1	3	0.37843	0.013143	1	9	0.3924	0.014293	1	0	0	0	0	1	1	1	1	1	1	1	1	0	1	1	1	1	0	0	0	0	0	1	0	0	0	0	0	0	0	1	0	0	0	0	0	0	1	18090	0.013	NA	NA	NA	NA	NA	NA	1	1	1
16:86016328:C:T	rs11642657	Neutro	UKBB	CRE	intron_variant	RP11-542M13.2	NA	NA	NA	0.007516	0.13176	0.013997	4.8e-21	1	1	3	0.12674	0.013907	1	6	0.12627	0.014247	1	0	0	0	0	1	1	1	1	1	1	1	1	0	1	1	1	1	0	0	0	0	0	1	0	0	0	0	0	0	0	1	0	0	0	0	0	0	1	18090	0.013	NA	NA	NA	NA	NA	NA	1	1	1
16:86016328:C:T	rs11642657	WBC	UKBB	CRE	intron_variant	RP11-542M13.2	NA	NA	NA	0.007509	0.16281	0.013871	8.2e-32	1	1	1	0.16963	0.013821	1	5	0.16978	0.013896	1	0	0	0	0	1	1	1	1	1	1	1	1	0	1	1	1	1	0	0	0	0	0	1	0	0	0	0	0	0	0	1	0	0	0	0	0	0	1	18090	0.013	NA	NA	NA	NA	NA	NA	1	1	1
16:86356582:G:A	rs731749	Hb	UKBB	Non-genic	intergenic_variant	NA	NA	NA	NA	0.089224	-0.0262	0.0032145	3.6e-16	0.99101	0.99101	4	-0.025557	0.0039985	NA	NA	NA	NA	0	0	0	0	0	1	1	0	1	0	1	1	0	0	1	1	0	1	0	0	0	0	0	0	0	0	0	0	0	0	0	0	0	0	0	0	0	0	0	19071	0.006	NA	NA	0.02628	NA	NA	362.26	1	0	0
16:86356582:G:A	rs731749	Ht	UKBB	Non-genic	intergenic_variant	NA	NA	NA	NA	0.089224	-0.028875	0.0033222	3.6e-18	0.99792	0.99792	3	-0.02842	0.0035406	NA	NA	NA	NA	0	0	0	0	0	1	1	0	1	0	1	1	0	0	1	1	0	1	0	0	0	0	0	0	0	0	0	0	0	0	0	0	0	0	0	0	0	0	0	19071	0.006	NA	NA	0.02628	NA	NA	362.26	1	0	0
16:86714715:G:C	rs71390846	eBMD	UKBB	CRE	regulatory_region_variant	NA	NA	NA	NA	0.18856	-0.041565	0.002759	2.7e-51	0.99997	0.99997	1	-0.040012	0.0027586	NA	NA	NA	NA	0	0	0	0	0	0	0	0	0	0	1	1	0	0	0	1	1	1	1	1	1	1	0	0	0	0	0	0	0	0	1	1	1	0	0	0	0	0	0	17835	0.007	NA	NA	NA	NA	NA	8394	1	1	1
16:88515192:G:A	rs71394099	MCV	UKBB	CRE	upstream_gene_variant	ZFPM1	NA	NA	NA	0.020002	0.063476	0.0079502	1.4e-15	0.99941	0.99908	8	0.056228	0.0080458	0.99975	2	0.061761	0.0086943	0	0	0	0	0	0	0	0	0	0	1	0	0	0	0	1	1	1	1	1	1	0	0	0	0	0	0	0	0	0	1	1	0	0	0	0	0	0	1	17101	0.03	NA	NA	NA	NA	NA	NA	1	1	1
16:88780634:AGGTGTG:A	NA	Height	UKBB	pLoF	splice_donor_variant	CTU2	NA	NA	NA	0.74213	0.018514	0.0014994	5e-35	0.99982	1	2	0.018359	0.0014923	0.99964	1	0.033178	0.0027595	0	0	0	0	1	1	1	1	1	1	1	0	0	0	0	1	0	1	0	1	0	1	1	0	0	0	0	0	0	0	0	1	0	1	0	0	0	0	0	NA	0.298	NA	NA	NA	NA	NA	NA	1	0	0
16:88782050:G:A	rs61745086	Hb	UKBB	Missense	missense_variant	PIEZO1	Pathogenic	NA	NA	0.009994	0.078699	0.0093842	5e-17	1	1	3	0.091353	0.0093258	NA	NA	NA	NA	0	0	0	1	1	1	0	1	1	1	0	0	0	0	0	1	0	1	0	1	0	0	0	0	0	0	0	0	1	0	0	0	0	1	0	0	0	0	0	12458	0.311	NA	NA	NA	NA	NA	NA	0	0	0
16:88782050:G:A	rs61745086	HbA1c	UKBB	Missense	missense_variant	PIEZO1	Pathogenic	NA	NA	0.010023	-0.22107	0.011422	1.8e-83	1	1	2	-0.24119	0.011385	1	4	-0.2618	0.016182	0	0	0	1	1	1	0	1	1	1	0	0	0	0	0	1	0	1	0	1	0	0	0	0	0	0	0	0	1	0	0	0	0	1	0	0	0	0	0	12458	0.311	NA	NA	NA	NA	NA	NA	0	0	0
16:88782050:G:A	rs61745086	Ht	UKBB	Missense	missense_variant	PIEZO1	Pathogenic	NA	NA	0.009994	0.061506	0.0096986	2.3e-10	0.99977	0.99977	4	0.067067	0.0096464	NA	NA	NA	NA	0	0	0	1	1	1	0	1	1	1	0	0	0	0	0	1	0	1	0	1	0	0	0	0	0	0	0	0	1	0	0	0	0	1	0	0	0	0	0	12458	0.311	NA	NA	NA	NA	NA	NA	0	0	0
16:88782050:G:A	rs61745086	RBC	UKBB	Missense	missense_variant	PIEZO1	Pathogenic	NA	NA	0.009994	0.059879	0.0098545	1.2e-09	1	1	4	0.077445	0.0097686	NA	NA	NA	NA	0	0	0	1	1	1	0	1	1	1	0	0	0	0	0	1	0	1	0	1	0	0	0	0	0	0	0	0	1	0	0	0	0	1	0	0	0	0	0	12458	0.311	NA	NA	NA	NA	NA	NA	0	0	0
16:88782205:G:C	rs202127176	HbA1c	UKBB	Missense	missense_variant	PIEZO1	Non-pathogenic	NA	NA	0.001526	-0.54652	0.028074	2.1e-84	0.96345	0.94757	3	-0.48845	0.11807	0.97932	6	-0.55436	0.08613	0	0	0	0	1	0	0	0	1	1	0	0	0	0	0	1	0	1	1	1	0	0	0	0	0	0	0	0	1	0	0	0	0	1	0	0	0	0	0	12242	0.311	NA	NA	NA	NA	NA	NA	1	0	0
16:88788037:G:A	rs202099525	Lym	UKBB	Missense	missense_variant	PIEZO1	NA	NA	NA	0.000981	-0.23972	0.035619	1.7e-11	0.99785	0.99671	3	-0.22472	0.037426	0.99899	2	-0.24628	0.039019	0	0	0	0	1	1	1	1	1	0	0	0	0	0	0	0	0	0	0	1	0	0	0	0	0	0	0	0	1	0	0	1	0	1	0	0	0	0	0	10177	0.316	NA	NA	NA	NA	NA	NA	0	0	0
16:88788934:A:G	rs4238686	MCHC	UKBB	Non-genic	intron_variant	PIEZO1	NA	0.29858	Th1-17_memory	0.52794	0.018753	0.0023479	1.4e-15	0.99034	0.99976	2	0.018915	0.0023471	0.98092	3	0.02077	0.005513	0	0	0	0	0	0	0	0	0	0	0	0	0	0	0	0	0	0	0	1	0	0	0	0	0	0	1	0	0	0	0	1	0	1	0	0	0	0	0	10312	0.311	0.31654	0.97323	NA	0.18413	NA	30885	1	0	0
16:88788934:A:G	rs4238686	eBMD	UKBB	Non-genic	intron_variant	PIEZO1	NA	0.2756	Th1-17_memory	0.52765	0.0076224	0.0021584	0.00041	0.91414	0.91414	4	0.014953	0.005018	NA	NA	NA	NA	0	0	0	0	0	0	0	0	0	0	0	0	0	0	0	0	0	0	0	1	0	0	0	0	0	0	1	0	0	0	0	1	0	1	0	0	0	0	0	10312	0.311	0.31654	0.97323	NA	0.18413	NA	30885	1	0	0
16:88791441:G:A	rs188966111	MCHC	BBJ	Missense	missense_variant	PIEZO1	NA	NA	NA	0.023249	-0.14563	0.013141	1.5e-28	0.99996	0.99995	2	-0.12593	0.01308	0.99998	2	-0.12327	0.012874	0	0	0	0	1	1	1	1	1	0	0	0	0	0	0	1	0	0	0	1	1	0	0	0	0	0	0	0	0	0	1	1	0	1	0	0	0	0	0	NA	0.288	NA	NA	NA	NA	NA	NA	1	0	0
16:88793220:G:A	rs372935580	HbA1c	UKBB	Missense	missense_variant	PIEZO1	Non-pathogenic	NA	NA	0.001183	-0.33753	0.033244	3.2e-24	0.97497	0.96461	7	-0.29233	0.064685	0.98534	7	-0.31722	0.052024	0	0	0	0	1	1	1	1	1	0	0	0	0	0	0	1	0	1	0	0	0	0	0	0	0	0	0	0	0	0	1	0	0	1	0	0	0	0	0	NA	0.284	NA	NA	NA	NA	NA	NA	1	0	0
16:88802726:C:T	rs768658743	HbA1c	UKBB	Missense	missense_variant	PIEZO1	Non-pathogenic	NA	NA	0.000319	-0.53268	0.06335	4.1e-17	1	1	5	-0.56373	0.062804	1	8	-0.60615	0.067627	0	0	0	0	1	1	1	1	1	1	1	1	0	0	0	1	0	1	0	1	0	0	0	0	0	0	1	0	1	0	1	1	0	1	0	1	0	0	0	NA	0.207	NA	NA	NA	NA	NA	NA	0	0	0
16:88804924:TC:T	rs34600315	Height	UKBB	CRE	intron_variant	RP5-1142A6.2	NA	NA	NA	0.67647	0.019071	0.0014117	1.4e-41	1	1	1	0.018963	0.0014054	1	3	0.033958	0.0025125	0	0	0	0	0	0	0	0	0	0	1	0	0	0	1	1	1	1	1	1	0	1	0	0	0	0	1	0	0	0	1	1	0	1	1	0	1	0	0	NA	0.207	NA	NA	NA	NA	NA	NA	1	1	0
16:88807224:T:C	rs753602	Height	UKBB	CRE	intron_variant	RP5-1142A6.2	NA	0.98357	brain	0.70177	0.016844	0.0014325	6.4e-32	0.98961	0.99944	5	0.016936	0.00148	0.97979	5	0.030246	0.0050347	0	0	0	0	0	0	0	0	0	1	0	0	0	0	0	1	1	1	0	1	0	1	0	0	0	0	1	0	0	0	1	0	0	1	1	0	1	0	0	20690	0.181	0.35734	0.033879	NA	NA	NA	59191	1	1	0
16:88834014:A:C	rs11643303	eBMD	UKBB	CRE	intron_variant	PIEZO1	NA	NA	NA	0.11587	0.020186	0.0034246	3.8e-09	0.9983	0.9983	5	0.021929	0.0034982	NA	NA	NA	NA	0	0	0	0	0	0	0	0	0	0	1	1	0	1	0	1	1	1	1	1	1	1	1	1	0	0	1	0	0	0	1	1	0	1	0	0	1	0	0	15115	0.105	1	NA	NA	NA	4	52148	1	1	0
16:88835141:C:T	rs28696750	Height	FG	CRE	intron_variant	PIEZO1	NA	NA	NA	0.5173	0.015928	0.0022094	5.6e-13	0.91383	0.93119	2	0.013846	0.0043147	0.89647	-1	-0.019178	0.042838	1	0	0	0	0	0	0	0	0	1	1	0	0	1	0	1	1	1	1	1	1	1	1	1	0	0	1	0	0	0	1	0	0	1	0	0	1	0	1	14405	0.105	0.008627	NA	NA	NA	4	16057	1	1	1
16:88847343:C:T	rs56825100	Height	UKBB	CRE	intron_variant	PIEZO1	NA	0.42434	LCL	0.23495	-0.018241	0.0015427	2.9e-32	0.99708	0.99976	4	-0.018398	0.0015611	0.9944	8	-0.033401	0.0037335	0	0	0	0	0	0	0	0	0	0	0	0	0	0	0	1	1	1	0	1	1	1	1	0	1	0	1	0	0	0	1	1	1	1	0	0	1	0	0	21631	0.105	0.60166	0.22298	0.75956	NA	NA	72163	1	1	1
16:88847738:G:A	rs57258486	Height	UKBB	CRE	intron_variant	PIEZO1	NA	0.14461	LCL	0.23501	-0.018233	0.0015433	3.3e-32	0.97828	0.9996	9	-0.018295	0.0015774	0.95695	10	-0.031696	0.007249	0	1	0	0	0	0	0	0	0	1	1	1	0	0	1	1	1	1	1	1	1	1	0	0	1	0	1	0	0	0	1	1	1	1	0	0	1	0	0	20319	0.105	0.98634	0.58794	0.88141	NA	NA	77242	1	1	1
16:88856084:C:G	rs551118	HbA1c	UKBB	CRE	upstream_gene_variant	PIEZO1	NA	0.28843	neutrophil	0.57815	0.055694	0.0022548	1.1e-134	0.99998	0.99996	1	0.059067	0.0022823	1	10	0.063852	0.0028155	0	0	0	0	0	0	0	0	0	1	0	0	0	0	0	1	1	1	0	1	0	0	0	0	0	0	0	0	0	0	1	1	0	0	0	0	1	0	0	12804	0.105	0.22994	0.74532	NA	NA	NA	3128.4	1	1	0
16:88856084:C:G	rs551118	MCHC	UKBB	CRE	upstream_gene_variant	PIEZO1	NA	0.26871	neutrophil	0.57798	-0.035994	0.0024054	1.3e-50	0.93163	0.93486	1	-0.034338	0.0093563	0.92841	4	-0.034634	0.0099592	0	0	0	0	0	0	0	0	0	1	0	0	0	0	0	1	1	1	0	1	0	0	0	0	0	0	0	0	0	0	1	1	0	0	0	0	1	0	0	12804	0.105	0.22994	0.74532	NA	NA	NA	3128.4	1	1	0
16:88964557:C:G	rs61734177	AG	UKBB	Missense	missense_variant	CBFA2T3	NA	NA	NA	0.090563	-0.032983	0.0041212	1.2e-15	0.99973	0.99951	6	-0.029457	0.0041313	0.99994	2	-0.031265	0.0046951	0	0	0	0	1	1	1	0	1	0	0	0	0	0	0	1	0	1	0	0	0	0	0	0	0	0	1	0	0	0	1	0	0	1	0	0	0	0	0	7248.9	0.144	1	NA	0.99946	NA	NA	NA	1	0	1
16:89045233:C:T	rs62045817	AG	UKBB	Promoter	upstream_gene_variant	CBFA2T3	NA	NA	NA	0.15258	0.027412	0.0033561	3.1e-16	1	1	1	0.030984	0.0033357	1	4	0.031469	0.0046944	0	0	0	0	0	0	0	0	0	1	1	1	0	0	1	1	1	1	1	1	1	1	0	0	0	0	0	0	1	0	1	1	1	0	0	0	0	0	0	16783	0.088	NA	NA	NA	NA	NA	455.73	1	1	1
16:89045233:C:T	rs62045817	NAP	UKBB	Promoter	upstream_gene_variant	CBFA2T3	NA	NA	NA	0.15258	-0.030585	0.0033736	1.2e-19	1	1	1	-0.032872	0.0033551	1	4	-0.039342	0.0038241	0	0	0	0	0	0	0	0	0	1	1	1	0	0	1	1	1	1	1	1	1	1	0	0	0	0	0	0	1	0	1	1	1	0	0	0	0	0	0	16783	0.088	NA	NA	NA	NA	NA	455.73	1	1	1
16:89045233:C:T	rs62045817	TP	UKBB	Promoter	upstream_gene_variant	CBFA2T3	NA	NA	NA	0.15258	-0.024748	0.0034082	3.8e-13	0.99999	0.99998	2	-0.031027	0.0033906	1	2	-0.032086	0.0041251	0	0	0	0	0	0	0	0	0	1	1	1	0	0	1	1	1	1	1	1	1	1	0	0	0	0	0	0	1	0	1	1	1	0	0	0	0	0	0	16783	0.088	NA	NA	NA	NA	NA	455.73	1	1	1
16:89094897:C:T	rs146008976	MCH	UKBB	Non-genic	intergenic_variant	NA	NA	NA	NA	0.007387	-0.10962	0.013191	9.5e-17	1	1	5	-0.11035	0.013087	1	6	-0.1157	0.014134	0	0	0	0	0	0	0	0	0	0	0	0	0	0	0	1	0	0	0	0	0	0	0	0	0	0	0	0	0	1	1	0	0	0	0	0	0	1	0	4587.5	0.1	NA	NA	NA	NA	NA	257.88	0	0	0
16:89094897:C:T	rs146008976	MCV	UKBB	Non-genic	intergenic_variant	NA	NA	NA	NA	0.007387	-0.0967	0.013214	2.5e-13	1	1	6	-0.098136	0.013085	1	8	-0.10495	0.014001	0	0	0	0	0	0	0	0	0	0	0	0	0	0	0	1	0	0	0	0	0	0	0	0	0	0	0	0	0	1	1	0	0	0	0	0	0	1	0	4587.5	0.1	NA	NA	NA	NA	NA	257.88	0	0	0
16:89572953:C:CTTTT	rs34102820	PP	UKBB	Promoter	upstream_gene_variant	RP11-104N10.1	NA	NA	NA	0.65354	0.016328	0.0021851	7.9e-14	0.99057	0.99952	1	0.016013	0.0021928	0.98162	1	0.01826	0.0036511	0	0	0	0	0	0	0	0	0	0	0	0	0	1	0	1	1	1	1	1	0	1	0	0	1	0	0	0	1	0	1	1	1	0	0	0	1	0	0	NA	0.221	NA	NA	NA	NA	NA	NA	0	1	1
16:89704365:G:C	rs1126464	Height	BBJ	Missense	missense_variant	DPEP1	NA	0.99971	Skin_Sun_Exposed_Lower_leg	0.3225	0.028362	0.002155	1.5e-39	0.99999	0.99999	1	0.028126	0.0021493	1	5	0.048728	0.0037164	0	0	0	0	1	0	0	0	0	0	0	0	0	0	0	1	0	1	0	0	0	0	0	0	0	0	0	0	0	0	0	0	0	0	0	0	0	0	0	17301	0.307	1	1	NA	0.29263	NA	4966.4	1	0	0
16:89719955:C:T	rs56397046	Ca	UKBB	Non-genic	intron_variant	CHMP1A	NA	0.28576	Artery_Aorta	0.33556	-0.02047	0.0025553	1.1e-15	0.99018	0.98836	2	-0.017318	0.0031385	0.992	2	-0.018537	0.0033831	0	0	0	0	0	0	0	0	0	0	0	0	0	0	0	0	1	1	0	0	0	1	0	0	0	0	1	0	0	0	0	0	0	1	0	0	0	0	0	15943	0.307	NA	NA	NA	NA	NA	41432	0	1	0
16:89985844:G:T	rs1805005	SkC	FG	Missense	missense_variant	MC1R	Non-pathogenic	0.70355	Nerve_Tibial	0.0565	0.09904	0.03131	0.00156	0.99997	0.99993	4	0.22446	0.031032	1	-1	0.048989	0.073363	0	0	1	0	1	1	1	0	1	1	0	0	0	0	0	1	1	1	0	1	0	0	0	0	0	0	0	0	1	0	1	1	0	1	0	0	0	0	0	12146	0.333	NA	NA	NA	NA	NA	2548	1	1	1
16:89985844:G:T	rs1805005	SkC	UKBB	Missense	missense_variant	MC1R	Non-pathogenic	0.70055	Nerve_Tibial	0.12305	0.084001	0.020458	4.0267e-05	0.9957	0.9914	3	0.20947	0.028178	1	4	0.037334	0.00367	0	0	1	0	1	1	1	0	1	1	0	0	0	0	0	1	1	1	0	1	0	0	0	0	0	0	0	0	1	0	1	1	0	1	0	0	0	0	0	12146	0.333	NA	NA	NA	NA	NA	2548	1	1	1
16:89985918:C:A	rs1805006	SkC	UKBB	Missense	missense_variant	MC1R	Pathogenic	NA	NA	0.013418	0.32506	0.059358	4.3462e-08	0.99111	0.98352	5	0.45102	0.082842	0.9987	5	0.077939	0.01049	0	0	1	0	1	1	1	0	1	1	0	0	0	0	0	1	1	1	0	1	0	0	0	0	0	0	0	0	1	0	1	1	0	1	0	0	0	0	0	11852	0.333	NA	NA	NA	NA	NA	NA	1	1	1
16:89986117:C:T	rs1805007	SkC	FG	Missense	missense_variant	MC1R	Pathogenic	0.14388	Cells_Cultured_fibroblasts	0.0668	0.41764	0.02888	2.06e-47	0.99977	1	1	0.38137	0.028784	0.99955	-1	0.048953	0.073367	0	0	0	0	1	1	1	1	1	1	0	0	0	0	0	1	1	1	1	1	0	1	1	0	0	0	0	0	1	0	1	1	1	1	0	0	0	0	0	11402	0.329	0.96606	NA	NA	NA	NA	866.51	1	1	1
16:89986117:C:T	rs1805007	SkC	UKBB	Missense	missense_variant	MC1R	Pathogenic	0.14374	Cells_Cultured_fibroblasts	0.10456	0.34415	0.022613	2.6342e-52	0.99883	0.99766	1	0.44749	0.031286	1	7	0.075135	0.003994	0	0	0	0	1	1	1	1	1	1	0	0	0	0	0	1	1	1	1	1	0	1	1	0	0	0	0	0	1	0	1	1	1	1	0	0	0	0	0	11402	0.329	0.96606	NA	NA	NA	NA	866.51	1	1	1
16:90073301:T:A	rs4785765	SkC	FG	Non-genic	intron_variant	DBNDD1	NA	0.16975	B-cell_CD19	0.622	-0.17064	0.01468	3.2e-31	0.98638	0.99261	3	-0.14516	0.019191	0.98016	-1	0.047277	0.073001	0	0	0	0	0	0	0	0	0	0	0	0	0	0	0	0	0	1	0	0	0	0	0	0	0	0	1	0	0	0	0	0	0	1	0	0	0	0	0	14469	0.186	NA	NA	0.061535	NA	NA	NA	1	0	0
17:1372839:C:T	rs61753655	Alb	UKBB	Missense	missense_variant	MYO1C	NA	NA	NA	0.01086	0.064169	0.011395	1.8e-08	0.99893	0.99893	8	0.073297	0.011494	NA	NA	NA	NA	0	0	0	0	1	1	1	1	1	1	1	1	0	0	1	1	0	1	1	1	0	0	0	0	0	0	0	0	0	0	1	1	0	1	0	0	0	0	0	16624	0.321	NA	NA	NA	NA	NA	356.15	1	0	0
17:1373518:T:C	rs9905106	Alb	UKBB	Missense	missense_variant	MYO1C	Non-pathogenic	NA	NA	0.73487	-0.017514	0.002687	7.1e-11	0.95172	0.95172	7	-0.017957	0.0048035	NA	NA	NA	NA	0	0	0	0	1	1	1	0	1	1	0	0	0	0	0	1	1	1	0	1	0	0	0	0	0	0	0	0	0	0	1	0	0	1	0	0	0	0	0	18453	0.316	0.99567	0.031354	NA	NA	NA	2559.9	1	1	0
17:1510048:A:G	rs9893867	HbA1c	UKBB	Promoter	intron_variant	SLC43A2	NA	NA	NA	0.21552	0.018636	0.0027468	1.2e-11	0.99902	0.99902	8	0.018704	0.0027774	NA	NA	NA	NA	1	0	1	0	0	0	0	0	0	1	1	1	0	1	0	1	1	1	1	1	1	1	1	1	0	0	1	0	1	0	1	1	0	1	0	0	0	0	0	12932	0.249	0.72597	NA	NA	NA	4	28017	1	1	1
17:1510048:A:G	rs9893867	T2D	FG	Promoter	intron_variant	SLC43A2	NA	NA	NA	0.233	0.06763	0.01192	1.39e-08	0.96797	0.97035	2	0.063721	0.016048	0.96559	-1	0.01625	0.032626	1	0	1	0	0	0	0	0	0	1	1	1	0	1	0	1	1	1	1	1	1	1	1	1	0	0	1	0	1	0	1	1	0	1	0	0	0	0	0	12932	0.249	0.72597	NA	NA	NA	4	28017	1	1	1
17:1618363:T:C	rs11078597	ALP	UKBB	Promoter	upstream_gene_variant	MIR22HG	NA	0.15594	Brain_Nucleus_accumbens_basal_ganglia	0.18635	-0.035441	0.0027071	3.7e-39	0.99065	0.99951	1	-0.039874	0.00284	0.98178	1	-0.035513	0.0093649	0	1	1	0	0	1	1	0	1	1	1	1	0	1	1	1	1	1	1	1	1	1	1	0	1	0	1	0	1	0	1	1	1	0	0	0	0	0	0	14873	0.456	0.05192	NA	NA	NA	NA	11862	1	1	1
17:1618363:T:C	rs11078597	Alb	UKBB	Promoter	upstream_gene_variant	MIR22HG	NA	0.15742	Brain_Nucleus_accumbens_basal_ganglia	0.18638	0.064945	0.0030443	5.6e-101	1	1	1	0.03784	0.0030322	NA	NA	NA	NA	0	1	1	0	0	1	1	0	1	1	1	1	0	1	1	1	1	1	1	1	1	1	1	0	1	0	1	0	1	0	1	1	1	0	0	0	0	0	0	14873	0.456	0.05192	NA	NA	NA	NA	11862	1	1	1
17:1618363:T:C	rs11078597	P	UKBB	Promoter	upstream_gene_variant	MIR22HG	NA	0.15742	Brain_Nucleus_accumbens_basal_ganglia	0.18641	0.034409	0.0030346	8.4e-30	1	1	1	0.034185	0.0030226	1	2	0.036586	0.003233	0	1	1	0	0	1	1	0	1	1	1	1	0	1	1	1	1	1	1	1	1	1	1	0	1	0	1	0	1	0	1	1	1	0	0	0	0	0	0	14873	0.456	0.05192	NA	NA	NA	NA	11862	1	1	1
17:1618363:T:C	rs11078597	TP	UKBB	Promoter	upstream_gene_variant	MIR22HG	NA	0.15607	Brain_Nucleus_accumbens_basal_ganglia	0.18637	0.038536	0.0030752	5e-36	0.99146	0.99829	2	0.02614	0.0032367	0.98463	1	0.028508	0.0063838	0	1	1	0	0	1	1	0	1	1	1	1	0	1	1	1	1	1	1	1	1	1	1	0	1	0	1	0	1	0	1	1	1	0	0	0	0	0	0	14873	0.456	0.05192	NA	NA	NA	NA	11862	1	1	1
17:1637174:G:A	rs143688446	Alb	UKBB	Missense	missense_variant	WDR81	Pathogenic	NA	NA	0.005631	-0.048016	0.015852	0.0025	0.96883	0.96883	9	-0.092079	0.022564	NA	NA	NA	NA	0	0	0	0	1	1	1	0	1	0	0	0	0	0	0	1	1	1	1	1	0	0	0	0	0	0	0	0	0	0	1	1	0	1	0	0	0	0	0	18695	0.489	NA	NA	NA	NA	NA	NA	1	1	1
17:1652444:G:A	rs118103201	Alb	UKBB	Non-genic	intron_variant	SERPINF2	NA	NA	NA	0.11412	-0.02785	0.0037844	1.9e-13	1	1	4	-0.036736	0.0037594	NA	NA	NA	NA	0	0	0	0	0	0	0	0	0	0	0	0	0	0	0	1	1	1	0	0	0	0	0	0	1	0	1	0	0	0	1	0	0	1	0	0	0	0	0	20802	0.403	NA	NA	NA	NA	NA	1030.6	0	1	0
17:1782952:A:G	rs5030755	Age_at_Menopause	UKBB	Missense	missense_variant	RPA1	NA	NA	NA	0.12142	-0.035653	0.006173	7.7e-09	0.98515	0.98502	1	-0.033764	0.0073288	0.98527	1	-0.037014	0.0079409	0	0	0	0	1	1	1	0	1	0	0	0	0	0	0	0	0	1	0	1	1	0	0	0	0	0	0	0	0	0	0	0	0	1	0	0	0	0	0	9424.3	0.386	NA	0.98206	0.013844	NA	NA	998.85	0	0	0
17:1782952:A:G	rs5030755	MCH	UKBB	Missense	missense_variant	RPA1	NA	NA	NA	0.11983	-0.019782	0.0032998	2e-09	0.99722	0.99771	1	-0.019948	0.0033902	0.99673	1	-0.022649	0.00391	0	0	0	0	1	1	1	0	1	0	0	0	0	0	0	0	0	1	0	1	1	0	0	0	0	0	0	0	0	0	0	0	0	1	0	0	0	0	0	9424.3	0.386	NA	0.98206	0.013844	NA	NA	998.85	0	0	0
17:1782952:A:G	rs5030755	MCV	UKBB	Missense	missense_variant	RPA1	NA	NA	NA	0.11983	-0.023474	0.0033033	1.2e-12	1	1	1	-0.024129	0.0032732	1	2	-0.027349	0.0037378	0	0	0	0	1	1	1	0	1	0	0	0	0	0	0	0	0	1	0	1	1	0	0	0	0	0	0	0	0	0	0	0	0	1	0	0	0	0	0	9424.3	0.386	NA	0.98206	0.013844	NA	NA	998.85	0	0	0
17:2026417:GA:G	rs35401268	eBMD	UKBB	CRE	intron_variant	SMG6	NA	NA	NA	0.68351	0.051917	0.0023133	1.5e-111	1	1	1	0.050917	0.0023099	1	3	0.058362	0.0029804	1	0	0	0	0	1	1	0	1	1	1	1	0	1	1	1	1	1	1	1	1	1	0	1	0	0	1	0	0	0	1	1	0	1	0	0	0	0	1	NA	0.653	NA	NA	NA	NA	3	NA	1	1	1
17:2574821:G:A	rs12938775	Worrier	UKBB	Promoter	intron_variant	PAFAH1B1	NA	NA	NA	0.50165	-0.028536	0.004892	5.4398e-09	0.98164	0.98293	1	-0.027613	0.0060336	0.98035	1	-0.013584	0.0030591	0	0	0	0	0	0	0	0	0	0	0	0	0	0	0	0	0	1	0	0	0	0	0	0	0	0	1	0	1	0	0	0	0	1	0	0	0	0	0	7526.2	0.416	NA	NA	NA	NA	NA	28401	0	0	0
17:2596789:ACAGCCCTGGCCAGGCAGGGCACCCAGAACCCCACCACAGCCTCCAC:A	rs530692090	ALP	UKBB	Promoter	intron_variant	CLUH	NA	NA	NA	0.1217	-0.023221	0.0032771	1.4e-12	0.90279	0.88261	2	-0.019738	0.0078161	0.92296	4	-0.023826	0.0077568	0	0	0	0	0	0	0	0	0	0	0	0	0	0	0	1	0	1	0	1	1	0	0	0	0	0	1	0	1	0	1	0	0	1	0	0	0	0	0	NA	0.512	NA	NA	NA	NA	NA	NA	1	0	0
17:4521473:C:A	rs71368508	Eosino	UKBB	Non-genic	downstream_gene_variant	RNU6-955P	NA	NA	NA	0.021065	-0.16977	0.0077412	1.3e-106	0.97375	0.9525	1	-0.1683	0.038333	0.99499	4	-0.19168	0.016547	0	0	0	0	0	0	0	0	0	0	1	1	0	0	0	1	1	1	1	1	0	1	0	0	0	0	0	0	0	0	1	0	0	0	0	0	0	0	1	8050.3	0.178	NA	NA	NA	NA	NA	1904.1	0	1	0
17:4542349:T:C	rs113604586	Eosino	UKBB	Missense	missense_variant	ALOX15	NA	NA	NA	0.002909	-0.19131	0.022234	7.7e-18	0.99998	0.99996	3	-0.21623	0.022138	1	7	-0.21424	0.022858	0	0	1	0	1	1	1	1	1	0	1	0	0	1	0	1	0	1	1	1	1	1	0	0	0	0	0	0	0	0	0	1	0	0	0	0	0	0	0	15164	0.216	NA	NA	NA	NA	NA	NA	1	0	1
17:4692640:G:T	rs79202680	LDLC	UKBB	Promoter	intron_variant	GLTPD2	NA	NA	NA	0.004804	-0.11597	0.015947	3.5e-13	0.99611	0.99435	3	-0.1227	0.018266	0.99788	2	-0.13652	0.018604	0	0	1	0	0	0	0	0	0	0	0	0	0	1	0	1	1	1	1	1	1	1	0	0	1	0	1	0	1	0	0	1	1	0	1	0	0	0	0	14852	0.236	NA	NA	NA	NA	NA	NA	1	1	1
17:4692640:G:T	rs79202680	Statin	FG	Promoter	intron_variant	GLTPD2	NA	NA	NA	0.0323	-0.18717	0.02332	1.02e-15	0.99608	0.99391	1	-0.18052	0.027043	0.99825	-1	-0.37565	0.20287	0	0	1	0	0	0	0	0	0	0	0	0	0	1	0	1	1	1	1	1	1	1	0	0	1	0	1	0	1	0	0	1	1	0	1	0	0	0	0	14852	0.236	NA	NA	NA	NA	NA	NA	1	1	1
17:4692640:G:T	rs79202680	TC	UKBB	Promoter	intron_variant	GLTPD2	NA	NA	NA	0.004806	-0.09759	0.016494	3.3e-09	0.93624	0.93258	4	-0.090146	0.028877	0.93991	1	-0.097422	0.029892	0	0	1	0	0	0	0	0	0	0	0	0	0	1	0	1	1	1	1	1	1	1	0	0	1	0	1	0	1	0	0	1	1	0	1	0	0	0	0	14852	0.236	NA	NA	NA	NA	NA	NA	1	1	1
17:4692640:G:T	rs79202680	TG	UKBB	Promoter	intron_variant	GLTPD2	NA	NA	NA	0.004809	-0.12228	0.016025	2.3e-14	0.9662	0.95349	2	-0.11409	0.029586	0.97891	2	-0.12817	0.025911	0	0	1	0	0	0	0	0	0	0	0	0	0	1	0	1	1	1	1	1	1	1	0	0	1	0	1	0	1	0	0	1	1	0	1	0	0	0	0	14852	0.236	NA	NA	NA	NA	NA	NA	1	1	1
17:4738958:C:T	rs9895848	Lym	UKBB	CRE	intron_variant	MINK1	NA	0.99228	blood	0.34601	-0.028502	0.0023982	1.4e-32	0.99228	0.98768	1	-0.025052	0.0036675	0.99688	6	-0.026695	0.0029528	0	0	0	0	0	0	0	0	0	1	1	1	0	0	1	1	1	1	0	1	1	1	0	0	0	0	1	0	0	0	1	1	1	1	0	0	0	0	0	9455.3	0.502	NA	0.23248	NA	NA	NA	36060	1	1	0
17:4835627:C:T	rs56337033	Plt	UKBB	UTR5	5_prime_UTR_variant	GP1BA	NA	NA	NA	0.003426	-0.18342	0.019193	1.2e-21	0.9997	0.9997	4	-0.18159	0.01932	NA	NA	NA	NA	0	0	0	0	1	0	0	0	0	1	1	0	0	1	1	0	1	1	1	1	0	1	0	0	0	0	0	0	1	0	0	1	0	1	0	1	0	0	0	10268	0.695	NA	NA	NA	NA	NA	NA	1	1	1
17:4837195:C:A	rs553749201	Plt	UKBB	Synonymous	synonymous_variant	GP1BA	NA	NA	NA	0.052083	-0.06246	0.0047477	1.6e-39	0.99948	0.99948	3	-0.057764	0.0049039	NA	NA	NA	NA	0	0	0	0	1	0	0	0	0	0	0	0	0	0	0	1	0	1	0	1	0	0	0	0	0	0	0	0	1	0	0	0	0	1	0	0	0	0	0	NA	0.702	NA	NA	NA	NA	NA	NA	1	0	1
17:4901982:C:T	rs11658587	HbA1c	UKBB	Promoter	intron_variant	KIF1C	NA	0.47629	Spleen	0.037012	-0.046016	0.005775	1.6e-15	0.95507	0.95507	5	-0.04345	0.01096	NA	NA	NA	NA	0	1	1	0	0	1	1	1	1	1	1	1	0	0	1	1	1	1	1	1	1	1	1	0	1	0	1	0	1	0	0	1	1	0	0	0	1	0	0	9620.5	0.69	NA	NA	NA	NA	NA	297.62	1	1	1
17:6921258:C:CT	rs755634302	Height	FG	Promoter	upstream_gene_variant	MIR497HG	NA	NA	NA	0.002889	0.36193	0.021254	5e-65	1	1	1	0.36239	0.021206	1	-1	0.47326	0.1695	0	1	0	0	0	1	1	1	1	1	1	1	0	0	0	1	1	1	1	1	0	1	0	0	1	0	1	0	1	0	1	1	0	1	0	1	1	0	0	NA	0.44	NA	NA	NA	NA	NA	NA	1	1	0
17:6925490:C:T	rs939653112	Height	BBJ	Promoter	upstream_gene_variant	BCL6B	NA	NA	NA	0.004367	0.12372	0.016641	1e-13	1	1	2	0.12429	0.016488	1	2	0.19805	0.026486	0	0	1	1	0	1	1	0	1	1	1	1	1	0	1	1	1	1	0	1	1	1	0	0	1	0	0	0	1	0	1	1	1	0	0	0	1	0	0	NA	0.442	NA	NA	NA	NA	NA	NA	1	1	1
17:7020297:T:C	rs535064984	ALP	UKBB	Non-genic	upstream_gene_variant	ASGR2	NA	NA	NA	0.007279	0.90315	0.013275	0	1	1	7	0.27021	0.013174	1	2	0.28982	0.02208	0	0	0	0	0	0	0	0	0	0	0	0	0	0	0	1	1	1	0	0	0	0	0	0	1	0	0	0	0	0	1	0	0	0	0	0	0	0	0	18090	0.231	NA	NA	NA	NA	NA	NA	0	1	0
17:7021664:A:G	rs8079999	ALP	UKBB	Non-genic	upstream_gene_variant	ASGR2	NA	0.99943	Whole_Blood	0.34301	-0.047961	0.0022285	9.7e-103	0.99951	0.99901	8	-0.01626	0.0022395	1	3	-0.018824	0.0026066	0	0	0	0	0	0	0	0	0	0	0	0	0	0	0	1	1	1	0	0	0	0	0	0	0	0	0	0	0	0	1	0	0	0	0	0	0	0	0	19832	0.231	0.76829	NA	NA	NA	NA	16108	0	1	0
17:7069412:G:A	rs186021206	ALP	UKBB	Non-genic	intergenic_variant	NA	NA	NA	NA	0.006592	1.0948	0.014273	0	1	1	1	0.56686	0.020061	1	4	0.5796	0.026589	0	0	0	0	0	0	0	0	0	0	0	0	0	0	0	1	0	1	0	0	0	0	0	0	0	0	0	0	0	0	0	0	0	1	0	0	0	0	0	4131	0.388	NA	NA	NA	NA	NA	NA	0	0	0
17:7069412:G:A	rs186021206	Alb	UKBB	Non-genic	intergenic_variant	NA	NA	NA	NA	0.006617	-0.175	0.016008	8.1e-28	0.98829	0.97707	1	-0.16991	0.030426	0.99952	1	-0.1711	0.016141	0	0	0	0	0	0	0	0	0	0	0	0	0	0	0	1	0	1	0	0	0	0	0	0	0	0	0	0	0	0	0	0	0	1	0	0	0	0	0	4131	0.388	NA	NA	NA	NA	NA	NA	0	0	0
17:7069412:G:A	rs186021206	ApoB	UKBB	Non-genic	intergenic_variant	NA	NA	NA	NA	0.006582	-0.32184	0.015362	1.8e-97	1	1	1	-0.21644	0.015318	1	1	-0.2105	0.021513	0	0	0	0	0	0	0	0	0	0	0	0	0	0	0	1	0	1	0	0	0	0	0	0	0	0	0	0	0	0	0	0	0	1	0	0	0	0	0	4131	0.388	NA	NA	NA	NA	NA	NA	0	0	0
17:7069412:G:A	rs186021206	CRP	UKBB	Non-genic	intergenic_variant	NA	NA	NA	NA	0.006592	0.13478	0.015259	1e-18	0.99834	0.9979	1	0.13752	0.016407	0.99878	3	0.13639	0.01564	0	0	0	0	0	0	0	0	0	0	0	0	0	0	0	1	0	1	0	0	0	0	0	0	0	0	0	0	0	0	0	0	0	1	0	0	0	0	0	4131	0.388	NA	NA	NA	NA	NA	NA	0	0	0
17:7069412:G:A	rs186021206	LDLC	UKBB	Non-genic	intergenic_variant	NA	NA	NA	NA	0.006597	-0.34382	0.014664	1.5e-121	1	1	1	-0.22667	0.014623	1	3	-0.23196	0.021203	0	0	0	0	0	0	0	0	0	0	0	0	0	0	0	1	0	1	0	0	0	0	0	0	0	0	0	0	0	0	0	0	0	1	0	0	0	0	0	4131	0.388	NA	NA	NA	NA	NA	NA	0	0	0
17:7069412:G:A	rs186021206	TC	UKBB	Non-genic	intergenic_variant	NA	NA	NA	NA	0.006593	-0.22648	0.015175	2.3e-50	1	1	1	-0.22897	0.015137	1	2	-0.22462	0.015432	0	0	0	0	0	0	0	0	0	0	0	0	0	0	0	1	0	1	0	0	0	0	0	0	0	0	0	0	0	0	0	0	0	1	0	0	0	0	0	4131	0.388	NA	NA	NA	NA	NA	NA	0	0	0
17:7079846:C:CCACA	rs57702147	CRP	UKBB	Promoter	intron_variant	ASGR1	NA	NA	NA	0.35573	0.014858	0.0024055	6.5e-10	0.98587	0.98205	2	0.015414	0.0031456	0.9897	4	0.016621	0.003026	0	0	1	0	0	0	0	0	0	0	0	0	0	0	0	1	1	1	0	1	0	1	0	0	1	0	1	0	1	0	0	0	0	1	0	0	0	0	0	NA	0.428	NA	NA	NA	NA	NA	NA	1	1	1
17:7080316:C:T	rs55714927	ALP	BBJ	Synonymous	synonymous_variant	ASGR1	NA	NA	NA	0.28856	0.088427	0.0048616	6.3e-74	1	1	1	0.095096	0.0048547	1	1	0.087191	0.0057236	0	1	0	0	1	1	0	0	0	1	1	1	0	1	1	1	1	1	0	1	0	1	0	0	1	0	0	0	1	0	0	1	0	0	0	1	0	0	0	7388.2	0.428	0.075805	NA	NA	NA	NA	278.49	1	1	1
17:7080316:C:T	rs55714927	ALP	UKBB	Synonymous	synonymous_variant	ASGR1	NA	NA	NA	0.19213	0.10916	0.0026779	0	1	1	2	0.12418	0.0026487	1	6	0.14131	0.0032392	0	1	0	0	1	1	0	0	0	1	1	1	0	1	1	1	1	1	0	1	0	1	0	0	1	0	0	0	1	0	0	1	0	0	0	1	0	0	0	7388.2	0.428	0.075805	NA	NA	NA	NA	278.49	1	1	1
17:7080316:C:T	rs55714927	LDLC	UKBB	Synonymous	synonymous_variant	ASGR1	NA	NA	NA	0.19214	-0.040891	0.0027523	6.2e-50	0.99869	0.99766	2	-0.041349	0.0033947	0.99972	4	-0.045526	0.0031558	0	1	0	0	1	1	0	0	0	1	1	1	0	1	1	1	1	1	0	1	0	1	0	0	1	0	0	0	1	0	0	1	0	0	0	1	0	0	0	7388.2	0.428	0.075805	NA	NA	NA	NA	278.49	1	1	1
17:7106378:G:A	rs200489612	ALP	UKBB	Promoter	intron_variant	DLG4	NA	NA	NA	0.005326	1.1011	0.015673	0	1	1	3	0.49144	0.015571	1	7	0.51581	0.028196	0	0	0	0	0	0	1	1	0	0	0	0	0	0	0	1	1	1	0	1	0	1	1	0	0	0	1	0	1	0	1	0	0	1	0	0	0	0	0	8367.4	0.644	NA	NA	NA	NA	NA	NA	1	1	0
17:7106378:G:A	rs200489612	ApoB	UKBB	Promoter	intron_variant	DLG4	NA	NA	NA	0.005319	-0.3339	0.016865	3e-87	0.99707	0.99888	3	-0.16895	0.017696	0.99527	3	-0.16562	0.026295	0	0	0	0	0	0	1	1	0	0	0	0	0	0	0	1	1	1	0	1	0	1	1	0	0	0	1	0	1	0	1	0	0	1	0	0	0	0	0	8367.4	0.644	NA	NA	NA	NA	NA	NA	1	1	0
17:7106378:G:A	rs200489612	LDLC	UKBB	Promoter	intron_variant	DLG4	NA	NA	NA	0.005328	-0.35932	0.016106	3e-110	1	1	4	-0.18813	0.016036	1	5	-0.19076	0.023588	0	0	0	0	0	0	1	1	0	0	0	0	0	0	0	1	1	1	0	1	0	1	1	0	0	0	1	0	1	0	1	0	0	1	0	0	0	0	0	8367.4	0.644	NA	NA	NA	NA	NA	NA	1	1	0
17:7141140:C:G	rs77234976	Lym	UKBB	Promoter	intron_variant	PHF23	NA	0.99338	blood	0.14476	-0.020576	0.0031767	9.3e-11	0.99366	0.98935	7	-0.025562	0.0041045	0.99796	8	-0.028099	0.0037156	0	1	0	0	0	1	1	1	1	1	1	1	0	0	1	1	1	1	0	1	0	1	0	0	1	1	1	0	1	0	1	1	1	0	0	0	1	0	0	8730.3	0.714	NA	NA	NA	NA	NA	2075.2	1	1	1
17:7185779:C:A	rs117643180	ALT	UKBB	Promoter	intron_variant	SLC2A4	NA	0.92861	Muscle_Skeletal	0.026083	0.063921	0.006852	1.1e-20	0.99966	0.99957	1	0.063163	0.006936	0.99975	2	0.070463	0.0076367	0	1	1	0	0	0	0	1	0	1	1	1	0	1	1	1	1	1	1	1	0	1	0	0	1	0	1	0	1	0	0	1	1	0	0	0	0	0	0	16088	0.622	NA	NA	NA	0.11765	NA	3967.9	1	1	1
17:7366619:T:C	rs34914463	Hb	UKBB	Missense	missense_variant	ZBTB4	NA	NA	NA	0.13251	-0.021502	0.0026486	4.7e-16	0.96044	0.9362	4	-0.017161	0.0051479	0.98467	2	-0.025105	0.0047846	0	0	0	0	1	1	1	1	1	1	0	0	0	0	0	1	0	1	0	1	0	0	0	0	0	0	0	0	0	0	1	1	0	1	0	0	0	0	0	9553.5	0.824	0.38439	0.055981	NA	NA	NA	863.01	1	0	0
17:7381170:C:T	rs75821240	HbA1c	UKBB	Promoter	intron_variant	ZBTB4	NA	NA	NA	0.012004	-0.065316	0.010193	1.5e-10	0.97538	0.97538	6	-0.057354	0.013464	NA	NA	NA	NA	0	0	0	0	0	0	1	0	1	1	1	1	0	0	1	1	1	1	1	1	1	1	0	0	1	1	1	1	1	0	1	1	0	0	0	0	0	0	1	18472	0.802	NA	NA	NA	NA	NA	NA	1	1	1
17:7402246:G:A	rs144713037	SHBG	UKBB	Non-genic	intron_variant	POLR2A	NA	NA	NA	0.00515	0.31121	0.01557	7e-89	0.99999	1	5	0.14982	0.014876	0.99999	1	0.17127	0.017039	0	0	0	0	0	0	0	0	0	0	0	0	0	0	0	0	0	1	1	0	0	0	0	0	0	0	1	0	0	0	0	0	0	1	0	0	0	0	0	24180	0.803	NA	NA	NA	NA	NA	509.03	0	0	0
17:7460957:G:T	rs9907657	TP	UKBB	Promoter	intron_variant	TNFSF12	NA	0.99916	fat	0.16753	-0.027235	0.0032182	2.6e-17	1	1	4	-0.052833	0.0032082	1	3	-0.05501	0.0045126	0	1	0	0	1	0	0	1	0	0	1	0	0	1	1	1	1	1	1	1	1	1	0	0	1	0	1	0	1	0	1	0	0	0	1	0	1	0	1	16127	0.777	0.51565	1	NA	NA	NA	6376.1	1	1	1
17:7462014:C:T	rs187256434	AG	UKBB	UTR5	5_prime_UTR_variant	TNFSF13	NA	NA	NA	0.005938	0.20918	0.016989	7.8e-35	0.99848	0.99817	4	0.20566	0.019036	0.9988	4	0.19873	0.017742	0	1	0	0	1	1	1	1	1	1	1	0	0	1	1	1	1	1	1	1	1	1	1	0	1	0	1	0	1	0	1	1	1	0	0	1	1	0	0	12904	0.786	NA	NA	NA	NA	NA	NA	1	1	1
17:7462014:C:T	rs187256434	NAP	UKBB	UTR5	5_prime_UTR_variant	TNFSF13	NA	NA	NA	0.005938	-0.23269	0.017082	3e-42	0.99974	0.99959	4	-0.22492	0.017584	0.99989	4	-0.21835	0.016556	0	1	0	0	1	1	1	1	1	1	1	0	0	1	1	1	1	1	1	1	1	1	1	0	1	0	1	0	1	0	1	1	1	0	0	1	1	0	0	12904	0.786	NA	NA	NA	NA	NA	NA	1	1	1
17:7462014:C:T	rs187256434	TP	UKBB	UTR5	5_prime_UTR_variant	TNFSF13	NA	NA	NA	0.00594	-0.18877	0.017271	8.3e-28	0.99487	0.99418	3	-0.18041	0.021993	0.99557	4	-0.17264	0.019988	0	1	0	0	1	1	1	1	1	1	1	0	0	1	1	1	1	1	1	1	1	1	1	0	1	0	1	0	1	0	1	1	1	0	0	1	1	0	0	12904	0.786	NA	NA	NA	NA	NA	NA	1	1	1
17:7462250:G:A	rs181623923	AG	UKBB	UTR5	5_prime_UTR_variant	TNFSF13	NA	NA	NA	0.007716	0.24231	0.013894	4.1e-68	1	1	3	0.34118	0.013853	1	5	0.35136	0.015317	0	1	0	0	1	1	1	1	1	1	1	1	0	1	1	1	1	1	1	1	0	1	0	0	1	0	1	0	1	0	1	1	1	0	0	1	1	0	1	12384	0.788	NA	NA	NA	NA	NA	NA	1	1	1
17:7462250:G:A	rs181623923	NAP	UKBB	UTR5	5_prime_UTR_variant	TNFSF13	NA	NA	NA	0.007716	-0.24556	0.01397	3.6e-69	1	1	2	-0.35001	0.013926	1	5	-0.36862	0.015498	0	1	0	0	1	1	1	1	1	1	1	1	0	1	1	1	1	1	1	1	0	1	0	0	1	0	1	0	1	0	1	1	1	0	0	1	1	0	1	12384	0.788	NA	NA	NA	NA	NA	NA	1	1	1
17:7462250:G:A	rs181623923	TP	UKBB	UTR5	5_prime_UTR_variant	TNFSF13	NA	NA	NA	0.007717	-0.16176	0.014127	2.3e-30	1	1	2	-0.23858	0.014093	1	5	-0.2439	0.015079	0	1	0	0	1	1	1	1	1	1	1	1	0	1	1	1	1	1	1	1	0	1	0	0	1	0	1	0	1	0	1	1	1	0	0	1	1	0	1	12384	0.788	NA	NA	NA	NA	NA	NA	1	1	1
17:7462468:G:T	rs201860460	AG	BBJ	Missense	missense_variant	TNFSF13	NA	NA	NA	0.00351	0.15855	0.03817	3.3e-05	0.99772	0.99685	5	0.24551	0.040023	0.99859	2	0.23462	0.036042	0	1	1	0	1	1	1	1	1	0	1	0	0	0	0	1	1	1	1	1	1	1	1	0	1	0	1	0	1	0	1	0	0	0	0	0	1	0	1	NA	0.79	NA	NA	NA	NA	NA	NA	1	1	1
17:7462468:G:T	rs201860460	NAP	BBJ	Missense	missense_variant	TNFSF13	NA	NA	NA	0.003524	-0.18611	0.038968	1.8e-06	0.99997	0.99995	4	-0.28257	0.038547	0.99998	2	-0.26197	0.034956	0	1	1	0	1	1	1	1	1	0	1	0	0	0	0	1	1	1	1	1	1	1	1	0	1	0	1	0	1	0	1	0	0	0	0	0	1	0	1	NA	0.79	NA	NA	NA	NA	NA	NA	1	1	1
17:7462969:A:G	rs3803800	AG	BBJ	Missense	missense_variant	TNFSF12	NA	0.99963	Brain_Cortex	0.68397	0.076852	0.0040828	4.9e-79	1	1	1	0.10203	0.0040744	1	5	0.071828	0.0056888	0	1	0	0	1	1	1	1	1	0	0	0	0	0	0	1	1	1	1	1	1	1	0	0	1	0	1	0	1	0	1	0	0	1	0	0	1	0	0	11449	0.795	NA	NA	0.01951	NA	NA	29772	1	1	1
17:7462969:A:G	rs3803800	AG	UKBB	Missense	missense_variant	TNFSF12	NA	0.99963	Brain_Cortex	0.78851	0.0591	0.0028862	3.5e-93	1	1	5	0.094194	0.0040651	1	7	0.097838	0.0052639	0	1	0	0	1	1	1	1	1	0	0	0	0	0	0	1	1	1	1	1	1	1	0	0	1	0	1	0	1	0	1	0	0	1	0	0	1	0	0	11449	0.795	NA	NA	0.01951	NA	NA	29772	1	1	1
17:7462969:A:G	rs3803800	Alb	BBJ	Missense	missense_variant	TNFSF12	NA	0.92527	Brain_Cortex	0.68408	0.022019	0.0040264	4.5e-08	0.92561	0.92773	1	0.019492	0.0066408	0.9235	1	0.021921	0.0075855	0	1	0	0	1	1	1	1	1	0	0	0	0	0	0	1	1	1	1	1	1	1	0	0	1	0	1	0	1	0	1	0	0	1	0	0	1	0	0	11449	0.795	NA	NA	0.01951	NA	NA	29772	1	1	1
17:7462969:A:G	rs3803800	NAP	BBJ	Missense	missense_variant	TNFSF12	NA	0.99963	Brain_Cortex	0.68411	-0.083538	0.0041805	7.8e-89	1	1	1	-0.11309	0.0041716	1	5	-0.074904	0.0056171	0	1	0	0	1	1	1	1	1	0	0	0	0	0	0	1	1	1	1	1	1	1	0	0	1	0	1	0	1	0	1	0	0	1	0	0	1	0	0	11449	0.795	NA	NA	0.01951	NA	NA	29772	1	1	1
17:7462969:A:G	rs3803800	NAP	UKBB	Missense	missense_variant	TNFSF12	NA	0.99963	Brain_Cortex	0.78851	-0.061436	0.002902	1.8e-99	1	1	1	-0.088113	0.0028943	1	7	-0.10048	0.0054895	0	1	0	0	1	1	1	1	1	0	0	0	0	0	0	1	1	1	1	1	1	1	0	0	1	0	1	0	1	0	1	0	0	1	0	0	1	0	0	11449	0.795	NA	NA	0.01951	NA	NA	29772	1	1	1
17:7462969:A:G	rs3803800	TP	BBJ	Missense	missense_variant	TNFSF12	NA	0.97747	Brain_Cortex	0.68416	-0.053259	0.0040135	3.5e-40	0.97783	1	3	-0.030805	0.0039787	0.95567	4	-0.048731	0.021352	0	1	0	0	1	1	1	1	1	0	0	0	0	0	0	1	1	1	1	1	1	1	0	0	1	0	1	0	1	0	1	0	0	1	0	0	1	0	0	11449	0.795	NA	NA	0.01951	NA	NA	29772	1	1	1
17:7462969:A:G	rs3803800	TP	UKBB	Missense	missense_variant	TNFSF12	NA	0.99963	Brain_Cortex	0.78851	-0.043496	0.0029346	1.1e-49	1	1	1	-0.059116	0.002928	1	6	-0.062685	0.0042008	0	1	0	0	1	1	1	1	1	0	0	0	0	0	0	1	1	1	1	1	1	1	0	0	1	0	1	0	1	0	1	0	0	1	0	0	1	0	0	11449	0.795	NA	NA	0.01951	NA	NA	29772	1	1	1
17:7463102:G:A	rs143094271	TP	UKBB	Promoter	intron_variant	TNFSF12	NA	0.1913	monocyte_IFN24	0.021589	-0.023011	0.0082865	0.0055	0.99601	0.99646	5	-0.1014	0.010212	0.99555	7	-0.10642	0.012004	0	1	0	0	0	0	0	0	0	0	0	0	0	0	0	1	1	1	1	1	1	1	0	0	1	0	1	0	1	0	1	0	1	1	0	0	1	0	1	11296	0.795	NA	NA	NA	NA	NA	3691.5	1	1	1
17:7491331:C:T	rs545206972	SHBG	UKBB	UTR3	3_prime_UTR_variant	MPDU1	Non-pathogenic	NA	NA	0.006761	-1.2466	0.012615	0	1	1	1	-1.0821	0.01229	1	2	-1.3004	0.014901	0	0	0	0	1	1	1	0	1	1	1	1	0	1	0	1	1	1	1	1	1	1	1	0	0	0	0	0	1	0	1	1	0	1	1	0	0	0	0	11240	0.849	NA	NA	NA	NA	NA	NA	1	1	1
17:7531252:T:TC	rs148963195	SHBG	UKBB	Promoter	upstream_gene_variant	SAT2	NA	0.98842	neutrophil_CD15	0.29248	0.031257	0.0022486	6.3e-44	0.99998	1	3	0.17539	0.002158	0.99996	3	0.21608	0.0035077	0	0	0	0	0	0	0	0	0	1	1	1	0	0	1	1	1	1	0	1	0	1	0	0	1	0	1	0	1	0	0	1	1	0	0	0	0	0	0	NA	0.726	NA	NA	NA	NA	NA	NA	1	1	1
17:7533115:C:T	rs80279359	SHBG	UKBB	Promoter	upstream_gene_variant	SAT2	NA	NA	NA	0.008501	-0.32658	0.01147	2.5e-178	1	1	6	-0.16157	0.010994	1	5	-0.19432	0.013334	0	0	0	0	0	0	0	0	0	0	0	0	0	0	0	1	1	1	0	1	0	1	1	1	0	0	1	1	1	0	0	0	0	0	0	0	0	0	0	14070	0.718	NA	NA	NA	NA	NA	702.48	1	1	0
17:7533115:C:T	rs80279359	Testosterone_M	UKBB	Promoter	upstream_gene_variant	SAT2	NA	NA	NA	0.008487	-0.16899	0.011647	1.1e-47	0.99972	0.99966	7	-0.088761	0.01148	0.99977	6	-0.14295	0.019486	0	0	0	0	0	0	0	0	0	0	0	0	0	0	0	1	1	1	0	1	0	1	1	1	0	0	1	1	1	0	0	0	0	0	0	0	0	0	0	14070	0.718	NA	NA	NA	NA	NA	702.48	1	1	0
17:7533423:G:A	rs1799941	SHBG	UKBB	Promoter	upstream_gene_variant	SAT2	NA	NA	NA	0.26112	0.21511	0.0023288	0	1	1	2	0.30691	0.0022681	1	6	0.37322	0.0036201	1	0	0	0	0	0	0	0	0	1	1	1	0	1	1	1	1	1	0	1	0	1	0	1	0	0	1	0	1	0	0	1	0	1	0	0	0	0	0	13994	0.718	NA	NA	0.019783	NA	NA	2384.8	1	1	0
17:7533423:G:A	rs1799941	Testosterone_M	UKBB	Promoter	upstream_gene_variant	SAT2	NA	NA	NA	0.26171	0.1219	0.0023651	0	0.98849	0.99528	1	0.16305	0.011464	0.9817	7	0.1495	0.031739	1	0	0	0	0	0	0	0	0	1	1	1	0	1	1	1	1	1	0	1	0	1	0	1	0	0	1	0	1	0	0	1	0	1	0	0	0	0	0	13994	0.718	NA	NA	0.019783	NA	NA	2384.8	1	1	0
17:7533461:T:C	rs184782320	SHBG	UKBB	UTR5	5_prime_UTR_variant	SHBG	NA	NA	NA	0.004841	0.46106	0.01589	4.2e-185	1	1	9	0.28049	0.015244	1	7	0.32145	0.017585	1	0	0	0	1	0	0	0	0	1	1	0	0	1	1	1	1	1	0	1	0	1	0	1	0	0	1	0	1	0	0	1	0	1	0	1	0	0	0	13944	0.716	NA	NA	NA	NA	NA	NA	1	1	0
17:7533461:T:C	rs184782320	Testosterone_M	UKBB	UTR5	5_prime_UTR_variant	SHBG	NA	NA	NA	0.004945	0.26831	0.015977	2.7e-63	1	1	6	0.16465	0.015651	1	8	0.26303	0.025144	1	0	0	0	1	0	0	0	0	1	1	0	0	1	1	1	1	1	0	1	0	1	0	1	0	0	1	0	1	0	0	1	0	1	0	1	0	0	0	13944	0.716	NA	NA	NA	NA	NA	NA	1	1	0
17:7533742:C:T	rs9282846	SHBG	UKBB	Synonymous	synonymous_variant	SHBG	Non-pathogenic	NA	NA	0.007993	-0.24647	0.011477	2.7e-102	0.99096	0.99098	8	-0.32908	0.033259	0.99095	8	-0.40615	0.041244	1	0	0	0	1	0	0	0	0	0	0	0	0	1	0	1	1	1	0	1	0	1	0	1	0	0	0	0	1	0	0	1	0	0	0	1	0	0	0	13643	0.716	NA	NA	NA	NA	NA	NA	0	1	0
17:7536527:G:A	rs6259	SHBG	UKBB	Missense	missense_variant	SHBG	NA	NA	NA	0.12708	0.08044	0.0030607	3.2e-152	1	1	7	0.24432	0.0029398	1	9	0.30184	0.0041961	1	0	0	1	1	1	1	0	0	1	0	0	0	0	0	1	1	1	1	0	0	1	0	1	0	0	0	0	0	0	0	1	0	0	0	0	0	0	0	13308	0.703	0.14686	NA	NA	0.15757	NA	4740.5	1	1	0
17:7563827:C:A	rs2908806	TC	UKBB	Non-genic	downstream_gene_variant	ATP1B2	NA	NA	NA	0.83191	-0.02294	0.0031316	2.4e-13	0.98048	0.97919	3	-0.020202	0.0042489	0.98176	4	-0.021333	0.0043557	0	0	0	0	0	0	0	0	0	0	0	0	0	0	0	0	0	0	0	0	0	0	0	0	0	0	0	0	0	0	0	0	0	1	0	0	0	0	0	NA	0.562	NA	NA	NA	NA	NA	NA	0	0	0
17:7571752:T:G	rs78378222	ApoA	UKBB	UTR3	3_prime_UTR_variant	TP53	Pathogenic	0.92877	blood	0.012512	-0.063258	0.0098963	1.6e-10	0.92877	0.93059	2	-0.05286	0.01723	0.92696	2	-0.061656	0.020559	0	0	0	0	1	1	1	1	1	0	1	0	0	0	0	1	1	1	0	0	0	1	0	0	0	0	0	0	1	0	0	1	0	1	1	1	0	0	0	13284	0.541	NA	NA	NA	NA	NA	NA	1	1	1
17:7571752:T:G	rs78378222	BW	FG	UTR3	3_prime_UTR_variant	TP53	Pathogenic	0.99023	blood	0.017752	0.072174	0.011027	5.9e-11	0.99023	0.98761	1	0.070751	0.013421	0.99284	-1	0.081013	0.075241	0	0	0	0	1	1	1	1	1	0	1	0	0	0	0	1	1	1	0	0	0	1	0	0	0	0	0	0	1	0	0	1	0	1	1	1	0	0	0	13284	0.541	NA	NA	NA	NA	NA	NA	1	1	1
17:7571752:T:G	rs78378222	BW	UKBB	UTR3	3_prime_UTR_variant	TP53	Pathogenic	0.99999	blood	0.012597	0.076546	0.0087083	1.5e-18	0.99999	0.99998	1	0.072668	0.0086526	1	3	0.08979	0.012154	0	0	0	0	1	1	1	1	1	0	1	0	0	0	0	1	1	1	0	0	0	1	0	0	0	0	0	0	1	0	0	1	0	1	1	1	0	0	0	13284	0.541	NA	NA	NA	NA	NA	NA	1	1	1
17:7571752:T:G	rs78378222	Benign_Neoplasms	FG	UTR3	3_prime_UTR_variant	TP53	Pathogenic	1	blood	0.0175	0.45426	0.02944	1.06e-53	1	1	1	0.45557	0.02938	1	1	0.1534	0.068658	0	0	0	0	1	1	1	1	1	0	1	0	0	0	0	1	1	1	0	0	0	1	0	0	0	0	0	0	1	0	0	1	0	1	1	1	0	0	0	13284	0.541	NA	NA	NA	NA	NA	NA	1	1	1
17:7571752:T:G	rs78378222	Benign_Neoplasms	UKBB	UTR3	3_prime_UTR_variant	TP53	Pathogenic	1	blood	0.012391	0.43287	0.036529	2.1564e-32	1	1	1	0.42979	0.036399	1	1	0.1308	0.011149	0	0	0	0	1	1	1	1	1	0	1	0	0	0	0	1	1	1	0	0	0	1	0	0	0	0	0	0	1	0	0	1	0	1	1	1	0	0	0	13284	0.541	NA	NA	NA	NA	NA	NA	1	1	1
17:7571752:T:G	rs78378222	DBP	UKBB	UTR3	3_prime_UTR_variant	TP53	Pathogenic	0.99934	blood	0.01259	0.06755	0.010294	5.3e-11	0.99934	0.99868	3	0.063896	0.01042	1	5	0.067829	0.010573	0	0	0	0	1	1	1	1	1	0	1	0	0	0	0	1	1	1	0	0	0	1	0	0	0	0	0	0	1	0	0	1	0	1	1	1	0	0	0	13284	0.541	NA	NA	NA	NA	NA	NA	1	1	1
17:7571752:T:G	rs78378222	Height	UKBB	UTR3	3_prime_UTR_variant	TP53	Pathogenic	1	blood	0.012589	0.064792	0.0059554	1.4e-27	1	1	5	0.066114	0.0059248	1	7	0.10274	0.010856	0	0	0	0	1	1	1	1	1	0	1	0	0	0	0	1	1	1	0	0	0	1	0	0	0	0	0	0	1	0	0	1	0	1	1	1	0	0	0	13284	0.541	NA	NA	NA	NA	NA	NA	1	1	1
17:7571752:T:G	rs78378222	LOY	UKBB	UTR3	3_prime_UTR_variant	TP53	Pathogenic	1	blood	0.012752	0.092242	0.0053561	1.8e-66	1	1	1	0.092545	0.0053466	1	1	0.23974	0.01431	0	0	0	0	1	1	1	1	1	0	1	0	0	0	0	1	1	1	0	0	0	1	0	0	0	0	0	0	1	0	0	1	0	1	1	1	0	0	0	13284	0.541	NA	NA	NA	NA	NA	NA	1	1	1
17:7571752:T:G	rs78378222	MCH	UKBB	UTR3	3_prime_UTR_variant	TP53	Pathogenic	1	blood	0.012581	-0.098473	0.0098228	1.2e-23	1	1	1	-0.099128	0.0097744	1	2	-0.10982	0.010848	0	0	0	0	1	1	1	1	1	0	1	0	0	0	0	1	1	1	0	0	0	1	0	0	0	0	0	0	1	0	0	1	0	1	1	1	0	0	0	13284	0.541	NA	NA	NA	NA	NA	NA	1	1	1
17:7571752:T:G	rs78378222	MCV	UKBB	UTR3	3_prime_UTR_variant	TP53	Pathogenic	1	blood	0.012581	-0.09242	0.0098332	5.5e-21	1	1	1	-0.091069	0.0097768	1	1	-0.10035	0.010716	0	0	0	0	1	1	1	1	1	0	1	0	0	0	0	1	1	1	0	0	0	1	0	0	0	0	0	0	1	0	0	1	0	1	1	1	0	0	0	13284	0.541	NA	NA	NA	NA	NA	NA	1	1	1
17:7571752:T:G	rs78378222	Malignant_Neoplasms	UKBB	UTR3	3_prime_UTR_variant	TP53	Pathogenic	0.99998	blood	0.012591	0.25465	0.035206	4.7169e-13	0.99998	0.99997	1	0.2531	0.035124	0.99998	1	0.07523	0.010596	0	0	0	0	1	1	1	1	1	0	1	0	0	0	0	1	1	1	0	0	0	1	0	0	0	0	0	0	1	0	0	1	0	1	1	1	0	0	0	13284	0.541	NA	NA	NA	NA	NA	NA	1	1	1
17:7571752:T:G	rs78378222	PP	UKBB	UTR3	3_prime_UTR_variant	TP53	Pathogenic	1	blood	0.01259	-0.088745	0.0093222	1.7e-21	1	1	1	-0.098166	0.0092779	1	5	-0.11156	0.010665	0	0	0	0	1	1	1	1	1	0	1	0	0	0	0	1	1	1	0	0	0	1	0	0	0	0	0	0	1	0	0	1	0	1	1	1	0	0	0	13284	0.541	NA	NA	NA	NA	NA	NA	1	1	1
17:7571752:T:G	rs78378222	RBC	UKBB	UTR3	3_prime_UTR_variant	TP53	Pathogenic	1	blood	0.012581	0.085327	0.0086502	6e-23	1	1	1	0.091296	0.0086088	1	3	0.11373	0.010769	0	0	0	0	1	1	1	1	1	0	1	0	0	0	0	1	1	1	0	0	0	1	0	0	0	0	0	0	1	0	0	1	0	1	1	1	0	0	0	13284	0.541	NA	NA	NA	NA	NA	NA	1	1	1
17:7571752:T:G	rs78378222	SkC	FG	UTR3	3_prime_UTR_variant	TP53	Pathogenic	1	blood	0.0174	0.59565	0.05645	4.98e-26	1	1	1	0.59661	0.056203	1	1	0.099881	0.091631	0	0	0	0	1	1	1	1	1	0	1	0	0	0	0	1	1	1	0	0	0	1	0	0	0	0	0	0	1	0	0	1	0	1	1	1	0	0	0	13284	0.541	NA	NA	NA	NA	NA	NA	1	1	1
17:7571752:T:G	rs78378222	SkC	UKBB	UTR3	3_prime_UTR_variant	TP53	Pathogenic	1	blood	0.012593	0.58207	0.065103	3.868e-19	1	1	1	0.58092	0.06504	1	1	0.091219	0.010382	0	0	0	0	1	1	1	1	1	0	1	0	0	0	0	1	1	1	0	0	0	1	0	0	0	0	0	0	1	0	0	1	0	1	1	1	0	0	0	13284	0.541	NA	NA	NA	NA	NA	NA	1	1	1
17:7571752:T:G	rs78378222	UF	FG	UTR3	3_prime_UTR_variant	TP53	Pathogenic	1	blood	0.0173	0.92884	0.04769	1.69e-84	1	1	1	0.92903	0.047626	1	1	0.18669	0.12872	0	0	0	0	1	1	1	1	1	0	1	0	0	0	0	1	1	1	0	0	0	1	0	0	0	0	0	0	1	0	0	1	0	1	1	1	0	0	0	13284	0.541	NA	NA	NA	NA	NA	NA	1	1	1
17:7571752:T:G	rs78378222	UF	UKBB	UTR3	3_prime_UTR_variant	TP53	Pathogenic	0.99997	blood	0.012306	0.65604	0.076491	9.7633e-18	0.99997	0.99999	1	0.65257	0.076329	0.99996	1	0.12104	0.014471	0	0	0	0	1	1	1	1	1	0	1	0	0	0	0	1	1	1	0	0	0	1	0	0	0	0	0	0	1	0	0	1	0	1	1	1	0	0	0	13284	0.541	NA	NA	NA	NA	NA	NA	1	1	1
17:7578671:C:T	rs35850753	Lym	UKBB	Promoter	intron_variant	TP53	Non-pathogenic	NA	NA	0.020117	0.051118	0.008091	2.7e-10	0.99383	0.98864	8	0.054605	0.0098749	0.99902	10	0.059245	0.0087485	0	0	0	0	1	0	0	0	0	0	1	0	0	0	0	0	0	1	0	0	0	0	0	0	0	0	1	0	1	0	0	0	0	1	0	1	0	0	0	12351	0.527	NA	NA	NA	NA	NA	1190.1	0	0	0
17:7742601:G:A	rs74480102	Eosino	UKBB	Promoter	upstream_gene_variant	KDM6B	NA	1	monocyte	0.043165	-0.080383	0.0054185	8.7e-50	1	1	1	-0.080227	0.0054053	1	3	-0.088122	0.0059472	0	0	1	0	0	1	1	1	1	1	1	1	0	1	0	1	1	1	1	1	1	1	0	0	1	1	0	0	1	0	1	0	0	1	0	0	1	0	1	6330.5	0.739	0.99999	NA	NA	NA	NA	245.95	1	1	0
17:7742601:G:A	rs74480102	Neutro	UKBB	Promoter	upstream_gene_variant	KDM6B	NA	1	monocyte	0.043165	-0.051773	0.0055462	1e-20	1	1	1	-0.058652	0.0055197	1	4	-0.063009	0.0061427	0	0	1	0	0	1	1	1	1	1	1	1	0	1	0	1	1	1	1	1	1	1	0	0	1	1	0	0	1	0	1	0	0	1	0	0	1	0	1	6330.5	0.739	0.99999	NA	NA	NA	NA	245.95	1	1	0
17:7742601:G:A	rs74480102	WBC	UKBB	Promoter	upstream_gene_variant	KDM6B	NA	1	monocyte	0.043154	-0.05278	0.0054976	8e-22	1	1	1	-0.060303	0.0054723	NA	NA	NA	NA	0	0	1	0	0	1	1	1	1	1	1	1	0	1	0	1	1	1	1	1	1	1	0	0	1	1	0	0	1	0	1	0	0	1	0	0	1	0	1	6330.5	0.739	0.99999	NA	NA	NA	NA	245.95	1	1	0
17:7769571:ATTTTTTTTTTTTTT:A	rs56289148	IGF1	UKBB	Non-genic	downstream_gene_variant	CYB5D1	NA	NA	NA	0.16718	-0.019067	0.0029706	1.4e-10	0.99634	0.99851	4	-0.017942	0.0030098	0.99416	6	-0.019338	0.0036119	0	0	0	0	0	0	0	0	0	0	0	0	0	0	0	0	0	0	0	0	0	0	0	0	0	0	0	0	0	0	0	0	0	1	0	0	1	0	0	NA	0.768	NA	NA	NA	NA	NA	NA	0	0	0
17:8916468:A:T	rs11078776	eBMD	UKBB	Non-genic	intergenic_variant	NA	NA	NA	NA	0.45313	0.013495	0.002164	4.5e-10	0.9988	0.9976	5	0.014248	0.0022475	1	5	0.016993	0.0024988	0	0	0	0	0	0	0	0	0	0	0	0	0	0	0	0	0	0	0	0	0	0	0	0	0	0	0	0	0	1	0	0	0	0	0	0	0	0	0	17502	0.078	0.052269	NA	NA	NA	NA	21555	0	0	0
17:12113047:G:A	rs529303494	sCr	UKBB	Non-genic	intron_variant	RP11-471L13.2	NA	NA	NA	0.005372	0.075808	0.013779	3.8e-08	0.9466	0.96912	1	0.070869	0.018379	0.92407	1	0.083428	0.02868	0	0	0	0	0	0	1	0	1	0	1	1	0	0	1	0	0	1	0	0	0	0	0	0	0	0	0	0	0	1	0	0	0	0	0	0	0	0	0	7278.6	0.082	NA	NA	NA	NA	NA	NA	1	0	0
17:12193443:GC:G	rs5819355	FEV1FVC	UKBB	Non-genic	intergenic_variant	NA	NA	NA	NA	0.54969	0.019358	0.0024618	3.7e-15	1	1	1	0.019264	0.002442	1	1	0.02171	0.0027383	0	0	0	0	0	1	1	1	1	0	1	0	0	0	1	1	0	0	0	0	0	0	0	0	0	0	0	0	0	0	0	0	0	1	0	0	0	0	0	NA	0.05	NA	NA	NA	NA	NA	NA	0	0	0
17:16839636:C:T	rs151083314	AG	BBJ	Promoter	downstream_gene_variant	TBC1D27	NA	NA	NA	0.032292	-0.0091578	0.011475	0.42	0.91523	0.92881	2	0.074122	0.023237	0.90164	1	0.073339	0.026879	0	0	0	0	0	0	0	0	0	0	0	0	0	0	0	1	0	1	0	0	0	0	0	0	0	0	0	0	1	0	0	1	0	1	0	0	0	0	0	NA	0.105	NA	NA	NA	NA	NA	NA	1	0	0
17:16842991:G:A	rs34562254	AG	BBJ	Missense	missense_variant	TNFRSF13B	Non-pathogenic	NA	NA	0.36609	-0.11676	0.0039531	9.6e-192	0.9999	0.99987	1	-0.11702	0.0041727	0.99993	2	-0.12624	0.0053463	0	0	0	0	1	0	0	0	0	0	0	0	0	0	0	1	1	1	1	1	0	1	0	0	0	0	0	0	0	0	0	1	0	1	0	1	0	0	0	19167	0.105	NA	NA	NA	NA	NA	1633.6	1	1	1
17:16842991:G:A	rs34562254	AG	UKBB	Missense	missense_variant	TNFRSF13B	Non-pathogenic	NA	NA	0.09777	-0.15075	0.0039659	0	1	1	1	-0.14568	0.0039581	1	1	-0.15464	0.0045759	0	0	0	0	1	0	0	0	0	0	0	0	0	0	0	1	1	1	1	1	0	1	0	0	0	0	0	0	0	0	0	1	0	1	0	1	0	0	0	19167	0.105	NA	NA	NA	NA	NA	1633.6	1	1	1
17:16842991:G:A	rs34562254	NAP	BBJ	Missense	missense_variant	TNFRSF13B	Non-pathogenic	NA	NA	0.3658	0.1288	0.0040482	3.8e-222	0.9979	0.99789	1	0.1274	0.0071126	0.9979	2	0.13387	0.007839	0	0	0	0	1	0	0	0	0	0	0	0	0	0	0	1	1	1	1	1	0	1	0	0	0	0	0	0	0	0	0	1	0	1	0	1	0	0	0	19167	0.105	NA	NA	NA	NA	NA	1633.6	1	1	1
17:16842991:G:A	rs34562254	NAP	UKBB	Missense	missense_variant	TNFRSF13B	Non-pathogenic	NA	NA	0.09777	0.158	0.0039875	0	1	1	1	0.15285	0.0039796	1	1	0.162	0.0045003	0	0	0	0	1	0	0	0	0	0	0	0	0	0	0	1	1	1	1	1	0	1	0	0	0	0	0	0	0	0	0	1	0	1	0	1	0	0	0	19167	0.105	NA	NA	NA	NA	NA	1633.6	1	1	1
17:16842991:G:A	rs34562254	TP	UKBB	Missense	missense_variant	TNFRSF13B	Non-pathogenic	NA	NA	0.09777	0.11457	0.0040324	1.4e-177	1	1	1	0.10984	0.0040272	1	1	0.1148	0.0043916	0	0	0	0	1	0	0	0	0	0	0	0	0	0	0	1	1	1	1	1	0	1	0	0	0	0	0	0	0	0	0	1	0	1	0	1	0	0	0	19167	0.105	NA	NA	NA	NA	NA	1633.6	1	1	1
17:16843759:A:C	rs143027621	AG	UKBB	Missense	missense_variant	TNFRSF13B	Pathogenic	NA	NA	0.000248	0.78251	0.074865	1.4e-25	1	1	4	0.76521	0.074238	1	2	0.82404	0.079597	0	0	0	1	1	0	1	0	1	1	1	0	0	0	0	0	1	1	0	1	0	1	0	0	0	0	0	0	0	0	0	1	0	1	0	1	0	0	0	19212	0.111	NA	NA	NA	NA	NA	NA	1	1	1
17:16843759:A:C	rs143027621	NAP	UKBB	Missense	missense_variant	TNFRSF13B	Pathogenic	NA	NA	0.000248	-0.74142	0.075272	6.9e-23	1	1	4	-0.72741	0.074583	1	2	-0.77885	0.079461	0	0	0	1	1	0	1	0	1	1	1	0	0	0	0	0	1	1	0	1	0	1	0	0	0	0	0	0	0	0	0	1	0	1	0	1	0	0	0	19212	0.111	NA	NA	NA	NA	NA	NA	1	1	1
17:16852186:C:T	rs72553879	AG	UKBB	Missense	missense_variant	TNFRSF13B	Pathogenic	NA	NA	0.000186	0.35164	0.086443	4.7e-05	0.97464	0.98684	6	0.46371	0.099757	0.96243	3	0.49895	0.13363	0	0	0	0	1	1	1	0	1	1	0	0	0	0	0	1	1	1	0	1	1	0	0	0	0	0	0	0	0	0	1	1	0	1	0	1	0	0	0	NA	0.111	NA	NA	NA	NA	NA	NA	1	1	0
17:16852186:C:T	rs72553879	NAP	UKBB	Missense	missense_variant	TNFRSF13B	Pathogenic	NA	NA	0.000186	-0.37241	0.086914	1.8e-05	0.99662	0.99808	6	-0.5022	0.088048	0.99516	3	-0.54609	0.099199	0	0	0	0	1	1	1	0	1	1	0	0	0	0	0	1	1	1	0	1	1	0	0	0	0	0	0	0	0	0	1	1	0	1	0	1	0	0	0	NA	0.111	NA	NA	NA	NA	NA	NA	1	1	0
17:16852187:A:G	rs34557412	AG	UKBB	Missense	missense_variant	TNFRSF13B	Pathogenic	NA	NA	0.007194	0.37029	0.01396	5e-155	1	1	2	0.37901	0.013912	1	4	0.40107	0.015904	0	0	0	0	1	1	1	0	1	1	0	0	0	0	0	1	1	1	0	1	1	0	0	0	0	0	0	0	0	0	1	1	0	1	0	1	0	0	0	15617	0.111	NA	NA	NA	NA	NA	NA	1	1	0
17:16852187:A:G	rs34557412	Alb	UKBB	Missense	missense_variant	TNFRSF13B	Pathogenic	NA	NA	0.007194	0.11439	0.014051	3.9e-16	1	1	2	0.11226	0.013941	1	2	0.1185	0.015026	0	0	0	0	1	1	1	0	1	1	0	0	0	0	0	1	1	1	0	1	1	0	0	0	0	0	0	0	0	0	1	1	0	1	0	1	0	0	0	15617	0.111	NA	NA	NA	NA	NA	NA	1	1	0
17:16852187:A:G	rs34557412	Lym	UKBB	Missense	missense_variant	TNFRSF13B	Pathogenic	NA	NA	0.007159	-0.13348	0.013237	6.5e-24	1	1	1	-0.13759	0.013172	1	2	-0.14866	0.014209	0	0	0	0	1	1	1	0	1	1	0	0	0	0	0	1	1	1	0	1	1	0	0	0	0	0	0	0	0	0	1	1	0	1	0	1	0	0	0	15617	0.111	NA	NA	NA	NA	NA	NA	1	1	0
17:16852187:A:G	rs34557412	MCV	UKBB	Missense	missense_variant	TNFRSF13B	Pathogenic	NA	NA	0.007161	-0.088646	0.012732	3.3e-12	0.99992	0.99983	1	-0.089494	0.012659	1	1	-0.10156	0.01417	0	0	0	0	1	1	1	0	1	1	0	0	0	0	0	1	1	1	0	1	1	0	0	0	0	0	0	0	0	0	1	1	0	1	0	1	0	0	0	15617	0.111	NA	NA	NA	NA	NA	NA	1	1	0
17:16852187:A:G	rs34557412	Mono	UKBB	Missense	missense_variant	TNFRSF13B	Pathogenic	NA	NA	0.007159	-0.195	0.012734	6.2e-53	1	1	1	-0.19335	0.012705	1	1	-0.21531	0.014159	0	0	0	0	1	1	1	0	1	1	0	0	0	0	0	1	1	1	0	1	1	0	0	0	0	0	0	0	0	0	1	1	0	1	0	1	0	0	0	15617	0.111	NA	NA	NA	NA	NA	NA	1	1	0
17:16852187:A:G	rs34557412	NAP	UKBB	Missense	missense_variant	TNFRSF13B	Pathogenic	NA	NA	0.007194	-0.37687	0.014036	8.4e-159	1	1	2	-0.38378	0.013985	1	4	-0.40433	0.016043	0	0	0	0	1	1	1	0	1	1	0	0	0	0	0	1	1	1	0	1	1	0	0	0	0	0	0	0	0	0	1	1	0	1	0	1	0	0	0	15617	0.111	NA	NA	NA	NA	NA	NA	1	1	0
17:16852187:A:G	rs34557412	Plt	UKBB	Missense	missense_variant	TNFRSF13B	Pathogenic	NA	NA	0.007161	-0.13684	0.012222	4.2e-29	1	1	1	-0.141	0.012173	1	1	-0.16465	0.014174	0	0	0	0	1	1	1	0	1	1	0	0	0	0	0	1	1	1	0	1	1	0	0	0	0	0	0	0	0	0	1	1	0	1	0	1	0	0	0	15617	0.111	NA	NA	NA	NA	NA	NA	1	1	0
17:16852187:A:G	rs34557412	RBC	UKBB	Missense	missense_variant	TNFRSF13B	Pathogenic	NA	NA	0.007161	0.088868	0.0112	2.1e-15	1	0.99999	1	0.085515	0.011107	1	2	0.11026	0.014172	0	0	0	0	1	1	1	0	1	1	0	0	0	0	0	1	1	1	0	1	1	0	0	0	0	0	0	0	0	0	1	1	0	1	0	1	0	0	0	15617	0.111	NA	NA	NA	NA	NA	NA	1	1	0
17:16852187:A:G	rs34557412	TP	UKBB	Missense	missense_variant	TNFRSF13B	Pathogenic	NA	NA	0.007199	-0.24966	0.014189	2.7e-69	1	1	2	-0.24436	0.014145	1	3	-0.25736	0.015099	0	0	0	0	1	1	1	0	1	1	0	0	0	0	0	1	1	1	0	1	1	0	0	0	0	0	0	0	0	0	1	1	0	1	0	1	0	0	0	15617	0.111	NA	NA	NA	NA	NA	NA	1	1	0
17:16852187:A:G	rs34557412	WBC	UKBB	Missense	missense_variant	TNFRSF13B	Pathogenic	NA	NA	0.007161	-0.10109	0.013259	2.5e-14	1	1	2	-0.096717	0.013136	1	2	-0.10376	0.014356	0	0	0	0	1	1	1	0	1	1	0	0	0	0	0	1	1	1	0	1	1	0	0	0	0	0	0	0	0	0	1	1	0	1	0	1	0	0	0	15617	0.111	NA	NA	NA	NA	NA	NA	1	1	0
17:16892841:T:C	rs7214091	AG	UKBB	CRE	intron_variant	AC104024.2	NA	NA	NA	0.40294	0.033049	0.0024024	4.6e-43	1	1	3	0.03656	0.0023887	1	6	0.038423	0.0042645	0	0	0	0	0	0	0	0	0	1	1	1	0	0	1	1	1	1	0	1	1	0	0	1	0	0	0	0	0	0	1	1	1	1	0	0	0	1	0	17253	0.176	NA	1	1	NA	NA	33888	1	1	1
17:16892841:T:C	rs7214091	NAP	BBJ	CRE	intron_variant	AC104024.2	NA	NA	NA	0.319	-0.066676	0.0042091	1.6e-56	0.98848	0.98714	3	-0.027413	0.0051737	0.98981	4	-0.029508	0.0055109	0	0	0	0	0	0	0	0	0	1	1	1	0	0	1	1	1	1	0	1	1	0	0	1	0	0	0	0	0	0	1	1	1	1	0	0	0	1	0	17253	0.176	NA	1	1	NA	NA	33888	1	1	1
17:16892841:T:C	rs7214091	NAP	UKBB	CRE	intron_variant	AC104024.2	NA	NA	NA	0.40294	-0.033746	0.0024154	2.3e-44	1	1	3	-0.037723	0.0024014	1	6	-0.040283	0.0035096	0	0	0	0	0	0	0	0	0	1	1	1	0	0	1	1	1	1	0	1	1	0	0	1	0	0	0	0	0	0	1	1	1	1	0	0	0	1	0	17253	0.176	NA	1	1	NA	NA	33888	1	1	1
17:16892841:T:C	rs7214091	TP	BBJ	CRE	intron_variant	AC104024.2	NA	NA	NA	0.31925	-0.053511	0.0040404	4.9e-40	0.98888	0.98842	2	-0.02521	0.0048109	0.98935	2	-0.02647	0.0051568	0	0	0	0	0	0	0	0	0	1	1	1	0	0	1	1	1	1	0	1	1	0	0	1	0	0	0	0	0	0	1	1	1	1	0	0	0	1	0	17253	0.176	NA	1	1	NA	NA	33888	1	1	1
17:16892841:T:C	rs7214091	TP	UKBB	CRE	intron_variant	AC104024.2	NA	NA	NA	0.40294	-0.022736	0.0024426	1.3e-20	1	1	3	-0.018528	0.0024178	1	4	-0.020071	0.0034625	0	0	0	0	0	0	0	0	0	1	1	1	0	0	1	1	1	1	0	1	1	0	0	1	0	0	0	0	0	0	1	1	1	1	0	0	0	1	0	17253	0.176	NA	1	1	NA	NA	33888	1	1	1
17:17292316:C:T	rs138019528	AG	UKBB	Non-genic	upstream_gene_variant	RPL13P12	NA	NA	NA	0.004286	0.1301	0.01907	8.9e-12	0.99982	0.99975	5	0.13198	0.018919	0.99988	7	0.13679	0.019707	0	0	0	0	0	0	0	0	0	1	1	1	0	0	0	1	0	1	1	0	0	0	0	0	0	0	0	0	0	0	0	1	0	0	0	0	0	0	0	3585.5	0.133	NA	NA	NA	NA	NA	NA	1	0	0
17:17292316:C:T	rs138019528	NAP	UKBB	Non-genic	upstream_gene_variant	RPL13P12	NA	NA	NA	0.004286	-0.12878	0.019174	1.9e-11	0.99754	0.99949	5	-0.12423	0.01908	0.99558	7	-0.13001	0.022647	0	0	0	0	0	0	0	0	0	1	1	1	0	0	0	1	0	1	1	0	0	0	0	0	0	0	0	0	0	0	0	1	0	0	0	0	0	0	0	3585.5	0.133	NA	NA	NA	NA	NA	NA	1	0	0
17:17292316:C:T	rs138019528	Plt	UKBB	Non-genic	upstream_gene_variant	RPL13P12	NA	NA	NA	0.004286	-0.10405	0.016667	4.3e-10	0.94205	0.94441	-1	-0.084866	0.026027	0.93969	3	-0.097138	0.030398	0	0	0	0	0	0	0	0	0	1	1	1	0	0	0	1	0	1	1	0	0	0	0	0	0	0	0	0	0	0	0	1	0	0	0	0	0	0	0	3585.5	0.133	NA	NA	NA	NA	NA	NA	1	0	0
17:17425639:G:C	rs114310588	Alzheimer	UKBB	Missense	missense_variant	PEMT	NA	NA	NA	3e-06	2.4812	0.37371	3.2e-11	0.99997	0.99999	1	2.4277	0.36951	0.99995	2	4.5125	0.68012	0	0	0	0	1	1	0	0	1	1	0	0	0	0	0	1	1	1	0	0	0	0	0	0	0	0	0	0	0	0	0	0	0	1	0	0	0	0	0	NA	0.221	NA	NA	NA	NA	NA	NA	1	1	0
17:17533896:C:T	rs186920574	DVT	UKBB	Non-genic	intergenic_variant	NA	NA	NA	NA	0.0074025	0.23437	0.036949	2.2515e-10	0.97511	0.97632	1	0.23673	0.051743	0.9739	1	0.088528	0.01992	0	0	0	0	0	0	0	0	0	0	0	0	0	0	0	1	0	0	0	0	0	0	0	0	0	0	0	0	0	1	0	0	0	0	0	0	0	0	0	11972	0.241	NA	NA	NA	NA	NA	NA	0	0	0
17:19437280:G:T	rs555657341	eGFR	BBJ	Missense	missense_variant	SLC47A1	NA	NA	NA	0.008975	-0.069122	0.012991	1e-07	0.95101	0.97384	2	-0.066074	0.016609	0.92818	1	-0.095297	0.032278	0	1	1	0	1	0	0	0	0	1	1	1	0	1	1	1	1	1	1	1	1	1	1	0	1	0	0	0	1	0	0	1	1	0	1	0	0	0	0	NA	0.216	NA	NA	NA	NA	NA	NA	1	1	1
17:19437280:G:T	rs555657341	sCr	BBJ	Missense	missense_variant	SLC47A1	NA	NA	NA	0.008996	0.13016	0.016803	9.4e-15	0.99996	0.99995	1	0.13095	0.016689	0.99998	2	0.15278	0.01943	0	1	1	0	1	0	0	0	0	1	1	1	0	1	1	1	1	1	1	1	1	1	1	0	1	0	0	0	1	0	0	1	1	0	1	0	0	0	0	NA	0.216	NA	NA	NA	NA	NA	NA	1	1	1
17:19459205:T:A	rs141572615	eGFR	UKBB	Missense	missense_variant	SLC47A1	NA	NA	NA	0.001871	-0.19742	0.022602	2.4e-18	1	0.99999	3	-0.18286	0.022419	1	3	-0.22897	0.027853	0	0	0	0	1	1	1	1	1	0	0	0	0	0	0	1	0	1	0	0	0	0	0	1	0	0	0	0	1	0	1	0	0	1	1	1	0	0	0	13834	0.241	NA	NA	NA	NA	NA	NA	1	0	0
17:19459205:T:A	rs141572615	sCr	UKBB	Missense	missense_variant	SLC47A1	NA	NA	NA	0.001871	0.18673	0.021136	1e-18	1	0.99999	3	0.17272	0.020969	1	3	0.2313	0.027853	0	0	0	0	1	1	1	1	1	0	0	0	0	0	0	1	0	1	0	0	0	0	0	1	0	0	0	0	1	0	1	0	0	1	1	1	0	0	0	13834	0.241	NA	NA	NA	NA	NA	NA	1	0	0
17:19474875:C:T	rs111653425	eGFR	UKBB	Missense	missense_variant	SLC47A1	NA	NA	NA	0.012317	-0.18497	0.0088852	3e-96	1	1	1	-0.17382	0.0088703	1	4	-0.21356	0.011061	1	0	0	0	1	1	1	1	1	0	0	0	0	0	0	1	0	1	0	0	0	0	0	1	0	0	0	0	0	0	0	0	0	1	0	0	0	0	0	10085	0.231	NA	NA	NA	NA	NA	NA	0	0	1
17:19474875:C:T	rs111653425	sCr	UKBB	Missense	missense_variant	SLC47A1	NA	NA	NA	0.012317	0.16428	0.0083088	5.3e-87	1	1	1	0.15396	0.0082933	1	4	0.2022	0.011057	1	0	0	0	1	1	1	1	1	0	0	0	0	0	0	1	0	1	0	0	0	0	0	1	0	0	0	0	0	0	0	0	0	1	0	0	0	0	0	10085	0.231	NA	NA	NA	NA	NA	NA	0	0	1
17:26124908:G:A	rs28998802	Psoriasis	FG	CRE	intron_variant	NOS2	NA	NA	NA	0.185	0.18289	0.02617	2.76e-12	0.98334	0.99805	1	0.18036	0.027082	0.96863	1	0.018584	0.027368	0	0	0	0	0	0	0	0	0	1	1	1	0	0	1	1	1	1	0	0	0	0	0	0	0	0	1	0	0	0	0	1	0	0	0	0	0	0	0	13403	0.36	NA	NA	NA	NA	NA	851.97	1	1	0
17:26694861:G:A	rs704	LDLC	UKBB	Missense	missense_variant	CTB-96E2.2	NA	0.25119	adipose_naive	0.47551	0.019768	0.0021706	8.4e-20	0.99864	0.99728	1	0.017134	0.0023292	0.99999	1	0.020176	0.0025548	0	1	0	0	1	0	0	0	0	1	0	0	0	0	0	1	1	1	0	1	0	1	0	0	1	0	0	0	0	0	0	0	1	1	0	0	0	0	0	7227	0.809	1	0.99933	NA	0.10962	NA	43080	1	1	0
17:27653016:C:T	rs11653826	Neutro	UKBB	Non-genic	intergenic_variant	NA	NA	NA	NA	0.099697	0.02489	0.0038345	8.5e-11	0.93408	0.91874	2	0.022242	0.0075453	0.94942	2	0.024412	0.006887	0	0	0	0	0	0	0	0	0	0	0	0	0	0	0	0	0	0	0	0	0	0	0	0	0	0	0	0	0	0	0	0	0	0	0	0	0	0	0	11751	0.717	NA	NA	NA	NA	NA	1381	0	0	0
17:27778073:C:T	rs191010498	Plt	UKBB	CRE	intron_variant	TAOK1	NA	NA	NA	0.010553	0.11615	0.010071	9e-31	0.99825	0.9965	5	0.08208	0.011088	1	4	0.098395	0.011902	0	0	0	0	0	0	0	0	0	0	1	1	0	0	1	1	1	1	0	0	0	0	0	1	0	0	1	0	0	0	0	0	0	1	0	0	0	0	0	13174	0.816	NA	NA	NA	NA	NA	NA	1	1	1
17:27889986:T:C	rs542939	Height	UKBB	Missense	missense_variant	ABHD15	NA	NA	NA	0.6562	0.022504	0.0013684	8.9e-61	1	1	2	0.017904	0.0013622	NA	NA	NA	NA	0	0	0	0	1	0	1	1	1	1	0	0	0	0	0	1	1	1	0	1	0	1	0	1	0	0	0	0	0	0	0	0	0	1	0	0	0	0	0	14015	0.595	NA	NA	NA	NA	7	14003	1	1	0
17:29111113:G:A	rs141870697	FEV1FVC	UKBB	UTR3	3_prime_UTR_variant	CRLF3	NA	0.92226	Artery_Tibial	0.013778	0.074438	0.01083	6.3e-12	0.92266	0.92681	-1	0.056016	0.01879	0.91851	2	0.062049	0.021661	0	0	0	0	1	0	1	0	1	0	0	0	0	0	0	1	1	1	1	0	0	1	0	0	0	0	0	0	0	0	0	0	0	1	1	0	1	0	0	17330	0.758	NA	NA	NA	NA	NA	NA	0	1	0
17:29206421:G:T	rs6505216	Height	UKBB	Non-genic	intron_variant	ATAD5	NA	NA	NA	0.23366	-0.045869	0.0016006	1.3e-180	1	1	1	-0.041682	0.0015981	NA	NA	NA	NA	0	0	0	0	0	0	0	0	0	0	0	0	0	0	0	0	0	0	0	0	0	0	0	0	0	0	1	0	0	0	0	0	0	1	0	0	0	0	0	10981	0.823	NA	NA	NA	NA	NA	3158	0	0	0
17:29431798:A:G	rs17878848	BW	FG	Non-genic	intron_variant	NF1	NA	NA	NA	0.01989	0.069048	0.010419	3.4e-11	0.9715	0.95886	2	0.063732	0.016609	0.98414	-1	-0.04505	0.038818	0	0	0	0	0	0	0	0	0	0	0	0	0	0	0	0	0	1	0	0	0	0	0	0	0	0	1	0	0	0	0	0	0	1	0	0	0	0	0	10277	0.836	NA	NA	NA	NA	NA	NA	0	0	0
17:30206059:T:C	rs11658318	Height	FG	Non-genic	intron_variant	CTC-542B22.2	NA	NA	NA	0.6436	-0.01788	0.0022914	6e-15	0.99314	0.98842	4	-0.016726	0.0028921	0.99786	-1	0.022644	0.01309	0	0	0	0	0	0	0	0	0	0	0	0	0	0	0	1	1	1	0	0	0	1	0	0	0	0	1	0	0	0	0	0	0	1	0	0	0	1	0	9492.6	0.384	0.11389	NA	0.011719	NA	NA	1952.7	0	1	1
17:32506103:T:C	rs574759916	Alzheimer	UKBB	Missense	splice_region_variant	RP11-215E13.1	NA	NA	NA	4e-06	1.3188	0.21799	1.5e-09	0.99938	0.99917	1	1.2816	0.21804	0.99959	1	3.5559	0.5926	0	0	0	0	0	0	0	0	0	0	0	0	0	0	0	1	1	1	0	0	0	0	0	0	0	0	0	0	0	0	0	0	0	1	0	0	0	0	0	NA	0.075	NA	NA	NA	NA	NA	NA	0	1	0
17:33873772:A:G	rs7221322	Plt	BBJ	Non-genic	downstream_gene_variant	SLFN14	NA	NA	NA	0.48976	0.030032	0.0033283	1.8e-19	0.99935	0.99995	1	0.027347	0.0033091	0.99875	1	0.031334	0.0041466	0	0	0	0	0	0	0	0	0	1	1	1	0	0	1	0	0	1	0	0	0	0	0	0	0	0	0	0	0	0	0	1	0	0	0	0	0	0	0	14673	0.367	NA	0.024404	0.93399	NA	NA	16697	1	0	0
17:33875262:T:A	rs8073060	Plt	UKBB	Missense	missense_variant	SLFN14	NA	NA	NA	0.28957	0.025822	0.0022706	5.8e-30	1	1	4	0.040709	0.0022644	NA	NA	NA	NA	0	0	0	0	1	1	0	0	0	0	0	0	0	0	0	0	0	1	0	0	0	0	0	0	0	0	0	0	0	0	0	0	0	1	0	0	0	0	0	16009	0.387	0.050459	0.933	NA	0.32705	NA	36400	1	0	0
17:36047417:A:G	rs3110641	BUN	BBJ	Non-genic	intron_variant	HNF1B	Non-pathogenic	NA	NA	0.69705	-0.029311	0.0036525	1e-15	0.99991	0.99991	1	-0.028888	0.0036343	NA	NA	NA	NA	0	0	0	0	0	1	0	0	0	0	1	1	0	0	1	1	0	1	0	0	0	0	0	0	0	0	1	0	0	0	1	0	0	1	0	0	0	0	0	19089	0.181	0.65437	NA	NA	NA	NA	3804.8	1	0	0
17:36047417:A:G	rs3110641	Urea	UKBB	Non-genic	intron_variant	HNF1B	Non-pathogenic	NA	NA	0.78388	-0.033097	0.0027398	1.3e-33	0.99436	0.99188	1	-0.031553	0.0039422	0.99685	1	-0.034227	0.0035909	0	0	0	0	0	1	0	0	0	0	1	1	0	0	1	1	0	1	0	0	0	0	0	0	0	0	1	0	0	0	1	0	0	1	0	0	0	0	0	19089	0.181	0.65437	NA	NA	NA	NA	3804.8	1	0	0
17:36073320:C:A	rs17138478	ALT	UKBB	CRE	intron_variant	HNF1B	NA	NA	NA	0.12888	-0.02822	0.0032472	3.6e-18	0.99998	0.99997	1	-0.028056	0.003229	0.99999	1	-0.031359	0.0036123	1	0	0	0	0	1	1	1	1	1	1	1	1	0	0	1	1	1	1	0	0	1	1	1	0	0	1	0	0	0	1	1	0	1	0	0	0	0	0	14365	0.154	0.1817	NA	NA	NA	7	10941	1	1	0
17:36073320:C:A	rs17138478	AST	UKBB	CRE	intron_variant	HNF1B	NA	NA	NA	0.12886	-0.018295	0.0032981	2.9e-08	0.98322	0.97959	1	-0.01733	0.0040697	0.98685	1	-0.019676	0.0042356	1	0	0	0	0	1	1	1	1	1	1	1	1	0	0	1	1	1	1	0	0	1	1	1	0	0	1	0	0	0	1	1	0	1	0	0	0	0	0	14365	0.154	0.1817	NA	NA	NA	7	10941	1	1	0
17:36073320:C:A	rs17138478	Alb	UKBB	CRE	intron_variant	HNF1B	NA	NA	NA	0.12891	0.025113	0.0035444	1.4e-12	0.99973	0.99973	3	0.024484	0.0035295	NA	NA	NA	NA	1	0	0	0	0	1	1	1	1	1	1	1	1	0	0	1	1	1	1	0	0	1	1	1	0	0	1	0	0	0	1	1	0	1	0	0	0	0	0	14365	0.154	0.1817	NA	NA	NA	7	10941	1	1	0
17:36073320:C:A	rs17138478	CRP	UKBB	CRE	intron_variant	HNF1B	NA	NA	NA	0.12888	0.033534	0.0033687	2.4e-23	1	1	1	0.032521	0.0033504	1	3	0.034182	0.0039916	1	0	0	0	0	1	1	1	1	1	1	1	1	0	0	1	1	1	1	0	0	1	1	1	0	0	1	0	0	0	1	1	0	1	0	0	0	0	0	14365	0.154	0.1817	NA	NA	NA	7	10941	1	1	0
17:36073320:C:A	rs17138478	Cholelithiasis	FG	CRE	intron_variant	HNF1B	NA	NA	NA	0.157	0.08647	0.01527	1.48e-08	0.96922	0.96584	1	0.080248	0.021116	0.97259	1	0.01984	0.030873	1	0	0	0	0	1	1	1	1	1	1	1	1	0	0	1	1	1	1	0	0	1	1	1	0	0	1	0	0	0	1	1	0	1	0	0	0	0	0	14365	0.154	0.1817	NA	NA	NA	7	10941	1	1	0
17:36073320:C:A	rs17138478	Cholelithiasis	UKBB	CRE	intron_variant	HNF1B	NA	NA	NA	0.12887	0.11272	0.019648	9.6402e-09	0.99638	0.99551	1	0.11198	0.020978	0.99725	1	0.01949	0.0036048	1	0	0	0	0	1	1	1	1	1	1	1	1	0	0	1	1	1	1	0	0	1	1	1	0	0	1	0	0	0	1	1	0	1	0	0	0	0	0	14365	0.154	0.1817	NA	NA	NA	7	10941	1	1	0
17:36229129:A:C	rs8081051	GGT	UKBB	Non-genic	intron_variant	YWHAEP7	NA	NA	NA	0.40528	0.013771	0.0022668	1.2e-09	0.95772	0.95772	3	0.011712	0.0032878	NA	NA	NA	NA	0	0	0	0	0	0	0	0	0	0	0	0	0	0	0	0	0	0	0	0	0	0	0	0	0	0	1	0	0	1	0	0	0	0	0	0	0	0	0	16182	0.127	NA	0.81788	0.20604	0.36423	NA	NA	0	0	0
17:37815304:G:C	rs11556624	ApoA	UKBB	Missense	missense_variant	STARD3	NA	NA	NA	0.024897	0.025603	0.0069032	0.00021	0.99997	0.99997	2	0.046379	0.0068319	0.99996	2	0.056101	0.0085341	1	0	0	0	1	1	1	1	1	0	0	0	0	0	0	1	1	1	1	1	1	1	0	1	0	0	0	0	0	0	1	0	0	1	1	0	0	0	0	10491	0.853	NA	NA	NA	NA	3	901.13	1	1	1
17:37815304:G:C	rs11556624	HDLC	UKBB	Missense	missense_variant	STARD3	NA	NA	NA	0.024919	0.044728	0.0066247	1.5e-11	1	1	2	0.070876	0.006593	1	2	0.086995	0.0084222	1	0	0	0	1	1	1	1	1	0	0	0	0	0	0	1	1	1	1	1	1	1	0	1	0	0	0	0	0	0	1	0	0	1	1	0	0	0	0	10491	0.853	NA	NA	NA	NA	3	901.13	1	1	1
17:37879588:A:G	rs1136201	Hb	UKBB	Missense	missense_variant	ERBB2	NA	NA	NA	0.24814	-0.013744	0.0020783	3.8e-11	0.93331	0.94469	-1	-0.010786	0.0032803	0.92193	2	-0.014382	0.0049805	0	0	0	0	1	1	1	1	1	0	0	0	0	0	0	1	1	1	1	1	0	0	0	0	0	0	0	0	0	0	1	1	1	1	0	0	0	0	0	6377.8	0.848	0.98557	NA	NA	NA	NA	1340.6	1	1	1
17:37879588:A:G	rs1136201	sCr	UKBB	Missense	missense_variant	ERBB2	NA	NA	NA	0.24833	0.027514	0.0021148	1.1e-38	0.99996	0.99998	2	0.014766	0.0020936	0.99994	7	0.019484	0.0033339	0	0	0	0	1	1	1	1	1	0	0	0	0	0	0	1	1	1	1	1	0	0	0	0	0	0	0	0	0	0	1	1	1	1	0	0	0	0	0	6377.8	0.848	0.98557	NA	NA	NA	NA	1340.6	1	1	1
17:38172820:T:C	rs142286142	Neutro	UKBB	Missense	missense_variant	CSF3	NA	NA	NA	0.001728	-0.20747	0.027143	2.1e-14	0.99992	0.99992	4	-0.26277	0.026988	NA	NA	NA	NA	0	0	0	0	1	0	0	0	0	1	0	0	0	0	0	1	1	1	1	1	0	1	0	0	0	0	0	0	1	0	1	1	0	1	0	0	0	0	0	NA	0.752	NA	NA	NA	NA	NA	NA	0	1	0
17:38172820:T:C	rs142286142	WBC	UKBB	Missense	missense_variant	CSF3	NA	NA	NA	0.001726	-0.1747	0.026914	8.5e-11	0.99639	0.99639	7	-0.20935	0.029406	NA	NA	NA	NA	0	0	0	0	1	0	0	0	0	1	0	0	0	0	0	1	1	1	1	1	0	1	0	0	0	0	0	0	1	0	1	1	0	1	0	0	0	0	0	NA	0.752	NA	NA	NA	NA	NA	NA	0	1	0
17:38603549:A:G	rs4890114	IGF1	UKBB	CRE	intron_variant	IGFBP4	NA	NA	NA	0.42807	-0.012383	0.0022296	2.8e-08	0.98834	0.97671	6	-0.011928	0.0028443	0.99997	4	-0.014096	0.0024682	0	1	0	0	0	1	0	0	0	1	1	1	1	1	0	1	1	1	1	1	1	1	0	0	1	0	1	0	0	0	1	1	0	0	0	0	0	0	1	10756	0.705	1	0.44351	0.026557	NA	NA	26697	1	1	0
17:38716360:G:A	rs2290065	Lym	UKBB	CRE	intron_variant	CCR7	NA	NA	NA	0.064605	-0.036427	0.0046048	2.6e-15	0.95855	0.95855	3	-0.03482	0.0085097	NA	NA	NA	NA	0	0	0	0	0	0	0	0	0	0	0	0	0	1	0	1	1	1	1	1	0	1	1	1	0	0	1	0	0	0	1	1	1	0	0	0	1	0	1	3659	0.439	0.9969	0.99004	NA	NA	3	816.4	1	1	1
17:38764524:T:A	rs112401631	DVT	UKBB	CRE	intergenic_variant	NA	NA	NA	NA	0.023258	0.34206	0.021278	3.7498e-58	1	1	1	0.31967	0.021225	1	2	0.11695	0.0078548	0	0	0	0	0	0	0	0	0	1	1	1	1	0	1	1	1	1	1	1	0	1	0	0	0	0	0	0	0	0	1	1	0	0	0	0	1	0	1	9799.6	0.521	NA	NA	NA	NA	NA	NA	1	1	1
17:38764524:T:A	rs112401631	Eosino	UKBB	CRE	intergenic_variant	NA	NA	NA	NA	0.023216	0.11238	0.0076655	1.2e-48	1	1	1	0.11466	0.0076453	1	5	0.11996	0.0079463	0	0	0	0	0	0	0	0	0	1	1	1	1	0	1	1	1	1	1	1	0	1	0	0	0	0	0	0	0	0	1	1	0	0	0	0	1	0	1	9799.6	0.521	NA	NA	NA	NA	NA	NA	1	1	1
17:38764524:T:A	rs112401631	Lym	UKBB	CRE	intergenic_variant	NA	NA	NA	NA	0.023216	-0.064326	0.0077611	1.1e-16	1	1	2	-0.070769	0.0077113	NA	NA	NA	NA	0	0	0	0	0	0	0	0	0	1	1	1	1	0	1	1	1	1	1	1	0	1	0	0	0	0	0	0	0	0	1	1	0	0	0	0	1	0	1	9799.6	0.521	NA	NA	NA	NA	NA	NA	1	1	1
17:41892812:T:A	rs567378197	ApoA	UKBB	Non-genic	intron_variant	MPP3	NA	NA	NA	0.002192	-0.23074	0.023883	4.4e-22	0.90079	0.89244	2	-0.20661	0.075152	0.90914	2	-0.23965	0.07999	0	0	0	0	0	0	0	0	0	0	0	0	0	0	0	1	0	1	0	0	0	0	0	0	0	0	1	0	0	0	0	0	0	1	0	0	0	0	0	NA	0.513	NA	NA	NA	NA	NA	NA	0	0	0
17:41926126:C:T	rs72836561	ApoA	UKBB	Missense	missense_variant	CD300LG	NA	NA	NA	0.031888	-0.14459	0.0061318	6.1e-123	1	1	1	-0.15112	0.0061241	1	3	-0.17679	0.0072069	0	0	0	0	1	0	0	0	0	0	0	0	0	0	0	1	1	1	0	1	1	1	0	0	0	0	0	0	1	1	0	0	0	0	0	0	0	0	0	6347.5	0.494	NA	NA	NA	NA	NA	2069.1	1	1	0
17:41926126:C:T	rs72836561	Eosino	UKBB	Missense	missense_variant	CD300LG	NA	NA	NA	0.031828	-0.054525	0.0062746	3.6e-18	0.95746	0.95746	3	-0.049508	0.012083	NA	NA	NA	NA	0	0	0	0	1	0	0	0	0	0	0	0	0	0	0	1	1	1	0	1	1	1	0	0	0	0	0	0	1	1	0	0	0	0	0	0	0	0	0	6347.5	0.494	NA	NA	NA	NA	NA	2069.1	1	1	0
17:41926126:C:T	rs72836561	HDLC	UKBB	Missense	missense_variant	CD300LG	NA	NA	NA	0.03185	-0.17295	0.0058904	1.7e-189	1	1	1	-0.18122	0.0058831	NA	NA	NA	NA	0	0	0	0	1	0	0	0	0	0	0	0	0	0	0	1	1	1	0	1	1	1	0	0	0	0	0	0	1	1	0	0	0	0	0	0	0	0	0	6347.5	0.494	NA	NA	NA	NA	NA	2069.1	1	1	0
17:41926126:C:T	rs72836561	TC	UKBB	Missense	missense_variant	CD300LG	NA	NA	NA	0.031821	-0.046328	0.0063911	4.2e-13	0.99361	0.99082	1	-0.044467	0.0076154	0.9964	3	-0.04878	0.0074464	0	0	0	0	1	0	0	0	0	0	0	0	0	0	0	1	1	1	0	1	1	1	0	0	0	0	0	0	1	1	0	0	0	0	0	0	0	0	0	6347.5	0.494	NA	NA	NA	NA	NA	2069.1	1	1	0
17:41926126:C:T	rs72836561	TG	UKBB	Missense	missense_variant	CD300LG	NA	NA	NA	0.031812	0.14366	0.0062121	2.5e-118	1	1	1	0.15041	0.0062041	1	3	0.16533	0.0068834	0	0	0	0	1	0	0	0	0	0	0	0	0	0	0	1	1	1	0	1	1	1	0	0	0	0	0	0	1	1	0	0	0	0	0	0	0	0	0	6347.5	0.494	NA	NA	NA	NA	NA	2069.1	1	1	0
17:42191796:G:A	rs74456742	TG	UKBB	Non-genic	intron_variant	HDAC5	NA	NA	NA	0.037406	-0.046821	0.0059317	2.9e-15	0.99983	0.99966	6	-0.037371	0.0058928	1	6	-0.040014	0.0063926	0	0	0	0	0	1	0	0	1	0	0	0	0	0	0	1	1	1	1	1	0	1	0	0	0	0	1	0	0	0	1	0	0	1	0	0	0	0	0	8334.7	0.695	NA	NA	NA	NA	NA	5371.5	0	1	0
17:42328621:G:A	rs2285644	Ht	BBJ	Missense	missense_variant	SLC4A1	Non-pathogenic	NA	NA	0.048963	-0.048496	0.007222	1.9e-11	0.95852	0.95727	1	-0.045387	0.011865	0.95978	1	-0.053828	0.013736	0	0	0	1	1	0	0	1	0	1	1	1	0	0	0	0	0	1	1	1	0	1	1	0	0	0	0	0	0	0	0	1	0	1	0	0	0	0	0	NA	0.611	NA	NA	NA	NA	NA	NA	1	0	0
17:42328621:G:A	rs2285644	MCV	BBJ	Missense	missense_variant	SLC4A1	Non-pathogenic	NA	NA	0.048816	-0.067714	0.0083341	4.5e-16	0.9956	0.99456	2	-0.064298	0.0095147	0.99665	1	-0.071809	0.0099954	0	0	0	1	1	0	0	1	0	1	1	1	0	0	0	0	0	1	1	1	0	1	1	0	0	0	0	0	0	0	0	1	0	1	0	0	0	0	0	NA	0.611	NA	NA	NA	NA	NA	NA	1	0	0
17:42329004:A:C	rs13306780	Hb	UKBB	Non-genic	intron_variant	SLC4A1	NA	NA	NA	0.70223	-0.021449	0.0019818	2.7e-27	0.96828	0.94485	2	-0.015344	0.0041707	0.99171	1	-0.02041	0.0033472	0	0	0	0	0	0	0	0	0	0	0	0	0	0	0	0	0	0	0	0	0	1	0	0	0	0	1	0	0	0	0	0	0	0	0	0	0	0	0	11633	0.608	0.39139	NA	NA	NA	NA	13676	0	0	0
17:42430244:C:T	rs5848	Alzheimer	FG	UTR3	3_prime_UTR_variant	GRN	Non-pathogenic	0.95359	Nerve_Tibial	0.344	0.12731	0.0201	2.38e-10	0.95359	0.94668	1	0.11552	0.033535	0.96051	1	0.016073	0.025929	0	0	0	0	1	0	0	0	0	0	0	0	0	0	0	1	0	1	0	1	0	1	0	0	0	0	0	0	0	0	1	0	0	1	1	0	0	0	1	8501.4	0.684	NA	0.14953	NA	0.99977	NA	14403	1	0	0
17:42594755:G:A	rs150568286	Plt	UKBB	Non-genic	intergenic_variant	NA	NA	NA	NA	0.012474	-0.14428	0.0094315	8e-53	0.99192	0.99192	2	-0.12078	0.014365	NA	NA	NA	NA	0	0	0	0	0	0	0	0	0	0	0	0	0	0	0	0	0	0	0	0	0	0	0	0	0	0	0	0	0	1	0	0	0	0	0	0	0	0	0	9221	0.755	NA	NA	NA	NA	NA	NA	0	0	0
17:42761192:G:A	rs371343848	Plt	UKBB	Non-genic	intron_variant	CCDC43	NA	NA	NA	0.001377	-0.26178	0.030228	4.7e-18	1	1	3	-0.27882	0.030024	NA	NA	NA	NA	0	0	0	0	0	0	0	0	0	0	0	0	0	0	0	1	1	1	1	1	0	0	0	0	0	0	1	0	0	0	0	0	0	1	0	0	0	0	0	NA	0.79	NA	NA	NA	NA	NA	NA	0	1	1
17:43216281:C:T	rs4986172	Height	UKBB	Non-genic	intron_variant	ACBD4	NA	NA	NA	0.34067	-0.020788	0.0013733	9.3e-52	0.99828	0.99828	2	-0.025671	0.0017335	NA	NA	NA	NA	0	0	0	0	0	0	0	0	0	0	0	0	0	0	0	1	0	1	0	0	0	0	0	0	1	0	1	0	0	0	0	1	0	1	0	0	1	0	0	9758.2	NA	0.98261	NA	NA	NA	NA	24030	1	0	0
17:43303608:A:G	rs1906342	Lym	UKBB	CRE	intron_variant	FMNL1	NA	NA	NA	0.56222	0.011802	0.0023236	3.8e-07	0.94808	0.94808	8	0.013347	0.0038383	NA	NA	NA	NA	0	1	1	0	0	0	0	1	0	1	1	1	1	1	1	1	1	1	1	1	0	1	0	0	1	1	1	0	0	0	1	1	1	0	0	0	1	0	1	11655	0.385	1	1	1	0.99997	NA	10656	1	1	1
17:44906949:T:C	rs8069437	MAP	UKBB	Non-genic	intergenic_variant	NA	NA	NA	NA	0.76725	-0.019225	0.0026514	4.1e-13	0.94712	0.9273	6	-0.016589	0.0052869	0.96694	3	-0.019837	0.0053994	0	0	0	0	0	0	0	0	0	0	0	0	0	0	0	0	0	1	0	0	0	0	0	0	0	0	0	0	0	0	0	0	0	0	0	0	0	0	0	14303	0.241	NA	NA	NA	NA	NA	4555.5	0	0	0
17:44906949:T:C	rs8069437	RBC	UKBB	Non-genic	intergenic_variant	NA	NA	NA	NA	0.76716	-0.029915	0.0022672	9.4e-40	0.96268	0.96268	3	-0.013289	0.0034145	NA	NA	NA	NA	0	0	0	0	0	0	0	0	0	0	0	0	0	0	0	0	0	1	0	0	0	0	0	0	0	0	0	0	0	0	0	0	0	0	0	0	0	0	0	14303	0.241	NA	NA	NA	NA	NA	4555.5	0	0	0
17:44947958:A:AC	rs137906947	Urea	UKBB	CRE	intron_variant	WNT9B	NA	NA	NA	0.040656	-0.057399	0.0058497	1e-22	1	0.99999	2	-0.07374	0.0058312	1	1	-0.076235	0.0063877	0	0	0	0	0	1	1	0	1	0	0	0	0	0	0	1	0	1	1	1	0	0	0	0	0	0	1	0	0	0	0	1	1	0	0	0	0	0	0	NA	0.283	NA	NA	NA	NA	NA	NA	1	0	1
17:45013271:T:C	rs17608766	PP	UKBB	CRE	intron_variant	GOSR2	NA	NA	NA	0.14742	0.038854	0.0028675	8e-42	0.9915	0.9915	1	0.040875	0.0047361	NA	NA	NA	NA	0	0	0	0	1	1	1	1	1	1	1	1	0	1	1	1	1	1	1	0	0	1	0	0	0	0	1	0	0	0	1	1	0	1	1	0	0	0	0	14837	0.419	NA	NA	NA	NA	NA	1193.4	1	1	0
17:45013271:T:C	rs17608766	SBP	UKBB	CRE	intron_variant	GOSR2	NA	NA	NA	0.14742	0.032053	0.0029902	8.3e-27	0.99507	0.99507	2	0.035264	0.0038719	NA	NA	NA	NA	0	0	0	0	1	1	1	1	1	1	1	1	0	1	1	1	1	1	1	0	0	1	0	0	0	0	1	0	0	0	1	1	0	1	1	0	0	0	0	14837	0.419	NA	NA	NA	NA	NA	1193.4	1	1	0
17:45210472:CATATAT:C	rs55717332	eGFR	UKBB	Non-genic	intron_variant	CDC27	NA	NA	NA	0.94404	0.028636	0.0044942	1.9e-10	0.97469	0.97376	2	0.027231	0.0062578	0.97562	1	0.03314	0.0074591	0	0	0	0	0	0	0	0	0	0	0	0	0	0	0	0	0	0	0	0	0	0	0	0	0	0	1	0	0	0	0	0	0	1	0	0	0	0	0	NA	0.566	NA	NA	NA	NA	NA	NA	0	0	1
17:45210472:CATATAT:C	rs55717332	sCr	UKBB	Non-genic	intron_variant	CDC27	NA	NA	NA	0.94404	-0.026012	0.0042027	6e-10	0.92496	0.90066	-1	-0.02242	0.0084207	0.94927	1	-0.031159	0.0088955	0	0	0	0	0	0	0	0	0	0	0	0	0	0	0	0	0	0	0	0	0	0	0	0	0	0	1	0	0	0	0	0	0	1	0	0	0	0	0	NA	0.566	NA	NA	NA	NA	NA	NA	0	0	1
17:45794706:A:G	rs1808192	TP	UKBB	CRE	regulatory_region_variant	NA	NA	NA	NA	0.66917	0.024316	0.0025491	1.4e-21	0.9467	0.9467	4	0.018046	0.004937	NA	NA	NA	NA	0	0	0	1	0	0	0	0	0	1	1	0	0	0	0	1	1	1	1	1	0	0	0	0	0	0	0	0	0	0	1	1	0	0	0	0	1	0	1	7017.7	0.53	0.089223	NA	0.16636	NA	NA	8187.6	1	1	0
17:45811354:C:G	rs41444548	AG	UKBB	Promoter	intron_variant	TBX21	NA	NA	NA	0.07601	-0.054477	0.0044828	5.6e-34	0.99938	0.99934	1	-0.048121	0.0046305	0.99942	1	-0.051365	0.0049519	1	0	1	0	0	0	0	0	0	1	1	1	0	1	1	1	1	1	1	1	1	1	1	1	0	0	1	0	1	0	1	1	1	0	0	0	1	0	0	9348.7	0.398	NA	NA	NA	NA	3	800.04	1	1	1
17:45811354:C:G	rs41444548	NAP	UKBB	Promoter	intron_variant	TBX21	NA	NA	NA	0.07601	0.060098	0.0045072	1.5e-40	0.99997	0.99993	1	0.050326	0.0045071	1	4	0.055607	0.0052515	1	0	1	0	0	0	0	0	0	1	1	1	0	1	1	1	1	1	1	1	1	1	1	1	0	0	1	0	1	0	1	1	1	0	0	0	1	0	0	9348.7	0.398	NA	NA	NA	NA	3	800.04	1	1	1
17:45811354:C:G	rs41444548	TP	UKBB	Promoter	intron_variant	TBX21	NA	NA	NA	0.076004	0.047534	0.0045581	1.8e-25	0.99937	0.99937	2	0.035732	0.0046074	NA	NA	NA	NA	1	0	1	0	0	0	0	0	0	1	1	1	0	1	1	1	1	1	1	1	1	1	1	1	0	0	1	0	1	0	1	1	1	0	0	0	1	0	0	9348.7	0.398	NA	NA	NA	NA	3	800.04	1	1	1
17:46191819:CT:C	rs34029008	HbA1c	UKBB	Non-genic	intron_variant	SNX11	NA	NA	NA	0.3175	-0.01626	0.0024637	4.1e-11	0.99982	0.99982	3	-0.016254	0.0024449	NA	NA	NA	NA	0	0	0	0	0	0	0	0	0	0	0	0	0	0	0	1	1	1	0	0	0	0	0	0	0	0	1	0	0	0	0	0	0	1	0	0	0	0	0	NA	0.829	NA	NA	NA	NA	NA	NA	0	1	0
17:46288649:A:T	rs56161855	BW	UKBB	Non-genic	intron_variant	SKAP1	NA	NA	NA	0.13201	0.023117	0.0028108	2e-16	0.96574	0.96574	3	0.02078	0.0047765	NA	NA	NA	NA	0	0	0	0	0	0	0	0	0	0	0	0	0	0	0	0	0	0	0	0	0	0	0	0	0	0	1	0	0	0	0	0	0	1	0	0	0	0	0	NA	1	NA	NA	NA	NA	NA	3278.6	0	0	0
17:46490889:T:A	rs192894638	FEV1FVC	UKBB	CRE	intron_variant	SKAP1	NA	0.93331	monocyte_naive	0.28423	-0.020896	0.0027414	2.5e-14	0.94773	0.93091	1	-0.018828	0.0057605	0.96456	1	-0.022923	0.006704	0	0	0	0	0	0	0	0	0	0	0	0	0	0	0	1	1	1	0	1	0	0	0	0	0	0	1	0	0	0	1	0	0	0	0	0	1	0	0	12782	1	NA	NA	NA	NA	NA	NA	1	1	1
17:46669430:C:T	rs9299	BMI	UKBB	UTR3	3_prime_UTR_variant	HOXB5	NA	NA	NA	0.65847	0.011877	0.0022875	2.1e-07	0.97357	0.98091	5	0.013935	0.0029632	0.96623	5	0.014954	0.0037982	1	0	1	0	1	1	1	1	1	1	0	0	0	0	0	1	1	1	0	1	0	1	0	1	0	0	1	0	1	0	1	1	0	1	1	0	0	0	0	14069	0.682	0.8794	NA	0.84464	NA	NA	34446	1	1	0
17:46805705:C:T	rs138213197	Malignant_Neoplasms	FG	Missense	missense_variant	HOXB13	Pathogenic	NA	NA	0.00766	0.42361	0.04515	6.43e-21	0.94704	0.93188	1	0.38731	0.11333	0.9622	-1	0.02076	0.047234	0	0	1	0	1	1	1	1	1	1	0	0	0	1	0	1	1	1	1	1	1	1	0	0	0	0	0	0	1	0	1	1	0	0	0	0	0	0	0	9932.3	0.417	NA	NA	NA	NA	NA	NA	1	1	1
17:46805705:C:T	rs138213197	PrC	FG	Missense	missense_variant	HOXB13	Pathogenic	NA	NA	0.0082	2.0961	0.10331	1.57e-91	0.99942	0.99954	1	2.0322	0.11197	0.9993	1	0.39451	0.17194	0	0	1	0	1	1	1	1	1	1	0	0	0	1	0	1	1	1	1	1	1	1	0	0	0	0	0	0	1	0	1	1	0	0	0	0	0	0	0	9932.3	0.417	NA	NA	NA	NA	NA	NA	1	1	1
17:47447375:T:C	rs17637241	SHBG	UKBB	Non-genic	upstream_gene_variant	RP11-81K2.1	NA	NA	NA	0.10431	0.055211	0.003351	5.4e-61	0.99994	0.99988	4	0.054344	0.0033857	1	5	0.066966	0.0044626	0	0	0	0	0	0	0	1	0	0	1	1	0	0	0	1	1	1	1	0	0	0	0	0	0	0	0	0	0	0	1	0	0	1	0	0	0	0	0	16696	0.388	NA	NA	NA	NA	NA	2196.3	0	1	0
17:47447375:T:C	rs17637241	Testosterone_M	UKBB	Non-genic	upstream_gene_variant	RP11-81K2.1	NA	NA	NA	0.10498	0.034527	0.0033966	2.8e-24	0.98386	0.97744	3	0.03081	0.0057481	0.99029	3	0.053761	0.0081428	0	0	0	0	0	0	0	1	0	0	1	1	0	0	0	1	1	1	1	0	0	0	0	0	0	0	0	0	0	0	1	0	0	1	0	0	0	0	0	16696	0.388	NA	NA	NA	NA	NA	2196.3	0	1	0
17:47564342:C:A	rs528027135	MCH	UKBB	Non-genic	intergenic_variant	NA	NA	NA	NA	0.001494	0.24313	0.029382	1.3e-16	0.99997	0.99997	4	0.22843	0.029143	NA	NA	NA	NA	0	0	0	0	0	0	0	0	0	0	0	0	0	0	0	0	1	1	0	0	0	1	0	0	0	0	0	0	0	0	0	0	0	0	0	0	0	0	1	23251	0.173	NA	NA	NA	NA	NA	NA	0	1	1
17:47668598:CCT:C	rs138663269	MCH	UKBB	Non-genic	intergenic_variant	NA	NA	NA	NA	0.29043	-0.018883	0.0023807	2.2e-15	0.99871	0.99871	5	-0.018645	0.0024518	NA	NA	NA	NA	0	0	0	0	0	0	0	0	0	0	0	0	0	0	0	1	0	1	0	0	0	0	0	0	0	0	0	0	0	0	1	0	0	1	0	0	0	0	0	NA	0.467	NA	NA	NA	NA	NA	NA	0	0	0
17:47668598:CCT:C	rs138663269	RBC	UKBB	Non-genic	intergenic_variant	NA	NA	NA	NA	0.29043	0.013395	0.0020965	1.7e-10	0.95539	0.95539	7	0.012054	0.0032961	NA	NA	NA	NA	0	0	0	0	0	0	0	0	0	0	0	0	0	0	0	1	0	1	0	0	0	0	0	0	0	0	0	0	0	0	1	0	0	1	0	0	0	0	0	NA	0.467	NA	NA	NA	NA	NA	NA	0	0	0
17:47866532:G:A	rs1123339	MCH	BBJ	Promoter	intron_variant	KAT7	NA	NA	NA	0.1549	0.038323	0.0050061	1.9e-14	0.99996	0.99992	2	0.037158	0.0049701	1	4	0.041123	0.0054515	0	1	0	0	0	1	1	1	1	1	1	1	0	0	1	0	1	0	0	1	0	1	0	0	1	1	1	0	1	0	0	1	1	0	0	0	0	0	0	3945.1	0.666	NA	NA	NA	NA	NA	NA	1	1	1
17:47866532:G:A	rs1123339	MCV	BBJ	Promoter	intron_variant	KAT7	NA	NA	NA	0.15516	0.041809	0.0049581	3.4e-17	0.99974	0.99998	1	0.040953	0.0049259	0.9995	1	0.045348	0.0055202	0	1	0	0	0	1	1	1	1	1	1	1	0	0	1	0	1	0	0	1	0	1	0	0	1	1	1	0	1	0	0	1	1	0	0	0	0	0	0	3945.1	0.666	NA	NA	NA	NA	NA	NA	1	1	1
17:47941457:C:T	rs568948954	ALP	UKBB	Non-genic	intergenic_variant	NA	NA	NA	NA	0.001109	0.25814	0.034705	1e-13	0.99999	0.99999	4	0.23712	0.034337	NA	NA	NA	NA	0	0	0	0	0	1	1	1	1	0	0	0	0	0	0	0	0	1	0	0	0	0	0	0	0	0	0	0	0	0	0	0	0	0	0	0	0	0	0	14608	0.502	NA	NA	NA	NA	NA	NA	1	0	0
17:48014075:T:C	rs544307728	MCV	UKBB	Non-genic	upstream_gene_variant	RP11-304F15.5	NA	NA	NA	0.001587	0.25792	0.029042	6.6e-19	0.99885	0.99996	2	0.18902	0.028727	0.99775	5	0.2024	0.037182	0	0	0	0	0	0	0	0	0	1	1	1	0	0	0	1	0	0	0	0	0	0	0	0	0	0	0	0	0	1	0	0	0	0	0	0	0	0	0	14916	0.167	NA	NA	NA	NA	NA	NA	0	0	0
17:48545926:C:A	rs201158957	Height	BBJ	Missense	missense_variant	CHAD	NA	NA	NA	0.008162	0.11337	0.011401	2.7e-23	0.99967	0.99967	1	0.11315	0.011524	NA	NA	NA	NA	0	0	1	0	1	1	1	1	1	1	1	1	0	1	0	1	0	1	1	1	1	1	1	0	0	0	1	0	1	0	1	1	0	1	0	0	0	0	0	NA	0.431	NA	NA	NA	NA	NA	NA	1	0	0
17:48999487:GCTTGAGTGATCCTCCTGC:G	rs71970365	Coxarthrosis	FG	Non-genic	regulatory_region_variant	NA	NA	NA	NA	0.364	0.09301	0.01514	8.06e-10	0.96112	0.95943	1	0.086207	0.022985	0.9628	1	0.057179	0.14762	0	0	0	0	0	0	0	0	0	0	0	0	0	0	0	1	1	1	0	1	0	1	0	0	0	0	0	0	0	0	1	1	0	0	0	0	1	0	0	NA	0.237	NA	NA	NA	NA	NA	NA	0	1	0
17:49615545:G:T	rs17585461	Age_at_Menarche	BBJ	CRE	intergenic_variant	NA	NA	NA	NA	0.37924	0.028616	0.0044636	1.4e-10	0.902	0.89703	1	0.025825	0.009696	0.90698	1	0.032811	0.011742	0	0	0	0	0	1	1	1	1	0	0	0	0	0	0	0	1	0	0	0	0	0	0	0	0	0	0	0	0	1	0	0	0	0	0	0	0	0	0	13285	0.105	NA	NA	NA	NA	NA	16606	1	1	0
17:54508441:C:G	rs11653578	T2D	UKBB	Non-genic	intron_variant	ANKFN1	NA	NA	NA	0.20076	0.080612	0.014748	4.6057e-08	0.97724	0.9772	1	0.078564	0.018868	0.97727	1	0.015318	0.0037045	0	0	0	0	0	0	0	0	0	1	1	1	0	0	0	1	1	1	0	1	0	0	0	0	0	0	1	0	0	0	0	0	0	1	0	0	0	0	0	9862.3	0.31	NA	NA	NA	NA	NA	595.25	0	1	0
17:56307363:C:A	rs536070968	Eosino	BBJ	Non-genic	intergenic_variant	NA	NA	NA	NA	0.010971	-0.2532	0.021858	5e-31	0.90462	0.90182	1	-0.2285	0.078177	0.90741	1	-0.2343	0.07779	0	0	0	0	0	0	0	0	0	1	1	1	0	0	0	1	0	1	1	0	0	0	0	0	0	0	0	0	0	1	0	1	0	0	0	0	0	0	0	NA	0.633	NA	NA	NA	NA	NA	NA	1	0	0
17:56356502:A:G	rs56378716	Baso	UKBB	Missense	missense_variant	MPO	Non-pathogenic	NA	NA	0.012728	0.076454	0.0095707	1.4e-15	0.91465	0.90728	2	0.072005	0.024733	0.92201	3	0.083023	0.026227	0	0	1	0	1	1	1	1	1	1	1	1	0	1	1	1	1	1	1	1	1	1	0	0	0	0	0	0	1	0	0	1	0	0	0	0	0	0	0	5993.7	0.612	NA	NA	NA	NA	NA	1358	1	1	1
17:56386607:G:GTCCTCCTCT	rs200436316	Mono	UKBB	Missense	inframe_insertion	BZRAP1	NA	0.14182	monocyte_naive	0.052123	-0.10022	0.0052455	2.2e-81	1	1	1	-0.070574	0.005226	1	4	-0.069533	0.0082248	0	0	0	0	1	0	0	1	0	0	0	0	0	0	0	1	1	1	0	0	0	1	0	0	0	0	0	0	0	0	0	0	0	1	0	0	0	0	0	14264	0.674	NA	NA	NA	NA	NA	NA	1	1	0
17:56407517:T:TTA	rs3030904	WBC	BBJ	Promoter	upstream_gene_variant	BZRAP1	NA	NA	NA	0.19914	0.026235	0.0043615	1.8e-09	0.93903	0.93901	1	0.023147	0.00722	0.93906	1	0.024823	0.0077387	0	0	0	0	0	0	0	0	0	1	1	1	0	0	0	1	1	1	0	1	0	1	0	0	1	0	1	0	1	0	1	1	1	0	0	0	1	0	0	NA	0.733	NA	NA	NA	NA	NA	NA	1	1	0
17:56436130:C:T	rs199598395	Iron_Deficiency_Anaemia	FG	Missense	missense_variant	RNF43	NA	NA	NA	0.0136	1.1044	0.08283	1.49e-40	0.99561	0.99559	1	1.088	0.10973	0.99564	1	0.11016	0.071502	0	0	0	0	1	1	1	1	1	0	0	0	0	0	0	1	1	1	0	0	0	0	0	0	0	0	0	0	0	0	1	0	0	1	0	0	0	0	0	NA	0.808	NA	NA	NA	NA	NA	NA	0	1	0
17:57384444:G:A	rs59549190	DBP	UKBB	Non-genic	intergenic_variant	NA	NA	NA	NA	0.34065	-0.015003	0.0023912	3.5e-10	0.97015	0.96775	1	-0.014145	0.0034726	0.97255	1	-0.015105	0.0035399	0	0	0	0	0	0	0	0	0	0	0	0	0	0	0	0	0	0	0	0	0	0	0	0	0	0	0	0	0	1	0	0	0	0	0	0	0	0	0	20125	0.7	NA	NA	NA	NA	NA	NA	0	0	0
17:59456589:C:T	rs9895661	UA	BBJ	CRE	intron_variant	BCAS3	NA	NA	NA	0.46059	0.033987	0.0034984	2.6e-22	0.93917	0.9409	1	0.031994	0.0086997	0.93743	2	0.036286	0.010176	0	0	0	0	0	1	1	1	1	1	1	1	0	1	1	1	1	1	1	0	0	1	1	0	0	0	1	0	0	0	1	1	0	0	0	0	0	0	0	6103.7	0.228	NA	NA	NA	NA	NA	36904	1	1	0
17:59456589:C:T	rs9895661	eGFR	BBJ	CRE	intron_variant	BCAS3	NA	NA	NA	0.46101	0.022804	0.0021991	3.4e-25	0.9575	0.9619	1	0.021512	0.0047894	0.9531	2	0.035569	0.009013	0	0	0	0	0	1	1	1	1	1	1	1	0	1	1	1	1	1	1	0	0	1	1	0	0	0	1	0	0	0	1	1	0	0	0	0	0	0	0	6103.7	0.228	NA	NA	NA	NA	NA	36904	1	1	0
17:59456589:C:T	rs9895661	sCr	BBJ	CRE	intron_variant	BCAS3	NA	NA	NA	0.46149	-0.031895	0.0028473	4e-29	0.99576	0.99726	1	-0.026841	0.0031581	0.99426	2	-0.034642	0.0051908	0	0	0	0	0	1	1	1	1	1	1	1	0	1	1	1	1	1	1	0	0	1	1	0	0	0	1	0	0	0	1	1	0	0	0	0	0	0	0	6103.7	0.228	NA	NA	NA	NA	NA	36904	1	1	0
17:60493445:C:T	rs552441218	Depression_medications	FG	pLoF	stop_gained	EFCAB3	NA	NA	NA	0.000929	0.91522	0.16264	1.83e-08	0.98403	0.98143	1	0.86977	0.19864	0.98663	1	0.28491	0.15296	0	0	0	0	1	1	1	1	1	0	0	0	0	0	0	0	0	0	0	0	0	0	0	0	0	0	0	0	0	1	0	0	0	0	0	0	0	0	0	4717.1	0.372	NA	NA	NA	NA	NA	NA	0	0	0
17:60637258:C:A	rs146385050	eBMD	UKBB	Non-genic	intron_variant	TLK2	NA	0.99589	Cells_Cultured_fibroblasts	0.1821	-0.016891	0.0028026	1.7e-09	0.99589	0.99589	9	-0.025716	0.0032315	NA	NA	NA	NA	0	0	0	0	0	0	0	0	0	0	0	0	0	0	0	1	0	0	0	0	0	0	0	0	0	0	1	0	0	0	0	0	0	1	0	0	0	0	0	7281.6	0.527	0.982	0.94177	NA	NA	NA	NA	0	0	0
17:61857937:T:G	rs8078462	BW	UKBB	CRE	intron_variant	DDX42	NA	NA	NA	0.27471	0.0083896	0.0021338	8.4e-05	1	NA	NA	NA	NA	1	1	0.037807	9.6898e-09	0	0	0	0	0	0	0	0	0	0	1	0	0	1	0	1	1	1	1	1	1	1	0	0	0	0	1	1	0	0	1	1	0	1	0	0	0	0	0	14385	0.959	0.009686	NA	NA	0.01593	NA	27027	1	1	1
17:61995170:C:T	rs5388	IGF1	UKBB	Missense	missense_variant	GH1	Pathogenic	NA	NA	0.010156	0.26093	0.010778	1.8e-129	1	1	1	0.23585	0.010756	NA	NA	NA	NA	0	0	0	0	1	0	1	0	1	0	0	0	0	0	0	1	0	1	0	0	0	1	0	0	0	0	1	0	1	1	1	0	0	0	0	0	0	0	0	8751.5	0.801	NA	NA	NA	NA	NA	1098	1	0	0
17:61996273:T:C	rs11568828	Height	UKBB	Promoter	upstream_gene_variant	GH1	NA	NA	NA	0.11719	-0.038402	0.0021709	5e-70	1	1	5	-0.045685	0.0021613	NA	NA	NA	NA	0	0	0	1	0	0	0	0	1	0	0	0	0	1	0	1	0	1	0	1	0	1	0	0	0	0	0	0	1	0	1	0	0	0	0	0	0	0	0	9528.6	0.798	1	0.074795	NA	NA	NA	238.85	1	0	0
17:61996273:T:C	rs11568828	IGF1	UKBB	Promoter	upstream_gene_variant	GH1	NA	NA	NA	0.11732	-0.030806	0.0036031	1.2e-17	1	1	9	-0.028332	0.0035685	NA	NA	NA	NA	0	0	0	1	0	0	0	0	1	0	0	0	0	1	0	1	0	1	0	1	0	1	0	0	0	0	0	0	1	0	1	0	0	0	0	0	0	0	0	9528.6	0.798	1	0.074795	NA	NA	NA	238.85	1	0	0
17:62016727:C:CACACATATAT	rs112489358	Height	UKBB	UTR3	3_prime_UTR_variant	SCN4A	Non-pathogenic	0.15569	monocyte_naive	0.54024	0.020245	0.0013325	3.9e-52	0.99999	0.99999	6	0.028535	0.0013298	NA	NA	NA	NA	0	0	0	0	1	0	0	0	0	0	1	1	0	0	0	1	0	1	0	0	0	1	0	0	0	0	0	0	0	0	1	0	0	0	1	0	0	0	0	NA	0.75	NA	NA	NA	NA	NA	NA	1	0	0
17:62016727:C:CACACATATAT	rs112489358	IGF1	UKBB	UTR3	3_prime_UTR_variant	SCN4A	Non-pathogenic	0.1551	monocyte_naive	0.5403	0.027232	0.0022127	8.3e-35	0.9962	0.9962	8	0.022746	0.0026053	NA	NA	NA	NA	0	0	0	0	1	0	0	0	0	0	1	1	0	0	0	1	0	1	0	0	0	1	0	0	0	0	0	0	0	0	1	0	0	0	1	0	0	0	0	NA	0.75	NA	NA	NA	NA	NA	NA	1	0	0
17:62206299:T:C	rs76708468	ALP	UKBB	Promoter	intron_variant	ERN1	NA	0.99773	Pancreas	0.038774	-0.033323	0.0054646	1.1e-09	0.99773	0.99736	5	-0.032564	0.0056368	0.9981	1	-0.037869	0.0064391	0	1	1	0	0	0	0	0	0	1	1	1	0	1	0	1	1	1	1	1	0	1	0	0	1	1	1	0	1	0	1	1	1	0	0	0	1	0	0	10974	0.327	NA	NA	NA	NA	NA	1131.8	1	1	1
17:62206299:T:C	rs76708468	IGF1	UKBB	Promoter	intron_variant	ERN1	NA	1	Pancreas	0.038779	0.081001	0.0055932	1.6e-47	1	1	5	0.043518	0.0055398	NA	NA	NA	NA	0	1	1	0	0	0	0	0	0	1	1	1	0	1	0	1	1	1	1	1	0	1	0	0	1	1	1	0	1	0	1	1	1	0	0	0	1	0	0	10974	0.327	NA	NA	NA	NA	NA	1131.8	1	1	1
17:63549979:G:A	rs11869530	eBMD	UKBB	CRE	intron_variant	AXIN2	NA	NA	NA	0.63774	0.022608	0.0022322	4.2e-24	0.99999	0.99999	3	0.021783	0.002219	NA	NA	NA	NA	0	0	0	0	0	0	0	0	0	1	1	1	0	0	1	1	1	1	1	1	0	1	0	0	0	0	1	0	0	0	1	1	0	1	0	0	0	0	0	16741	0.106	NA	NA	NA	NA	NA	3566.8	1	1	1
17:63556402:C:G	rs12452505	Height	UKBB	Promoter	intron_variant	AXIN2	NA	NA	NA	0.14101	-0.028932	0.0018748	1e-53	1	1	3	-0.028131	0.0018644	NA	NA	NA	NA	0	1	1	0	0	0	0	0	0	1	1	1	0	1	1	1	1	1	0	1	1	1	1	0	1	0	1	0	1	0	1	1	1	0	0	1	0	0	0	20875	0.089	NA	NA	NA	NA	NA	161.19	1	1	1
17:63579739:G:A	rs182684908	BW	UKBB	Non-genic	intron_variant	CTD-2535L24.2	NA	NA	NA	0.008675	0.013228	0.010325	0.2	1	NA	NA	NA	NA	1	2	0.001453	4.6637e-08	0	0	0	0	0	0	0	0	0	0	0	0	0	0	0	1	0	1	0	0	0	0	0	0	0	0	0	0	0	0	1	0	0	0	0	0	0	1	0	11816	0.074	NA	NA	NA	NA	NA	3665.7	0	0	0
17:66879927:C:T	rs34931250	Statin	FG	Missense	splice_region_variant	ABCA8	NA	0.96309	Brain_Cortex	0.066	0.11587	0.01663	3.23e-12	0.96309	0.95588	1	0.10943	0.028493	0.97031	1	0.030337	0.044766	0	0	0	0	0	1	0	1	0	0	0	0	0	0	0	0	0	0	0	0	0	0	0	0	0	0	1	0	0	1	0	0	0	0	0	0	0	0	0	22702	0.171	NA	NA	NA	0.036757	NA	101.99	0	0	0
17:67081278:A:G	rs77542162	AG	UKBB	Missense	missense_variant	ABCA6	NA	NA	NA	0.022963	-0.10186	0.0078777	3e-38	1	1	1	-0.099566	0.0078543	1	1	-0.10713	0.0087478	0	0	0	1	1	1	1	1	1	1	1	1	0	0	1	0	0	0	0	0	0	0	0	0	0	0	0	0	0	0	0	1	0	1	0	0	0	0	0	12980	0.435	NA	NA	NA	NA	NA	NA	1	0	0
17:67081278:A:G	rs77542162	ALP	UKBB	Missense	missense_variant	ABCA6	NA	NA	NA	0.022984	0.04915	0.0070463	3.1e-12	0.99923	0.99848	2	0.047567	0.007207	0.99998	6	0.055207	0.008032	0	0	0	1	1	1	1	1	1	1	1	1	0	0	1	0	0	0	0	0	0	0	0	0	0	0	0	0	0	0	0	1	0	1	0	0	0	0	0	12980	0.435	NA	NA	NA	NA	NA	NA	1	0	0
17:67081278:A:G	rs77542162	Alb	UKBB	Missense	missense_variant	ABCA6	NA	NA	NA	0.02296	-0.19288	0.0079297	1.1e-130	1	1	1	-0.18954	0.0079208	1	3	-0.19871	0.009044	0	0	0	1	1	1	1	1	1	1	1	1	0	0	1	0	0	0	0	0	0	0	0	0	0	0	0	0	0	0	0	1	0	1	0	0	0	0	0	12980	0.435	NA	NA	NA	NA	NA	NA	1	0	0
17:67081278:A:G	rs77542162	ApoB	UKBB	Missense	missense_variant	ABCA6	NA	NA	NA	0.022978	0.11765	0.0075795	2.5e-54	1	1	1	0.11283	0.0075592	1	5	0.12014	0.008062	0	0	0	1	1	1	1	1	1	1	1	1	0	0	1	0	0	0	0	0	0	0	0	0	0	0	0	0	0	0	0	1	0	1	0	0	0	0	0	12980	0.435	NA	NA	NA	NA	NA	NA	1	0	0
17:67081278:A:G	rs77542162	Ca	UKBB	Missense	missense_variant	ABCA6	NA	NA	NA	0.022966	-0.090873	0.0080219	9.5e-30	1	1	1	-0.088777	0.0079891	1	3	-0.092942	0.0084501	0	0	0	1	1	1	1	1	1	1	1	1	0	0	1	0	0	0	0	0	0	0	0	0	0	0	0	0	0	0	0	1	0	1	0	0	0	0	0	12980	0.435	NA	NA	NA	NA	NA	NA	1	0	0
17:67081278:A:G	rs77542162	Hb	UKBB	Missense	missense_variant	ABCA6	NA	NA	NA	0.023001	0.068477	0.0059982	3.5e-30	0.99946	0.99919	1	0.065393	0.0062538	0.99973	1	0.081579	0.0092613	0	0	0	1	1	1	1	1	1	1	1	1	0	0	1	0	0	0	0	0	0	0	0	0	0	0	0	0	0	0	0	1	0	1	0	0	0	0	0	12980	0.435	NA	NA	NA	NA	NA	NA	1	0	0
17:67081278:A:G	rs77542162	Ht	UKBB	Missense	missense_variant	ABCA6	NA	NA	NA	0.023003	0.061482	0.0061982	3.4e-23	0.99002	0.99107	1	0.059809	0.008361	0.98897	1	0.077564	0.011549	0	0	0	1	1	1	1	1	1	1	1	1	0	0	1	0	0	0	0	0	0	0	0	0	0	0	0	0	0	0	0	1	0	1	0	0	0	0	0	12980	0.435	NA	NA	NA	NA	NA	NA	1	0	0
17:67081278:A:G	rs77542162	IGF1	UKBB	Missense	missense_variant	ABCA6	NA	NA	NA	0.022979	0.045793	0.0072135	2.2e-10	0.99593	0.99593	7	0.043901	0.0076292	NA	NA	NA	NA	0	0	0	1	1	1	1	1	1	1	1	1	0	0	1	0	0	0	0	0	0	0	0	0	0	0	0	0	0	0	0	1	0	1	0	0	0	0	0	12980	0.435	NA	NA	NA	NA	NA	NA	1	0	0
17:67081278:A:G	rs77542162	LDLC	UKBB	Missense	missense_variant	ABCA6	NA	NA	NA	0.022994	0.1768	0.0072416	1.2e-131	1	1	1	0.16891	0.0072289	1	6	0.18838	0.0080397	0	0	0	1	1	1	1	1	1	1	1	1	0	0	1	0	0	0	0	0	0	0	0	0	0	0	0	0	0	0	0	1	0	1	0	0	0	0	0	12980	0.435	NA	NA	NA	NA	NA	NA	1	0	0
17:67081278:A:G	rs77542162	MCH	UKBB	Missense	missense_variant	ABCA6	NA	NA	NA	0.023002	0.076442	0.0071585	1.3e-26	1	1	1	0.07496	0.0071259	1	2	0.084371	0.0081892	0	0	0	1	1	1	1	1	1	1	1	1	0	0	1	0	0	0	0	0	0	0	0	0	0	0	0	0	0	0	0	1	0	1	0	0	0	0	0	12980	0.435	NA	NA	NA	NA	NA	NA	1	0	0
17:67081278:A:G	rs77542162	MCV	UKBB	Missense	missense_variant	ABCA6	NA	NA	NA	0.023003	0.072321	0.0071659	6e-24	1	1	1	0.074713	0.0071328	1	1	0.082872	0.00833	0	0	0	1	1	1	1	1	1	1	1	1	0	0	1	0	0	0	0	0	0	0	0	0	0	0	0	0	0	0	0	1	0	1	0	0	0	0	0	12980	0.435	NA	NA	NA	NA	NA	NA	1	0	0
17:67081278:A:G	rs77542162	Plt	UKBB	Missense	missense_variant	ABCA6	NA	NA	NA	0.023003	-0.046084	0.0068788	2.1e-11	0.99324	0.99324	9	-0.044711	0.0077129	NA	NA	NA	NA	0	0	0	1	1	1	1	1	1	1	1	1	0	0	1	0	0	0	0	0	0	0	0	0	0	0	0	0	0	0	0	1	0	1	0	0	0	0	0	12980	0.435	NA	NA	NA	NA	NA	NA	1	0	0
17:67081278:A:G	rs77542162	TC	UKBB	Missense	missense_variant	ABCA6	NA	NA	NA	0.022987	0.10887	0.0074919	7.6e-48	1	1	1	0.10367	0.0074708	1	2	0.11147	0.0080499	0	0	0	1	1	1	1	1	1	1	1	1	0	0	1	0	0	0	0	0	0	0	0	0	0	0	0	0	0	0	0	1	0	1	0	0	0	0	0	12980	0.435	NA	NA	NA	NA	NA	NA	1	0	0
17:67081278:A:G	rs77542162	TP	UKBB	Missense	missense_variant	ABCA6	NA	NA	NA	0.022968	-0.098354	0.0080089	1.2e-34	0.99999	0.99998	1	-0.096645	0.0079952	1	3	-0.10115	0.0084963	0	0	0	1	1	1	1	1	1	1	1	1	0	0	1	0	0	0	0	0	0	0	0	0	0	0	0	0	0	0	0	1	0	1	0	0	0	0	0	12980	0.435	NA	NA	NA	NA	NA	NA	1	0	0
17:67081278:A:G	rs77542162	UA	UKBB	Missense	missense_variant	ABCA6	NA	NA	NA	0.022976	-0.048871	0.0063234	1.1e-14	0.99955	0.99946	1	-0.047953	0.006366	0.99963	1	-0.061984	0.0081212	0	0	0	1	1	1	1	1	1	1	1	1	0	0	1	0	0	0	0	0	0	0	0	0	0	0	0	0	0	0	0	1	0	1	0	0	0	0	0	12980	0.435	NA	NA	NA	NA	NA	NA	1	0	0
17:67082962:C:G	rs740516	ApoB	UKBB	Non-genic	intron_variant	ABCA6	NA	NA	NA	0.14973	-0.03698	0.0031932	5.2e-31	1	1	2	-0.033817	0.0031773	1	6	-0.03603	0.0033844	0	0	0	0	0	0	0	0	0	0	1	1	0	0	1	0	0	0	0	0	0	0	0	0	0	0	1	0	0	0	0	0	0	1	0	0	0	0	0	12321	0.436	NA	0.13117	NA	NA	NA	5297.2	1	0	0
17:67082962:C:G	rs740516	LDLC	UKBB	Non-genic	intron_variant	ABCA6	NA	NA	NA	0.14971	-0.049353	0.0030519	8e-59	1	1	2	-0.04496	0.0030409	1	7	-0.049515	0.0033772	0	0	0	0	0	0	0	0	0	0	1	1	0	0	1	0	0	0	0	0	0	0	0	0	0	0	1	0	0	0	0	0	0	1	0	0	0	0	0	12321	0.436	NA	0.13117	NA	NA	NA	5297.2	1	0	0
17:67082962:C:G	rs740516	TC	UKBB	Non-genic	intron_variant	ABCA6	NA	NA	NA	0.14974	-0.034383	0.0031568	1.3e-27	0.99998	1	2	-0.031248	0.0031398	0.99997	3	-0.033645	0.0033904	0	0	0	0	0	0	0	0	0	0	1	1	0	0	1	0	0	0	0	0	0	0	0	0	0	0	1	0	0	0	0	0	0	1	0	0	0	0	0	12321	0.436	NA	0.13117	NA	NA	NA	5297.2	1	0	0
17:67897284:G:A	rs75503064	HbA1c	UKBB	CRE	intergenic_variant	NA	NA	NA	NA	0.078917	-0.029072	0.0040822	1.1e-12	0.99423	0.98845	3	-0.02901	0.0050974	1	6	-0.032123	0.0044702	0	0	0	0	0	0	0	0	0	0	1	0	0	0	1	1	1	1	1	1	0	1	0	0	0	0	0	0	0	1	0	0	0	0	0	0	0	0	0	21545	0.068	NA	NA	NA	NA	NA	1159.4	1	1	0
17:70403690:C:G	rs141389156	eGFR	UKBB	CRE	regulatory_region_variant	NA	NA	NA	NA	0.004365	-0.10047	0.015141	3.2e-11	0.99995	0.99998	1	-0.10043	0.014983	0.99992	2	-0.12232	0.018626	0	0	0	0	0	0	0	0	0	1	1	1	1	1	1	1	1	1	1	1	0	1	0	0	0	0	1	0	0	0	1	1	0	1	0	0	0	0	0	11730	0.016	NA	NA	NA	NA	NA	NA	1	1	1
17:70403690:C:G	rs141389156	eGFRcys	UKBB	CRE	regulatory_region_variant	NA	NA	NA	NA	0.004364	-0.087158	0.012896	1.4e-11	0.99995	0.99998	1	-0.085453	0.012761	0.99992	1	-0.12353	0.018282	0	0	0	0	0	0	0	0	0	1	1	1	1	1	1	1	1	1	1	1	0	1	0	0	0	0	1	0	0	0	1	1	0	1	0	0	0	0	0	11730	0.016	NA	NA	NA	NA	NA	NA	1	1	1
17:70403690:C:G	rs141389156	sCr	UKBB	CRE	regulatory_region_variant	NA	NA	NA	NA	0.004365	0.091956	0.014159	8.3e-11	0.99985	0.99985	1	0.089543	0.01403	0.99986	1	0.11836	0.018348	0	0	0	0	0	0	0	0	0	1	1	1	1	1	1	1	1	1	1	1	0	1	0	0	0	0	1	0	0	0	1	1	0	1	0	0	0	0	0	11730	0.016	NA	NA	NA	NA	NA	NA	1	1	1
17:72987736:C:T	rs1046285366	WBC	UKBB	CRE	intron_variant	CDR2L	NA	NA	NA	0.001696	0.16724	0.028756	6e-09	0.96467	0.94385	4	0.15981	0.047726	0.9855	4	0.1731	0.035645	0	0	0	0	0	0	0	0	0	0	0	0	0	0	0	1	1	1	1	1	1	1	0	0	0	0	1	1	0	0	1	1	1	1	0	0	0	0	0	NA	0.32	NA	NA	NA	NA	NA	NA	1	1	0
17:73227612:G:A	rs199959682	BW	UKBB	CRE	intron_variant	NUP85	NA	NA	NA	0.002003	-0.034198	0.023312	0.14	1	NA	NA	NA	NA	1	3	27.795	0	0	0	0	0	0	0	0	0	0	0	0	0	0	0	0	1	0	1	1	1	1	1	1	0	0	0	1	0	0	0	0	0	0	1	0	0	0	0	0	6715.5	0.584	NA	NA	NA	NA	NA	NA	1	0	1
17:73349797:C:T	rs4789174	BW	UKBB	Non-genic	intron_variant	GRB2	NA	NA	NA	0.78842	0.0075936	0.0023303	0.0011	1	NA	NA	NA	NA	1	4	80.358	0	0	0	0	0	0	0	0	0	0	0	0	0	0	0	0	1	0	1	0	0	0	1	0	0	0	0	1	0	0	0	1	0	0	1	0	0	0	0	0	11338	0.514	0.042077	0.031343	0.008882	NA	NA	NA	0	0	0
17:73850940:T:C	rs57287238	BW	UKBB	Promoter	intron_variant	WBP2	NA	NA	NA	0.18761	0.01541	0.0024428	2.8e-10	1	NA	NA	NA	NA	1	5	77.29	0	0	0	0	0	0	0	0	0	0	0	0	0	0	0	0	1	1	1	0	1	1	1	1	0	1	0	1	0	1	0	1	1	1	0	0	0	1	0	0	10733	0.579	0.056523	0.040169	NA	NA	NA	26538	1	1	1
17:73859360:T:C	rs55992471	BW	UKBB	Non-genic	intergenic_variant	NA	NA	NA	NA	0.20771	0.012577	0.0023458	8.3e-08	1	NA	NA	NA	NA	1	6	33.012	0	0	0	0	0	0	0	0	0	0	0	0	0	0	0	0	1	0	1	1	0	0	0	0	0	0	0	0	0	0	0	1	0	0	1	0	0	1	0	0	10310	0.579	0.077909	NA	NA	NA	NA	19336	0	0	0
17:73920219:C:T	rs58587945	BW	UKBB	Non-genic	intron_variant	FBF1	NA	NA	NA	0.1239	0.014366	0.0028908	6.7e-07	1	NA	NA	NA	NA	1	7	20.876	0	0	0	0	0	0	0	0	0	0	0	0	0	0	0	0	1	0	1	0	0	0	0	0	0	0	0	1	0	0	0	0	0	0	1	0	0	0	0	0	6241.7	0.643	0.79394	0.4523	0.1005	NA	NA	1959.8	0	0	0
17:74358753:A:T	rs4789282	BW	UKBB	Non-genic	regulatory_region_variant	NA	NA	NA	NA	0.18286	-0.0073125	0.0024591	0.0029	1	NA	NA	NA	NA	1	8	-19.882	0	0	0	0	0	0	0	0	0	0	0	0	0	0	0	0	1	1	1	0	0	0	1	0	0	0	0	0	0	0	0	1	0	0	1	0	0	0	0	0	11652	0.222	NA	NA	NA	NA	NA	5041.4	0	1	0
17:74717295:C:A	rs531758394	Height	FG	CRE	intron_variant	JMJD6	NA	NA	NA	0.017863	-0.073225	0.0084477	4.4e-18	0.99998	0.99996	1	-0.070944	0.0083998	1	-1	-0.050862	0.09041	0	0	0	0	0	1	1	1	1	0	1	0	0	0	1	1	1	1	1	1	0	1	1	0	0	0	1	0	0	0	1	0	0	1	0	0	1	0	0	NA	0.33	NA	NA	NA	NA	NA	NA	1	1	0
17:74928782:G:A	rs147087346	Alzheimer	UKBB	Synonymous	synonymous_variant	MGAT5B	NA	NA	NA	3e-06	1.5472	0.21052	2e-13	0.99832	0.99818	1	1.5158	0.21822	0.99847	1	4.9827	0.70635	0	0	0	0	1	1	1	1	0	1	0	0	0	0	0	0	1	1	1	0	0	0	0	0	0	0	0	0	0	1	0	0	0	0	0	0	0	0	0	NA	0.077	NA	NA	NA	NA	NA	NA	1	1	0
17:75316880:A:G	rs1436138	DBP	UKBB	Promoter	intron_variant	SEPT9	NA	NA	NA	0.35909	-0.013771	0.0023511	4.7e-09	0.92373	0.90156	2	-0.011939	0.004516	0.9459	1	-0.013489	0.0040118	1	0	1	0	0	0	0	0	0	1	1	1	0	0	1	1	1	1	0	1	0	1	0	1	0	0	1	0	1	0	1	1	1	1	0	0	0	0	0	16945	0.036	1	NA	0.049219	NA	5	29623	1	1	1
17:75316880:A:G	rs1436138	MAP	UKBB	Promoter	intron_variant	SEPT9	NA	NA	NA	0.35909	-0.014343	0.0023092	5.3e-10	0.96286	0.95698	3	-0.013416	0.0036139	0.96875	1	-0.014736	0.0035847	1	0	1	0	0	0	0	0	0	1	1	1	0	0	1	1	1	1	0	1	0	1	0	1	0	0	1	0	1	0	1	1	1	1	0	0	0	0	0	16945	0.036	1	NA	0.049219	NA	5	29623	1	1	1
17:75316880:A:G	rs1436138	eBMD	UKBB	Promoter	intron_variant	SEPT9	NA	NA	NA	0.35905	-0.01927	0.0022434	8.7e-18	0.99947	0.99895	1	-0.019638	0.0023165	1	1	-0.023236	0.0026179	1	0	1	0	0	0	0	0	0	1	1	1	0	0	1	1	1	1	0	1	0	1	0	1	0	0	1	0	1	0	1	1	1	1	0	0	0	0	0	16945	0.036	1	NA	0.049219	NA	5	29623	1	1	1
17:75398498:C:T	rs34587622	GGT	UKBB	Missense	missense_variant	SEPT9	Non-pathogenic	NA	NA	0.11226	-0.013676	0.0032908	3.2e-05	0.98086	0.96911	4	-0.019846	0.0047731	0.99261	4	-0.024293	0.0044073	0	0	0	0	1	0	0	0	1	1	1	1	0	0	0	1	1	1	0	1	0	1	0	0	0	0	0	0	1	0	1	0	0	1	0	1	1	0	0	16634	0.066	NA	NA	NA	NA	NA	2650.1	1	1	0
17:75398498:C:T	rs34587622	eBMD	UKBB	Missense	missense_variant	SEPT9	Non-pathogenic	NA	NA	0.11207	-0.017852	0.0034008	1.5e-07	0.98686	0.97927	4	-0.019329	0.0043483	0.99445	2	-0.023153	0.0042875	0	0	0	0	1	0	0	0	1	1	1	1	0	0	0	1	1	1	0	1	0	1	0	0	0	0	0	0	1	0	1	0	0	1	0	1	1	0	0	16634	0.066	NA	NA	NA	NA	NA	2650.1	1	1	0
17:76124810:A:AG	rs3834968	MCV	UKBB	Promoter	upstream_gene_variant	TMC6	NA	0.2762	monocyte_LPS	0.22255	-0.044425	0.002604	2.9e-65	0.99058	0.99023	1	-0.03934	0.0046846	0.99092	3	-0.043511	0.0052708	0	1	1	0	1	0	0	0	0	1	1	1	0	0	1	1	1	1	0	1	0	1	0	0	1	0	1	0	1	0	1	1	1	0	0	1	1	0	0	NA	0.06	NA	NA	NA	NA	NA	NA	1	1	1
17:76124810:A:AG	rs3834968	RBC	UKBB	Promoter	upstream_gene_variant	TMC6	NA	0.27517	monocyte_LPS	0.22255	0.033246	0.0022907	1e-47	0.98687	0.98687	1	0.031106	0.0042453	NA	NA	NA	NA	0	1	1	0	1	0	0	0	0	1	1	1	0	0	1	1	1	1	0	1	0	1	0	0	1	0	1	0	1	0	1	1	1	0	0	1	1	0	0	NA	0.06	NA	NA	NA	NA	NA	NA	1	1	1
17:76127431:G:C	rs383603	MCV	UKBB	UTR5	5_prime_UTR_variant	TMC8	NA	0.19724	B-cell_CD19	0.7553	-0.032552	0.0025731	1.1e-36	0.91834	0.93706	3	-0.018148	0.0053115	0.89962	4	-0.019068	0.0069412	0	1	1	0	1	0	0	0	0	0	0	0	0	0	0	1	1	1	1	1	1	1	0	0	1	0	1	1	1	0	1	1	1	0	0	1	1	0	0	19414	0.06	0.18354	NA	NA	NA	NA	13070	1	1	1
17:76130987:G:T	rs112802399	HbA1c	UKBB	Missense	missense_variant	TMC8	Non-pathogenic	NA	NA	0.033113	-0.069012	0.0061089	1.4e-29	1	1	4	-0.062077	0.0060659	1	7	-0.066293	0.0083107	0	0	0	1	1	1	1	1	1	0	0	0	0	1	0	1	1	1	1	0	0	1	0	0	0	0	0	0	1	0	1	1	1	0	0	0	1	0	0	15570	0.06	NA	NA	NA	NA	NA	725.88	0	1	0
17:76134467:C:T	rs144120533	HbA1c	UKBB	Missense	missense_variant	TMC8	Non-pathogenic	NA	NA	0.003174	-0.35611	0.01941	3.5e-75	1	1	2	-0.33883	0.019339	1	9	-0.37005	0.021671	0	0	0	1	1	0	0	1	0	0	0	0	0	0	0	1	1	1	1	1	0	0	0	0	0	0	0	0	1	0	1	1	0	1	0	1	1	0	0	12279	0.06	NA	NA	NA	NA	NA	NA	0	1	0
17:76134467:C:T	rs144120533	MCV	UKBB	Missense	missense_variant	TMC8	Non-pathogenic	NA	NA	0.003161	0.15027	0.019102	3.6e-15	0.99996	0.99996	5	0.12722	0.018895	0.99995	5	0.14438	0.02136	0	0	0	1	1	0	0	1	0	0	0	0	0	0	0	1	1	1	1	1	0	0	0	0	0	0	0	0	1	0	1	1	0	1	0	1	1	0	0	12279	0.06	NA	NA	NA	NA	NA	NA	0	1	0
17:76134467:C:T	rs144120533	RBC	UKBB	Missense	missense_variant	TMC8	Non-pathogenic	NA	NA	0.003161	-0.11095	0.016804	4e-11	0.99999	0.99999	3	-0.11937	0.016635	NA	NA	NA	NA	0	0	0	1	1	0	0	1	0	0	0	0	0	0	0	1	1	1	1	1	0	0	0	0	0	0	0	0	1	0	1	1	0	1	0	1	1	0	0	12279	0.06	NA	NA	NA	NA	NA	NA	0	1	0
17:76183233:C:T	rs144204502	MCH	UKBB	UTR5	5_prime_UTR_variant	TK1	NA	0.99949	Brain_Nucleus_accumbens_basal_ganglia	0.012465	0.096047	0.009785	9.6e-23	0.9995	0.99899	2	0.099523	0.010229	1	6	0.11001	0.010785	0	1	0	0	1	0	0	0	0	1	1	1	0	0	1	1	1	1	1	1	1	1	1	0	1	0	0	0	1	0	1	1	1	0	0	1	0	0	0	9779.8	0.071	NA	NA	NA	NA	NA	162.82	1	1	1
17:76183233:C:T	rs144204502	MCV	UKBB	UTR5	5_prime_UTR_variant	TK1	NA	0.99942	Brain_Nucleus_accumbens_basal_ganglia	0.012464	0.1152	0.0097954	6.2e-32	0.99942	0.99927	2	0.11829	0.010262	0.99958	6	0.13074	0.011094	0	1	0	0	1	0	0	0	0	1	1	1	0	0	1	1	1	1	1	1	1	1	1	0	1	0	0	0	1	0	1	1	1	0	0	1	0	0	0	9779.8	0.071	NA	NA	NA	NA	NA	162.82	1	1	1
17:76342882:A:C	rs57933884	CRP	UKBB	CRE	intron_variant	AC061992.2	NA	NA	NA	0.37294	-0.0066135	0.0023308	0.0045	0.99917	1	5	-0.019659	0.0023133	0.99835	1	-0.021223	0.0028601	0	0	0	1	0	0	0	0	0	1	1	1	0	0	0	1	1	1	1	1	1	1	0	0	1	0	0	0	0	0	1	1	0	0	0	0	1	0	0	14248	0.048	1	NA	NA	NA	NA	10196	1	1	0
17:76345109:A:C	rs11658269	CRP	UKBB	Non-genic	downstream_gene_variant	AC061992.2	NA	NA	NA	0.85983	0.037337	0.0033092	1.6e-29	1	1	2	0.04594	0.0032991	1	2	0.048264	0.0036928	0	0	0	0	0	0	0	0	0	0	0	0	0	0	0	1	0	1	0	0	0	0	0	0	0	0	0	0	0	0	1	0	0	0	0	0	1	0	0	14954	0.048	NA	NA	NA	NA	NA	10030	0	0	0
17:76354126:C:T	rs41522945	CRP	UKBB	UTR3	3_prime_UTR_variant	SOCS3	NA	NA	NA	0.062996	-0.03936	0.0051594	2.4e-14	0.99522	0.99261	3	-0.035567	0.0059405	0.99783	4	-0.035291	0.0054222	0	1	1	0	1	1	1	1	1	1	0	0	0	1	0	1	1	1	1	1	1	1	0	0	1	0	0	0	1	0	1	1	1	0	1	0	1	0	0	10177	0.1	0.10433	NA	NA	NA	NA	461.72	1	1	1
17:76365791:T:C	rs4969172	CRP	UKBB	Non-genic	intron_variant	RP11-806H10.4	NA	0.36511	Whole_Blood	0.66283	-0.027484	0.0024236	8.3e-30	0.99811	0.9985	1	-0.030816	0.0026922	0.99771	5	-0.029476	0.005023	0	0	0	0	0	0	0	0	0	0	0	0	0	1	0	1	1	1	1	1	0	1	1	0	0	0	0	0	0	0	1	0	0	0	0	0	1	0	0	13669	0.125	0.30737	NA	NA	NA	NA	18021	0	1	1
17:76457160:C:A	rs78306333	BW	UKBB	CRE	intron_variant	DNAH17	NA	NA	NA	0.004377	0.0043429	0.015063	0.77	1	NA	NA	NA	NA	1	9	7.6373e-05	6.5514e-08	0	0	0	0	0	0	0	0	0	0	0	0	0	0	0	1	1	0	0	0	0	0	0	0	0	0	1	0	0	0	1	0	0	1	0	0	0	0	0	NA	0.094	NA	NA	NA	NA	NA	14524	1	1	0
17:78358945:G:A	rs112735431	CAD	BBJ	Missense	missense_variant	RNF213	Pathogenic	NA	NA	0.010067	0.45859	0.057456	1.4444e-15	0.99962	0.99957	1	0.4512	0.057752	0.99967	1	0.13173	0.016806	0	0	0	0	1	0	0	0	0	1	0	0	0	0	0	1	1	1	1	0	0	0	0	0	0	0	1	0	1	0	0	0	0	1	0	0	0	0	0	NA	0.392	NA	NA	NA	NA	NA	NA	1	1	0
17:78358945:G:A	rs112735431	MAP	BBJ	Missense	missense_variant	RNF213	Pathogenic	NA	NA	0.010114	0.12946	0.019899	7.7e-11	0.9991	0.99898	1	0.12628	0.020063	0.99923	1	0.12006	0.0188	0	0	0	0	1	0	0	0	0	1	0	0	0	0	0	1	1	1	1	0	0	0	0	0	0	0	1	0	1	0	0	0	0	1	0	0	0	0	0	NA	0.392	NA	NA	NA	NA	NA	NA	1	1	0
17:78358945:G:A	rs112735431	PP	BBJ	Missense	missense_variant	RNF213	Pathogenic	NA	NA	0.010121	0.2125	0.019615	2.4e-27	1	1	1	0.20612	0.019526	1	1	0.19786	0.018698	0	0	0	0	1	0	0	0	0	1	0	0	0	0	0	1	1	1	1	0	0	0	0	0	0	0	1	0	1	0	0	0	0	1	0	0	0	0	0	NA	0.392	NA	NA	NA	NA	NA	NA	1	1	0
17:78358945:G:A	rs112735431	SBP	BBJ	Missense	missense_variant	RNF213	Pathogenic	NA	NA	0.010114	0.19101	0.019393	6.9e-23	1	1	1	0.1873	0.01929	1	1	0.18105	0.018579	0	0	0	0	1	0	0	0	0	1	0	0	0	0	0	1	1	1	1	0	0	0	0	0	0	0	1	0	1	0	0	0	0	1	0	0	0	0	0	NA	0.392	NA	NA	NA	NA	NA	NA	1	1	0
17:78449948:C:T	rs144443274	Irritability	UKBB	Missense	missense_variant	NPTX1	NA	NA	NA	0.17473	-0.042182	0.0072817	6.9226e-09	0.92112	0.91677	-1	-0.038179	0.013428	0.92547	1	-0.016988	0.0057055	0	0	1	0	1	1	1	1	1	1	1	1	0	1	1	1	1	1	1	1	1	1	1	0	0	0	0	0	1	0	0	1	0	0	0	0	0	0	0	19777	0.117	NA	NA	NA	NA	NA	NA	1	1	1
17:79525660:A:G	rs3208787	RBC	UKBB	UTR3	3_prime_UTR_variant	NPLOC4	NA	0.99954	Testis	0.16519	0.020543	0.0025472	7.3e-16	0.99997	0.99995	1	0.018796	0.0025277	1	1	0.024204	0.0032465	0	0	0	0	1	1	1	1	1	0	0	0	0	0	0	1	1	1	0	1	0	1	0	0	0	0	0	0	0	0	1	0	0	1	1	1	0	0	0	10271	0.116	0.04998	NA	NA	NA	NA	36663	0	1	0
17:79539969:CAA:C	rs577223815	BW	UKBB	Non-genic	intron_variant	NPLOC4	NA	NA	NA	0.005054	-0.011463	0.01393	0.41	1	NA	NA	NA	NA	1	10	0.00038781	6.0989e-08	0	0	0	0	0	1	1	1	1	1	1	1	0	0	1	1	0	0	0	0	0	0	0	0	0	0	1	0	0	0	1	1	0	1	0	0	0	0	0	NA	0.197	NA	NA	NA	NA	NA	NA	1	0	0
17:79968391:T:C	rs58866411	Height	UKBB	Non-genic	intron_variant	ASPSCR1	NA	0.13677	T-cell_CD8	0.53258	0.013045	0.0013316	1.2e-22	0.99169	0.98339	1	0.013265	0.0021673	0.99999	4	0.024298	0.0023792	0	0	0	0	0	0	0	0	0	0	0	0	0	0	0	1	0	0	0	1	0	0	0	0	0	0	1	0	0	0	1	0	0	1	0	0	0	0	0	7138.1	0.144	NA	NA	NA	NA	NA	11838	1	0	0
17:80699238:A:G	rs145500346	HbA1c	UKBB	Missense	missense_variant	FN3K	NA	NA	NA	0.010647	0.074961	0.010645	1.9e-12	0.99998	0.99995	4	0.069746	0.01052	1	5	0.079904	0.012494	0	0	0	0	1	1	1	0	1	0	0	0	0	1	0	1	1	1	1	1	1	0	0	0	0	0	0	0	0	0	0	1	0	1	0	0	0	0	0	15848	0.256	NA	NA	NA	NA	NA	NA	1	1	0
17:81075836:G:C	rs9902102	Mono	UKBB	Non-genic	intergenic_variant	NA	NA	NA	NA	0.46799	0.055376	0.0023556	3.4e-122	0.99992	0.99996	1	0.050323	0.0023718	0.99988	4	0.049487	0.0049317	0	0	0	0	0	0	0	0	0	0	0	0	0	0	0	0	0	1	0	0	0	0	0	0	0	0	0	0	0	0	0	1	0	1	0	0	0	0	1	13511	NA	NA	NA	NA	NA	NA	30073	0	0	0
18:2846812:A:T	rs11664106	SHBG	UKBB	Promoter	upstream_gene_variant	EMILIN2	NA	0.91414	Cells_Cultured_fibroblasts	0.37334	0.012484	0.0022299	2.2e-08	0.91414	0.9217	1	0.010957	0.0038245	0.90658	1	0.013148	0.0049035	1	0	1	0	0	0	1	0	1	1	1	1	0	1	1	1	1	1	1	1	1	1	0	1	0	0	0	0	1	0	1	1	1	0	0	0	0	0	0	24019	0.083	NA	0.035697	NA	NA	NA	22306	1	1	1
18:2846812:A:T	rs11664106	TG	UKBB	Promoter	upstream_gene_variant	EMILIN2	NA	0.99617	Cells_Cultured_fibroblasts	0.37352	-0.015044	0.0023145	8e-11	0.99617	0.99582	1	-0.014707	0.0024733	0.99653	2	-0.016174	0.0026602	1	0	1	0	0	0	1	0	1	1	1	1	0	1	1	1	1	1	1	1	1	1	0	1	0	0	0	0	1	0	1	1	1	0	0	0	0	0	0	24019	0.083	NA	0.035697	NA	NA	NA	22306	1	1	1
18:2846812:A:T	rs11664106	WHRadjBMI	UKBB	Promoter	upstream_gene_variant	EMILIN2	NA	1	Cells_Cultured_fibroblasts	0.37353	-0.020705	0.0015557	2.1e-40	1	1	1	-0.020588	0.0015513	1	1	-0.032349	0.0024362	1	0	1	0	0	0	1	0	1	1	1	1	0	1	1	1	1	1	1	1	1	1	0	1	0	0	0	0	1	0	1	1	1	0	0	0	0	0	0	24019	0.083	NA	0.035697	NA	NA	NA	22306	1	1	1
18:3457606:C:T	rs4468717	ALP	UKBB	Missense	missense_variant	TGIF1	Non-pathogenic	NA	NA	0.077649	-0.023634	0.0039605	2.4e-09	0.99875	0.99843	1	-0.022934	0.0040061	0.99907	1	-0.026778	0.0045663	0	0	0	0	1	1	1	1	1	0	0	0	0	0	0	1	1	1	1	1	1	1	0	0	1	0	0	0	0	0	1	1	0	1	0	0	1	0	0	9688.1	0.159	NA	NA	NA	NA	NA	8142	1	1	0
18:3457606:C:T	rs4468717	IGF1	UKBB	Missense	missense_variant	TGIF1	Non-pathogenic	NA	NA	0.07764	-0.026915	0.0040431	2.8e-11	0.99999	0.99997	3	-0.026545	0.0039993	1	3	-0.03012	0.0045077	0	0	0	0	1	1	1	1	1	0	0	0	0	0	0	1	1	1	1	1	1	1	0	0	1	0	0	0	0	0	1	1	0	1	0	0	1	0	0	9688.1	0.159	NA	NA	NA	NA	NA	8142	1	1	0
18:3457606:C:T	rs4468717	UA	UKBB	Missense	missense_variant	TGIF1	Non-pathogenic	NA	NA	0.077662	-0.023719	0.0035378	2e-11	1	1	1	-0.023977	0.003501	1	1	-0.030511	0.0046346	0	0	0	0	1	1	1	1	1	0	0	0	0	0	0	1	1	1	1	1	1	1	0	0	1	0	0	0	0	0	1	1	0	1	0	0	1	0	0	9688.1	0.159	NA	NA	NA	NA	NA	8142	1	1	0
18:3640786:C:T	rs62083214	Urea	UKBB	Non-genic	intron_variant	DLGAP1	NA	NA	NA	0.13515	-0.023063	0.0032993	2.7e-12	0.99916	0.99938	1	-0.022577	0.0033126	0.99894	1	-0.02474	0.0036628	0	0	0	0	0	0	0	0	0	0	0	0	0	0	0	1	0	0	0	0	0	0	0	0	0	0	1	0	0	0	1	0	0	1	0	0	0	0	0	17379	0.019	NA	0.99985	0.008008	NA	NA	9611.4	0	0	1
18:10060003:T:G	rs17435937	Balding_Type4	UKBB	CRE	intergenic_variant	NA	NA	NA	NA	0.063439	-0.12832	0.02051	3.9442e-10	0.9789	0.97267	3	-0.1167	0.02799	0.98513	2	-0.040628	0.0089208	0	0	0	0	0	1	1	1	1	1	1	1	0	0	1	1	1	1	1	1	1	1	1	0	0	0	0	0	0	1	1	0	0	0	0	0	0	0	0	6864.1	0.03	NA	NA	NA	NA	NA	239.78	1	1	1
18:10078071:G:A	rs8089099	FEV1FVC	UKBB	Non-genic	intergenic_variant	NA	NA	NA	NA	0.2749	0.022086	0.0027671	1.4e-15	0.98738	0.98554	2	0.021334	0.0037552	0.98922	3	0.023852	0.0039155	0	0	0	0	0	0	0	0	0	0	1	1	0	0	1	1	0	1	1	0	0	1	0	0	0	0	0	0	0	0	1	0	0	0	0	0	0	0	0	13823	0.024	NA	NA	NA	NA	NA	1892.1	1	0	0
18:10348334:T:C	rs11875132	eBMD	UKBB	Non-genic	intron_variant	RP11-138E9.2	NA	NA	NA	0.43663	-0.019765	0.002185	1.5e-19	0.99145	0.99988	1	-0.019441	0.0021815	0.98302	4	-0.022318	0.0038904	0	0	0	0	0	0	0	0	0	0	0	0	0	0	0	1	0	1	0	0	0	0	0	0	0	0	0	0	0	1	0	0	0	0	0	0	0	0	0	23797	0.019	NA	NA	NA	NA	NA	16554	0	0	0
18:12857002:G:T	rs559406	Hb	UKBB	CRE	intron_variant	PTPN2	NA	0.14515	Prostate	0.54919	-0.014474	0.0018101	1.3e-15	0.96241	0.95791	1	-0.013359	0.0033057	0.96691	2	-0.018084	0.0041025	0	0	0	0	0	0	0	0	0	0	0	0	0	0	0	1	1	1	0	0	0	0	0	0	0	0	1	0	0	0	1	0	0	1	0	0	0	1	0	10565	0.229	NA	NA	NA	NA	NA	10851	1	1	0
18:12857002:G:T	rs559406	Ht	UKBB	CRE	intron_variant	PTPN2	NA	0.14674	Prostate	0.54919	-0.015031	0.0018697	9e-16	0.97298	0.96975	1	-0.014023	0.0030772	0.9762	2	-0.01833	0.0037272	0	0	0	0	0	0	0	0	0	0	0	0	0	0	0	1	1	1	0	0	0	0	0	0	0	0	1	0	0	0	1	0	0	1	0	0	0	1	0	10565	0.229	NA	NA	NA	NA	NA	10851	1	1	0
18:18692344:T:G	rs35996865	TP	UKBB	Promoter	upstream_gene_variant	ROCK1	NA	NA	NA	0.20159	-0.020555	0.0030745	2.3e-11	0.993	0.99556	1	-0.019801	0.0033079	0.99045	1	-0.020616	0.0037733	0	1	0	0	0	0	0	0	0	1	1	1	0	1	1	1	1	1	0	1	0	1	1	0	1	1	0	0	1	0	0	1	1	0	0	0	0	0	0	2542.8	0.729	NA	NA	NA	NA	NA	4119.8	1	1	1
18:20720973:G:T	rs11082304	Plt	BBJ	CRE	intron_variant	CABLES1	NA	0.3396	Muscle_Skeletal	0.52538	-0.035463	0.0033134	9.9e-27	0.99983	0.99986	1	-0.035	0.0033251	0.99981	1	-0.039151	0.0037262	0	0	0	0	0	0	0	0	0	1	1	0	0	0	1	1	1	1	1	1	0	1	0	1	0	0	1	0	0	0	1	0	0	1	0	0	0	0	0	9508.8	0.161	NA	NA	NA	NA	6	25187	1	1	1
18:20720973:G:T	rs11082304	Plt	UKBB	CRE	intron_variant	CABLES1	NA	0.33966	Muscle_Skeletal	0.51361	-0.051176	0.0020713	8.9e-135	1	1	1	-0.051449	0.0020692	1	2	-0.059555	0.0024061	0	0	0	0	0	0	0	0	0	1	1	0	0	0	1	1	1	1	1	1	0	1	0	1	0	0	1	0	0	0	1	0	0	1	0	0	0	0	0	9508.8	0.161	NA	NA	NA	NA	6	25187	1	1	1
18:21857742:A:T	rs76786413	Neutro	UKBB	Non-genic	intron_variant	OSBPL1A	NA	0.79672	neutrophil	0.037268	-0.038192	0.0060206	2.2e-10	0.98794	0.97628	2	-0.034449	0.0079513	0.99961	5	-0.037734	0.006508	0	0	0	0	0	0	0	0	0	1	1	1	0	0	0	0	0	1	0	0	0	0	0	0	0	0	1	0	0	1	0	0	0	0	0	0	0	0	0	10213	0.121	NA	NA	NA	NA	NA	344.63	1	0	0
18:24393213:C:A	rs16942751	eGFRcys	UKBB	Non-genic	regulatory_region_variant	NA	NA	NA	NA	0.089959	-0.018273	0.0029822	8.9e-10	0.98526	0.99338	2	-0.016547	0.0032236	0.97714	1	-0.023868	0.0055471	0	0	0	1	0	1	1	1	1	1	1	1	0	0	1	0	0	1	0	0	0	1	0	0	0	0	0	0	0	0	0	1	0	0	0	0	0	0	0	13456	0.096	NA	NA	NA	NA	NA	2117.2	1	0	0
18:34289285:G:T	rs61735998	PP	UKBB	Missense	missense_variant	FHOD3	NA	NA	NA	0.025772	0.038489	0.0064474	2.4e-09	0.97033	0.96935	1	0.035962	0.0089455	0.97131	1	0.042947	0.010398	0	0	0	0	1	1	1	1	1	0	0	0	0	0	0	1	0	1	1	0	0	0	0	0	0	0	0	0	0	1	0	0	0	0	0	1	0	0	0	16161	0.387	NA	NA	NA	NA	NA	NA	1	0	0
18:34289285:G:T	rs61735998	eBMD	UKBB	Missense	missense_variant	FHOD3	NA	NA	NA	0.025794	0.041439	0.0068148	1.2e-09	0.99201	0.99195	1	0.040302	0.0076164	0.99206	2	0.047179	0.008882	0	0	0	0	1	1	1	1	1	0	0	0	0	0	0	1	0	1	1	0	0	0	0	0	0	0	0	0	0	1	0	0	0	0	0	1	0	0	0	16161	0.387	NA	NA	NA	NA	NA	NA	1	0	0
18:42041131:T:G	rs72899729	LOY	UKBB	Non-genic	intron_variant	CTC-782O7.1	NA	NA	NA	0.013576	0.060349	0.0052446	1.2e-30	1	1	3	0.055727	0.0052103	1	2	0.15952	0.014979	0	0	0	0	0	1	1	1	1	0	1	1	0	0	1	1	0	1	0	0	0	0	0	0	0	0	0	0	0	1	0	0	0	0	0	0	0	0	0	16992	0.104	NA	NA	NA	NA	NA	947.49	0	0	0
18:43206985:A:G	rs1484873	BUN	BBJ	Missense	missense_variant	SLC14A2	NA	NA	NA	0.80884	0.051887	0.0042677	5.2e-34	0.98085	0.98085	1	0.038793	0.0068589	NA	NA	NA	NA	0	0	0	0	1	1	1	1	1	0	0	0	0	0	0	1	1	1	1	0	0	0	0	0	0	0	0	0	0	0	0	0	0	0	0	0	0	0	1	9826.7	0.207	NA	NA	NA	NA	NA	3344.6	0	1	1
18:45599649:C:G	rs144488974	eBMD	UKBB	CRE	intron_variant	ZBTB7C	NA	NA	NA	0.0077	-0.081502	0.013249	7.7e-10	1	1	3	-0.095376	0.013122	1	2	-0.10341	0.014427	0	0	0	0	0	0	0	1	0	1	1	1	0	0	1	1	1	1	1	1	1	1	0	0	0	0	1	0	0	0	1	1	0	0	0	0	0	0	0	16463	0.051	NA	NA	NA	NA	NA	387.06	1	1	1
18:45923482:G:T	rs8087074	BFP	UKBB	Non-genic	downstream_gene_variant	RNU7-191P	NA	NA	NA	0.26163	0.011833	0.0019127	6.1e-10	0.98274	0.96548	5	0.011256	0.0028229	1	5	0.016919	0.0026987	0	0	0	0	0	0	0	0	0	0	0	0	0	0	0	1	0	1	0	0	0	0	0	0	0	0	0	0	0	1	0	0	0	0	0	0	0	0	0	12604	0.019	NA	NA	NA	NA	NA	39223	0	0	0
18:46207268:G:A	rs78415359	Hb	UKBB	CRE	intron_variant	CTIF	NA	NA	NA	0.032293	-0.038789	0.0050901	2.5e-14	1	1	4	-0.041379	0.0050505	1	4	-0.056509	0.0071784	1	0	0	0	0	1	1	1	1	0	1	1	0	1	1	1	1	1	1	1	0	1	0	1	0	0	1	0	0	0	0	1	0	1	0	0	0	0	0	8985.1	0.025	NA	NA	NA	NA	NA	81.85	1	1	1
18:46207268:G:A	rs78415359	Ht	UKBB	CRE	intron_variant	CTIF	NA	NA	NA	0.032293	-0.037631	0.0052577	8.2e-13	1	1	2	-0.038727	0.0052098	1	1	-0.050873	0.0071245	1	0	0	0	0	1	1	1	1	0	1	1	0	1	1	1	1	1	1	1	0	1	0	1	0	0	1	0	0	0	0	1	0	1	0	0	0	0	0	8985.1	0.025	NA	NA	NA	NA	NA	81.85	1	1	1
18:46207268:G:A	rs78415359	RBC	UKBB	CRE	intron_variant	CTIF	NA	NA	NA	0.032293	-0.039279	0.0053516	2.1e-13	1	1	4	-0.04203	0.0053064	NA	NA	NA	NA	1	0	0	0	0	1	1	1	1	0	1	1	0	1	1	1	1	1	1	1	0	1	0	1	0	0	1	0	0	0	0	1	0	1	0	0	0	0	0	8985.1	0.025	NA	NA	NA	NA	NA	81.85	1	1	1
18:46453156:A:T	rs11874392	CRC	BBJ	CRE	intron_variant	SMAD7	NA	NA	NA	0.65379	-0.18116	0.017549	5.5346e-25	0.90285	0.90836	1	-0.16355	0.054557	0.89734	1	-0.031984	0.011328	0	0	0	0	0	0	0	0	0	1	1	0	0	1	0	1	1	1	1	1	1	1	1	1	0	0	1	0	0	0	1	1	0	1	0	0	0	0	0	24550	0.054	NA	NA	NA	NA	9	23877	1	1	0
18:46501070:G:A	rs12968652	Height	UKBB	CRE	intergenic_variant	NA	NA	NA	NA	0.39856	-0.015664	0.001358	8.8e-31	0.99926	0.99926	2	-0.015898	0.0014192	NA	NA	NA	NA	0	0	1	0	0	0	0	0	0	1	1	1	0	1	1	1	1	1	1	1	0	1	1	0	0	0	0	0	0	0	1	1	0	0	0	0	0	0	0	25365	0.063	NA	NA	NA	NA	NA	31277	1	1	1
18:47109955:A:G	rs77960347	ApoA	UKBB	Missense	missense_variant	LIPG	NA	NA	NA	0.013475	0.32716	0.0093224	8.4e-270	1	1	1	0.32138	0.0092845	1	2	0.36335	0.011082	0	0	0	0	1	1	1	1	1	0	0	0	0	0	0	1	1	1	0	0	0	1	0	0	0	0	0	0	0	0	0	0	0	1	0	0	0	0	0	8462.8	0.211	NA	NA	NA	NA	NA	NA	0	1	0
18:47109955:A:G	rs77960347	HDLC	UKBB	Missense	missense_variant	LIPG	NA	NA	NA	0.01352	0.27872	0.0089459	4.2e-213	1	1	2	0.2723	0.0089142	1	2	0.32005	0.01126	0	0	0	0	1	1	1	1	1	0	0	0	0	0	0	1	1	1	0	0	0	1	0	0	0	0	0	0	0	0	0	0	0	1	0	0	0	0	0	8462.8	0.211	NA	NA	NA	NA	NA	NA	0	1	0
18:47109955:A:G	rs77960347	LDLC	UKBB	Missense	missense_variant	LIPG	NA	NA	NA	0.013504	0.080278	0.0094129	1.5e-17	0.9967	0.99423	1	0.078294	0.011063	0.99916	2	0.087953	0.010858	0	0	0	0	1	1	1	1	1	0	0	0	0	0	0	1	1	1	0	0	0	1	0	0	0	0	0	0	0	0	0	0	0	1	0	0	0	0	0	8462.8	0.211	NA	NA	NA	NA	NA	NA	0	1	0
18:47109955:A:G	rs77960347	TC	UKBB	Missense	missense_variant	LIPG	NA	NA	NA	0.013507	0.16191	0.009713	2.2e-62	1	1	1	0.16096	0.0096887	1	2	0.17433	0.010698	0	0	0	0	1	1	1	1	1	0	0	0	0	0	0	1	1	1	0	0	0	1	0	0	0	0	0	0	0	0	0	0	0	1	0	0	0	0	0	8462.8	0.211	NA	NA	NA	NA	NA	NA	0	1	0
18:47113165:C:T	rs117623631	ApoA	UKBB	Missense	missense_variant	LIPG	NA	NA	NA	0.002517	0.4596	0.021457	8.7e-102	1	1	3	0.43351	0.021326	1	3	0.51199	0.02506	0	0	0	0	1	1	1	1	1	0	0	0	0	0	0	1	0	1	0	0	0	0	0	0	0	0	0	0	0	0	0	0	0	1	0	0	0	0	0	8656.6	0.209	NA	NA	NA	NA	NA	NA	0	0	1
18:47113165:C:T	rs117623631	HDLC	UKBB	Missense	missense_variant	LIPG	NA	NA	NA	0.002546	0.40825	0.020505	3.4e-88	1	1	3	0.38796	0.020397	1	3	0.4727	0.02492	0	0	0	0	1	1	1	1	1	0	0	0	0	0	0	1	0	1	0	0	0	0	0	0	0	0	0	0	0	0	0	0	0	1	0	0	0	0	0	8656.6	0.209	NA	NA	NA	NA	NA	NA	0	0	1
18:47113165:C:T	rs117623631	TC	UKBB	Missense	missense_variant	LIPG	NA	NA	NA	0.002535	0.2325	0.022304	1.9e-25	1	1	3	0.21315	0.022163	1	3	0.23186	0.023969	0	0	0	0	1	1	1	1	1	0	0	0	0	0	0	1	0	1	0	0	0	0	0	0	0	0	0	0	0	0	0	0	0	1	0	0	0	0	0	8656.6	0.209	NA	NA	NA	NA	NA	NA	0	0	1
18:47214864:C:A	rs28778033	ApoA	UKBB	Non-genic	intergenic_variant	NA	NA	NA	NA	0.14535	-0.025614	0.0030555	5.2e-17	0.98317	0.98912	9	-0.021073	0.0037201	0.97722	8	-0.041339	0.0074648	0	0	0	0	0	0	0	0	0	0	1	1	0	0	1	1	0	0	0	0	0	0	0	0	0	0	0	0	0	0	1	1	0	0	0	0	0	0	0	25958	0.117	0.083638	NA	NA	NA	NA	41594	0	0	0
18:48776615:T:A	rs1243716756	Hypertension	FG	CRE	regulatory_region_variant	NA	NA	NA	NA	0.000535	1.0583	0.18399	8.81e-09	0.98576	0.98977	1	1.0048	0.20712	0.98175	1	0.035537	0.14001	0	0	0	0	0	0	0	0	0	1	1	1	0	0	0	1	1	1	1	0	0	0	0	0	0	0	0	0	0	0	0	1	0	0	0	0	0	0	0	NA	0.229	NA	NA	NA	NA	NA	NA	1	1	0
18:50441033:T:TAGA	rs5824977	BMI	UKBB	Non-genic	intron_variant	DCC	NA	NA	NA	0.8621	0.019355	0.0031593	9e-10	0.97705	0.983	3	0.019053	0.0039794	0.97109	1	0.021145	0.0050158	0	0	0	0	0	0	0	0	0	0	0	0	0	0	0	0	0	0	0	1	0	0	0	0	0	0	1	0	0	1	0	0	0	0	0	0	0	0	0	NA	0.21	NA	NA	NA	NA	NA	NA	1	0	0
18:53210302:G:T	rs613872	Mood_Swings	UKBB	Non-genic	intron_variant	TCF4	NA	NA	NA	0.82601	0.045457	0.0063807	1.0473e-12	0.98245	0.96536	2	0.044611	0.010493	0.99954	4	0.023351	0.0031981	0	0	0	0	0	0	0	0	0	0	1	0	0	0	0	1	0	1	0	0	0	0	0	0	0	0	1	0	0	0	0	1	0	1	0	0	0	0	0	5536.7	0.313	NA	NA	NA	NA	NA	1192.2	0	0	0
18:54578482:C:T	rs10048404	MAP	UKBB	Non-genic	intron_variant	WDR7	NA	NA	NA	0.36604	-0.013531	0.0022914	3.5e-09	0.98556	0.98612	1	-0.012828	0.0027095	0.985	1	-0.014141	0.0029885	0	0	0	0	0	1	1	1	1	0	1	1	0	0	1	1	0	1	0	0	0	0	0	0	0	0	1	0	0	1	0	0	0	0	0	0	0	0	0	12327	0.286	0.050736	NA	NA	NA	NA	461.68	1	0	0
18:54578482:C:T	rs10048404	PP	UKBB	Non-genic	intron_variant	WDR7	NA	NA	NA	0.36604	-0.012055	0.0021143	1.2e-08	0.98685	0.9856	1	-0.011423	0.0024847	0.9881	1	-0.013729	0.0028596	0	0	0	0	0	1	1	1	1	0	1	1	0	0	1	1	0	1	0	0	0	0	0	0	0	0	1	0	0	1	0	0	0	0	0	0	0	0	0	12327	0.286	0.050736	NA	NA	NA	NA	461.68	1	0	0
18:54578482:C:T	rs10048404	SBP	UKBB	Non-genic	intron_variant	WDR7	NA	NA	NA	0.36604	-0.014661	0.0022038	2.9e-11	0.99969	0.9996	1	-0.014209	0.0021963	0.99978	1	-0.01617	0.0024563	0	0	0	0	0	1	1	1	1	0	1	1	0	0	1	1	0	1	0	0	0	0	0	0	0	0	1	0	0	1	0	0	0	0	0	0	0	0	0	12327	0.286	0.050736	NA	NA	NA	NA	461.68	1	0	0
18:55089715:T:C	rs55855238	CRP	UKBB	CRE	intergenic_variant	NA	NA	NA	NA	0.65039	0.025415	0.0023689	7.4e-27	0.98141	0.96285	1	0.025879	0.0055857	0.99997	2	0.028958	0.0025465	0	0	0	0	0	0	0	0	0	1	1	1	0	1	1	1	1	1	0	1	0	0	0	0	0	0	0	0	0	0	0	1	0	0	0	0	0	0	0	12741	0.258	NA	NA	NA	NA	NA	3804.8	1	1	1
18:55112809:G:C	rs485401	CRP	UKBB	CRE	intron_variant	ONECUT2	NA	NA	NA	0.79094	0.016043	0.0029598	5.9e-08	0.99994	0.99988	3	0.019571	0.0029335	1	3	0.019974	0.0029795	1	0	0	0	0	1	1	1	1	0	1	0	0	1	1	1	1	1	0	1	0	1	0	1	0	0	1	0	0	0	1	1	0	0	0	0	0	0	0	6734	0.235	NA	NA	NA	NA	9	27241	1	1	0
18:55238820:A:G	rs2272783	MCH	UKBB	Non-genic	intron_variant	FECH	Pathogenic	0.98472	Cells_Cultured_fibroblasts	0.043111	-0.031704	0.0052914	2.1e-09	0.98472	0.98925	2	-0.030243	0.0060698	0.98018	1	-0.034289	0.0075974	0	0	0	0	0	0	0	0	0	0	0	0	0	0	0	0	0	1	0	0	0	0	0	0	0	0	1	0	0	0	0	0	0	1	0	1	0	0	0	12730	0.227	NA	NA	NA	1	NA	4327	0	0	0
18:56099855:T:C	rs77707292	ALP	UKBB	Non-genic	intergenic_variant	NA	NA	NA	NA	0.084884	-0.030276	0.0038726	5.4e-15	0.99856	0.99915	3	-0.024055	0.0038863	0.99798	3	-0.027418	0.0045855	0	0	0	0	0	0	0	0	0	0	1	1	0	0	1	0	1	1	0	0	0	1	0	1	0	0	0	0	0	0	0	0	0	0	0	0	0	0	0	13683	0.15	0.24878	0.99791	NA	NA	6	461.71	0	1	0
18:56099855:T:C	rs77707292	GGT	UKBB	Non-genic	intergenic_variant	NA	NA	NA	NA	0.084879	-0.054436	0.0037978	1.3e-46	1	1	3	-0.038559	0.0037748	1	3	-0.043973	0.0046053	0	0	0	0	0	0	0	0	0	0	1	1	0	0	1	0	1	1	0	0	0	1	0	1	0	0	0	0	0	0	0	0	0	0	0	0	0	0	0	13683	0.15	0.24878	0.99791	NA	NA	6	461.71	0	1	0
18:56118358:C:T	rs41292412	HDLC	UKBB	Promoter	non_coding_transcript_exon_variant	MIR122	NA	NA	NA	0.012476	-0.06049	0.0094857	1.8e-10	0.96423	0.95883	3	-0.056311	0.01484	0.96964	1	-0.070337	0.016702	0	0	0	0	0	1	1	1	1	1	1	1	0	0	0	0	1	0	0	0	0	1	0	0	1	0	0	0	1	0	0	0	0	1	1	1	0	0	0	20195	0.154	NA	NA	NA	NA	NA	NA	0	1	0
18:57328396:G:A	rs72966926	MCH	UKBB	CRE	intron_variant	CCBE1	NA	NA	NA	0.13047	-0.024447	0.0031921	1.9e-14	0.99992	0.99995	1	-0.02295	0.0031664	0.9999	2	-0.026592	0.003747	0	0	0	0	0	1	1	1	1	1	1	1	0	0	1	1	1	1	0	1	0	1	0	0	0	0	1	0	0	1	0	1	0	0	0	0	0	0	0	16411	0.038	NA	0.1979	NA	NA	NA	1709.8	1	1	0
18:57328396:G:A	rs72966926	MCV	UKBB	CRE	intron_variant	CCBE1	NA	NA	NA	0.13047	-0.02279	0.0031954	9.9e-13	0.99827	0.99869	1	-0.020147	0.0032382	0.99786	1	-0.024193	0.0040447	0	0	0	0	0	1	1	1	1	1	1	1	0	0	1	1	1	1	0	1	0	1	0	0	0	0	1	0	0	1	0	1	0	0	0	0	0	0	0	16411	0.038	NA	0.1979	NA	NA	NA	1709.8	1	1	0
18:57345190:C:T	rs72969820	Plt	UKBB	Non-genic	intron_variant	CCBE1	NA	NA	NA	0.11526	-0.028301	0.0033112	1.3e-17	0.97993	0.97939	1	-0.027102	0.0051034	0.98047	2	-0.031115	0.0057566	0	0	0	0	0	0	0	0	0	0	0	0	0	0	0	0	1	1	0	0	0	0	0	0	0	0	1	0	0	1	0	0	0	0	0	0	0	0	0	12196	0.019	NA	0.35175	NA	NA	NA	4395.5	0	1	0
18:60052034:A:G	rs117028614	ALP	UKBB	Missense	missense_variant	TNFRSF11A	Non-pathogenic	NA	NA	0.001053	-0.19117	0.033061	7.4e-09	0.95048	0.94689	2	-0.20397	0.057832	0.95407	1	-0.23623	0.063284	0	0	1	0	1	1	1	1	1	1	1	1	0	0	1	0	0	1	1	1	1	1	1	0	0	0	0	0	0	0	0	1	0	1	1	0	0	0	0	NA	0.177	NA	NA	NA	NA	NA	NA	1	0	1
18:60054857:A:C	rs884205	ALP	BBJ	UTR3	3_prime_UTR_variant	TNFRSF11A	Non-pathogenic	NA	NA	0.78091	-0.034685	0.004693	1.5e-13	1	1	1	-0.034622	0.0046511	1	1	-0.036803	0.0050047	0	0	0	0	1	0	0	0	0	0	1	0	0	0	0	0	1	1	0	0	0	0	0	0	0	0	0	0	0	0	0	0	0	1	1	0	0	0	0	15259	0.173	NA	NA	0.11871	NA	NA	1381	0	1	0
18:60054857:A:C	rs884205	ALP	UKBB	UTR3	3_prime_UTR_variant	TNFRSF11A	Non-pathogenic	NA	NA	0.74668	-0.039199	0.0024562	2.5e-57	1	1	1	-0.039063	0.0024512	1	2	-0.04452	0.0032097	0	0	0	0	1	0	0	0	0	0	1	0	0	0	0	0	1	1	0	0	0	0	0	0	0	0	0	0	0	0	0	0	0	1	1	0	0	0	0	15259	0.173	NA	NA	0.11871	NA	NA	1381	0	1	0
18:60054857:A:C	rs884205	eBMD	UKBB	UTR3	3_prime_UTR_variant	TNFRSF11A	Non-pathogenic	NA	NA	0.74614	0.024166	0.002495	3.5e-22	1	0.99999	1	0.023984	0.0024819	1	2	0.02784	0.0028516	0	0	0	0	1	0	0	0	0	0	1	0	0	0	0	0	1	1	0	0	0	0	0	0	0	0	0	0	0	0	0	0	0	1	1	0	0	0	0	15259	0.173	NA	NA	0.11871	NA	NA	1381	0	1	0
18:60845884:T:C	rs12454712	ALT	UKBB	CRE	intron_variant	BCL2	NA	NA	NA	0.3764	-0.015635	0.0022457	3.3e-12	0.99928	0.9993	1	-0.014096	0.0022488	0.99927	2	-0.015975	0.0025323	0	0	0	0	0	1	1	1	1	1	1	1	0	1	1	1	1	1	1	1	0	1	1	0	0	0	1	0	0	0	1	1	0	0	0	0	1	0	0	16782	0.059	NA	NA	NA	NA	NA	3675.4	1	1	1
18:60845884:T:C	rs12454712	Alb	UKBB	CRE	intron_variant	BCL2	NA	NA	NA	0.37661	-0.016928	0.0024556	5.4e-12	0.99958	0.99976	2	-0.015303	0.0024361	0.99941	2	-0.016525	0.0026251	0	0	0	0	0	1	1	1	1	1	1	1	0	1	1	1	1	1	1	1	0	1	1	0	0	0	1	0	0	0	1	1	0	0	0	0	1	0	0	16782	0.059	NA	NA	NA	NA	NA	3675.4	1	1	1
18:60845884:T:C	rs12454712	BW	BBJ	CRE	intron_variant	BCL2	NA	NA	NA	0.51977	0.017932	0.0027639	8.7e-11	0.9733	0.97068	1	0.016989	0.0039943	0.97591	1	0.021984	0.0048734	0	0	0	0	0	1	1	1	1	1	1	1	0	1	1	1	1	1	1	1	0	1	1	0	0	0	1	0	0	0	1	1	0	0	0	0	1	0	0	16782	0.059	NA	NA	NA	NA	NA	3675.4	1	1	1
18:60845884:T:C	rs12454712	BW	FG	CRE	intron_variant	BCL2	NA	NA	NA	0.48732	0.016632	0.0029241	1.3e-08	0.97432	0.97921	4	0.015925	0.0036723	0.96942	-1	-0.026307	0.018049	0	0	0	0	0	1	1	1	1	1	1	1	0	1	1	1	1	1	1	1	0	1	1	0	0	0	1	0	0	0	1	1	0	0	0	0	1	0	0	16782	0.059	NA	NA	NA	NA	NA	3675.4	1	1	1
18:60845884:T:C	rs12454712	BW	UKBB	CRE	intron_variant	BCL2	NA	NA	NA	0.37652	0.013914	0.0019629	1.4e-12	0.99945	0.99926	1	0.01258	0.001969	0.99963	2	0.015952	0.0024726	0	0	0	0	0	1	1	1	1	1	1	1	0	1	1	1	1	1	1	1	0	1	1	0	0	0	1	0	0	0	1	1	0	0	0	0	1	0	0	16782	0.059	NA	NA	NA	NA	NA	3675.4	1	1	1
18:60845884:T:C	rs12454712	GGT	UKBB	CRE	intron_variant	BCL2	NA	NA	NA	0.37641	-0.015042	0.0021467	2.4e-12	0.99958	0.99986	2	-0.013364	0.0021259	0.9993	2	-0.015862	0.0025311	0	0	0	0	0	1	1	1	1	1	1	1	0	1	1	1	1	1	1	1	0	1	1	0	0	0	1	0	0	0	1	1	0	0	0	0	1	0	0	16782	0.059	NA	NA	NA	NA	NA	3675.4	1	1	1
18:60845884:T:C	rs12454712	IGF1	UKBB	CRE	intron_variant	BCL2	NA	NA	NA	0.37641	-0.018131	0.0022346	4.9e-16	0.99999	0.99999	2	-0.017721	0.0022173	1	5	-0.020057	0.0024891	0	0	0	0	0	1	1	1	1	1	1	1	0	1	1	1	1	1	1	1	0	1	1	0	0	0	1	0	0	0	1	1	0	0	0	0	1	0	0	16782	0.059	NA	NA	NA	NA	NA	3675.4	1	1	1
18:60845884:T:C	rs12454712	SHBG	UKBB	CRE	intron_variant	BCL2	NA	NA	NA	0.37659	0.014195	0.0021724	6.4e-11	0.99993	0.99997	1	0.01413	0.0021488	0.99989	1	0.017329	0.0026315	0	0	0	0	0	1	1	1	1	1	1	1	0	1	1	1	1	1	1	1	0	1	1	0	0	0	1	0	0	0	1	1	0	0	0	0	1	0	0	16782	0.059	NA	NA	NA	NA	NA	3675.4	1	1	1
18:60845884:T:C	rs12454712	T2D	BBJ	CRE	intron_variant	BCL2	NA	NA	NA	0.5198	-0.060282	0.0093408	1.092e-10	0.99995	0.99992	1	-0.058886	0.0092469	0.99999	1	-0.021488	0.0033625	0	0	0	0	0	1	1	1	1	1	1	1	0	1	1	1	1	1	1	1	0	1	1	0	0	0	1	0	0	0	1	1	0	0	0	0	1	0	0	16782	0.059	NA	NA	NA	NA	NA	3675.4	1	1	1
18:60845884:T:C	rs12454712	TG	UKBB	CRE	intron_variant	BCL2	NA	NA	NA	0.37644	-0.013095	0.0022558	6.4e-09	0.96679	0.98752	2	-0.012585	0.0026223	0.94606	3	-0.013602	0.0040482	0	0	0	0	0	1	1	1	1	1	1	1	0	1	1	1	1	1	1	1	0	1	1	0	0	0	1	0	0	0	1	1	0	0	0	0	1	0	0	16782	0.059	NA	NA	NA	NA	NA	3675.4	1	1	1
18:60845884:T:C	rs12454712	WHRadjBMI	UKBB	CRE	intron_variant	BCL2	NA	NA	NA	0.37651	-0.010842	0.0015163	8.7e-13	0.99998	0.99998	1	-0.010566	0.0015017	0.99999	1	-0.01726	0.0024312	0	0	0	0	0	1	1	1	1	1	1	1	0	1	1	1	1	1	1	1	0	1	1	0	0	0	1	0	0	0	1	1	0	0	0	0	1	0	0	16782	0.059	NA	NA	NA	NA	NA	3675.4	1	1	1
18:60880701:T:C	rs187971642	Lym	UKBB	CRE	intron_variant	BCL2	NA	NA	NA	0.006298	-0.10492	0.014546	5.5e-13	1	1	2	-0.11535	0.014429	1	3	-0.12375	0.015263	0	0	0	0	0	1	1	0	1	1	1	1	1	1	1	1	1	1	1	1	0	1	1	0	0	0	1	0	0	0	1	1	0	0	0	0	1	0	0	11721	0.042	NA	NA	NA	NA	NA	NA	1	1	1
18:60902328:A:C	rs954954	Eosino	UKBB	CRE	intron_variant	BCL2	NA	NA	NA	0.10459	-0.033537	0.0036127	1.6e-20	1	1	2	-0.036196	0.0035918	NA	NA	NA	NA	0	0	0	0	0	0	0	0	0	1	1	1	1	1	0	1	1	1	1	1	1	0	0	0	0	0	1	0	0	0	1	0	0	0	0	0	1	0	0	8560.4	0.063	NA	NA	NA	NA	NA	31851	1	1	1
18:60920854:C:T	rs17758695	Baso	UKBB	CRE	intron_variant	BCL2	NA	NA	NA	0.029553	-0.057944	0.0063408	6.3e-20	1	1	1	-0.056875	0.0063021	1	1	-0.063962	0.0070486	1	0	0	0	0	0	0	0	0	1	1	1	0	1	1	1	1	1	1	1	1	1	1	1	0	0	1	0	0	0	1	0	0	0	0	0	1	0	0	10286	0.063	NA	NA	NA	NA	NA	NA	1	1	1
18:60920854:C:T	rs17758695	Eosino	UKBB	CRE	intron_variant	BCL2	NA	NA	NA	0.029553	-0.10751	0.0065205	4.5e-61	1	1	1	-0.11548	0.006506	NA	NA	NA	NA	1	0	0	0	0	0	0	0	0	1	1	1	0	1	1	1	1	1	1	1	1	1	1	1	0	0	1	0	0	0	1	0	0	0	0	0	1	0	0	10286	0.063	NA	NA	NA	NA	NA	NA	1	1	1
18:60920854:C:T	rs17758695	LOY	UKBB	CRE	intron_variant	BCL2	NA	NA	NA	0.029086	-0.090499	0.0035037	4.1e-147	1	1	1	-0.090364	0.003501	1	1	-0.23919	0.0092697	1	0	0	0	0	0	0	0	0	1	1	1	0	1	1	1	1	1	1	1	1	1	1	1	0	0	1	0	0	0	1	0	0	0	0	0	1	0	0	10286	0.063	NA	NA	NA	NA	NA	NA	1	1	1
18:60920854:C:T	rs17758695	MCH	UKBB	CRE	intron_variant	BCL2	NA	NA	NA	0.029545	0.10004	0.0063444	5.2e-56	1	1	1	0.099719	0.0063315	1	1	0.11099	0.0070471	1	0	0	0	0	0	0	0	0	1	1	1	0	1	1	1	1	1	1	1	1	1	1	1	0	0	1	0	0	0	1	0	0	0	0	0	1	0	0	10286	0.063	NA	NA	NA	NA	NA	NA	1	1	1
18:60920854:C:T	rs17758695	MCV	UKBB	CRE	intron_variant	BCL2	NA	NA	NA	0.029545	0.096147	0.006351	9e-52	1	1	1	0.0948	0.0063367	1	1	0.10592	0.007088	1	0	0	0	0	0	0	0	0	1	1	1	0	1	1	1	1	1	1	1	1	1	1	1	0	0	1	0	0	0	1	0	0	0	0	0	1	0	0	10286	0.063	NA	NA	NA	NA	NA	NA	1	1	1
18:60920854:C:T	rs17758695	Mono	UKBB	CRE	intron_variant	BCL2	NA	NA	NA	0.029553	-0.10039	0.0063573	3.6e-56	1	1	1	-0.1044	0.0063442	1	2	-0.1166	0.007131	1	0	0	0	0	0	0	0	0	1	1	1	0	1	1	1	1	1	1	1	1	1	1	1	0	0	1	0	0	0	1	0	0	0	0	0	1	0	0	10286	0.063	NA	NA	NA	NA	NA	NA	1	1	1
18:60920854:C:T	rs17758695	Neutro	UKBB	CRE	intron_variant	BCL2	NA	NA	NA	0.029553	-0.041105	0.0066897	8e-10	0.99653	0.99561	1	-0.040235	0.007108	0.99745	2	-0.043664	0.0073807	1	0	0	0	0	0	0	0	0	1	1	1	0	1	1	1	1	1	1	1	1	1	1	1	0	0	1	0	0	0	1	0	0	0	0	0	1	0	0	10286	0.063	NA	NA	NA	NA	NA	NA	1	1	1
18:60920854:C:T	rs17758695	Plt	UKBB	CRE	intron_variant	BCL2	NA	NA	NA	0.029545	-0.05319	0.006117	3.5e-18	1	1	1	-0.052689	0.0060765	1	1	-0.061278	0.0070663	1	0	0	0	0	0	0	0	0	1	1	1	0	1	1	1	1	1	1	1	1	1	1	1	0	0	1	0	0	0	1	0	0	0	0	0	1	0	0	10286	0.063	NA	NA	NA	NA	NA	NA	1	1	1
18:60920854:C:T	rs17758695	RBC	UKBB	CRE	intron_variant	BCL2	NA	NA	NA	0.029545	-0.064521	0.0055909	8.3e-31	1	1	1	-0.064312	0.0055699	1	2	-0.081706	0.0070615	1	0	0	0	0	0	0	0	0	1	1	1	0	1	1	1	1	1	1	1	1	1	1	1	0	0	1	0	0	0	1	0	0	0	0	0	1	0	0	10286	0.063	NA	NA	NA	NA	NA	NA	1	1	1
18:60920854:C:T	rs17758695	WBC	UKBB	CRE	intron_variant	BCL2	NA	NA	NA	0.029545	-0.058144	0.0066303	1.8e-18	0.99999	0.99999	1	-0.05902	0.0065918	1	2	-0.062809	0.0072892	1	0	0	0	0	0	0	0	0	1	1	1	0	1	1	1	1	1	1	1	1	1	1	1	0	0	1	0	0	0	1	0	0	0	0	0	1	0	0	10286	0.063	NA	NA	NA	NA	NA	NA	1	1	1
18:60950714:TTTAG:T	rs138086440	eBMD	UKBB	CRE	intron_variant	BCL2	NA	NA	NA	0.67583	0.018507	0.0023828	8.1e-15	1	1	2	0.025825	0.0023721	1	5	0.028178	0.0042502	0	0	0	0	0	0	1	1	0	1	1	1	0	1	0	1	1	1	0	0	0	0	0	0	0	0	1	0	0	0	1	0	0	1	0	0	1	0	0	NA	0.068	NA	NA	NA	NA	NA	NA	1	1	0
18:61034420:T:G	rs402348	LDLC	UKBB	UTR5	5_prime_UTR_variant	KDSR	NA	0.93322	Lung, monocyte_IAV, Adipose_Visceral_Omentum, Adipose_Subcutaneous, monocyte_naive, Nerve_Tibial, monocyte_R848, Artery_Tibial, Esophagus_Muscularis, monocyte_Pam3CSK4	0.21043	-0.015235	0.0026734	1.2e-08	0.93322	0.93495	1	-0.013874	0.0044571	0.93149	1	-0.015709	0.0051304	0	1	0	0	1	0	0	0	0	1	1	1	0	0	1	1	1	1	0	1	0	1	1	0	1	0	0	0	1	0	0	1	1	0	0	1	0	0	0	8864.9	0.123	NA	NA	NA	0.87958	NA	2057.2	1	1	1
18:61442619:A:G	rs12964116	Asthma	UKBB	Promoter	upstream_gene_variant	SERPINB7	NA	0.9132	Cells_Cultured_fibroblasts	0.035634	0.11063	0.02027	4.8277e-08	0.91461	0.90474	-1	0.099395	0.037542	0.92449	1	0.03192	0.010991	0	0	0	0	1	1	1	0	1	1	1	1	0	0	0	1	1	1	0	1	0	0	0	0	0	0	1	0	1	0	0	1	0	0	0	1	0	0	1	13147	0.133	NA	NA	NA	NA	NA	624.58	1	1	1
18:67687966:C:A	rs145976466	MCV	UKBB	Missense	missense_variant	RTTN	Non-pathogenic	NA	NA	0.008963	-0.05897	0.011416	2.4e-07	0.93072	0.92886	3	-0.063856	0.020739	0.93258	1	-0.073257	0.023242	0	0	0	0	1	1	1	0	0	0	0	0	0	0	0	1	1	1	0	0	0	0	0	0	0	0	0	0	1	0	0	0	0	1	0	1	0	0	0	2870.8	0.203	NA	NA	NA	NA	NA	NA	0	1	1
18:67755229:C:T	rs75356692	MCH	UKBB	Missense	missense_variant	RTTN	NA	NA	NA	0.001094	-0.18385	0.032503	1.5e-08	0.99247	0.99703	3	-0.18699	0.033578	0.98791	1	-0.21181	0.042897	0	0	0	0	1	1	1	1	1	0	0	0	0	0	0	0	0	1	0	0	0	0	0	0	0	0	0	0	0	0	0	0	0	1	0	1	0	0	0	3402.9	0.325	NA	NA	NA	NA	NA	NA	1	0	0
18:67755229:C:T	rs75356692	MCV	UKBB	Missense	missense_variant	RTTN	NA	NA	NA	0.001094	-0.18361	0.032537	1.7e-08	0.99513	0.99805	4	-0.18999	0.033131	0.99222	2	-0.21497	0.040695	0	0	0	0	1	1	1	1	1	0	0	0	0	0	0	0	0	1	0	0	0	0	0	0	0	0	0	0	0	0	0	0	0	1	0	1	0	0	0	3402.9	0.325	NA	NA	NA	NA	NA	NA	1	0	0
18:67847005:G:C	rs7226831	MCH	UKBB	CRE	intron_variant	RTTN	NA	NA	NA	0.67395	-0.011746	0.0023543	6.1e-07	0.97639	0.97784	2	-0.014022	0.0031201	0.97495	2	-0.015592	0.0035783	0	0	0	0	0	0	0	0	0	0	0	0	0	0	0	1	1	1	0	0	0	0	0	0	0	0	1	0	0	0	0	0	0	1	0	0	0	0	0	3544.9	0.3	NA	NA	NA	NA	NA	2908.1	1	1	1
18:67847005:G:C	rs7226831	MCV	UKBB	CRE	intron_variant	RTTN	NA	NA	NA	0.67396	-0.012766	0.0023567	6.1e-08	0.99902	0.99967	2	-0.017222	0.0023556	0.99837	3	-0.019022	0.0027133	0	0	0	0	0	0	0	0	0	0	0	0	0	0	0	1	1	1	0	0	0	0	0	0	0	0	1	0	0	0	0	0	0	1	0	0	0	0	0	3544.9	0.3	NA	NA	NA	NA	NA	2908.1	1	1	1
18:67856078:G:A	rs145037750	MCH	UKBB	Non-genic	intron_variant	RTTN	NA	NA	NA	0.0088	-0.074912	0.012055	5.1e-10	0.96035	0.95874	1	-0.080587	0.020397	0.96196	3	-0.087698	0.021575	0	0	0	0	0	0	0	0	0	0	0	0	0	0	0	1	0	1	1	0	0	1	0	0	0	0	1	0	0	0	0	0	0	1	0	0	0	0	0	3776.5	0.134	NA	NA	NA	NA	NA	143.58	0	0	0
18:67856078:G:A	rs145037750	MCV	UKBB	Non-genic	intron_variant	RTTN	NA	NA	NA	0.0088	-0.069637	0.012067	7.9e-09	0.99066	0.98996	1	-0.080555	0.014383	0.99136	4	-0.087546	0.015232	0	0	0	0	0	0	0	0	0	0	0	0	0	0	0	1	0	1	1	0	0	1	0	0	0	0	1	0	0	0	0	0	0	1	0	0	0	0	0	3776.5	0.134	NA	NA	NA	NA	NA	143.58	0	0	0
18:69224478:T:A	rs8089514	BW	UKBB	Non-genic	intron_variant	RP11-510D19.1	NA	NA	NA	0.36818	0.01224	0.001995	8.5e-10	0.91691	0.91005	1	0.013171	0.0045496	0.92377	2	0.016353	0.0053719	0	0	0	0	0	0	0	0	0	0	0	0	0	0	0	0	0	0	0	0	0	0	0	0	0	0	1	0	0	0	0	0	0	1	0	0	0	0	0	14913	0.013	NA	NA	NA	NA	NA	24736	0	0	0
18:71901606:G:A	rs8094280	Testosterone_F	UKBB	CRE	regulatory_region_variant	NA	NA	NA	NA	0.46215	0.016423	0.0021192	9.2e-15	0.98387	0.99789	3	0.012387	0.002162	0.96985	1	0.026131	0.0084487	0	0	0	0	0	0	0	0	0	1	1	1	0	1	1	1	1	1	0	1	0	1	0	1	0	0	0	0	0	0	1	1	0	0	0	0	0	0	1	19947	0.024	NA	NA	1	NA	7	16493	1	1	1
18:71916636:C:A	rs117327231	Testosterone_F	UKBB	CRE	downstream_gene_variant	CYB5A	NA	NA	NA	0.023819	0.089252	0.0069297	5.9e-38	0.99839	0.99777	1	0.089233	0.0080862	0.99901	2	0.15507	0.013746	0	0	0	0	0	0	0	0	0	1	1	1	1	1	1	1	1	1	1	0	0	1	0	1	0	0	0	0	0	0	1	1	0	1	0	0	0	0	1	12272	0.042	NA	NA	NA	NA	5	318.67	1	1	1
18:77160235:A:C	rs56376587	eGFR	UKBB	Promoter	upstream_gene_variant	NFATC1	NA	0.98122	Muscle_Skeletal	0.48838	-0.037167	0.0019928	1.2e-77	0.98122	0.98035	1	-0.036277	0.0055004	0.98209	1	-0.044247	0.0065709	0	0	0	0	0	1	1	1	1	1	1	1	0	0	1	1	1	1	0	1	0	1	0	0	1	1	1	0	1	0	1	1	1	0	0	0	0	0	0	NA	0.018	NA	NA	NA	NA	NA	NA	1	1	1
18:77160235:A:C	rs56376587	sCr	UKBB	Promoter	upstream_gene_variant	NFATC1	NA	0.96963	Muscle_Skeletal	0.48838	0.035461	0.0018635	9.7e-81	0.96963	0.96858	1	0.034409	0.0064622	0.97068	1	0.044701	0.0082245	0	0	0	0	0	1	1	1	1	1	1	1	0	0	1	1	1	1	0	1	0	1	0	0	1	1	1	0	1	0	1	1	1	0	0	0	0	0	0	NA	0.018	NA	NA	NA	NA	NA	NA	1	1	1
19:807442:G:C	rs123698	GGT	UKBB	CRE	intron_variant	PTBP1	NA	NA	NA	0.60334	0.031121	0.0021221	1.1e-48	0.99999	0.99999	1	0.035217	0.0021191	NA	NA	NA	NA	0	0	0	0	0	0	0	0	0	1	0	0	0	0	0	1	1	1	0	1	0	0	0	0	0	0	1	0	0	0	1	1	0	1	0	0	0	0	0	9075.2	0.006	NA	NA	NA	NA	NA	3374.8	1	1	0
19:807442:G:C	rs123698	Hb	UKBB	CRE	intron_variant	PTBP1	NA	NA	NA	0.60324	0.020627	0.0018372	3e-29	0.99867	0.99867	3	0.016473	0.00192	NA	NA	NA	NA	0	0	0	0	0	0	0	0	0	1	0	0	0	0	0	1	1	1	0	1	0	0	0	0	0	0	1	0	0	0	1	1	0	1	0	0	0	0	0	9075.2	0.006	NA	NA	NA	NA	NA	3374.8	1	1	0
19:807442:G:C	rs123698	Ht	UKBB	CRE	intron_variant	PTBP1	NA	NA	NA	0.60324	0.021689	0.0018981	3.1e-30	0.99785	0.99785	2	0.017346	0.0020489	NA	NA	NA	NA	0	0	0	0	0	0	0	0	0	1	0	0	0	0	0	1	1	1	0	1	0	0	0	0	0	0	1	0	0	0	1	1	0	1	0	0	0	0	0	9075.2	0.006	NA	NA	NA	NA	NA	3374.8	1	1	0
19:807442:G:C	rs123698	Mono	UKBB	CRE	intron_variant	PTBP1	NA	NA	NA	0.60329	-0.012509	0.0021917	1.1e-08	0.98542	0.97419	6	-0.013767	0.0030962	0.99665	1	-0.016098	0.0026194	0	0	0	0	0	0	0	0	0	1	0	0	0	0	0	1	1	1	0	1	0	0	0	0	0	0	1	0	0	0	1	1	0	1	0	0	0	0	0	9075.2	0.006	NA	NA	NA	NA	NA	3374.8	1	1	0
19:851976:G:A	rs2007647	Baso	UKBB	Promoter	intron_variant	ELANE	Non-pathogenic	NA	NA	0.24599	0.01339	0.0026171	3.1e-07	0.95457	0.95346	2	0.020019	0.0050984	0.95569	2	0.021545	0.0054203	0	0	0	0	0	0	0	0	0	0	0	0	0	0	0	1	0	1	0	0	0	0	0	0	0	0	0	0	1	0	0	0	0	0	0	0	0	0	0	15035	0.006	0.99998	NA	NA	NA	NA	6240.6	1	0	1
19:946284:CAG:C	rs35912645	Age_at_Menopause	UKBB	Non-genic	intron_variant	ARID3A	NA	NA	NA	0.037481	-0.09323	0.010841	8e-18	0.95662	0.95416	1	-0.087747	0.02192	0.95908	1	-0.091962	0.022314	0	0	0	0	0	0	0	0	0	0	0	0	0	0	0	1	1	1	0	0	0	0	0	0	0	0	1	0	0	0	1	0	0	1	0	0	0	0	0	NA	0.006	NA	NA	NA	NA	NA	NA	0	1	0
19:1023867:G:C	rs8102732	Eosino	UKBB	Non-genic	upstream_gene_variant	CNN2	NA	NA	NA	0.46328	-0.012014	0.0022273	6.9e-08	0.95486	0.94218	6	-0.016194	0.004548	0.96755	2	-0.01818	0.0041166	0	0	0	0	0	0	0	0	0	0	0	0	0	0	0	1	1	0	0	1	0	0	0	0	0	0	0	0	0	0	1	0	0	0	0	0	0	0	0	19138	0.006	0.99981	NA	NA	NA	NA	42488	0	1	0
19:1026477:G:T	rs4807440	Mono	UKBB	UTR5	5_prime_UTR_variant	CNN2	NA	0.99578	Cells_Cultured_fibroblasts	0.63735	0.020711	0.0022564	4.4e-20	0.99579	0.99244	2	0.020714	0.0028732	0.99914	3	0.023206	0.0025797	0	1	1	0	1	1	1	0	1	1	1	1	0	0	1	1	1	1	0	1	0	1	0	0	1	0	0	0	1	0	1	1	1	0	0	1	0	0	0	14917	0.012	NA	NA	NA	0.99059	NA	31213	1	1	1
19:1079959:G:A	rs36084354	Eosino	UKBB	Missense	missense_variant	HMHA1	NA	NA	NA	0.092759	-0.040709	0.0037931	7.2e-27	0.93211	0.91871	2	-0.046303	0.014241	0.94551	3	-0.052081	0.013164	0	0	0	1	1	1	1	1	1	1	1	1	0	0	0	1	1	1	0	1	0	0	0	0	0	0	0	0	0	0	1	1	0	1	0	0	1	0	0	19045	0.018	0.3371	NA	NA	0.10674	NA	6476.5	1	1	0
19:1080189:G:C	rs2074453	Plt	UKBB	Non-genic	intron_variant	HMHA1	NA	0.79986	brain_naive	0.32845	0.015446	0.0022079	2.6e-12	0.99924	0.99848	2	0.018445	0.0023053	1	2	0.021758	0.0026702	0	0	0	1	0	0	0	0	0	0	0	0	0	0	0	1	1	1	0	1	1	1	0	0	0	0	1	0	0	0	1	0	0	1	0	0	1	0	0	19386	0.018	1	1	0.99999	NA	NA	42661	0	1	0
19:1085966:A:G	rs3761028	WBC	UKBB	Synonymous	synonymous_variant	HMHA1	NA	0.98631	Skin_Sun_Exposed_Lower_leg	0.6126	0.019632	0.0023198	2.6e-17	0.99473	0.99473	4	0.015154	0.0025381	NA	NA	NA	NA	0	0	0	0	1	0	0	0	0	0	0	0	0	0	0	1	1	1	1	1	0	1	1	0	0	0	0	0	0	0	1	1	0	1	0	0	1	0	0	20868	0.018	NA	NA	NA	0.015884	NA	12602	1	1	0
19:1132637:A:G	rs879983	AG	UKBB	Promoter	intron_variant	SBNO2	NA	NA	NA	0.23745	0.027295	0.0028162	3.3e-22	0.92534	0.92534	-1	0.019774	0.0062251	NA	NA	NA	NA	0	0	1	0	0	0	0	0	0	1	1	1	0	0	1	1	1	1	1	1	0	1	1	0	1	0	1	0	1	0	1	1	1	1	0	0	1	0	1	7188.1	0.018	0.28882	NA	NA	NA	NA	22406	1	1	1
19:1132637:A:G	rs879983	TP	UKBB	Promoter	intron_variant	SBNO2	NA	NA	NA	0.23745	-0.021134	0.0028575	1.4e-13	0.98449	0.97622	5	-0.016264	0.0037662	0.99276	2	-0.01782	0.0033735	0	0	1	0	0	0	0	0	0	1	1	1	0	0	1	1	1	1	1	1	0	1	1	0	1	0	1	0	1	0	1	1	1	1	0	0	1	0	1	7188.1	0.018	0.28882	NA	NA	NA	NA	22406	1	1	1
19:1162930:C:T	rs7253860	Plt	UKBB	Non-genic	intron_variant	SBNO2	NA	NA	NA	0.39728	-0.01253	0.0021307	4.1e-09	0.97914	0.95831	6	-0.011708	0.0031911	0.99998	3	-0.014507	0.0024382	0	0	0	0	0	0	0	0	0	0	0	0	0	0	0	1	1	1	1	1	0	1	1	0	0	0	1	0	0	0	1	0	0	1	0	0	0	0	0	15312	0.012	1	NA	NA	NA	NA	28360	0	1	0
19:1170823:T:C	rs2082498	ALP	UKBB	Non-genic	intron_variant	SBNO2	NA	NA	NA	0.71214	-0.012887	0.0023494	4.1e-08	0.98228	0.9731	4	-0.017099	0.0036548	0.99145	2	-0.020147	0.0033197	0	0	0	0	0	0	0	0	0	0	0	0	0	0	0	1	1	1	1	1	1	1	1	1	0	0	1	0	0	0	1	1	1	0	0	0	0	0	0	17810	0.012	NA	NA	NA	NA	4	9013.5	0	1	1
19:1244900:A:G	rs1076230	RBC	UKBB	CRE	upstream_gene_variant	MIDN	NA	NA	NA	0.46853	0.013602	0.0018902	6.2e-13	0.97561	0.97561	6	0.013106	0.0027762	NA	NA	NA	NA	0	1	0	0	0	0	0	0	0	0	1	1	0	0	1	1	1	1	1	1	1	1	1	0	1	0	0	0	0	0	1	1	1	0	0	0	1	0	1	11874	0.03	0.45953	0.22319	NA	NA	NA	1104	1	1	1
19:1435771:G:A	rs3760994	Hb	UKBB	Non-genic	upstream_gene_variant	RPS15	NA	0.91945	Artery_Tibial	0.49716	0.011071	0.0017972	7.3e-10	0.99855	0.99855	5	0.011139	0.0018221	NA	NA	NA	NA	0	0	0	0	0	0	0	0	0	0	0	0	0	0	0	1	1	1	1	1	0	1	0	0	0	0	0	0	0	0	1	1	0	1	0	0	0	0	0	4630.5	0.111	1	1	1	1	NA	4531.8	0	1	0
19:1435771:G:A	rs3760994	Ht	UKBB	Non-genic	upstream_gene_variant	RPS15	NA	0.9073	Artery_Tibial	0.49716	0.010958	0.0018568	3.6e-09	0.98536	0.98536	6	0.01088	0.0022494	NA	NA	NA	NA	0	0	0	0	0	0	0	0	0	0	0	0	0	0	0	1	1	1	1	1	0	1	0	0	0	0	0	0	0	0	1	1	0	1	0	0	0	0	0	4630.5	0.111	1	1	1	1	NA	4531.8	0	1	0
19:1435771:G:A	rs3760994	RBC	UKBB	Non-genic	upstream_gene_variant	RPS15	NA	0.90823	Artery_Tibial	0.49716	0.0141	0.0018864	7.7e-14	0.98637	0.98637	5	0.014164	0.0024934	NA	NA	NA	NA	0	0	0	0	0	0	0	0	0	0	0	0	0	0	0	1	1	1	1	1	0	1	0	0	0	0	0	0	0	0	1	1	0	1	0	0	0	0	0	4630.5	0.111	1	1	1	1	NA	4531.8	0	1	0
19:1435771:G:A	rs3760994	UA	UKBB	Non-genic	upstream_gene_variant	RPS15	NA	0.90015	Artery_Tibial	0.49736	-0.013047	0.0018927	5.5e-12	0.97759	0.97312	1	-0.012422	0.0027702	0.98205	1	-0.016315	0.003253	0	0	0	0	0	0	0	0	0	0	0	0	0	0	0	1	1	1	1	1	0	1	0	0	0	0	0	0	0	0	1	1	0	1	0	0	0	0	0	4630.5	0.111	1	1	1	1	NA	4531.8	0	1	0
19:1791532:G:A	rs146799936	MCH	UKBB	Non-genic	intron_variant	ATP8B3	NA	NA	NA	0.007894	-0.083253	0.01294	1.2e-10	0.99984	0.99988	3	-0.082229	0.012813	0.99979	4	-0.087474	0.013646	0	0	0	0	0	0	0	0	0	0	0	0	0	0	0	0	1	0	0	0	0	0	0	0	0	0	1	0	0	0	0	0	0	0	0	0	0	0	0	12156	0.018	NA	NA	NA	NA	NA	1571.8	0	1	0
19:1791532:G:A	rs146799936	MCV	UKBB	Non-genic	intron_variant	ATP8B3	NA	NA	NA	0.007894	-0.08538	0.012951	4.3e-11	0.99985	0.9997	3	-0.084059	0.012879	0.99999	5	-0.088913	0.013546	0	0	0	0	0	0	0	0	0	0	0	0	0	0	0	0	1	0	0	0	0	0	0	0	0	0	1	0	0	0	0	0	0	0	0	0	0	0	0	12156	0.018	NA	NA	NA	NA	NA	1571.8	0	1	0
19:1992518:C:A	rs143747543	MCH	UKBB	Promoter	intron_variant	BTBD2	NA	NA	NA	0.0726	-0.03176	0.0045314	2.4e-12	1	1	4	-0.031005	0.0044838	1	5	-0.032693	0.0049202	0	0	0	0	0	0	0	0	0	0	0	0	0	0	0	0	0	1	0	0	0	0	0	0	0	0	1	0	1	0	0	0	0	1	0	0	0	0	0	11613	0.018	NA	NA	NA	NA	NA	NA	1	0	0
19:1992518:C:A	rs143747543	MCV	UKBB	Promoter	intron_variant	BTBD2	NA	NA	NA	0.072599	-0.035974	0.0045352	2.2e-15	1	1	2	-0.035199	0.004497	1	6	-0.036426	0.0048067	0	0	0	0	0	0	0	0	0	0	0	0	0	0	0	0	0	1	0	0	0	0	0	0	0	0	1	0	1	0	0	0	0	1	0	0	0	0	0	11613	0.018	NA	NA	NA	NA	NA	NA	1	0	0
19:2135714:T:G	rs35917214	Height	BBJ	CRE	intron_variant	AP3D1	NA	NA	NA	0.16286	-0.023538	0.0029683	2.2e-15	0.99534	0.992	1	-0.022822	0.0035749	0.99867	1	-0.036931	0.0048931	0	0	0	0	0	0	0	0	0	0	1	1	0	0	0	1	1	1	1	1	0	0	0	1	0	0	1	0	0	0	0	0	0	1	0	0	0	0	0	14054	0.048	0.11864	NA	NA	NA	NA	1647.2	1	1	1
19:2161443:G:A	rs8102624	PP	UKBB	CRE	upstream_gene_variant	DOT1L	NA	NA	NA	0.071498	0.045653	0.0039592	9.2e-31	0.99756	0.99563	1	0.044964	0.0049337	0.99948	2	0.052514	0.0047166	0	0	0	0	0	0	0	0	0	1	1	1	0	1	0	1	1	1	0	1	0	0	0	0	0	0	0	0	0	0	1	1	0	0	0	0	0	0	0	10447	0.048	NA	NA	NA	NA	NA	33584	1	1	0
19:2186757:T:C	rs8108461	BW	UKBB	CRE	intron_variant	DOT1L	NA	NA	NA	0.57209	0.013947	0.0019309	5.1e-13	0.99269	0.98599	3	0.013486	0.0024874	0.99939	2	0.017342	0.0024206	0	0	0	0	0	0	0	0	0	0	1	1	0	0	1	1	1	1	1	1	1	1	0	0	0	0	1	0	0	0	1	0	0	1	0	0	0	1	0	9600.7	0.042	NA	0.80435	NA	0.13386	NA	14826	1	1	1
19:2230029:CTT:C	rs150147737	BMI	UKBB	UTR3	3_prime_UTR_variant	DOT1L	NA	NA	NA	0.058302	0.030424	0.0046905	8.8e-11	0.95275	0.93578	3	0.028477	0.0087042	0.96973	3	0.032283	0.0075558	1	0	0	0	1	1	1	1	1	0	0	0	0	0	0	1	0	1	0	1	0	0	0	1	0	0	0	0	0	0	0	0	0	1	1	0	0	0	0	NA	0.036	NA	NA	NA	NA	NA	NA	1	0	0
19:2523781:G:T	rs4806862	eBMD	UKBB	CRE	intron_variant	GNG7	NA	NA	NA	0.3263	0.021493	0.0023109	1.4e-20	0.99944	0.99944	3	0.027394	0.0023902	NA	NA	NA	NA	0	0	0	1	0	0	0	0	0	1	1	1	0	0	1	1	1	1	0	1	0	1	1	0	0	0	1	0	0	0	1	1	0	0	0	0	0	0	1	30973	0.006	0.78702	NA	NA	NA	NA	12204	1	1	1
19:2588423:A:C	rs11672460	Hypertension	FG	CRE	intron_variant	GNG7	NA	NA	NA	0.0371	-0.17861	0.02266	3.26e-15	0.99994	0.99988	1	-0.16698	0.022529	1	-1	-0.019723	0.024822	0	0	1	0	0	0	0	0	0	1	1	1	0	1	1	1	1	1	1	1	1	1	1	1	0	0	1	0	0	0	1	1	1	1	0	0	0	0	1	10130	0.006	NA	NA	NA	NA	3	NA	1	1	1
19:3062857:T:C	rs11539938	SHBG	UKBB	Synonymous	synonymous_variant	AES	NA	0.99995	Colon_Transverse, Esophagus_Mucosa, monocyte_IAV, monocyte, Whole_Blood, monocyte_IFN24	0.42141	0.018982	0.0022109	9.1e-18	0.99995	0.9999	2	0.018238	0.0022006	1	3	0.021464	0.0025592	0	0	0	0	1	0	0	0	0	1	1	1	0	1	1	1	1	1	1	1	1	1	1	0	1	0	0	0	1	0	1	1	1	0	0	0	0	0	0	22704	0.006	NA	1	1	1	NA	11602	1	1	1
19:3136091:C:T	rs117552144	Asthma	UKBB	Promoter	upstream_gene_variant	GNA15	NA	NA	NA	0.066577	0.089888	0.015919	1.6368e-08	0.98928	0.98986	1	0.088612	0.018154	0.9887	1	0.026371	0.0054923	1	0	1	0	0	0	0	0	0	1	1	1	0	0	1	1	1	1	0	1	0	1	0	1	0	0	0	0	1	0	1	1	1	0	0	0	1	0	0	21947	0.006	NA	NA	NA	NA	2	815.3	1	1	1
19:3179021:G:A	rs34728133	Mono	UKBB	Synonymous	synonymous_variant	S1PR4	NA	NA	NA	0.093741	-0.025035	0.0036764	9.8e-12	0.99989	0.99978	7	-0.028232	0.0036668	1	7	-0.032039	0.0041185	1	0	0	0	1	0	0	0	1	1	1	1	0	0	1	1	1	1	1	1	0	1	0	1	0	0	0	0	1	0	1	1	1	0	0	0	1	0	0	12036	0.012	1	NA	NA	NA	2	629.05	0	1	1
19:3179517:C:T	rs61731111	Eosino	UKBB	Missense	missense_variant	S1PR4	NA	NA	NA	0.010887	-0.12333	0.010641	4.6e-31	1	1	4	-0.12445	0.010594	1	5	-0.13538	0.011492	1	0	0	0	1	1	0	1	1	0	1	1	0	0	0	1	1	1	0	1	1	1	1	1	0	0	0	0	1	0	1	1	1	0	0	0	1	0	0	9502	0.012	NA	NA	NA	NA	2	NA	1	1	1
19:3179517:C:T	rs61731111	Mono	UKBB	Missense	missense_variant	S1PR4	NA	NA	NA	0.010887	-0.079524	0.010355	1.6e-14	0.99996	0.99992	3	-0.078978	0.010285	1	8	-0.088959	0.011517	1	0	0	0	1	1	0	1	1	0	1	1	0	0	0	1	1	1	0	1	1	1	1	1	0	0	0	0	1	0	1	1	1	0	0	0	1	0	0	9502	0.012	NA	NA	NA	NA	2	NA	1	1	1
19:3179884:G:T	rs3746072	Eosino	UKBB	Missense	missense_variant	S1PR4	NA	NA	NA	0.006961	-0.1547	0.013267	2e-31	0.99904	0.9981	1	-0.15306	0.014787	0.99997	6	-0.16696	0.014372	0	0	1	0	1	0	0	0	0	1	1	1	0	0	1	1	1	1	0	1	1	1	0	1	0	0	0	0	1	0	1	1	1	0	0	0	1	0	0	8695	0.012	NA	NA	NA	NA	2	NA	1	1	1
19:3203962:C:T	rs144284241	WBC	UKBB	Promoter	intron_variant	NCLN	NA	NA	NA	0.006435	-0.26844	0.014505	1.8e-76	0.93764	0.93764	1	-0.24949	0.065852	NA	NA	NA	NA	0	0	0	0	0	0	0	0	0	0	0	0	0	0	0	0	0	1	0	0	0	1	0	0	0	0	1	0	1	0	0	0	0	1	0	0	0	0	0	22764	0.012	NA	NA	NA	NA	NA	NA	0	0	0
19:3207338:T:C	rs312068	Mono	BBJ	Non-genic	intron_variant	NCLN	NA	NA	NA	0.93823	0.067363	0.010258	5.1e-11	0.99979	0.99985	1	0.066028	0.010169	0.99973	2	0.062255	0.0095997	0	0	0	0	0	0	0	0	0	0	0	0	0	0	0	0	0	1	1	0	0	0	0	0	0	0	1	0	0	0	0	0	0	1	0	0	0	0	1	22156	0.012	0.024019	NA	NA	0.050453	NA	3079.9	1	0	0
19:3375572:A:G	rs60018147	SHBG	UKBB	CRE	intron_variant	NFIC	NA	NA	NA	0.1209	0.022345	0.003376	3.6e-11	0.99986	0.99973	4	0.021371	0.0033513	1	4	0.025144	0.0038733	0	0	0	0	0	0	0	0	0	1	1	1	0	1	1	1	1	1	1	1	1	1	1	0	1	0	1	0	0	0	1	1	1	1	0	0	0	0	0	18429	0.012	NA	NA	NA	NA	NA	2309.6	1	1	1
19:3375572:A:G	rs60018147	eBMD	UKBB	CRE	intron_variant	NFIC	NA	NA	NA	0.12068	-0.032015	0.0034683	2.7e-20	1	1	5	-0.030259	0.003443	NA	NA	NA	NA	0	0	0	0	0	0	0	0	0	1	1	1	0	1	1	1	1	1	1	1	1	1	1	0	1	0	1	0	0	0	1	1	1	1	0	0	0	0	0	18429	0.012	NA	NA	NA	NA	NA	2309.6	1	1	1
19:3404143:C:A	rs10410896	HbA1c	UKBB	CRE	intron_variant	NFIC	NA	NA	NA	0.89003	0.023691	0.0035496	2.5e-11	0.99939	0.99878	1	0.022504	0.0035916	1	4	0.024841	0.0038488	0	1	0	0	0	0	0	0	0	1	1	1	1	0	1	1	1	1	1	1	1	1	0	0	1	0	1	0	0	0	1	1	1	1	0	0	0	0	0	20660	0.012	NA	NA	NA	NA	NA	165.76	1	1	1
19:3455792:C:T	rs10410599	BW	FG	Non-genic	intron_variant	NFIC	NA	NA	NA	0.31335	0.02446	0.0031373	6.4e-15	0.98495	0.9833	1	0.023093	0.0043085	0.98659	-1	0.018066	0.01347	0	0	0	0	0	0	0	0	0	0	0	0	0	0	0	1	1	1	1	1	0	1	0	0	0	0	1	0	0	0	1	1	0	1	0	0	0	0	0	11530	0.024	NA	0.25304	NA	0.084053	NA	NA	0	1	0
19:4426164:CT:C	rs57040531	MCH	UKBB	Non-genic	intron_variant	CHAF1A	NA	0.9948	brain_naive	0.71457	0.05568	0.0023896	4.4e-120	0.99533	0.99066	2	0.04576	0.0050354	1	4	0.050914	0.0026736	0	0	0	0	0	0	0	0	0	0	0	0	0	0	0	1	1	1	0	0	0	1	0	0	0	0	1	0	0	0	0	0	0	1	0	0	0	0	0	NA	0.175	NA	NA	NA	NA	NA	NA	0	1	1
19:4474725:C:A	rs76608582	Smoking_Ever_Never	UKBB	Promoter	intron_variant	HDGFRP2	NA	NA	NA	0.047708	-0.075538	0.01181	1.5954e-10	0.95789	0.9556	1	-0.071103	0.019136	0.96018	1	-0.033834	0.008762	0	0	0	0	0	0	0	0	0	1	1	1	0	0	1	1	1	1	1	1	1	1	0	0	0	0	1	0	1	0	0	1	1	1	0	0	0	0	0	17222	0.072	NA	NA	NA	NA	NA	468.67	1	1	1
19:4502201:T:C	rs8887	MCH	BBJ	UTR3	3_prime_UTR_variant	HDGFRP2	NA	0.49624	monocyte_IAV	0.30506	0.048556	0.0039411	7e-35	0.99994	0.99989	1	0.051061	0.0039653	1	3	0.056085	0.0043957	0	0	0	0	1	1	1	1	1	0	0	0	0	0	0	1	1	1	0	0	0	1	0	0	0	0	0	0	0	0	0	0	0	1	1	0	0	0	0	10203	0.06	NA	NA	NA	NA	NA	25909	1	1	0
19:4502201:T:C	rs8887	MCH	UKBB	UTR3	3_prime_UTR_variant	HDGFRP2	NA	0.49627	monocyte_IAV	0.57352	0.070231	0.0021813	2e-227	1	1	1	0.062156	0.0021775	1	5	0.068403	0.0024387	0	0	0	0	1	1	1	1	1	0	0	0	0	0	0	1	1	1	0	0	0	1	0	0	0	0	0	0	0	0	0	0	0	1	1	0	0	0	0	10203	0.06	NA	NA	NA	NA	NA	25909	1	1	0
19:4502201:T:C	rs8887	MCHC	UKBB	UTR3	3_prime_UTR_variant	HDGFRP2	NA	0.49626	monocyte_IAV	0.57352	0.028053	0.0023856	6.3e-32	0.99999	0.99999	1	0.027863	0.0023784	0.99999	1	0.028322	0.0024249	0	0	0	0	1	1	1	1	1	0	0	0	0	0	0	1	1	1	0	0	0	1	0	0	0	0	0	0	0	0	0	0	0	1	1	0	0	0	0	10203	0.06	NA	NA	NA	NA	NA	25909	1	1	0
19:4502201:T:C	rs8887	MCV	BBJ	UTR3	3_prime_UTR_variant	HDGFRP2	NA	0.49626	monocyte_IAV	0.30537	0.045244	0.0039006	4.1e-31	0.99999	0.99998	1	0.048495	0.0038933	1	3	0.053182	0.0043528	0	0	0	0	1	1	1	1	1	0	0	0	0	0	0	1	1	1	0	0	0	1	0	0	0	0	0	0	0	0	0	0	0	1	1	0	0	0	0	10203	0.06	NA	NA	NA	NA	NA	25909	1	1	0
19:4502201:T:C	rs8887	MCV	UKBB	UTR3	3_prime_UTR_variant	HDGFRP2	NA	0.49627	monocyte_IAV	0.57352	0.061796	0.0021832	3e-176	1	1	1	0.051156	0.002178	1	6	0.056222	0.0024665	0	0	0	0	1	1	1	1	1	0	0	0	0	0	0	1	1	1	0	0	0	1	0	0	0	0	0	0	0	0	0	0	0	1	1	0	0	0	0	10203	0.06	NA	NA	NA	NA	NA	25909	1	1	0
19:4502201:T:C	rs8887	RBC	UKBB	UTR3	3_prime_UTR_variant	HDGFRP2	NA	0.4952	monocyte_IAV	0.57352	-0.018985	0.001926	6.4e-23	0.99786	0.99786	3	-0.016237	0.0020519	NA	NA	NA	NA	0	0	0	0	1	1	1	1	1	0	0	0	0	0	0	1	1	1	0	0	0	1	0	0	0	0	0	0	0	0	0	0	0	1	1	0	0	0	0	10203	0.06	NA	NA	NA	NA	NA	25909	1	1	0
19:4910021:A:C	rs2602713	Height	BBJ	Promoter	intron_variant	UHRF1	NA	NA	NA	0.28658	0.014096	0.0023372	1.6e-09	0.98929	0.97857	6	0.013573	0.003037	1	6	0.023562	0.0038483	0	1	0	0	0	0	0	0	0	1	1	1	0	0	1	1	1	0	0	1	0	1	0	0	1	0	1	0	1	0	1	1	1	0	0	0	0	0	0	19412	0.03	0.39029	NA	NA	NA	NA	NA	1	1	1
19:5840619:C:T	rs708686	Cholelithiasis	FG	Promoter	upstream_gene_variant	FUT6	NA	NA	NA	0.333	0.1033	0.01169	9.66e-19	0.99714	0.99994	1	0.10204	0.011641	0.99433	1	0.02409	0.031738	0	0	0	0	0	0	0	0	0	0	0	0	0	0	0	1	1	1	1	0	0	0	0	0	0	0	0	0	1	0	1	0	0	1	0	0	0	0	0	14989	0.03	NA	NA	NA	NA	NA	36697	1	1	1
19:6258074:G:A	rs34263337	Mono	UKBB	CRE	intron_variant	MLLT1	NA	0.96283	Cells_EBV-transformed_lymphocytes	0.14239	0.02094	0.0031277	2.2e-11	0.96294	0.98122	5	0.017295	0.0038767	0.94465	1	0.018728	0.0056698	0	0	0	0	0	0	0	0	0	1	1	0	0	1	1	1	1	1	0	0	0	0	0	0	0	0	1	0	0	0	1	1	0	1	0	0	0	0	0	9521.9	0.066	NA	NA	NA	NA	NA	3233.1	1	1	1
19:6468331:T:C	rs62107586	Mono	UKBB	Missense	missense_variant	DENND1C	NA	0.52567	LCL	0.45032	-0.015489	0.0021542	6.5e-13	0.95479	0.9473	3	-0.013266	0.0037526	0.96227	3	-0.01528	0.0038407	0	0	0	0	1	0	0	1	0	1	0	0	0	0	0	1	0	0	0	0	0	1	0	0	0	0	0	0	0	0	0	0	0	1	0	0	0	0	0	12358	0.122	0.35907	0.030022	NA	NA	NA	9511.3	0	0	0
19:6665020:T:C	rs344560	GGT	UKBB	Missense	missense_variant	TNFSF14	NA	NA	NA	0.94526	-0.030972	0.0045687	1.2e-11	0.99318	0.99318	2	-0.039624	0.0055881	NA	NA	NA	NA	0	0	0	0	1	1	1	0	1	1	1	1	0	0	0	1	1	1	0	1	0	0	0	0	0	0	0	0	0	0	1	0	0	1	0	0	1	0	0	15230	0.06	NA	NA	NA	NA	NA	2825	0	1	1
19:6675989:A:G	rs413141	Lym	UKBB	Non-genic	downstream_gene_variant	C3	NA	0.94801	monocyte_IFN24	0.8633	0.023143	0.0032692	1.5e-12	0.99926	0.99855	4	0.022435	0.0033409	0.99997	1	0.024252	0.0035073	0	0	0	0	0	0	0	0	0	0	0	0	0	0	0	1	0	0	0	0	0	0	0	0	0	0	0	0	0	0	1	0	0	1	0	0	1	0	0	16860	0.066	0.75687	0.011572	0.031431	NA	NA	3455.9	0	0	0
19:6675989:A:G	rs413141	Mono	UKBB	Non-genic	downstream_gene_variant	C3	NA	0.94871	monocyte_IFN24	0.8633	0.038521	0.0031499	2.2e-34	1	1	1	0.038298	0.0031385	1	4	0.042457	0.0034781	0	0	0	0	0	0	0	0	0	0	0	0	0	0	0	1	0	0	0	0	0	0	0	0	0	0	0	0	0	0	1	0	0	1	0	0	1	0	0	16860	0.066	0.75687	0.011572	0.031431	NA	NA	3455.9	0	0	0
19:6802571:C:T	rs8106212	Plt	UKBB	CRE	intron_variant	VAV1	NA	NA	NA	0.012002	-0.085878	0.009593	3.5e-19	0.99982	1	1	-0.088134	0.0095372	0.99964	1	-0.10509	0.015334	0	0	1	1	0	1	0	0	0	1	1	1	1	1	1	1	1	1	1	1	1	1	1	1	0	0	1	0	0	0	1	1	1	0	0	0	1	0	0	11372	0.024	NA	NA	NA	NA	2	3804.8	1	1	1
19:7257990:C:G	rs12978472	MAP	UKBB	CRE	intron_variant	INSR	NA	NA	NA	0.12968	-0.039972	0.0033117	1.5e-33	0.95908	0.95811	1	-0.034847	0.0079691	0.96005	1	-0.037434	0.0085128	0	0	0	0	0	0	0	0	0	0	0	0	0	1	0	1	1	1	0	0	0	0	0	1	0	0	1	0	0	0	1	1	0	1	0	0	0	0	0	14003	0.03	NA	NA	NA	NA	NA	5176.6	1	1	1
19:7257990:C:G	rs12978472	SBP	UKBB	CRE	intron_variant	INSR	NA	NA	NA	0.12968	-0.039385	0.0031849	4e-35	0.98653	0.97552	1	-0.033575	0.0061717	0.99754	7	-0.038149	0.0040222	0	0	0	0	0	0	0	0	0	0	0	0	0	1	0	1	1	1	0	0	0	0	0	1	0	0	1	0	0	0	1	1	0	1	0	0	0	0	0	14003	0.03	NA	NA	NA	NA	NA	5176.6	1	1	1
19:7258405:G:C	rs11671314	SBP	UKBB	Non-genic	intron_variant	INSR	NA	NA	NA	0.12247	0.024727	0.0032895	5.6e-14	0.99932	0.99876	4	0.020315	0.0033226	0.99987	8	0.022642	0.0036349	0	0	0	0	0	0	0	0	0	0	0	0	0	0	0	1	1	1	0	0	0	0	0	1	0	0	1	0	0	0	1	0	0	1	0	0	0	0	0	13845	0.03	NA	NA	NA	NA	NA	1497.4	0	1	0
19:7415064:G:A	rs62111672	Lym	UKBB	CRE	intron_variant	CTB-133G6.1	NA	0.97858	T-cell	0.041137	0.054796	0.0060485	1.3e-19	0.97892	0.96903	3	0.058251	0.011978	0.98881	2	0.05998	0.0088592	0	0	0	0	0	0	0	0	0	1	1	1	0	0	1	1	1	1	0	1	1	1	1	1	0	0	0	0	0	0	1	1	1	0	0	0	0	1	0	5831.7	0.072	NA	NA	NA	NA	NA	194.76	1	1	1
19:7827830:G:A	rs571497	WBC	UKBB	Promoter	upstream_gene_variant	CLEC4M	NA	0.99977	Breast_Mammary_Tissue	0.15251	-0.029277	0.0031518	1.6e-20	0.99998	0.99998	3	-0.028783	0.0031327	NA	NA	NA	NA	0	0	0	0	0	0	0	0	0	0	1	1	0	0	0	0	0	1	1	0	0	0	0	1	0	0	0	0	1	0	0	0	0	0	0	0	0	0	0	15271	0.042	0.27602	NA	NA	0.19139	NA	5206.4	1	0	0
19:7972615:A:G	rs8107967	SHBG	UKBB	Non-genic	intron_variant	MAP2K7	NA	NA	NA	0.56803	0.015025	0.0021159	1.2e-12	0.96588	0.95168	2	0.013989	0.0037561	0.98008	2	0.017669	0.0035632	0	0	0	0	0	0	0	0	0	0	0	0	0	0	0	1	1	1	1	1	0	1	0	0	0	0	1	0	0	0	0	0	0	1	0	0	0	0	0	10063	0.201	0.99999	NA	NA	0.18817	NA	19646	0	1	0
19:8429323:G:A	rs116843064	ApoA	UKBB	Missense	missense_variant	ANGPTL4	NA	NA	NA	0.019496	0.13697	0.0077646	1.2e-69	1	1	2	0.12607	0.0077416	NA	NA	NA	NA	0	1	1	0	1	1	1	1	1	1	1	1	0	1	1	1	1	1	1	1	1	1	1	0	1	0	0	0	1	0	1	1	1	1	0	1	0	0	0	9576.7	0.191	NA	NA	NA	NA	NA	159.25	1	1	1
19:8429323:G:A	rs116843064	HDLC	UKBB	Missense	missense_variant	ANGPTL4	NA	NA	NA	0.0195	0.20787	0.0074601	7.2e-171	1	1	1	0.19293	0.0074461	NA	NA	NA	NA	0	1	1	0	1	1	1	1	1	1	1	1	0	1	1	1	1	1	1	1	1	1	1	0	1	0	0	0	1	0	1	1	1	1	0	1	0	0	0	9576.7	0.191	NA	NA	NA	NA	NA	159.25	1	1	1
19:8429323:G:A	rs116843064	Statin	FG	Missense	missense_variant	ANGPTL4	NA	NA	NA	0.0275	-0.14087	0.02523	2.36e-08	0.99327	0.99082	3	-0.15742	0.029023	0.99571	-1	-0.037126	0.047094	0	1	1	0	1	1	1	1	1	1	1	1	0	1	1	1	1	1	1	1	1	1	1	0	1	0	0	0	1	0	1	1	1	1	0	1	0	0	0	9576.7	0.191	NA	NA	NA	NA	NA	159.25	1	1	1
19:8429323:G:A	rs116843064	TG	UKBB	Missense	missense_variant	ANGPTL4	NA	NA	NA	0.019511	-0.22439	0.0078607	3.2e-179	1	1	1	-0.22317	0.0078506	NA	NA	NA	NA	0	1	1	0	1	1	1	1	1	1	1	1	0	1	1	1	1	1	1	1	1	1	1	0	1	0	0	0	1	0	1	1	1	1	0	1	0	0	0	9576.7	0.191	NA	NA	NA	NA	NA	159.25	1	1	1
19:8670147:C:T	rs62621197	BW	UKBB	Missense	missense_variant	ADAMTS10	Non-pathogenic	NA	NA	0.036141	-0.046263	0.0052886	2.2e-18	0.99989	0.99979	1	-0.045428	0.0052924	0.99998	2	-0.05487	0.0063148	0	0	0	0	1	1	1	1	1	0	1	1	0	0	0	1	0	1	0	0	0	0	0	0	0	0	0	0	0	0	0	0	0	1	0	1	0	0	0	16493	0.133	NA	NA	NA	NA	NA	1377.5	0	0	0
19:8670147:C:T	rs62621197	Carpal_Tunnel_Syndrome	UKBB	Missense	missense_variant	ADAMTS10	Non-pathogenic	NA	NA	0.036114	0.21364	0.039032	4.4135e-08	0.9628	0.95116	1	0.20283	0.059655	0.97445	1	0.032679	0.0081159	0	0	0	0	1	1	1	1	1	0	1	1	0	0	0	1	0	1	0	0	0	0	0	0	0	0	0	0	0	0	0	0	0	1	0	1	0	0	0	16493	0.133	NA	NA	NA	NA	NA	1377.5	0	0	0
19:8670147:C:T	rs62621197	Height	FG	Missense	missense_variant	ADAMTS10	Non-pathogenic	NA	NA	0.020784	-0.11176	0.0078264	2.9e-46	1	1	1	-0.1137	0.0077997	1	-1	-0.074604	0.019375	0	0	0	0	1	1	1	1	1	0	1	1	0	0	0	1	0	1	0	0	0	0	0	0	0	0	0	0	0	0	0	0	0	1	0	1	0	0	0	16493	0.133	NA	NA	NA	NA	NA	1377.5	0	0	0
19:8670147:C:T	rs62621197	Height	UKBB	Missense	missense_variant	ADAMTS10	Non-pathogenic	NA	NA	0.036142	-0.1033	0.0036386	2.7e-177	1	1	1	-0.10113	0.0036273	NA	NA	NA	NA	0	0	0	0	1	1	1	1	1	0	1	1	0	0	0	1	0	1	0	0	0	0	0	0	0	0	0	0	0	0	0	0	0	1	0	1	0	0	0	16493	0.133	NA	NA	NA	NA	NA	1377.5	0	0	0
19:10336115:A:C	rs8102623	Neutro	UKBB	Promoter	intron_variant	S1PR2	NA	NA	NA	0.80793	-0.026482	0.0029015	7.1e-20	0.98154	0.96309	10	-0.024943	0.0056419	1	5	-1.2708	0.0074794	0	0	0	1	0	0	0	0	1	0	0	0	0	0	0	1	1	1	0	1	0	0	0	0	0	0	1	0	1	0	0	1	0	1	0	0	0	0	0	17449	0.242	NA	NA	NA	NA	NA	10198	0	1	0
19:10347084:T:C	rs8108722	ALT	BBJ	CRE	intergenic_variant	NA	NA	0.84552	Artery_Tibial	0.45357	-0.022477	0.0034595	8.2e-11	0.99801	0.99811	1	-0.021903	0.0035454	0.9979	1	-0.023661	0.0038134	1	0	0	0	0	0	0	0	0	1	1	1	1	1	1	1	1	1	1	1	1	1	1	1	0	0	0	1	0	0	1	1	1	0	0	0	0	0	0	17890	0.227	0.035748	0.20979	NA	0.99919	2	22623	1	1	1
19:10347084:T:C	rs8108722	Neutro	UKBB	CRE	intergenic_variant	NA	NA	0.84599	Artery_Tibial	0.80678	-0.026739	0.0028736	1.3e-20	0.99856	0.99712	3	-0.026299	0.0031803	1	9	-1.2411	0.0073186	1	0	0	0	0	0	0	0	0	1	1	1	1	1	1	1	1	1	1	1	1	1	1	1	0	0	0	1	0	0	1	1	1	0	0	0	0	0	0	17890	0.227	0.035748	0.20979	NA	0.99919	2	22623	1	1	1
19:10391611:T:G	rs2358581	WBC	UKBB	Non-genic	intron_variant	CTD-2369P2.5	NA	0.67116	monocyte_naive	0.73408	-0.027193	0.0025514	1.6e-26	0.98674	0.98674	2	-0.027445	0.0040596	NA	NA	NA	NA	0	0	0	0	0	0	0	0	0	0	0	0	0	0	0	0	0	1	0	0	0	0	0	0	0	0	1	0	0	0	0	0	0	1	0	0	0	0	0	16081	0.191	NA	NA	NA	NA	NA	21137	0	0	0
19:10463118:G:C	rs34536443	AID	FG	Missense	missense_variant	TYK2	Non-pathogenic	NA	NA	0.0303	-0.20437	0.02414	2.53e-17	0.99984	0.99977	1	-0.21323	0.024203	0.99992	1	-0.043132	0.030708	0	0	0	0	1	1	1	1	1	0	1	0	0	0	0	1	1	1	1	1	0	1	1	1	0	0	0	0	0	0	0	0	1	1	0	0	0	0	0	12569	0.288	NA	NA	NA	NA	3	572.84	1	1	0
19:10463118:G:C	rs34536443	AID	UKBB	Missense	missense_variant	TYK2	Non-pathogenic	NA	NA	0.046022	-0.18415	0.017336	2.3445e-26	1	1	1	-0.18252	0.017261	1	1	-0.065427	0.0062512	0	0	0	0	1	1	1	1	1	0	1	0	0	0	0	1	1	1	1	1	0	1	1	1	0	0	0	0	0	0	0	0	1	1	0	0	0	0	0	12569	0.288	NA	NA	NA	NA	3	572.84	1	1	0
19:10463118:G:C	rs34536443	IGF1	UKBB	Missense	missense_variant	TYK2	Non-pathogenic	NA	NA	0.046101	-0.051678	0.0052991	1.8e-22	0.99958	0.99916	6	-0.054674	0.0055013	1	5	-0.059835	0.0058194	0	0	0	0	1	1	1	1	1	0	1	0	0	0	0	1	1	1	1	1	0	1	1	1	0	0	0	0	0	0	0	0	1	1	0	0	0	0	0	12569	0.288	NA	NA	NA	NA	3	572.84	1	1	0
19:10463118:G:C	rs34536443	Lym	UKBB	Missense	missense_variant	TYK2	Non-pathogenic	NA	NA	0.046105	0.072412	0.005457	3.5e-40	0.99993	0.99987	5	0.051176	0.005453	1	7	0.064644	0.0079544	0	0	0	0	1	1	1	1	1	0	1	0	0	0	0	1	1	1	1	1	0	1	1	1	0	0	0	0	0	0	0	0	1	1	0	0	0	0	0	12569	0.288	NA	NA	NA	NA	3	572.84	1	1	0
19:10463118:G:C	rs34536443	Plt	UKBB	Missense	missense_variant	TYK2	Non-pathogenic	NA	NA	0.046099	-0.057387	0.0050584	7.9e-30	0.99925	0.99925	1	-0.057733	0.0052774	NA	NA	NA	NA	0	0	0	0	1	1	1	1	1	0	1	0	0	0	0	1	1	1	1	1	0	1	1	1	0	0	0	0	0	0	0	0	1	1	0	0	0	0	0	12569	0.288	NA	NA	NA	NA	3	572.84	1	1	0
19:10463118:G:C	rs34536443	RA	FG	Missense	missense_variant	TYK2	Non-pathogenic	NA	NA	0.0304	-0.3842	0.0609	2.8e-10	0.92446	0.92135	1	-0.35327	0.11828	0.92756	1	-0.020723	0.035886	0	0	0	0	1	1	1	1	1	0	1	0	0	0	0	1	1	1	1	1	0	1	1	1	0	0	0	0	0	0	0	0	1	1	0	0	0	0	0	12569	0.288	NA	NA	NA	NA	3	572.84	1	1	0
19:10464843:G:A	rs35018800	Lym	UKBB	Missense	missense_variant	TYK2	Non-pathogenic	NA	NA	0.008199	0.095679	0.012328	8.4e-15	0.9976	0.9953	7	0.075835	0.013204	0.99989	8	0.093181	0.014377	0	0	0	0	1	1	1	1	1	0	1	0	0	0	1	1	1	1	1	1	1	1	1	1	0	0	0	0	0	0	0	1	1	1	0	0	0	0	0	11521	0.288	NA	NA	NA	NA	3	NA	0	1	1
19:10469975:A:C	rs12720356	IGF1	UKBB	Missense	missense_variant	TYK2	Non-pathogenic	0.26081	monocyte_naive	0.098022	-0.058317	0.0036413	9.9e-58	0.99959	0.99919	5	-0.043301	0.0038291	1	6	-0.048501	0.0043032	0	0	0	0	1	1	1	1	1	1	0	0	0	0	0	0	0	1	1	1	0	1	1	0	0	0	0	0	0	0	0	0	0	1	0	0	0	0	0	11068	0.293	NA	NA	NA	NA	NA	2011.1	1	0	0
19:10471462:C:T	rs8111359	Testosterone_F	UKBB	Non-genic	intron_variant	TYK2	NA	NA	NA	0.0933	-0.035829	0.0036859	2.5e-22	0.98302	0.98216	1	-0.034735	0.0059255	0.98388	1	-0.058716	0.0096983	0	0	0	0	0	0	0	0	0	0	0	0	0	0	0	0	0	0	0	1	0	0	0	0	0	0	1	0	0	0	0	0	0	1	0	0	0	0	0	11765	0.293	NA	NA	NA	NA	NA	945.57	0	0	0
19:10525372:G:A	rs142770866	Lym	UKBB	Non-genic	intergenic_variant	NA	NA	0.38753	monocyte_naive	0.085789	0.047913	0.0039994	4.5e-33	0.98203	0.97133	10	0.027313	0.0061013	0.99273	9	0.042083	0.0070305	0	0	0	0	0	0	0	0	0	0	0	0	0	0	0	1	0	0	0	0	0	0	0	0	0	0	0	0	0	0	0	1	0	1	0	0	1	0	0	14422	0.265	NA	NA	NA	NA	NA	1266.1	1	0	0
19:10525372:G:A	rs142770866	WBC	UKBB	Non-genic	intergenic_variant	NA	NA	0.36406	monocyte_naive	0.085793	0.025856	0.0040255	1.3e-10	0.92257	0.92257	5	0.02732	0.0087919	NA	NA	NA	NA	0	0	0	0	0	0	0	0	0	0	0	0	0	0	0	1	0	0	0	0	0	0	0	0	0	0	0	0	0	0	0	1	0	1	0	0	1	0	0	14422	0.265	NA	NA	NA	NA	NA	1266.1	1	0	0
19:10677543:GGAGT:G	rs774469934	MCH	UKBB	UTR3	3_prime_UTR_variant	CDKN2D	NA	NA	NA	0.001252	0.28869	0.031845	1.2e-19	1	1	8	0.26924	0.031548	NA	NA	NA	NA	0	1	0	0	1	1	1	1	1	1	1	1	0	1	1	1	1	1	1	1	0	1	0	0	1	0	0	0	1	0	1	1	1	0	1	0	0	0	0	NA	0.265	NA	NA	NA	NA	NA	NA	1	1	1
19:10677543:GGAGT:G	rs774469934	MCV	UKBB	UTR3	3_prime_UTR_variant	CDKN2D	NA	NA	NA	0.001252	0.33915	0.031872	1.9e-26	1	1	4	0.32797	0.031651	NA	NA	NA	NA	0	1	0	0	1	1	1	1	1	1	1	1	0	1	1	1	1	1	1	1	0	1	0	0	1	0	0	0	1	0	1	1	1	0	1	0	0	0	0	NA	0.265	NA	NA	NA	NA	NA	NA	1	1	1
19:10677543:GGAGT:G	rs774469934	RBC	UKBB	UTR3	3_prime_UTR_variant	CDKN2D	NA	NA	NA	0.001252	-0.19117	0.028118	1.1e-11	0.99342	0.99342	7	-0.17923	0.031271	NA	NA	NA	NA	0	1	0	0	1	1	1	1	1	1	1	1	0	1	1	1	1	1	1	1	0	1	0	0	1	0	0	0	1	0	1	1	1	0	1	0	0	0	0	NA	0.265	NA	NA	NA	NA	NA	NA	1	1	1
19:10750783:C:T	rs2116881	Height	UKBB	CRE	intron_variant	SLC44A2	NA	NA	NA	0.7085	-0.019553	0.0014854	1.4e-39	0.92932	0.92932	-1	-0.017951	0.0051512	NA	NA	NA	NA	0	0	0	0	0	0	0	0	0	0	1	0	0	1	0	1	1	1	0	0	0	0	0	0	0	0	1	0	0	0	1	1	0	1	0	0	0	0	0	NA	0.529	NA	NA	NA	NA	NA	NA	1	1	1
19:10770068:ATTTTTTTTT:A	rs57876545	Height	UKBB	Non-genic	intron_variant	ILF3	NA	NA	NA	0.744	-0.020257	0.0015291	4.7e-40	0.98762	0.98762	4	-0.019739	0.0026764	NA	NA	NA	NA	0	0	0	0	0	0	0	0	0	1	0	0	0	0	0	1	1	1	0	0	0	1	0	0	0	0	1	0	0	0	0	1	0	1	0	0	0	0	0	NA	0.562	NA	NA	NA	NA	NA	NA	0	1	0
19:10781166:A:G	rs564829324	TC	BBJ	CRE	intron_variant	ILF3	NA	NA	NA	0.000588	0.85512	0.086203	3.4e-23	0.99978	0.99972	3	0.78576	0.086528	0.99983	1	0.72726	0.079575	0	0	0	0	0	1	1	1	1	0	1	1	0	0	1	0	1	1	1	0	0	1	1	0	0	0	1	0	0	0	0	0	0	1	0	0	0	0	0	NA	0.578	NA	NA	NA	NA	NA	NA	1	1	0
19:11174441:C:T	rs73013196	TC	UKBB	Non-genic	downstream_gene_variant	SMARCA4	NA	NA	NA	0.068376	-0.022476	0.0044856	5.4e-07	0.9978	0.9978	7	-0.03159	0.0046586	NA	NA	NA	NA	0	0	0	0	0	0	0	0	0	0	0	0	0	0	0	1	0	1	0	0	0	0	0	0	0	0	0	0	0	0	1	0	0	1	0	0	0	0	0	15424	0.302	NA	0.014251	NA	NA	NA	1735.8	1	0	0
19:11206040:C:T	rs17248748	ApoB	UKBB	CRE	intron_variant	LDLR	NA	NA	NA	0.01605	-0.062606	0.0088214	1.3e-12	0.99231	0.98631	6	-0.061496	0.011266	0.99831	3	-0.072243	0.010275	0	0	0	0	0	0	0	0	0	0	1	1	0	1	1	1	1	1	1	1	1	1	0	0	1	0	1	0	0	0	1	1	1	1	0	0	1	0	0	11794	0.191	NA	NA	NA	NA	NA	524.51	1	1	1
19:11206040:C:T	rs17248748	LDLC	UKBB	CRE	intron_variant	LDLR	NA	NA	NA	0.016054	-0.078058	0.0083802	1.2e-20	1	1	8	-0.088373	0.0082421	1	3	-0.10177	0.0096052	0	0	0	0	0	0	0	0	0	0	1	1	0	1	1	1	1	1	1	1	1	1	0	0	1	0	1	0	0	0	1	1	1	1	0	0	1	0	0	11794	0.191	NA	NA	NA	NA	NA	524.51	1	1	1
19:11216617:G:A	rs10422256	LDLC	UKBB	Non-genic	intron_variant	LDLR	NA	NA	NA	0.52248	0.037707	0.0021097	1.9e-71	0.99997	1	4	0.046879	0.0020822	0.99994	5	0.053569	0.0026489	0	0	0	0	0	0	0	0	0	0	0	0	0	0	0	1	0	1	0	0	0	0	0	0	0	0	1	0	0	0	1	1	0	1	0	0	0	0	0	11913	0.175	NA	0.99999	NA	NA	NA	NA	0	0	0
19:11216617:G:A	rs10422256	TC	UKBB	Non-genic	intron_variant	LDLR	NA	NA	NA	0.52252	0.023631	0.002226	2.5e-26	0.99994	0.99994	3	0.030023	0.0022222	NA	NA	NA	NA	0	0	0	0	0	0	0	0	0	0	0	0	0	0	0	1	0	1	0	0	0	0	0	0	0	0	1	0	0	0	1	1	0	1	0	0	0	0	0	11913	0.175	NA	0.99999	NA	NA	NA	NA	0	0	0
19:11231203:G:A	rs72658867	ApoB	UKBB	Missense	splice_region_variant	LDLR	Pathogenic	0.99627	Whole_Blood	0.012374	-0.25128	0.010018	8e-139	1	1	2	-0.24574	0.0099619	1	6	-0.26858	0.011188	0	0	0	0	0	0	0	0	0	1	1	1	0	0	1	1	1	1	1	1	0	1	1	0	0	0	1	0	0	0	1	1	0	1	0	0	0	0	0	20367	0.17	NA	NA	NA	NA	NA	NA	1	1	1
19:11231203:G:A	rs72658867	LDLC	UKBB	Missense	splice_region_variant	LDLR	Pathogenic	0.99627	Whole_Blood	0.012373	-0.31651	0.0095174	1.7e-242	1	1	2	-0.32103	0.009409	1	6	-0.36686	0.010896	0	0	0	0	0	0	0	0	0	1	1	1	0	0	1	1	1	1	1	1	0	1	1	0	0	0	1	0	0	0	1	1	0	1	0	0	0	0	0	20367	0.17	NA	NA	NA	NA	NA	NA	1	1	1
19:11231203:G:A	rs72658867	TC	UKBB	Missense	splice_region_variant	LDLR	Pathogenic	0.99627	Whole_Blood	0.012365	-0.22769	0.010045	9.8e-114	1	1	2	-0.23319	0.0099942	NA	NA	NA	NA	0	0	0	0	0	0	0	0	0	1	1	1	0	0	1	1	1	1	1	1	0	1	1	0	0	0	1	0	0	0	1	1	0	1	0	0	0	0	0	20367	0.17	NA	NA	NA	NA	NA	NA	1	1	1
19:11241988:C:T	rs13306505	LDLC	BBJ	Missense	missense_variant	LDLR	Pathogenic	NA	NA	0.008984	-0.25239	0.025431	3.3e-23	1	1	3	-0.20562	0.025187	1	2	-0.24151	0.036284	0	0	0	0	1	1	0	0	0	1	1	1	0	0	1	1	1	1	0	1	0	1	1	1	0	0	0	0	0	0	1	1	0	1	0	0	0	0	0	NA	0.17	NA	NA	NA	NA	6	NA	1	1	1
19:11241988:C:T	rs13306505	TC	BBJ	Missense	missense_variant	LDLR	Pathogenic	NA	NA	0.009519	-0.18223	0.018407	4.2e-23	1	0.99999	4	-0.14903	0.018241	1	3	-0.16598	0.025029	0	0	0	0	1	1	0	0	0	1	1	1	0	0	1	1	1	1	0	1	0	1	1	1	0	0	0	0	0	0	1	1	0	1	0	0	0	0	0	NA	0.17	NA	NA	NA	NA	6	NA	1	1	1
19:11242307:G:C	rs2738464	TC	BBJ	UTR3	3_prime_UTR_variant	LDLR	Non-pathogenic	NA	NA	0.68767	0.059035	0.0038426	2.9e-53	0.92565	0.94966	1	0.063087	0.014997	0.90164	4	0.064736	0.022253	1	0	0	0	1	0	0	0	0	1	1	1	0	0	0	1	1	1	0	0	0	1	1	1	0	0	0	0	0	0	1	1	0	1	1	0	0	0	0	24807	0.165	0.45675	0.41864	NA	NA	6	22349	1	1	1
19:11244124:G:A	rs184187776	LDLC	UKBB	Non-genic	downstream_gene_variant	LDLR	Non-pathogenic	NA	NA	0.001606	-0.22163	0.028364	5.5e-15	0.99854	0.99871	9	-0.22959	0.028989	0.99836	8	-0.24667	0.031351	0	0	0	0	1	0	0	0	0	0	1	1	0	0	0	1	0	0	0	0	0	0	0	0	0	0	0	0	0	0	1	1	0	1	1	0	0	0	0	25785	0.165	NA	NA	NA	NA	NA	NA	1	0	0
19:11310456:C:G	rs1320728600	Hypertension	FG	Promoter	intron_variant	DOCK6	NA	NA	NA	0.00445	0.42857	0.06413	2.34e-11	0.9235	0.90833	-1	0.35133	0.12686	0.93867	-1	0.079533	0.058815	0	0	0	0	0	0	0	0	0	1	0	0	0	0	0	1	1	1	0	1	0	0	0	0	1	1	1	0	1	0	1	1	0	1	0	0	0	0	0	NA	0.216	NA	NA	NA	NA	NA	NA	0	1	0
19:11342785:A:AG	rs202054440	TG	UKBB	CRE	intron_variant	DOCK6	NA	NA	NA	0.040626	0.042462	0.0055361	1.7e-14	0.99538	0.99538	6	0.042539	0.0061898	NA	NA	NA	NA	0	0	0	0	0	0	0	1	0	0	0	0	0	0	0	1	1	1	0	0	0	0	0	0	0	0	1	0	0	0	0	1	0	1	0	0	0	0	0	NA	0.196	NA	NA	NA	NA	NA	NA	1	1	1
19:11344555:A:G	rs553577764	CAD	BBJ	Non-genic	intron_variant	RN7SL298P	NA	NA	NA	0.0010035	1.055	0.17991	4.513e-09	0.9661	0.9646	2	0.96864	0.25511	0.9676	2	0.28614	0.073522	0	0	0	0	0	0	0	0	0	0	0	0	0	0	0	1	0	0	0	0	0	0	0	0	0	0	1	0	0	0	0	0	0	1	0	0	0	0	0	NA	0.191	NA	NA	NA	NA	NA	NA	0	0	0
19:11350488:C:T	rs2278426	TC	BBJ	Missense	missense_variant	C19orf80	NA	NA	NA	0.26477	-0.050071	0.0040341	2.2e-35	0.99395	0.99342	2	-0.048847	0.0056402	0.99448	5	-0.053202	0.0059354	0	1	1	0	1	1	0	0	0	1	1	0	0	0	0	1	1	1	1	1	1	1	0	0	1	0	1	0	1	0	0	1	1	1	0	0	0	0	0	8406.3	0.175	NA	NA	NA	NA	NA	11210	0	1	1
19:11350488:C:T	rs2278426	TG	BBJ	Missense	missense_variant	C19orf80	NA	NA	NA	0.2649	-0.032316	0.0045357	1e-12	0.96118	0.95864	1	-0.03052	0.0077152	0.96373	1	-0.032928	0.0080214	0	1	1	0	1	1	0	0	0	1	1	0	0	0	0	1	1	1	1	1	1	1	0	0	1	0	1	0	1	0	0	1	1	1	0	0	0	0	0	8406.3	0.175	NA	NA	NA	NA	NA	11210	0	1	1
19:11350874:C:T	rs145464906	ApoA	UKBB	pLoF	stop_gained	C19orf80	NA	NA	NA	0.000441	0.26266	0.051045	2.7e-07	0.99998	0.99998	5	0.34612	0.050454	NA	NA	NA	NA	0	0	1	0	1	1	1	0	1	1	1	0	0	0	0	1	1	1	0	1	0	1	1	0	1	0	1	0	1	0	0	1	1	1	0	0	0	0	0	NA	0.175	NA	NA	NA	NA	NA	NA	0	1	0
19:11350874:C:T	rs145464906	HDLC	UKBB	pLoF	stop_gained	C19orf80	NA	NA	NA	0.000446	0.35356	0.048749	4.1e-13	1	1	4	0.40675	0.048299	NA	NA	NA	NA	0	0	1	0	1	1	1	0	1	1	1	0	0	0	0	1	1	1	0	1	0	1	1	0	1	0	1	0	1	0	0	1	1	1	0	0	0	0	0	NA	0.175	NA	NA	NA	NA	NA	NA	0	1	0
19:11350874:C:T	rs145464906	TG	UKBB	pLoF	stop_gained	C19orf80	NA	NA	NA	0.000458	-0.43298	0.05072	1.4e-17	1	1	4	-0.3757	0.050186	NA	NA	NA	NA	0	0	1	0	1	1	1	0	1	1	1	0	0	0	0	1	1	1	0	1	0	1	1	0	1	0	1	0	1	0	0	1	1	1	0	0	0	0	0	NA	0.175	NA	NA	NA	NA	NA	NA	0	1	0
19:11441374:T:C	rs55670943	DBP	UKBB	Non-genic	intron_variant	RAB3D	NA	NA	NA	0.008622	-0.084051	0.013011	1e-10	0.9996	0.99923	2	-0.088932	0.013103	0.99998	2	-0.089937	0.012945	0	0	0	0	0	0	0	0	0	0	0	0	0	0	0	1	0	1	0	0	0	0	0	0	0	0	1	0	0	0	0	1	0	1	0	0	0	0	0	7268.6	0.176	NA	NA	NA	NA	NA	131.28	0	0	0
19:11441374:T:C	rs55670943	MAP	UKBB	Non-genic	intron_variant	RAB3D	NA	NA	NA	0.008623	-0.092406	0.012781	4.8e-13	0.99999	0.99999	2	-0.097917	0.012676	1	2	-0.099662	0.012887	0	0	0	0	0	0	0	0	0	0	0	0	0	0	0	1	0	1	0	0	0	0	0	0	0	0	1	0	0	0	0	1	0	1	0	0	0	0	0	7268.6	0.176	NA	NA	NA	NA	NA	131.28	0	0	0
19:11441374:T:C	rs55670943	SBP	UKBB	Non-genic	intron_variant	RAB3D	NA	NA	NA	0.008623	-0.087219	0.012292	1.3e-12	1	1	2	-0.093723	0.012186	1	4	-0.099013	0.012785	0	0	0	0	0	0	0	0	0	0	0	0	0	0	0	1	0	1	0	0	0	0	0	0	0	0	1	0	0	0	0	1	0	1	0	0	0	0	0	7268.6	0.176	NA	NA	NA	NA	NA	131.28	0	0	0
19:11526765:G:T	rs167479	DBP	BBJ	Missense	missense_variant	RGL3	NA	NA	NA	0.50252	-0.025518	0.0035497	6.5e-13	1	1	1	-0.024899	0.003515	1	1	-0.026538	0.0037102	0	0	0	0	1	1	1	1	1	0	0	0	0	0	0	0	0	0	0	0	0	0	0	0	0	0	0	0	0	0	0	0	0	1	0	1	0	0	0	15575	0.133	0.040975	0.077879	0.37839	NA	NA	22831	0	0	0
19:11526765:G:T	rs167479	DBP	UKBB	Missense	missense_variant	RGL3	NA	NA	NA	0.47009	-0.024624	0.0022518	7.8e-28	1	1	1	-0.026318	0.0022433	1	3	-0.033145	0.0071206	0	0	0	0	1	1	1	1	1	0	0	0	0	0	0	0	0	0	0	0	0	0	0	0	0	0	0	0	0	0	0	0	0	1	0	1	0	0	0	15575	0.133	0.040975	0.077879	0.37839	NA	NA	22831	0	0	0
19:11526765:G:T	rs167479	Hypertension	FG	Missense	missense_variant	RGL3	NA	NA	NA	0.425	-0.0803	0.00857	6.95e-21	1	1	1	-0.070189	0.0085056	1	-1	-0.084308	0.0564	0	0	0	0	1	1	1	1	1	0	0	0	0	0	0	0	0	0	0	0	0	0	0	0	0	0	0	0	0	0	0	0	0	1	0	1	0	0	0	15575	0.133	0.040975	0.077879	0.37839	NA	NA	22831	0	0	0
19:11526765:G:T	rs167479	MAP	BBJ	Missense	missense_variant	RGL3	NA	NA	NA	0.50253	-0.029518	0.0034858	2.5e-17	1	1	1	-0.0288	0.0034609	1	1	-0.031172	0.0037218	0	0	0	0	1	1	1	1	1	0	0	0	0	0	0	0	0	0	0	0	0	0	0	0	0	0	0	0	0	0	0	0	0	1	0	1	0	0	0	15575	0.133	0.040975	0.077879	0.37839	NA	NA	22831	0	0	0
19:11526765:G:T	rs167479	MAP	UKBB	Missense	missense_variant	RGL3	NA	NA	NA	0.47009	-0.026453	0.002212	5.8e-33	1	1	1	-0.029061	0.0022053	1	3	-0.033483	0.0055426	0	0	0	0	1	1	1	1	1	0	0	0	0	0	0	0	0	0	0	0	0	0	0	0	0	0	0	0	0	0	0	0	0	1	0	1	0	0	0	15575	0.133	0.040975	0.077879	0.37839	NA	NA	22831	0	0	0
19:11526765:G:T	rs167479	PP	UKBB	Missense	missense_variant	RGL3	NA	NA	NA	0.47009	-0.014434	0.0020406	1.5e-12	1	1	3	-0.01567	0.0020234	1	4	-0.018337	0.0024428	0	0	0	0	1	1	1	1	1	0	0	0	0	0	0	0	0	0	0	0	0	0	0	0	0	0	0	0	0	0	0	0	0	1	0	1	0	0	0	15575	0.133	0.040975	0.077879	0.37839	NA	NA	22831	0	0	0
19:11526765:G:T	rs167479	SBP	BBJ	Missense	missense_variant	RGL3	NA	NA	NA	0.50252	-0.029178	0.0033971	8.8e-18	1	1	1	-0.028261	0.003373	1	1	-0.031459	0.0037395	0	0	0	0	1	1	1	1	1	0	0	0	0	0	0	0	0	0	0	0	0	0	0	0	0	0	0	0	0	0	0	0	0	1	0	1	0	0	0	15575	0.133	0.040975	0.077879	0.37839	NA	NA	22831	0	0	0
19:11526765:G:T	rs167479	SBP	UKBB	Missense	missense_variant	RGL3	NA	NA	NA	0.47009	-0.024401	0.0021273	1.9e-30	1	1	1	-0.026442	0.00212	1	5	-0.029554	0.0025938	0	0	0	0	1	1	1	1	1	0	0	0	0	0	0	0	0	0	0	0	0	0	0	0	0	0	0	0	0	0	0	0	0	1	0	1	0	0	0	15575	0.133	0.040975	0.077879	0.37839	NA	NA	22831	0	0	0
19:11662022:G:A	rs183834802	Hypertension	FG	Non-genic	downstream_gene_variant	CNN1	NA	NA	NA	0.0117	-0.26318	0.04099	1.36e-10	0.99417	0.9923	2	-0.27124	0.046917	0.99605	-1	0.083922	0.056567	0	0	0	0	0	0	0	0	0	0	0	0	0	0	0	1	1	1	0	1	1	1	1	0	0	0	0	0	0	0	1	0	0	1	0	0	0	0	0	5804.1	0.139	NA	NA	NA	NA	NA	940.2	0	1	0
19:12429782:G:A	rs112896133	TBil	UKBB	Missense	stop_gained	ZNF563	NA	0.82711	Testis	0.013027	-0.066618	0.0087435	2.6e-14	0.99939	0.99925	1	-0.065772	0.0088513	0.99954	1	-0.081318	0.010773	0	0	0	0	1	0	0	0	0	0	0	0	0	0	0	1	0	0	0	1	1	0	0	0	0	0	0	0	0	0	1	1	0	1	0	0	0	0	0	11697	0.077	NA	NA	NA	NA	NA	NA	0	0	0
19:12981253:C:G	rs11672387	MCV	UKBB	Non-genic	intron_variant	MAST1	NA	NA	NA	0.21859	-0.066819	0.0025932	2.1e-146	0.99991	0.99991	2	-0.030266	0.0025962	NA	NA	NA	NA	0	0	0	0	0	0	0	0	0	0	0	0	0	0	0	1	0	1	0	0	0	0	0	0	0	0	1	0	0	0	0	0	0	0	0	0	0	0	0	12177	0.509	NA	NA	NA	NA	NA	NA	0	0	0
19:13001400:A:AC	rs34851457	MCH	UKBB	Promoter	upstream_gene_variant	AD000092.3	NA	0.83295	monocyte_Pam3CSK4	0.66698	0.010234	0.0022686	6.5e-06	1	1	2	-0.029724	0.0022561	NA	NA	NA	NA	0	0	0	0	0	0	0	0	0	0	0	0	0	0	0	0	1	1	1	1	0	1	1	0	1	0	0	1	1	0	0	1	1	0	0	0	0	0	0	NA	0.518	NA	NA	NA	NA	NA	NA	1	1	1
19:13010520:A:G	rs8012	MCV	UKBB	UTR3	3_prime_UTR_variant	GCDH	Non-pathogenic	0.98401	Cells_Cultured_fibroblasts	0.5481	0.016722	0.0021191	3e-15	0.98401	0.98401	5	-0.030233	0.0043848	NA	NA	NA	NA	0	0	0	0	1	0	0	0	0	0	0	0	0	0	0	1	1	1	0	0	0	0	0	0	0	0	1	0	0	0	0	0	0	1	1	0	0	0	1	9517.4	0.523	0.92654	0.14446	0.64751	0.88857	NA	4042.7	1	1	1
19:13072596:G:A	rs12609178	MCH	UKBB	Non-genic	upstream_gene_variant	GADD45GIP1	NA	NA	NA	0.10722	-0.07167	0.0034949	1.9e-93	0.97156	0.97156	5	-0.027533	0.0058164	NA	NA	NA	NA	0	0	0	0	0	0	0	0	0	0	0	0	0	0	0	1	0	0	0	0	0	0	0	0	0	0	0	0	0	0	0	0	0	1	0	0	0	0	0	9591.7	0.265	NA	NA	NA	0.046696	NA	2327.6	0	0	0
19:13072596:G:A	rs12609178	RBC	UKBB	Non-genic	upstream_gene_variant	GADD45GIP1	NA	NA	NA	0.10721	0.037403	0.0030858	8.2e-34	0.93851	0.93851	9	0.022031	0.0063693	NA	NA	NA	NA	0	0	0	0	0	0	0	0	0	0	0	0	0	0	0	1	0	0	0	0	0	0	0	0	0	0	0	0	0	0	0	0	0	1	0	0	0	0	0	9591.7	0.265	NA	NA	NA	0.046696	NA	2327.6	0	0	0
19:13220703:C:G	rs35601737	Urea	UKBB	Promoter	intron_variant	TRMT1	NA	NA	NA	0.30783	0.015468	0.0024407	2.3e-10	0.9894	0.98966	1	0.014895	0.0028401	0.98915	1	0.016294	0.0031217	0	0	0	0	0	0	0	0	0	0	0	0	0	0	0	0	0	1	0	1	0	1	0	0	0	0	1	0	1	0	0	0	0	1	0	0	1	0	0	8429.2	0.127	NA	NA	NA	NA	NA	3071.3	1	0	0
19:14153293:T:C	rs35026308	Lym	UKBB	Missense	missense_variant	IL27RA	NA	NA	NA	0.17646	0.019095	0.0029181	6e-11	0.9993	0.9986	9	0.020716	0.0029818	1	2	0.022799	0.0031251	1	0	0	0	1	0	0	0	0	0	0	0	0	0	0	1	1	1	1	0	0	1	0	1	0	0	0	0	0	0	0	0	0	1	0	0	0	0	0	11912	0.1	NA	NA	NA	NA	NA	1381	1	1	1
19:14529082:C:T	rs117111916	MCV	UKBB	Promoter	intron_variant	DDX39A	NA	NA	NA	0.055471	0.035818	0.0046999	2.5e-14	0.99874	0.99874	10	0.035962	0.0048189	NA	NA	NA	NA	0	0	0	0	0	0	0	0	0	1	1	1	1	0	1	1	1	1	1	1	0	1	0	0	1	0	1	0	1	0	1	1	1	0	0	0	1	0	0	6514.1	0.077	NA	NA	NA	NA	NA	800.12	1	1	1
19:15040733:T:C	NA	IS	BBJ	Non-genic	downstream_gene_variant	OR7A15P	NA	NA	NA	0.00052255	1.512	0.26349	9.5455e-09	0.96201	0.95958	1	1.4306	0.38973	0.96444	1	0.40161	0.10549	0	0	0	0	0	0	0	0	0	0	0	0	0	0	0	0	0	0	0	0	0	0	0	0	0	0	0	0	0	1	0	0	0	0	0	0	0	0	0	NA	0.03	NA	NA	NA	NA	NA	NA	0	0	0
19:16194504:G:A	rs17708984	Plt	UKBB	CRE	intron_variant	TPM4	NA	NA	NA	0.28723	0.028047	0.0022829	1.1e-34	0.99929	0.99929	9	0.018301	0.0023114	NA	NA	NA	NA	0	0	0	0	0	0	0	0	0	0	1	0	0	0	0	1	1	1	0	1	0	1	0	0	0	0	1	0	0	0	1	1	0	1	0	0	1	0	0	22198	0.042	NA	NA	NA	NA	NA	7156.1	1	1	0
19:16206012:C:T	rs57843631	Plt	UKBB	CRE	intron_variant	TPM4	NA	0.30333	Whole_Blood	0.019199	-0.23516	0.0077891	3.1e-200	0.99968	0.99968	1	-0.22101	0.0087198	NA	NA	NA	NA	0	0	0	0	0	1	0	0	0	1	1	1	0	0	1	1	1	1	1	1	1	1	0	0	0	0	1	0	0	0	1	1	0	1	0	0	1	0	0	7126.8	0.037	NA	NA	NA	NA	NA	15896	1	1	1
19:16378151:C:T	rs548297587	Eosino	UKBB	Non-genic	intergenic_variant	NA	NA	NA	NA	0.001497	-0.29906	0.031073	6.3e-22	1	1	4	-0.23318	0.030768	NA	NA	NA	NA	0	0	0	0	0	0	0	0	0	0	0	0	0	0	0	1	1	1	0	0	0	0	0	0	0	0	0	0	0	0	1	0	0	0	0	0	0	0	0	9702.9	0.024	NA	NA	NA	NA	NA	NA	0	1	0
19:16438428:G:GC	rs35663614	Lym	BBJ	UTR3	3_prime_UTR_variant	KLF2	NA	NA	NA	0.39992	-0.037783	0.0048894	1.1e-14	0.92919	0.92475	2	-0.031326	0.010074	0.93363	1	-0.030582	0.0093358	0	1	1	0	0	0	0	0	0	1	1	0	0	0	0	1	1	1	0	1	1	1	0	0	1	0	0	0	0	0	1	0	0	1	0	0	1	0	0	NA	0.042	NA	NA	NA	NA	NA	NA	1	1	0
19:17252041:G:A	rs59616136	HbA1c	UKBB	Non-genic	intron_variant	MYO9B	NA	NA	NA	0.092821	-0.073946	0.003857	6.3e-82	1	1	2	-0.056656	0.0038458	1	3	-0.061074	0.0042901	0	0	0	0	0	0	0	0	0	1	1	1	0	0	1	1	0	1	1	0	0	0	0	0	0	0	1	0	0	0	1	0	0	1	0	0	0	0	0	14300	0.116	0.36919	NA	NA	NA	NA	664	1	0	0
19:17252041:G:A	rs59616136	MCHC	UKBB	Non-genic	intron_variant	MYO9B	NA	NA	NA	0.093033	0.045315	0.0041082	2.7e-28	1	1	1	0.038516	0.0040841	1	2	0.038754	0.0042695	0	0	0	0	0	0	0	0	0	1	1	1	0	0	1	1	0	1	1	0	0	0	0	0	0	0	1	0	0	0	1	0	0	1	0	0	0	0	0	14300	0.116	0.36919	NA	NA	NA	NA	664	1	0	0
19:17252041:G:A	rs59616136	MCV	UKBB	Non-genic	intron_variant	MYO9B	NA	NA	NA	0.093032	-0.031899	0.0037595	2.2e-17	1	1	4	-0.027968	0.0037255	1	1	-0.031208	0.0044368	0	0	0	0	0	0	0	0	0	1	1	1	0	0	1	1	0	1	1	0	0	0	0	0	0	0	1	0	0	0	1	0	0	1	0	0	0	0	0	14300	0.116	0.36919	NA	NA	NA	NA	664	1	0	0
19:17252041:G:A	rs59616136	TBil	UKBB	Non-genic	intron_variant	MYO9B	NA	NA	NA	0.092828	0.032506	0.0034878	1.2e-20	1	1	2	0.026131	0.0034571	1	1	0.031535	0.0042672	0	0	0	0	0	0	0	0	0	1	1	1	0	0	1	1	0	1	1	0	0	0	0	0	0	0	1	0	0	0	1	0	0	1	0	0	0	0	0	14300	0.116	0.36919	NA	NA	NA	NA	664	1	0	0
19:17252974:T:C	rs61166126	TBil	UKBB	Non-genic	intron_variant	MYO9B	NA	NA	NA	0.31109	-0.020671	0.0022379	2.5e-20	0.99297	0.99189	3	-0.016433	0.0026619	0.99405	2	-0.019427	0.00306	0	0	0	0	0	0	0	0	0	0	0	0	0	0	0	1	1	1	0	0	0	0	0	0	0	0	1	0	0	0	1	0	0	1	0	0	0	0	0	14422	0.116	NA	NA	NA	NA	NA	23967	0	1	0
19:17298761:C:T	rs371481926	Gastric_Ulcer	BBJ	Synonymous	synonymous_variant	MYO9B	NA	NA	NA	0.00056117	1.9588	0.33704	6.1794e-09	0.99764	0.99739	1	1.9374	0.34858	0.99788	1	0.40144	0.072735	0	0	0	0	1	1	1	1	1	1	1	1	0	0	0	0	0	1	1	1	1	0	0	0	0	0	0	0	0	0	0	0	0	1	0	0	0	0	0	NA	0.206	NA	NA	NA	NA	NA	NA	0	0	0
19:17346441:A:T	rs146497684	SHBG	UKBB	Synonymous	synonymous_variant	NR2F6	NA	NA	NA	0.030314	0.14186	0.0064465	2.5e-107	0.99879	0.99757	4	0.070183	0.0072831	1	1	0.14867	0.019694	1	0	0	0	1	1	1	0	1	1	1	1	0	0	1	1	1	1	0	1	1	1	1	1	0	0	0	0	0	0	1	1	1	0	0	0	0	0	0	10037	0.196	NA	NA	NA	NA	1	268.22	1	1	1
19:17346854:G:C	rs202200760	Testosterone_M	UKBB	Missense	missense_variant	AC010646.3	NA	NA	NA	0.038559	0.076855	0.005913	1.3e-38	0.99296	1	1	0.051846	0.0058731	0.98593	2	0.081423	0.017795	0	0	0	0	1	1	1	0	1	1	1	0	0	1	1	1	1	1	0	1	1	1	0	1	0	0	0	0	0	0	1	1	1	0	0	0	0	0	0	NA	0.196	NA	NA	NA	NA	1	NA	1	1	1
19:17476153:T:G	rs142500391	Mono	UKBB	Missense	missense_variant	PLVAP	NA	NA	NA	0.003738	0.10763	0.017559	8.8e-10	0.92473	0.92473	-1	0.091	0.030819	NA	NA	NA	NA	0	0	0	0	1	0	0	0	0	0	0	0	0	0	0	1	0	1	0	1	0	0	0	0	0	0	0	0	0	0	1	0	0	1	0	0	0	0	0	11979	0.088	NA	NA	NA	NA	NA	NA	0	0	0
19:18116144:A:G	rs35928002	DVT	UKBB	Non-genic	upstream_gene_variant	ARRDC2	NA	NA	NA	0.30556	0.038131	0.0067186	1.3831e-08	0.95858	0.96394	1	0.036769	0.0096757	0.95323	2	0.013823	0.0039501	0	0	0	0	0	0	0	0	0	0	0	0	0	0	0	1	0	0	0	0	0	0	0	0	0	0	1	0	0	0	1	0	0	1	0	0	0	0	0	14058	0.042	NA	NA	NA	NA	NA	NA	1	0	0
19:18116144:A:G	rs35928002	Height	UKBB	Non-genic	upstream_gene_variant	ARRDC2	NA	NA	NA	0.30554	-0.015574	0.0014655	2.2e-26	1	1	2	-0.015323	0.0014578	NA	NA	NA	NA	0	0	0	0	0	0	0	0	0	0	0	0	0	0	0	1	0	0	0	0	0	0	0	0	0	0	1	0	0	0	1	0	0	1	0	0	0	0	0	14058	0.042	NA	NA	NA	NA	NA	NA	1	0	0
19:18116144:A:G	rs35928002	Mono	UKBB	Non-genic	upstream_gene_variant	ARRDC2	NA	NA	NA	0.30549	-0.028816	0.0023992	3.1e-33	1	1	2	-0.024449	0.0023859	NA	NA	NA	NA	0	0	0	0	0	0	0	0	0	0	0	0	0	0	0	1	0	0	0	0	0	0	0	0	0	0	1	0	0	0	1	0	0	1	0	0	0	0	0	14058	0.042	NA	NA	NA	NA	NA	NA	1	0	0
19:18157742:C:CTTTGTTTGTTTG	rs10632399	eBMD	UKBB	Non-genic	upstream_gene_variant	RPS18P13	NA	NA	NA	0.30916	0.019408	0.0024198	1.1e-15	0.97059	0.95325	1	0.018414	0.0047036	0.98792	1	0.021584	0.003595	0	0	0	0	0	0	0	0	0	0	1	0	0	0	0	1	1	1	0	0	0	0	0	1	0	0	0	0	0	0	1	0	0	0	0	0	0	1	0	NA	0.036	NA	NA	NA	NA	1	NA	0	1	1
19:18407277:C:CT	rs572643200	Mono	UKBB	Non-genic	intergenic_variant	NA	NA	NA	NA	0.35489	0.028259	0.0024123	1.1e-31	0.93978	0.93978	6	0.018574	0.0052428	NA	NA	NA	NA	0	0	0	0	0	0	0	0	0	0	0	0	0	0	0	1	0	1	0	1	0	0	0	0	0	0	0	0	0	0	1	0	0	1	0	0	1	0	0	NA	0.048	NA	NA	NA	NA	NA	NA	0	0	0
19:19271498:C:G	rs1005980	NAP	UKBB	CRE	intron_variant	MEF2B	NA	NA	NA	0.46251	-0.024054	0.0023847	6.3e-24	0.99841	0.99683	1	-0.023688	0.0027194	1	5	-0.025271	0.0025237	0	0	0	0	0	0	0	0	0	1	1	1	0	0	1	1	1	1	0	1	0	1	0	0	0	0	1	0	0	0	0	1	1	0	0	0	0	0	0	23441	0.206	NA	NA	NA	0.28499	NA	6844.6	1	1	1
19:19271498:C:G	rs1005980	TP	UKBB	CRE	intron_variant	MEF2B	NA	NA	NA	0.46252	-0.014486	0.0024072	1.8e-09	0.98369	0.98369	3	-0.015655	0.003104	NA	NA	NA	NA	0	0	0	0	0	0	0	0	0	1	1	1	0	0	1	1	1	1	0	1	0	1	0	0	0	0	1	0	0	0	0	1	1	0	0	0	0	0	0	23441	0.206	NA	NA	NA	0.28499	NA	6844.6	1	1	1
19:19379549:C:T	rs58542926	LDLC	UKBB	Missense	missense_variant	TM6SF2	NA	0.10299	blood	0.075509	-0.13389	0.0039885	4.7e-247	0.99881	0.99876	3	-0.1354	0.0061841	0.99885	9	-0.15452	0.006909	0	0	0	0	1	1	1	0	1	0	0	0	0	0	0	0	0	1	1	1	0	0	0	0	0	0	0	0	0	0	0	0	0	1	0	0	0	0	0	11057	0.501	0.046164	NA	NA	NA	NA	5146.4	0	0	0
19:19379549:C:T	rs58542926	TC	UKBB	Missense	missense_variant	TM6SF2	NA	NA	NA	0.075485	-0.11569	0.0042089	2.5e-166	0.96937	0.95282	1	-0.11156	0.025161	0.98593	4	-0.12475	0.015573	0	0	0	0	1	1	1	0	1	0	0	0	0	0	0	0	0	1	1	1	0	0	0	0	0	0	0	0	0	0	0	0	0	1	0	0	0	0	0	11057	0.501	0.046164	NA	NA	NA	NA	5146.4	0	0	0
19:19379549:C:T	rs58542926	TG	BBJ	Missense	missense_variant	TM6SF2	NA	0.10281	blood	0.07873	-0.058552	0.0074385	3.5e-15	0.997	0.99604	1	-0.059539	0.0082687	0.99796	1	-0.063869	0.0083753	0	0	0	0	1	1	1	0	1	0	0	0	0	0	0	0	0	1	1	1	0	0	0	0	0	0	0	0	0	0	0	0	0	1	0	0	0	0	0	11057	0.501	0.046164	NA	NA	NA	NA	5146.4	0	0	0
19:19379549:C:T	rs58542926	TG	UKBB	Missense	missense_variant	TM6SF2	NA	0.10307	blood	0.075489	-0.10561	0.0041236	1.1e-144	0.99956	0.99915	1	-0.11064	0.0052293	0.99998	1	-0.12238	0.0046311	0	0	0	0	1	1	1	0	1	0	0	0	0	0	0	0	0	1	1	1	0	0	0	0	0	0	0	0	0	0	0	0	0	1	0	0	0	0	0	11057	0.501	0.046164	NA	NA	NA	NA	5146.4	0	0	0
19:19765499:C:T	rs45522544	Plt	UKBB	Missense	missense_variant	ATP13A1	Non-pathogenic	NA	NA	0.014038	0.13656	0.0087803	1.5e-54	1	1	2	0.12341	0.0087396	NA	NA	NA	NA	0	0	0	0	1	1	1	0	1	0	0	0	0	0	0	1	0	1	0	1	0	1	0	0	0	0	0	0	1	0	0	0	0	1	0	1	0	0	0	6742.6	0.417	NA	NA	NA	NA	NA	NA	0	0	0
19:30100319:T:A	rs3786516	SBP	UKBB	Non-genic	intron_variant	POP4	NA	NA	NA	0.77697	0.015719	0.0025804	1.1e-09	0.91711	0.90007	-1	0.013321	0.0050513	0.93415	1	0.015828	0.0050199	0	0	0	0	0	0	0	0	0	0	0	0	0	0	0	1	1	1	0	0	0	0	0	0	0	0	1	0	0	0	1	0	0	1	0	0	0	0	0	13334	0.092	NA	NA	NA	NA	NA	19522	0	1	0
19:33346430:C:T	rs111590167	eGFR	UKBB	Non-genic	intron_variant	SLC7A9	NA	NA	NA	0.043224	0.05577	0.0048836	3.3e-30	0.99997	0.99997	4	0.047175	0.0048603	NA	NA	NA	NA	0	0	0	0	0	0	0	0	0	0	0	0	0	0	0	0	0	0	0	0	0	0	0	0	0	0	1	0	0	0	0	0	0	1	0	0	0	0	0	15834	0.436	NA	NA	NA	NA	NA	727.79	0	0	0
19:33346430:C:T	rs111590167	eGFRcys	UKBB	Non-genic	intron_variant	SLC7A9	NA	NA	NA	0.043223	0.037157	0.0041562	3.9e-19	0.99197	0.98825	3	0.028985	0.0051686	0.99569	1	0.043271	0.0070221	0	0	0	0	0	0	0	0	0	0	0	0	0	0	0	0	0	0	0	0	0	0	0	0	0	0	1	0	0	0	0	0	0	1	0	0	0	0	0	15834	0.436	NA	NA	NA	NA	NA	727.79	0	0	0
19:33346430:C:T	rs111590167	sCr	UKBB	Non-genic	intron_variant	SLC7A9	NA	NA	NA	0.043224	-0.053431	0.0045669	1.3e-31	0.99988	0.99988	4	-0.04504	0.0045663	NA	NA	NA	NA	0	0	0	0	0	0	0	0	0	0	0	0	0	0	0	0	0	0	0	0	0	0	0	0	0	0	1	0	0	0	0	0	0	1	0	0	0	0	0	15834	0.436	NA	NA	NA	NA	NA	727.79	0	0	0
19:33744872:T:A	rs8107162	RBC	UKBB	CRE	intergenic_variant	NA	NA	NA	NA	0.4374	-0.0097748	0.0019163	3.4e-07	1	1	2	-0.02056	0.0019055	1	4	-0.026181	0.00251	0	0	0	0	0	0	0	0	0	0	0	0	0	0	0	1	0	1	0	0	0	0	0	0	0	0	0	0	0	0	1	0	0	1	0	0	0	0	0	13249	0.077	0.30203	NA	NA	NA	NA	30447	1	0	1
19:33750393:G:A	rs7255661	MCH	UKBB	CRE	intergenic_variant	NA	NA	NA	NA	0.77013	-0.03487	0.0025569	2.4e-42	1	1	3	-0.036126	0.0025464	1	4	-0.040404	0.0029645	0	0	0	0	0	0	0	0	0	0	1	0	0	0	0	1	0	1	0	1	0	0	0	0	0	0	0	0	0	1	1	0	0	0	0	0	0	0	0	19393	0.077	NA	NA	NA	NA	NA	11385	1	0	1
19:33750393:G:A	rs7255661	RBC	UKBB	CRE	intergenic_variant	NA	NA	NA	NA	0.77013	0.0288	0.0022576	2.9e-37	1	1	3	0.022227	0.0022439	1	5	0.028468	0.002911	0	0	0	0	0	0	0	0	0	0	1	0	0	0	0	1	0	1	0	1	0	0	0	0	0	0	0	0	0	1	1	0	0	0	0	0	0	0	0	19393	0.077	NA	NA	NA	NA	NA	11385	1	0	1
19:33751849:C:CG	rs71181352	MCH	BBJ	CRE	intergenic_variant	NA	NA	NA	NA	0.41452	-0.021688	0.0038634	2e-08	0.98272	0.98348	3	-0.028867	0.0053302	0.98196	2	-0.030412	0.0057971	1	0	0	0	0	1	1	1	0	1	1	1	0	0	1	1	1	1	1	1	0	1	1	1	0	0	0	0	0	0	1	1	0	0	0	0	0	0	1	NA	0.079	NA	NA	NA	NA	1	NA	1	1	1
19:33751849:C:CG	rs71181352	MCV	BBJ	CRE	intergenic_variant	NA	NA	NA	NA	0.41441	-0.018558	0.0038232	1.2e-06	0.99887	0.99869	3	-0.025196	0.0038841	0.99906	1	-0.026822	0.0041102	1	0	0	0	0	1	1	1	0	1	1	1	0	0	1	1	1	1	1	1	0	1	1	1	0	0	0	0	0	0	1	1	0	0	0	0	0	0	1	NA	0.079	NA	NA	NA	NA	1	NA	1	1	1
19:33751852:G:C	rs12151289	Baso	UKBB	CRE	intergenic_variant	NA	NA	NA	NA	0.030453	-0.054613	0.0063941	1.3e-17	0.97993	0.98224	2	-0.043187	0.0085464	0.97762	1	-0.047575	0.0099963	1	0	0	0	0	1	1	1	0	1	1	1	0	0	1	1	1	1	1	1	0	1	1	1	0	0	0	0	0	0	1	1	0	0	0	0	0	0	1	21140	0.079	NA	NA	NA	NA	1	792.48	1	1	1
19:33751852:G:C	rs12151289	Mono	UKBB	CRE	intergenic_variant	NA	NA	NA	NA	0.030453	-0.072519	0.0063866	7e-30	1	1	1	-0.080166	0.0063654	1	1	-0.088062	0.007177	1	0	0	0	0	1	1	1	0	1	1	1	0	0	1	1	1	1	1	1	0	1	1	1	0	0	0	0	0	0	1	1	0	0	0	0	0	0	1	21140	0.079	NA	NA	NA	NA	1	792.48	1	1	1
19:33754396:G:A	rs138535856	MCH	BBJ	Non-genic	regulatory_region_variant	NA	NA	NA	NA	0.020408	-0.118	0.013694	6.9e-18	0.96386	0.95786	1	-0.12189	0.028828	0.96987	3	-0.12734	0.026411	0	0	0	0	0	1	1	0	1	1	1	1	0	0	0	1	0	1	1	0	0	0	0	0	0	0	0	0	0	0	1	1	0	0	0	0	0	0	1	19809	0.077	NA	NA	NA	NA	NA	NA	1	0	0
19:33754548:C:T	rs78744187	Baso	BBJ	Non-genic	regulatory_region_variant	NA	NA	NA	NA	0.018842	-0.27463	0.018683	6.5e-49	1	1	1	-0.27336	0.018635	1	1	-0.25071	0.017887	0	0	0	0	0	1	0	0	0	0	1	0	0	0	0	1	0	1	1	0	0	0	0	0	0	0	0	0	0	0	1	1	0	0	0	0	0	0	1	19491	0.077	NA	0.67761	NA	NA	NA	1609.8	1	0	0
19:33754548:C:T	rs78744187	Baso	UKBB	Non-genic	regulatory_region_variant	NA	NA	NA	NA	0.081431	-0.046142	0.0039241	6.4e-32	1	1	1	-0.041996	0.0039069	1	2	-0.047001	0.0044399	0	0	0	0	0	1	0	0	0	0	1	0	0	0	0	1	0	1	1	0	0	0	0	0	0	0	0	0	0	0	1	1	0	0	0	0	0	0	1	19491	0.077	NA	0.67761	NA	NA	NA	1609.8	1	0	0
19:33754548:C:T	rs78744187	Hb	UKBB	Non-genic	regulatory_region_variant	NA	NA	NA	NA	0.081418	0.027623	0.0032859	4.2e-17	1	1	1	0.027522	0.0032625	1	3	0.047237	0.0078403	0	0	0	0	0	1	0	0	0	0	1	0	0	0	0	1	0	1	1	0	0	0	0	0	0	0	0	0	0	0	1	1	0	0	0	0	0	0	1	19491	0.077	NA	0.67761	NA	NA	NA	1609.8	1	0	0
19:33754548:C:T	rs78744187	Ht	UKBB	Non-genic	regulatory_region_variant	NA	NA	NA	NA	0.08142	0.033362	0.0033948	8.6e-23	1	1	1	0.030941	0.0033741	1	4	0.051493	0.0088302	0	0	0	0	0	1	0	0	0	0	1	0	0	0	0	1	0	1	1	0	0	0	0	0	0	0	0	0	0	0	1	1	0	0	0	0	0	0	1	19491	0.077	NA	0.67761	NA	NA	NA	1609.8	1	0	0
19:33754548:C:T	rs78744187	MCH	BBJ	Non-genic	regulatory_region_variant	NA	NA	NA	NA	0.018715	-0.10415	0.015118	5.6e-12	1	1	2	-0.11965	0.014991	1	4	-0.11713	0.014697	0	0	0	0	0	1	0	0	0	0	1	0	0	0	0	1	0	1	1	0	0	0	0	0	0	0	0	0	0	0	1	1	0	0	0	0	0	0	1	19491	0.077	NA	0.67761	NA	NA	NA	1609.8	1	0	0
19:33754548:C:T	rs78744187	MCH	UKBB	Non-genic	regulatory_region_variant	NA	NA	NA	NA	0.081419	-0.094472	0.0039062	3.2e-129	1	1	1	-0.086039	0.0038981	1	5	-0.096016	0.0044255	0	0	0	0	0	1	0	0	0	0	1	0	0	0	0	1	0	1	1	0	0	0	0	0	0	0	0	0	0	0	1	1	0	0	0	0	0	0	1	19491	0.077	NA	0.67761	NA	NA	NA	1609.8	1	0	0
19:33754548:C:T	rs78744187	MCV	BBJ	Non-genic	regulatory_region_variant	NA	NA	NA	NA	0.018775	-0.11683	0.014936	5.2e-15	1	1	2	-0.12602	0.014825	1	3	-0.12354	0.014595	0	0	0	0	0	1	0	0	0	0	1	0	0	0	0	1	0	1	1	0	0	0	0	0	0	0	0	0	0	0	1	1	0	0	0	0	0	0	1	19491	0.077	NA	0.67761	NA	NA	NA	1609.8	1	0	0
19:33754548:C:T	rs78744187	MCV	UKBB	Non-genic	regulatory_region_variant	NA	NA	NA	NA	0.08142	-0.094895	0.0039094	3.8e-130	1	1	1	-0.11281	0.0039031	NA	NA	NA	NA	0	0	0	0	0	1	0	0	0	0	1	0	0	0	0	1	0	1	1	0	0	0	0	0	0	0	0	0	0	0	1	1	0	0	0	0	0	0	1	19491	0.077	NA	0.67761	NA	NA	NA	1609.8	1	0	0
19:33754548:C:T	rs78744187	RBC	UKBB	Non-genic	regulatory_region_variant	NA	NA	NA	NA	0.08142	0.079994	0.003449	5.3e-119	1	1	1	0.08588	0.003444	1	6	0.10924	0.004591	0	0	0	0	0	1	0	0	0	0	1	0	0	0	0	1	0	1	1	0	0	0	0	0	0	0	0	0	0	0	1	1	0	0	0	0	0	0	1	19491	0.077	NA	0.67761	NA	NA	NA	1609.8	1	0	0
19:33784657:T:C	rs73024215	ApoA	UKBB	CRE	intergenic_variant	NA	NA	NA	NA	0.072263	-0.03556	0.0042415	5.1e-17	0.94703	0.94326	3	-0.025057	0.0073697	0.95081	1	-0.029592	0.0083974	1	0	1	0	0	0	0	0	0	1	1	1	0	1	1	1	1	1	1	1	1	1	1	1	0	0	0	0	0	0	1	1	1	0	0	0	0	0	0	8052.9	0.122	NA	NA	NA	NA	2	1952.6	1	1	1
19:33784657:T:C	rs73024215	HDLC	UKBB	CRE	intergenic_variant	NA	NA	NA	NA	0.072255	-0.038736	0.0040761	2e-21	0.93453	0.92755	3	-0.026682	0.0084089	0.94151	1	-0.03306	0.0096394	1	0	1	0	0	0	0	0	0	1	1	1	0	1	1	1	1	1	1	1	1	1	1	1	0	0	0	0	0	0	1	1	1	0	0	0	0	0	0	8052.9	0.122	NA	NA	NA	NA	2	1952.6	1	1	1
19:33784657:T:C	rs73024215	RBC	UKBB	CRE	intergenic_variant	NA	NA	NA	NA	0.072166	0.022402	0.0037257	1.8e-09	0.97549	0.95554	4	0.023624	0.0062373	0.99544	8	0.029408	0.0053188	1	0	1	0	0	0	0	0	0	1	1	1	0	1	1	1	1	1	1	1	1	1	1	1	0	0	0	0	0	0	1	1	1	0	0	0	0	0	0	8052.9	0.122	NA	NA	NA	NA	2	1952.6	1	1	1
19:33887160:A:C	rs7247349	GGT	UKBB	CRE	intron_variant	PEPD	NA	1	Muscle_Skeletal	0.49702	-0.029122	0.0020765	1.1e-44	1	1	1	-0.028843	0.0020701	NA	NA	NA	NA	1	0	0	0	0	0	0	0	0	0	0	0	0	0	0	1	1	1	1	1	1	1	1	1	0	0	1	0	0	0	1	0	0	1	0	0	0	0	0	26549	0.176	NA	0.70797	NA	0.30327	2	20164	1	1	0
19:34791438:C:T	rs558834376	MCP	UKBB	Synonymous	synonymous_variant	KIAA0355	NA	NA	NA	2e-06	6.3169	1.0564	2.2e-09	0.9989	0.99829	1	6.1295	1.0711	0.99952	1	4.8664	0.8297	0	0	0	0	1	1	1	1	1	0	0	0	0	0	0	1	1	1	1	1	0	1	0	0	0	0	0	0	0	0	1	0	0	1	0	0	0	0	0	NA	0.698	NA	NA	NA	NA	NA	NA	0	1	1
19:35537706:G:A	rs41523449	CRP	UKBB	Non-genic	intron_variant	HPN	NA	NA	NA	0.1651	-0.024432	0.0031539	9.4e-15	0.99914	0.99976	1	-0.022062	0.0031409	0.99852	1	-0.022788	0.003503	0	0	0	0	0	0	0	0	0	0	0	0	0	0	0	1	1	1	0	0	0	0	0	0	1	1	1	0	0	0	1	0	0	1	0	0	0	0	0	9657.6	0.133	NA	NA	NA	NA	NA	3125.1	0	1	0
19:35541248:T:G	rs10406943	SHBG	UKBB	Promoter	intron_variant	HPN	NA	0.10908	Esophagus_Muscularis	0.8991	0.036527	0.0035311	4.4e-25	0.92243	0.92243	2	0.040079	0.012103	NA	NA	NA	NA	0	0	0	0	0	0	0	0	0	0	0	0	0	0	0	1	1	1	0	0	0	0	0	0	0	0	1	0	1	0	1	0	0	1	0	0	0	0	0	14585	0.138	NA	0.049016	NA	NA	NA	5989.6	0	1	0
19:35812096:G:A	rs531034894	Height	UKBB	CRE	intergenic_variant	NA	NA	NA	NA	0.003689	-0.0049415	0.011003	0.65	1	NA	NA	NA	NA	1	1	-4.3213e-05	1.2558e-07	0	0	0	0	0	0	0	0	0	0	0	0	0	0	0	1	1	1	0	0	0	0	0	0	0	0	0	0	0	0	1	0	0	0	0	0	0	0	0	13085	0.201	NA	NA	NA	NA	NA	NA	1	1	0
19:35815662:G:GA	rs56735452	NAP	UKBB	Non-genic	upstream_gene_variant	CD22	NA	NA	NA	0.24863	-0.016441	0.0028065	4.7e-09	0.98	0.98262	2	-0.019329	0.0037672	0.97739	2	-0.020283	0.0042584	0	0	0	0	0	0	0	0	0	0	0	0	0	0	0	1	1	1	1	0	0	0	0	0	0	0	0	0	0	0	1	1	0	0	0	0	0	0	0	NA	0.181	NA	NA	NA	NA	NA	NA	0	1	1
19:36342510:CAG:C	rs386833873	Nephrotic_Syndrome	FG	pLoF	frameshift_variant	NPHS1	Pathogenic	NA	NA	0.00902	5.3903	0.45939	8.56e-32	0.99947	1	1	5.3512	0.45772	0.99894	1	0.066205	0.035143	0	0	1	1	1	1	0	0	0	0	1	0	0	1	0	1	1	1	1	1	1	1	0	0	0	0	0	0	1	0	0	1	0	0	0	0	0	0	0	NA	0.479	NA	NA	NA	NA	NA	NA	0	1	1
19:37629091:C:T	rs12984458	Height	UKBB	Non-genic	intron_variant	CTC-454I21.3	NA	NA	NA	0.52483	-0.012773	0.0013132	2.3e-22	1	NA	NA	NA	NA	1	2	0.23449	1.5584e-08	0	0	0	0	0	0	0	0	0	0	0	0	0	0	0	0	0	0	0	1	0	0	0	0	0	0	0	0	0	0	0	0	0	1	0	0	0	0	0	24450	0.342	NA	NA	NA	NA	NA	100290	0	0	0
19:38229926:G:A	rs11666245	CRP	UKBB	Missense	missense_variant	ZNF573	NA	NA	NA	0.046693	-0.038133	0.0053092	6.8e-13	0.96975	0.9619	2	-0.039403	0.0093888	0.97759	4	-0.044068	0.0088139	0	0	0	0	1	0	1	1	1	0	0	0	0	0	0	0	0	1	0	1	0	0	0	0	0	0	0	0	0	0	0	0	0	1	0	0	0	0	0	9569	0.373	NA	NA	NA	NA	NA	NA	0	0	0
19:38810744:C:G	rs142888784	Ca	UKBB	Missense	missense_variant	KCNK6	NA	NA	NA	0.022565	-0.090712	0.0089082	2.4e-24	0.99977	0.99954	3	-0.093109	0.0090815	1	5	-0.088521	0.0086744	0	1	1	0	1	1	1	1	1	1	1	1	0	1	1	1	1	1	1	1	1	1	1	0	1	0	0	0	1	0	1	1	1	0	0	0	0	0	0	12300	0.417	NA	NA	0.1081	NA	NA	NA	1	1	1
19:38817628:G:A	rs35496032	Ca	UKBB	Missense	missense_variant	KCNK6	NA	NA	NA	0.0136	-0.087521	0.010387	3.6e-17	1	1	4	-0.092384	0.010312	1	6	-0.09652	0.010984	0	0	0	0	1	1	1	1	1	0	1	0	0	0	0	0	0	0	0	1	0	1	0	0	0	0	0	0	1	0	0	0	0	1	0	0	0	0	0	11592	0.417	NA	NA	NA	NA	NA	NA	1	0	0
19:38817628:G:A	rs35496032	P	UKBB	Missense	missense_variant	KCNK6	NA	NA	NA	0.01361	-0.060078	0.01024	4.4e-09	0.995	0.99799	1	-0.059141	0.010428	0.99201	2	-0.063971	0.012237	0	0	0	0	1	1	1	1	1	0	1	0	0	0	0	0	0	0	0	1	0	1	0	0	0	0	0	0	1	0	0	0	0	1	0	0	0	0	0	11592	0.417	NA	NA	NA	NA	NA	NA	1	0	0
19:38899999:G:A	rs4802399	Eosino	UKBB	Non-genic	downstream_gene_variant	FAM98C	NA	NA	NA	0.04338	0.03819	0.0054224	1.9e-12	0.99839	0.99839	3	0.038968	0.0055855	NA	NA	NA	NA	0	0	0	0	1	0	0	0	0	0	0	0	0	0	0	1	1	1	0	1	1	0	0	0	0	0	0	0	0	0	0	0	0	1	1	1	0	0	0	7598.5	0.363	NA	NA	NA	NA	NA	14433	0	1	0
19:39660268:C:T	rs113813881	Alzheimer	UKBB	Synonymous	synonymous_variant	PAK4	NA	NA	NA	2e-06	1.8895	0.32635	7.1e-09	0.99636	0.99545	1	1.8245	0.34361	0.99728	1	4.8015	0.86802	0	0	0	0	1	1	1	1	1	1	0	0	0	0	0	1	1	1	0	0	0	0	0	0	0	0	0	0	0	0	1	0	0	1	0	0	0	0	0	NA	0.186	NA	NA	NA	NA	NA	NA	0	1	0
19:40225031:G:C	rs146776010	Eosino	UKBB	Missense	missense_variant	CLC	NA	NA	NA	0.006214	-0.063408	0.014023	6.1e-06	0.95166	0.95166	7	-0.073212	0.021284	NA	NA	NA	NA	0	0	0	0	1	0	0	0	0	0	0	0	0	0	0	0	0	0	0	0	0	0	0	0	0	0	0	0	0	1	0	0	0	0	0	0	0	0	0	39163	0.133	NA	NA	NA	NA	NA	NA	0	0	0
19:40688520:C:T	rs138750865	TG	UKBB	Non-genic	intergenic_variant	NA	NA	0.17195	fat	0.026985	-0.039658	0.0070594	1.9e-08	0.90456	0.91287	2	-0.035239	0.012749	0.89626	1	-0.037927	0.014711	0	0	0	0	0	0	0	0	0	0	0	0	0	0	0	0	0	0	0	0	0	0	0	0	0	0	0	0	0	0	0	0	0	1	0	0	0	0	0	16746	0.231	NA	NA	NA	NA	NA	NA	0	0	1
19:41117300:G:A	rs34093919	FEV1FVC	UKBB	Missense	missense_variant	LTBP4	Non-pathogenic	NA	NA	0.01243	0.16328	0.01107	3.1e-49	0.99997	0.99995	1	0.15112	0.011095	1	2	0.16818	0.012713	0	0	1	0	1	1	1	1	1	1	0	0	0	0	0	1	1	1	0	1	0	1	0	0	0	0	0	0	1	0	1	1	0	1	0	0	1	0	0	19755	0.303	NA	NA	NA	NA	NA	NA	1	1	1
19:41147134:C:CT	rs200131085	Ht	UKBB	CRE	intergenic_variant	NA	NA	NA	NA	0.13174	0.025167	0.0028706	1.8e-18	0.948	0.95164	5	0.019718	0.0052385	0.94435	1	0.024575	0.0069312	0	0	0	0	0	0	0	0	0	0	1	1	0	1	1	1	1	1	1	1	0	1	0	0	0	0	0	0	0	0	0	1	0	0	0	0	0	0	0	NA	0.246	NA	NA	NA	NA	NA	NA	1	1	1
19:41229059:G:T	rs191170764	Hb	BBJ	Non-genic	intron_variant	ITPKC	NA	NA	NA	0.00289	-0.21026	0.030918	1e-11	0.95219	0.95471	1	-0.20423	0.053594	0.94967	1	-0.22431	0.061338	0	0	0	0	0	0	0	0	0	0	0	0	0	0	0	1	1	1	0	0	0	0	0	0	0	0	1	0	0	0	1	0	0	1	0	0	0	0	0	NA	0.468	NA	NA	NA	NA	NA	NA	0	1	0
19:41305138:G:T	rs184088518	Hb	UKBB	Promoter	upstream_gene_variant	RAB4B-EGLN2	NA	NA	NA	0.023401	-0.089005	0.0061635	2.9e-47	1	1	1	-0.092221	0.0061446	NA	NA	NA	NA	0	0	0	0	1	1	1	1	1	0	1	0	0	0	1	1	1	0	0	1	0	1	0	0	1	0	1	0	1	0	1	1	1	0	0	1	1	0	0	NA	0.38	NA	NA	NA	NA	NA	NA	1	1	1
19:41305138:G:T	rs184088518	Ht	UKBB	Promoter	upstream_gene_variant	RAB4B-EGLN2	NA	NA	NA	0.023401	-0.089283	0.0063678	1.2e-44	1	1	1	-0.096302	0.0063512	1	2	-0.10831	0.014701	0	0	0	0	1	1	1	1	1	0	1	0	0	0	1	1	1	0	0	1	0	1	0	0	1	0	1	0	1	0	1	1	1	0	0	1	1	0	0	NA	0.38	NA	NA	NA	NA	NA	NA	1	1	1
19:41305138:G:T	rs184088518	RBC	UKBB	Promoter	upstream_gene_variant	RAB4B-EGLN2	NA	NA	NA	0.023401	-0.07883	0.0064695	3.7e-34	1	1	1	-0.08573	0.0064492	1	3	-0.10588	0.0081726	0	0	0	0	1	1	1	1	1	0	1	0	0	0	1	1	1	0	0	1	0	1	0	0	1	0	1	0	1	0	1	1	1	0	0	1	1	0	0	NA	0.38	NA	NA	NA	NA	NA	NA	1	1	1
19:41306650:C:T	rs61750953	Hb	UKBB	Missense	missense_variant	EGLN2	NA	NA	NA	0.015093	-0.072618	0.007376	7.2e-23	1	1	2	-0.076381	0.0073347	NA	NA	NA	NA	0	1	0	0	1	1	1	1	1	0	0	0	0	0	0	1	1	1	1	1	0	1	0	0	1	0	0	0	1	0	1	1	1	1	0	0	1	0	0	13358	0.38	NA	NA	NA	NA	NA	431.98	1	1	1
19:41306650:C:T	rs61750953	Ht	UKBB	Missense	missense_variant	EGLN2	NA	NA	NA	0.015093	-0.070437	0.0076205	2.4e-20	1	1	2	-0.078089	0.0075803	1	3	-0.10157	0.010094	0	1	0	0	1	1	1	1	1	0	0	0	0	0	0	1	1	1	1	1	0	1	0	0	1	0	0	0	1	0	1	1	1	1	0	0	1	0	0	13358	0.38	NA	NA	NA	NA	NA	431.98	1	1	1
19:41306650:C:T	rs61750953	RBC	UKBB	Missense	missense_variant	EGLN2	NA	NA	NA	0.015093	-0.057939	0.0077421	7.2e-14	0.99999	0.99998	2	-0.065986	0.0076934	1	4	-0.085353	0.0099563	0	1	0	0	1	1	1	1	1	0	0	0	0	0	0	1	1	1	1	1	0	1	0	0	1	0	0	0	1	0	1	1	1	1	0	0	1	0	0	13358	0.38	NA	NA	NA	NA	NA	431.98	1	1	1
19:41307024:G:A	rs117916638	Hb	UKBB	Missense	missense_variant	EGLN2	NA	NA	NA	0.000979	0.22717	0.028709	2.5e-15	0.99986	0.99986	6	0.21791	0.028549	NA	NA	NA	NA	0	1	0	0	1	1	1	1	1	1	0	0	0	0	0	1	1	1	1	1	1	1	1	0	1	0	0	0	1	0	1	1	0	1	0	0	1	0	0	NA	0.38	NA	NA	NA	NA	NA	NA	1	1	0
19:41307024:G:A	rs117916638	Ht	UKBB	Missense	missense_variant	EGLN2	NA	NA	NA	0.000979	0.23891	0.029661	8e-16	0.9999	0.99985	3	0.20893	0.029461	0.99994	4	0.27234	0.038326	0	1	0	0	1	1	1	1	1	1	0	0	0	0	0	1	1	1	1	1	1	1	1	0	1	0	0	0	1	0	1	1	0	1	0	0	1	0	0	NA	0.38	NA	NA	NA	NA	NA	NA	1	1	0
19:41329838:CAGGG:C	rs59090656	Ht	UKBB	CRE	intron_variant	CTC-490E21.12	NA	NA	NA	0.5661	0.00075831	0.0019429	0.7	0.965	0.97256	6	0.011947	0.0027579	0.95744	6	0.015624	0.0042229	0	0	0	0	0	0	0	0	0	1	1	1	0	0	1	1	1	1	1	1	0	1	0	1	0	0	0	0	0	0	1	1	1	1	0	0	1	0	0	NA	0.231	NA	NA	NA	NA	NA	NA	1	1	1
19:41329838:CAGGG:C	rs59090656	RBC	UKBB	CRE	intron_variant	CTC-490E21.12	NA	NA	NA	0.5661	0.0022057	0.0019739	0.26	0.99139	0.99144	7	0.012272	0.0022506	0.99133	5	0.016402	0.0030725	0	0	0	0	0	0	0	0	0	1	1	1	0	0	1	1	1	1	1	1	0	1	0	1	0	0	0	0	0	0	1	1	1	1	0	0	1	0	0	NA	0.231	NA	NA	NA	NA	NA	NA	1	1	1
19:41352257:GT:G	rs72549443	ALP	UKBB	Non-genic	intron_variant	CTC-490E21.12	NA	NA	NA	0.085039	0.050863	0.0038283	2.8e-40	0.9999	0.9999	10	0.033277	0.0037914	NA	NA	NA	NA	0	0	0	0	0	0	0	0	0	0	0	0	0	0	0	0	0	0	0	0	0	0	0	0	0	0	1	0	0	1	0	0	0	0	0	0	0	0	0	NA	0.17	NA	NA	NA	NA	NA	NA	0	0	0
19:41353107:T:C	rs56113850	ALP	UKBB	Non-genic	intron_variant	CTC-490E21.12	NA	0.97586	adipose_naive	0.57728	-0.044326	0.0021294	3.1e-96	0.99995	0.99995	3	-0.031131	0.0021223	NA	NA	NA	NA	0	0	0	0	0	0	0	0	0	0	0	0	0	0	0	0	0	0	0	0	0	0	0	0	0	0	1	0	0	1	0	0	0	0	0	0	0	0	0	9310.6	0.17	NA	0.067603	0.091644	0.1004	NA	NA	0	0	0
19:41353107:T:C	rs56113850	ALT	UKBB	Non-genic	intron_variant	CTC-490E21.12	NA	0.97286	adipose_naive	0.57728	0.014557	0.0021993	3.6e-11	0.99687	0.99404	3	0.01414	0.0024277	0.99969	4	0.016133	0.0024518	0	0	0	0	0	0	0	0	0	0	0	0	0	0	0	0	0	0	0	0	0	0	0	0	0	0	1	0	0	1	0	0	0	0	0	0	0	0	0	9310.6	0.17	NA	0.067603	0.091644	0.1004	NA	NA	0	0	0
19:41406061:G:C	rs138509627	Smoking_CPD	BBJ	Non-genic	non_coding_transcript_exon_variant	CYP2G1P	NA	NA	NA	0.007564	0.15145	0.030232	5.5e-07	0.98182	1	5	0.22752	0.029708	0.96365	7	0.17519	0.04574	0	0	0	0	0	0	0	0	0	1	1	1	0	0	1	0	0	1	1	0	0	0	0	0	0	0	0	0	0	0	0	1	0	0	1	0	0	0	1	NA	0.144	NA	NA	NA	NA	NA	NA	1	0	0
19:41412185:G:A	rs4803402	COPD	BBJ	Non-genic	downstream_gene_variant	CTC-490E21.13	NA	NA	NA	0.68758	0.17833	0.026871	3.208e-11	1	1	3	0.26264	0.026815	1	4	0.028968	0.0043828	0	0	0	0	0	0	0	0	0	0	0	0	0	0	0	0	0	0	0	0	0	0	0	0	0	0	0	0	0	0	0	1	0	0	0	0	0	0	0	14572	0.144	NA	NA	NA	NA	NA	1701.2	0	0	0
19:41412185:G:A	rs4803402	LuC	BBJ	Non-genic	downstream_gene_variant	CTC-490E21.13	NA	NA	NA	0.68726	0.11403	0.025137	5.7284e-06	0.99583	0.99966	2	0.20193	0.025362	0.992	2	0.024711	0.0043754	0	0	0	0	0	0	0	0	0	0	0	0	0	0	0	0	0	0	0	0	0	0	0	0	0	0	0	0	0	0	0	1	0	0	0	0	0	0	0	14572	0.144	NA	NA	NA	NA	NA	1701.2	0	0	0
19:41412185:G:A	rs4803402	Smoking_CPD	BBJ	Non-genic	downstream_gene_variant	CTC-490E21.13	NA	NA	NA	0.6885	0.11162	0.0054328	8.5e-94	1	1	3	0.11027	0.0053918	1	8	0.13573	0.0092709	0	0	0	0	0	0	0	0	0	0	0	0	0	0	0	0	0	0	0	0	0	0	0	0	0	0	0	0	0	0	0	1	0	0	0	0	0	0	0	14572	0.144	NA	NA	NA	NA	NA	1701.2	0	0	0
19:42308237:G:A	rs117457389	Height	UKBB	CRE	intron_variant	CEACAM3	NA	NA	NA	0.021578	0.008646	0.0046296	0.062	1	NA	NA	NA	NA	1	3	-9.2883	1.1921e-07	0	0	0	0	0	0	0	0	0	0	0	0	0	0	0	1	1	1	1	1	1	0	0	1	0	0	1	0	0	1	0	1	0	0	0	0	0	1	0	31384	0.393	NA	NA	NA	NA	NA	NA	1	1	1
19:42516376:G:GTGTA	rs541112270	Lym	UKBB	Non-genic	intron_variant	GRIK5	NA	NA	NA	0.05237	-0.034966	0.0053276	5.3e-11	0.9771	0.95421	3	-0.030699	0.0084599	0.99998	2	-0.034244	0.0055711	0	0	0	0	0	0	0	0	0	0	0	0	0	0	0	1	1	0	0	0	0	0	0	0	0	0	1	0	0	0	0	0	0	1	0	0	0	0	0	NA	0.557	NA	NA	NA	NA	NA	NA	0	1	0
19:42855705:G:A	rs200485103	Glucose	BBJ	Missense	missense_variant	MEGF8	NA	NA	NA	0.003338	0.18725	0.033325	1.9e-08	0.94917	0.94794	1	0.17316	0.051633	0.95039	1	0.1792	0.052406	0	0	0	0	1	1	1	1	1	1	0	0	0	0	0	1	1	1	1	1	0	1	0	0	0	0	0	0	0	0	0	0	0	1	0	0	0	0	0	NA	0.676	NA	NA	NA	NA	NA	NA	1	1	1
19:44040997:T:C	rs2682562	Height	UKBB	Non-genic	downstream_gene_variant	ZNF575	NA	0.18328	Cells_Cultured_fibroblasts	0.18939	0.016628	0.0016724	2.7e-23	1	NA	NA	NA	NA	1	4	91.474	1.3487e-06	0	0	0	0	0	0	0	0	0	0	0	0	0	0	0	0	0	1	1	0	0	0	0	0	0	0	0	0	0	0	0	0	0	1	0	0	0	0	0	12569	0.403	0.28019	0.30333	NA	0.10597	NA	7931.7	0	0	0
19:44068706:T:C	rs2021092	Height	UKBB	Non-genic	intron_variant	L34079.2	NA	0.12626	Small_Intestine_Terminal_Ileum	0.18792	0.016538	0.001679	6.8e-23	1	NA	NA	NA	NA	1	5	-0.34492	2.0061e-08	0	0	0	0	0	0	0	0	0	0	0	0	0	0	0	1	1	1	1	0	0	1	0	0	0	0	1	0	0	0	0	0	0	1	0	0	0	0	0	12358	0.385	NA	0.18722	NA	0.049775	NA	29264	0	1	0
19:44153100:A:G	rs4760	Lym	UKBB	Missense	missense_variant	PLAUR	NA	0.99998	monocyte_naive	0.15648	-0.018639	0.0030614	1.1e-09	0.99998	0.99996	2	-0.020317	0.0030291	1	3	-0.022094	0.0033096	0	0	0	0	1	1	0	0	0	0	0	0	0	0	0	1	0	0	0	1	1	1	1	0	0	0	1	0	0	0	1	0	0	1	0	0	0	0	0	10485	0.186	0.069466	NA	NA	NA	NA	812.05	0	0	0
19:44153100:A:G	rs4760	Neutro	UKBB	Missense	missense_variant	PLAUR	NA	1	monocyte_naive	0.15648	-0.064995	0.0031121	7.4e-97	1	1	1	-0.064212	0.0031066	1	2	-0.067782	0.0032881	0	0	0	0	1	1	0	0	0	0	0	0	0	0	0	1	0	0	0	1	1	1	1	0	0	0	1	0	0	0	1	0	0	1	0	0	0	0	0	10485	0.186	0.069466	NA	NA	NA	NA	812.05	0	0	0
19:44153100:A:G	rs4760	WBC	UKBB	Missense	missense_variant	PLAUR	NA	1	monocyte_naive	0.15647	-0.058627	0.0030816	1.1e-80	1	1	1	-0.058487	0.0030746	NA	NA	NA	NA	0	0	0	0	1	1	0	0	0	0	0	0	0	0	0	1	0	0	0	1	1	1	1	0	0	0	1	0	0	0	1	0	0	1	0	0	0	0	0	10485	0.186	0.069466	NA	NA	NA	NA	812.05	0	0	0
19:44278781:G:A	rs563995	MCHC	UKBB	CRE	intron_variant	KCNN4	NA	0.67381	iPSC	0.2268	0.028388	0.0028163	6.8e-24	0.96013	0.96185	1	0.026971	0.0060335	0.95841	1	0.022293	0.0069143	0	0	1	1	0	0	0	0	0	1	1	1	0	0	1	1	1	1	0	1	0	1	0	0	0	0	1	0	0	0	1	1	1	1	0	0	1	0	0	11180	0.1	NA	0.8039	NA	NA	NA	39931	1	1	1
19:44741634:A:C	rs139280117	ApoA	UKBB	Non-genic	downstream_gene_variant	ZNF227	NA	NA	NA	0.03328	-0.007864	0.0060201	0.19	1	NA	NA	NA	NA	1	1	-0.00021004	3.9027e-08	0	0	0	0	0	0	0	0	0	0	0	0	0	0	0	0	0	0	0	1	0	0	0	0	0	0	0	0	0	0	0	0	0	1	0	0	0	0	0	10640	0.351	NA	NA	NA	NA	NA	NA	0	0	0
19:45111582:G:C	rs147297605	TG	UKBB	CRE	regulatory_region_variant	NA	NA	NA	NA	0.001592	-0.26205	0.029053	1.9e-19	0.99308	0.98998	3	-0.26847	0.039376	0.99618	1	-0.28747	0.034917	0	0	0	0	0	0	0	0	0	0	1	0	0	1	1	1	1	1	1	0	0	0	0	1	0	0	0	0	0	0	1	0	0	0	0	0	0	0	0	NA	0.06	NA	NA	NA	NA	NA	81.85	1	1	1
19:45251806:G:T	rs531660643	Eosino	UKBB	UTR5	5_prime_UTR_variant	BCL3	NA	NA	NA	0.023279	-0.078023	0.0075256	3.5e-25	0.99953	0.99953	4	-0.076025	0.007661	NA	NA	NA	NA	0	0	0	0	0	0	0	0	0	1	1	1	0	0	1	1	1	0	0	1	0	1	0	0	1	0	0	0	1	0	1	1	1	0	0	0	1	0	0	NA	0.066	NA	NA	NA	NA	NA	NA	1	1	1
19:45392254:C:T	rs6857	BW	UKBB	UTR3	3_prime_UTR_variant	PVRL2	NA	NA	NA	0.17172	-0.022216	0.0025304	1.6e-18	0.92729	0.92729	3	-0.018836	0.0058018	NA	NA	NA	NA	0	0	0	0	1	0	0	0	0	0	0	0	0	0	0	1	1	1	0	1	0	0	0	0	0	0	0	0	0	0	0	0	0	1	1	0	0	0	0	11658	0.17	0.069053	NA	NA	NA	NA	NA	0	1	0
19:45411941:T:C	rs429358	ALP	UKBB	Missense	missense_variant	APOE	Pathogenic	NA	NA	0.1562	-0.037059	0.0028982	1.9e-37	1	1	4	-0.038571	0.002871	NA	NA	NA	NA	0	0	0	0	1	1	0	0	0	1	0	0	0	0	0	1	1	1	1	1	0	0	0	0	0	0	0	0	0	0	0	0	0	1	0	0	0	0	0	13678	0.133	NA	NA	NA	NA	NA	14221	1	1	0
19:45411941:T:C	rs429358	ALT	UKBB	Missense	missense_variant	APOE	Pathogenic	NA	NA	0.15617	-0.041324	0.0029934	2.4e-43	0.99989	0.99979	1	-0.046718	0.0030629	1	1	-0.051764	0.0041263	0	0	0	0	1	1	0	0	0	1	0	0	0	0	0	1	1	1	1	1	0	0	0	0	0	0	0	0	0	0	0	0	0	1	0	0	0	0	0	13678	0.133	NA	NA	NA	NA	NA	14221	1	1	0
19:45411941:T:C	rs429358	AMD	FG	Missense	missense_variant	APOE	Pathogenic	NA	NA	0.182	-0.1816	0.03118	5.76e-09	0.98465	0.9893	1	-0.19607	0.03681	0.98	1	-0.014866	0.026121	0	0	0	0	1	1	0	0	0	1	0	0	0	0	0	1	1	1	1	1	0	0	0	0	0	0	0	0	0	0	0	0	0	1	0	0	0	0	0	13678	0.133	NA	NA	NA	NA	NA	14221	1	1	0
19:45411941:T:C	rs429358	Alzheimer	FG	Missense	missense_variant	APOE	Pathogenic	NA	NA	0.182	1.3042	0.027636	0	0.99948	1	1	1.2842	0.027629	0.99895	-1	0.025592	0.047304	0	0	0	0	1	1	0	0	0	1	0	0	0	0	0	1	1	1	1	1	0	0	0	0	0	0	0	0	0	0	0	0	0	1	0	0	0	0	0	13678	0.133	NA	NA	NA	NA	NA	14221	1	1	0
19:45411941:T:C	rs429358	Alzheimer	UKBB	Missense	missense_variant	APOE	Pathogenic	NA	NA	0.15608	0.063186	0.00096961	0	1	1	1	0.062212	0.00096941	1	1	0.20595	0.0079063	0	0	0	0	1	1	0	0	0	1	0	0	0	0	0	1	1	1	1	1	0	0	0	0	0	0	0	0	0	0	0	0	0	1	0	0	0	0	0	13678	0.133	NA	NA	NA	NA	NA	14221	1	1	0
19:45411941:T:C	rs429358	ApoA	UKBB	Missense	missense_variant	APOE	Pathogenic	NA	NA	0.15623	-0.10206	0.0029635	6.5e-260	1	NA	NA	NA	NA	1	2	-0.075342	1.9491e-08	0	0	0	0	1	1	0	0	0	1	0	0	0	0	0	1	1	1	1	1	0	0	0	0	0	0	0	0	0	0	0	0	0	1	0	0	0	0	0	13678	0.133	NA	NA	NA	NA	NA	14221	1	1	0
19:45411941:T:C	rs429358	ApoB	UKBB	Missense	missense_variant	APOE	Pathogenic	NA	NA	0.15619	0.24696	0.0030529	0	1	1	2	0.19741	0.0029607	1	1	0.59202	0.019651	0	0	0	0	1	1	0	0	0	1	0	0	0	0	0	1	1	1	1	1	0	0	0	0	0	0	0	0	0	0	0	0	0	1	0	0	0	0	0	13678	0.133	NA	NA	NA	NA	NA	14221	1	1	0
19:45411941:T:C	rs429358	CRP	BBJ	Missense	missense_variant	APOE	Pathogenic	NA	NA	0.10215	-0.12077	0.0078506	2.1e-53	0.99999	1	1	-0.12031	0.0078339	0.99999	1	-0.12394	0.0081694	0	0	0	0	1	1	0	0	0	1	0	0	0	0	0	1	1	1	1	1	0	0	0	0	0	0	0	0	0	0	0	0	0	1	0	0	0	0	0	13678	0.133	NA	NA	NA	NA	NA	14221	1	1	0
19:45411941:T:C	rs429358	CRP	UKBB	Missense	missense_variant	APOE	Pathogenic	NA	NA	0.15616	-0.26219	0.0030873	0	1	1	1	-0.25905	0.0030826	1	2	-0.27513	0.0034109	0	0	0	0	1	1	0	0	0	1	0	0	0	0	0	1	1	1	1	1	0	0	0	0	0	0	0	0	0	0	0	0	0	1	0	0	0	0	0	13678	0.133	NA	NA	NA	NA	NA	14221	1	1	0
19:45411941:T:C	rs429358	HDLC	BBJ	Missense	missense_variant	APOE	Pathogenic	NA	NA	0.10298	-0.089976	0.0078699	2.9e-30	0.9452	0.94374	1	-0.08158	0.021323	0.94666	2	-0.090249	0.025201	0	0	0	0	1	1	0	0	0	1	0	0	0	0	0	1	1	1	1	1	0	0	0	0	0	0	0	0	0	0	0	0	0	1	0	0	0	0	0	13678	0.133	NA	NA	NA	NA	NA	14221	1	1	0
19:45411941:T:C	rs429358	HDLC	UKBB	Missense	missense_variant	APOE	Pathogenic	NA	NA	0.1561	-0.075473	0.002848	9.6e-155	1	NA	NA	NA	NA	1	1	-0.097328	0.0034503	0	0	0	0	1	1	0	0	0	1	0	0	0	0	0	1	1	1	1	1	0	0	0	0	0	0	0	0	0	0	0	0	0	1	0	0	0	0	0	13678	0.133	NA	NA	NA	NA	NA	14221	1	1	0
19:45411941:T:C	rs429358	LDLC	BBJ	Missense	missense_variant	APOE	Pathogenic	NA	NA	0.1042	0.14217	0.0079549	1.9e-71	1	0.99999	2	0.12324	0.0078533	1	1	0.13273	0.0088208	0	0	0	0	1	1	0	0	0	1	0	0	0	0	0	1	1	1	1	1	0	0	0	0	0	0	0	0	0	0	0	0	0	1	0	0	0	0	0	13678	0.133	NA	NA	NA	NA	NA	14221	1	1	0
19:45411941:T:C	rs429358	Plt	UKBB	Missense	missense_variant	APOE	Pathogenic	NA	NA	0.15614	-0.025972	0.0028432	6.5e-20	0.97815	0.95652	3	-0.027305	0.0064443	0.99978	3	-0.05337	0.0085386	0	0	0	0	1	1	0	0	0	1	0	0	0	0	0	1	1	1	1	1	0	0	0	0	0	0	0	0	0	0	0	0	0	1	0	0	0	0	0	13678	0.133	NA	NA	NA	NA	NA	14221	1	1	0
19:45411941:T:C	rs429358	Statin	FG	Missense	missense_variant	APOE	Pathogenic	NA	NA	0.182	0.31127	0.01077	1.01e-183	0.99984	1	2	0.29253	0.010732	0.99968	-1	0.056722	0.057983	0	0	0	0	1	1	0	0	0	1	0	0	0	0	0	1	1	1	1	1	0	0	0	0	0	0	0	0	0	0	0	0	0	1	0	0	0	0	0	13678	0.133	NA	NA	NA	NA	NA	14221	1	1	0
19:45411941:T:C	rs429358	T2D	FG	Missense	missense_variant	APOE	Pathogenic	NA	NA	0.182	-0.09483	0.01307	4.05e-13	0.93551	0.92848	1	-0.089388	0.027775	0.94254	-1	-0.023782	0.022298	0	0	0	0	1	1	0	0	0	1	0	0	0	0	0	1	1	1	1	1	0	0	0	0	0	0	0	0	0	0	0	0	0	1	0	0	0	0	0	13678	0.133	NA	NA	NA	NA	NA	14221	1	1	0
19:45411941:T:C	rs429358	TC	BBJ	Missense	missense_variant	APOE	Pathogenic	NA	NA	0.1014	0.097738	0.0059885	7e-60	0.99991	1	2	0.093247	0.0059565	0.99982	1	0.097187	0.0094823	0	0	0	0	1	1	0	0	0	1	0	0	0	0	0	1	1	1	1	1	0	0	0	0	0	0	0	0	0	0	0	0	0	1	0	0	0	0	0	13678	0.133	NA	NA	NA	NA	NA	14221	1	1	0
19:45411941:T:C	rs429358	TC	UKBB	Missense	missense_variant	APOE	Pathogenic	NA	NA	0.15619	0.16043	0.0030601	0	1	1	2	0.13246	0.0030271	1	1	0.21311	0.046146	0	0	0	0	1	1	0	0	0	1	0	0	0	0	0	1	1	1	1	1	0	0	0	0	0	0	0	0	0	0	0	0	0	1	0	0	0	0	0	13678	0.133	NA	NA	NA	NA	NA	14221	1	1	0
19:45411941:T:C	rs429358	eGFR	UKBB	Missense	missense_variant	APOE	Pathogenic	NA	NA	0.15618	0.029228	0.0026978	2.4e-27	0.92486	0.92445	1	0.026967	0.0081308	0.92528	1	0.033351	0.010006	0	0	0	0	1	1	0	0	0	1	0	0	0	0	0	1	1	1	1	1	0	0	0	0	0	0	0	0	0	0	0	0	0	1	0	0	0	0	0	13678	0.133	NA	NA	NA	NA	NA	14221	1	1	0
19:45411941:T:C	rs429358	sCr	UKBB	Missense	missense_variant	APOE	Pathogenic	NA	NA	0.15618	-0.028464	0.0025228	1.6e-29	0.9658	0.96524	1	-0.027421	0.0057598	0.96635	1	-0.03628	0.007521	0	0	0	0	1	1	0	0	0	1	0	0	0	0	0	1	1	1	1	1	0	0	0	0	0	0	0	0	0	0	0	0	0	1	0	0	0	0	0	13678	0.133	NA	NA	NA	NA	NA	14221	1	1	0
19:45412079:C:T	rs7412	Alzheimer	FG	Missense	missense_variant	APOE	Non-pathogenic	NA	NA	0.0537	-0.46732	0.04335	4.26e-27	0.98434	0.96869	2	-0.22863	0.05863	1	-1	0.025642	0.047317	0	0	0	0	1	1	1	0	1	1	0	0	0	0	0	1	1	1	0	1	0	0	0	0	0	0	0	0	0	0	0	1	0	1	0	0	0	0	0	13842	0.133	0.37966	NA	NA	NA	NA	8685.9	1	1	0
19:45412079:C:T	rs7412	ApoA	UKBB	Missense	missense_variant	APOE	Non-pathogenic	NA	NA	0.080495	0.11723	0.0039549	4.4e-193	1	NA	NA	NA	NA	1	3	0.39345	2.6342e-08	0	0	0	0	1	1	1	0	1	1	0	0	0	0	0	1	1	1	0	1	0	0	0	0	0	0	0	0	0	0	0	1	0	1	0	0	0	0	0	13842	0.133	0.37966	NA	NA	NA	NA	8685.9	1	1	0
19:45412079:C:T	rs7412	CAD	FG	Missense	missense_variant	APOE	Non-pathogenic	NA	NA	0.0537	-0.20626	0.02609	2.63e-15	0.99697	0.99995	1	-0.1938	0.025894	0.99399	-1	-0.030454	0.039734	0	0	0	0	1	1	1	0	1	1	0	0	0	0	0	1	1	1	0	1	0	0	0	0	0	0	0	0	0	0	0	1	0	1	0	0	0	0	0	13842	0.133	0.37966	NA	NA	NA	NA	8685.9	1	1	0
19:45412079:C:T	rs7412	Cholelithiasis	FG	Missense	missense_variant	APOE	Non-pathogenic	NA	NA	0.0537	0.13083	0.02413	5.89e-08	0.97399	0.96605	3	0.13039	0.0338	0.98193	-1	0.034403	0.012101	0	0	0	0	1	1	1	0	1	1	0	0	0	0	0	1	1	1	0	1	0	0	0	0	0	0	0	0	0	0	0	1	0	1	0	0	0	0	0	13842	0.133	0.37966	NA	NA	NA	NA	8685.9	1	1	0
19:45412079:C:T	rs7412	LDLC	BBJ	Missense	missense_variant	APOE	Non-pathogenic	NA	NA	0.03877	-0.52575	0.012608	0	1	1	1	-0.50967	0.01258	1	2	-0.53969	0.014551	0	0	0	0	1	1	1	0	1	1	0	0	0	0	0	1	1	1	0	1	0	0	0	0	0	0	0	0	0	0	0	1	0	1	0	0	0	0	0	13842	0.133	0.37966	NA	NA	NA	NA	8685.9	1	1	0
19:45412079:C:T	rs7412	MI	FG	Missense	missense_variant	APOE	Non-pathogenic	NA	NA	0.054	-0.24601	0.03257	4.26e-14	0.99989	0.9999	1	-0.24173	0.032371	0.99988	1	-0.0085437	0.035627	0	0	0	0	1	1	1	0	1	1	0	0	0	0	0	1	1	1	0	1	0	0	0	0	0	0	0	0	0	0	0	1	0	1	0	0	0	0	0	13842	0.133	0.37966	NA	NA	NA	NA	8685.9	1	1	0
19:45412079:C:T	rs7412	Statin	FG	Missense	missense_variant	APOE	Non-pathogenic	NA	NA	0.0537	-0.69988	0.01859	0	1	1	1	-0.6654	0.01855	1	-1	0.056621	0.058352	0	0	0	0	1	1	1	0	1	1	0	0	0	0	0	1	1	1	0	1	0	0	0	0	0	0	0	0	0	0	0	1	0	1	0	0	0	0	0	13842	0.133	0.37966	NA	NA	NA	NA	8685.9	1	1	0
19:45412079:C:T	rs7412	TC	BBJ	Missense	missense_variant	APOE	Non-pathogenic	NA	NA	0.041083	-0.27886	0.0091345	1.1e-204	1	1	1	-0.26653	0.0091209	1	2	-0.28245	0.011492	0	0	0	0	1	1	1	0	1	1	0	0	0	0	0	1	1	1	0	1	0	0	0	0	0	0	0	0	0	0	0	1	0	1	0	0	0	0	0	13842	0.133	0.37966	NA	NA	NA	NA	8685.9	1	1	0
19:45412079:C:T	rs7412	TG	BBJ	Missense	missense_variant	APOE	Non-pathogenic	NA	NA	0.039752	0.14201	0.010427	3.1e-42	0.95317	0.93843	3	0.08974	0.02508	0.96791	2	0.14554	0.028988	0	0	0	0	1	1	1	0	1	1	0	0	0	0	0	1	1	1	0	1	0	0	0	0	0	0	0	0	0	0	0	1	0	1	0	0	0	0	0	13842	0.133	0.37966	NA	NA	NA	NA	8685.9	1	1	0
19:45413233:G:T	rs1065853	ApoB	UKBB	CRE	upstream_gene_variant	APOC1	NA	NA	NA	0.079525	-0.61695	0.0041141	0	1	1	1	-0.60128	0.0040801	1	2	0.74976	0.037013	0	0	0	0	0	0	0	0	0	0	0	0	0	1	0	1	1	1	0	0	0	1	1	0	1	0	0	0	0	0	0	1	0	1	0	0	0	0	0	NA	0.133	NA	NA	NA	NA	NA	8835.6	1	1	0
19:45413233:G:T	rs1065853	LDLC	UKBB	CRE	upstream_gene_variant	APOC1	NA	NA	NA	0.080293	-0.54664	0.003877	0	1	1	1	-0.5343	0.0038404	1	3	0.83008	0.045668	0	0	0	0	0	0	0	0	0	0	0	0	0	1	0	1	1	1	0	0	0	1	1	0	1	0	0	0	0	0	0	1	0	1	0	0	0	0	0	NA	0.133	NA	NA	NA	NA	NA	8835.6	1	1	0
19:45413233:G:T	rs1065853	LipoA	UKBB	CRE	upstream_gene_variant	APOC1	NA	NA	NA	0.078876	-0.13279	0.004469	5.2e-194	0.93516	0.95541	1	-0.12917	0.028246	0.91491	1	-0.12483	0.039472	0	0	0	0	0	0	0	0	0	0	0	0	0	1	0	1	1	1	0	0	0	1	1	0	1	0	0	0	0	0	0	1	0	1	0	0	0	0	0	NA	0.133	NA	NA	NA	NA	NA	8835.6	1	1	0
19:45422561:T:G	rs1064725	TG	UKBB	UTR3	3_prime_UTR_variant	APOC1	NA	NA	NA	0.040649	-0.060328	0.0057135	4.6e-26	0.99119	0.98895	6	-0.036407	0.0067937	0.99343	4	-0.03877	0.0069117	0	0	0	0	1	0	0	0	0	0	0	0	0	0	0	1	1	1	0	1	0	0	0	0	0	0	0	0	0	0	0	1	0	1	1	0	0	0	0	17834	0.111	0.9692	NA	NA	NA	NA	224.9	0	1	0
19:45430280:C:G	rs5112	ALP	UKBB	Promoter	non_coding_transcript_exon_variant	APOC1P1	NA	1	Cells_Cultured_fibroblasts	0.53208	-0.060878	0.0022578	4e-160	1	1	2	-0.061038	0.0022425	NA	NA	NA	NA	0	0	1	0	0	0	0	0	0	0	0	0	0	1	0	1	1	1	1	1	1	1	1	1	0	0	0	0	1	0	0	1	1	0	1	0	0	0	0	13416	0.105	1	0.90304	0.012261	NA	1	1733.1	1	1	1
19:45430280:C:G	rs5112	CRP	UKBB	Promoter	non_coding_transcript_exon_variant	APOC1P1	NA	1	Cells_Cultured_fibroblasts	0.53204	-0.035041	0.002405	4.3e-48	1	1	2	-0.045729	0.0023743	1	4	-0.046181	0.002572	0	0	1	0	0	0	0	0	0	0	0	0	0	1	0	1	1	1	1	1	1	1	1	1	0	0	0	0	1	0	0	1	1	0	1	0	0	0	0	13416	0.105	1	0.90304	0.012261	NA	1	1733.1	1	1	1
19:45430280:C:G	rs5112	HbA1c	UKBB	Promoter	non_coding_transcript_exon_variant	APOC1P1	NA	0.99998	Cells_Cultured_fibroblasts	0.53198	-0.019681	0.0023527	6e-17	0.99998	0.99997	2	-0.020139	0.0023387	1	3	-0.021058	0.0026034	0	0	1	0	0	0	0	0	0	0	0	0	0	1	0	1	1	1	1	1	1	1	1	1	0	0	0	0	1	0	0	1	1	0	1	0	0	0	0	13416	0.105	1	0.90304	0.012261	NA	1	1733.1	1	1	1
19:45430280:C:G	rs5112	LDLC	UKBB	Promoter	non_coding_transcript_exon_variant	APOC1P1	NA	1	Cells_Cultured_fibroblasts	0.53202	0.037117	0.0022594	1.2e-60	1	1	3	0.060618	0.0021758	1	8	0.066695	0.0023905	0	0	1	0	0	0	0	0	0	0	0	0	0	1	0	1	1	1	1	1	1	1	1	1	0	0	0	0	1	0	0	1	1	0	1	0	0	0	0	13416	0.105	1	0.90304	0.012261	NA	1	1733.1	1	1	1
19:45430280:C:G	rs5112	Statin	FG	Promoter	non_coding_transcript_exon_variant	APOC1P1	NA	1	Cells_Cultured_fibroblasts	0.584	0.04836	0.00852	1.39e-08	1	1	3	0.096684	0.0084501	1	-1	0.056621	0.058352	0	0	1	0	0	0	0	0	0	0	0	0	0	1	0	1	1	1	1	1	1	1	1	1	0	0	0	0	1	0	0	1	1	0	1	0	0	0	0	13416	0.105	1	0.90304	0.012261	NA	1	1733.1	1	1	1
19:45430280:C:G	rs5112	TBil	UKBB	Promoter	non_coding_transcript_exon_variant	APOC1P1	NA	0.99099	Cells_Cultured_fibroblasts	0.53205	0.017103	0.002127	8.9e-16	0.99099	0.99811	1	0.020116	0.0022867	0.98387	3	0.022465	0.0039679	0	0	1	0	0	0	0	0	0	0	0	0	0	1	0	1	1	1	1	1	1	1	1	1	0	0	0	0	1	0	0	1	1	0	1	0	0	0	0	13416	0.105	1	0.90304	0.012261	NA	1	1733.1	1	1	1
19:45430280:C:G	rs5112	TC	UKBB	Promoter	non_coding_transcript_exon_variant	APOC1P1	NA	1	Cells_Cultured_fibroblasts	0.53209	0.037326	0.002384	3e-55	1	1	3	0.054277	0.0023481	1	4	0.054555	0.0025589	0	0	1	0	0	0	0	0	0	0	0	0	0	1	0	1	1	1	1	1	1	1	1	1	0	0	0	0	1	0	0	1	1	0	1	0	0	0	0	13416	0.105	1	0.90304	0.012261	NA	1	1733.1	1	1	1
19:45430280:C:G	rs5112	TG	UKBB	Promoter	non_coding_transcript_exon_variant	APOC1P1	NA	1	Cells_Cultured_fibroblasts	0.53207	0.068129	0.0023358	5e-187	1	1	2	0.067175	0.0023294	1	5	0.070905	0.0025024	0	0	1	0	0	0	0	0	0	0	0	0	0	1	0	1	1	1	1	1	1	1	1	1	0	0	0	0	1	0	0	1	1	0	1	0	0	0	0	13416	0.105	1	0.90304	0.012261	NA	1	1733.1	1	1	1
19:45439163:C:G	rs35136575	ALP	UKBB	CRE	downstream_gene_variant	APOC1P1	NA	1	Nerve_Tibial, Testis	0.24094	0.039311	0.0027132	1.4e-47	1	1	6	0.027063	0.0026814	NA	NA	NA	NA	0	0	0	1	0	0	0	0	0	1	1	1	0	1	1	1	1	1	1	1	0	1	0	1	0	0	0	0	0	0	0	1	0	0	0	0	0	0	1	16161	0.105	NA	NA	NA	NA	2	1894.7	1	1	0
19:45439163:C:G	rs35136575	ApoB	UKBB	CRE	downstream_gene_variant	APOC1P1	NA	1	Nerve_Tibial, Testis	0.24108	-0.024352	0.0028571	1.6e-17	1	1	3	-0.066075	0.0027431	1	10	-0.063176	0.0027391	0	0	0	1	0	0	0	0	0	1	1	1	0	1	1	1	1	1	1	1	0	1	0	1	0	0	0	0	0	0	0	1	0	0	0	0	0	0	1	16161	0.105	NA	NA	NA	NA	2	1894.7	1	1	0
19:45439163:C:G	rs35136575	CRP	UKBB	CRE	downstream_gene_variant	APOC1P1	NA	1	Nerve_Tibial, Testis	0.24089	0.046611	0.0028902	1.6e-58	1	1	4	0.039382	0.0028499	1	5	0.037995	0.0028621	0	0	0	1	0	0	0	0	0	1	1	1	0	1	1	1	1	1	1	1	0	1	0	1	0	0	0	0	0	0	0	1	0	0	0	0	0	0	1	16161	0.105	NA	NA	NA	NA	2	1894.7	1	1	0
19:45439163:C:G	rs35136575	LDLC	UKBB	CRE	downstream_gene_variant	APOC1P1	NA	1	Nerve_Tibial, Testis	0.24094	-0.025132	0.002715	2.1e-20	1	1	4	-0.057196	0.0026127	1	9	-0.059466	0.002786	0	0	0	1	0	0	0	0	0	1	1	1	0	1	1	1	1	1	1	1	0	1	0	1	0	0	0	0	0	0	0	1	0	0	0	0	0	0	1	16161	0.105	NA	NA	NA	NA	2	1894.7	1	1	0
19:45439163:C:G	rs35136575	Statin	FG	CRE	downstream_gene_variant	APOC1P1	NA	1	Nerve_Tibial, Testis	0.258	-0.06011	0.00949	2.44e-10	1	1	4	-0.07141	0.009368	1	-1	0.056621	0.058352	0	0	0	1	0	0	0	0	0	1	1	1	0	1	1	1	1	1	1	1	0	1	0	1	0	0	0	0	0	0	0	1	0	0	0	0	0	0	1	16161	0.105	NA	NA	NA	NA	2	1894.7	1	1	0
19:45439163:C:G	rs35136575	TC	UKBB	CRE	downstream_gene_variant	APOC1P1	NA	1	Nerve_Tibial, Testis	0.24095	-0.011193	0.0028648	9.3e-05	1	1	5	-0.029086	0.0028103	1	5	-0.028982	0.0028941	0	0	0	1	0	0	0	0	0	1	1	1	0	1	1	1	1	1	1	1	0	1	0	1	0	0	0	0	0	0	0	1	0	0	0	0	0	0	1	16161	0.105	NA	NA	NA	NA	2	1894.7	1	1	0
19:45445767:G:C	rs370742602	Height	UKBB	Promoter	intron_variant	APOC4	NA	NA	NA	0.003572	-0.0037985	0.011995	0.75	1	NA	NA	NA	NA	1	6	-0.0019389	1.276e-07	0	0	0	0	0	0	0	0	0	1	0	0	0	0	0	1	1	1	1	1	1	1	0	0	1	0	1	0	1	0	0	1	0	0	0	0	0	0	1	12839	0.122	NA	NA	NA	NA	NA	NA	1	1	0
19:45448465:T:G	rs5167	ApoA	UKBB	Missense	missense_variant	APOC4	NA	0.94946	Lung	0.35041	0.033293	0.0022503	1.6e-49	1	NA	NA	NA	NA	1	4	0.10125	1.4726e-08	0	0	0	0	1	1	0	0	0	0	0	0	0	0	0	1	1	1	0	1	0	1	0	0	1	0	0	0	0	0	0	0	0	0	1	0	0	0	0	19207	0.149	NA	NA	NA	NA	NA	30523	0	1	0
19:45448465:T:G	rs5167	HDLC	UKBB	Missense	missense_variant	APOC4	NA	0.94946	Lung	0.35065	0.040217	0.0021622	3.2e-77	1	NA	NA	NA	NA	1	2	0.053786	0.0026246	0	0	0	0	1	1	0	0	0	0	0	0	0	0	0	1	1	1	0	1	0	1	0	0	1	0	0	0	0	0	0	0	0	0	1	0	0	0	0	19207	0.149	NA	NA	NA	NA	NA	30523	0	1	0
19:45489396:G:A	rs573116678	TG	BBJ	Non-genic	intron_variant	CLPTM1	NA	NA	NA	0.001275	-0.57192	0.059902	1.3e-21	0.99967	0.99964	2	-0.55081	0.06039	0.9997	3	-0.54893	0.059896	0	0	0	0	0	0	0	0	0	1	0	0	0	0	0	1	0	1	0	1	0	1	0	0	0	0	1	0	0	0	0	1	0	1	0	0	0	0	0	NA	0.203	NA	NA	NA	NA	NA	NA	1	0	0
19:45716197:A:G	rs11667430	Plt	UKBB	UTR3	3_prime_UTR_variant	EXOC3L2	NA	NA	NA	0.39461	-0.039943	0.0021383	7.2e-78	0.9829	0.98034	2	-0.033061	0.0051353	0.98545	5	-0.037937	0.0052336	0	0	0	0	1	0	0	0	0	0	0	0	0	0	0	1	1	1	0	1	0	0	0	0	0	0	0	0	0	0	0	0	0	0	1	0	0	0	0	22208	0.105	NA	NA	NA	NA	NA	50316	0	1	1
19:45811692:C:G	rs149354459	AST	UKBB	Missense	missense_variant	CKM	Pathogenic	NA	NA	0.003134	0.11863	0.019722	1.8e-09	0.98479	0.9749	5	0.1083	0.025872	0.99469	2	0.12515	0.023448	0	0	0	0	1	1	1	1	1	1	1	1	0	0	1	1	1	1	1	1	0	0	0	0	0	0	0	0	0	0	1	1	1	0	0	0	0	0	1	11953	0.201	NA	NA	NA	NA	NA	NA	1	1	0
19:45958294:A:G	rs8109532	eBMD	UKBB	CRE	intergenic_variant	NA	NA	0.11872	adipose_naive	0.31041	-0.018295	0.0023566	8.3e-15	0.97151	0.99375	3	-0.016074	0.0026507	0.94927	5	-0.017735	0.0050397	0	0	0	0	0	0	0	0	0	0	0	0	0	0	0	1	1	1	1	1	0	1	0	1	0	0	0	0	0	0	1	0	0	0	0	0	1	0	0	11526	0.271	NA	NA	NA	NA	NA	21284	1	1	1
19:46175046:A:T	rs35560038	BMI	BBJ	Non-genic	intron_variant	GIPR	NA	NA	NA	0.61961	-0.050017	0.0032969	5.5e-52	1	1	1	-0.045263	0.003286	1	2	-0.04947	0.0040303	0	0	0	0	0	0	0	0	0	0	0	0	0	0	0	1	1	0	0	0	0	0	0	0	0	0	1	0	0	0	0	0	0	1	0	0	1	0	0	NA	0.343	NA	NA	NA	NA	NA	1568.8	0	1	0
19:46175046:A:T	rs35560038	BW	BBJ	Non-genic	intron_variant	GIPR	NA	NA	NA	0.6195	-0.040646	0.0028063	1.5e-47	1	1	1	-0.037411	0.0027965	1	1	-0.047839	0.0037392	0	0	0	0	0	0	0	0	0	0	0	0	0	0	0	1	1	0	0	0	0	0	0	0	0	0	1	0	0	0	0	0	0	1	0	0	1	0	0	NA	0.343	NA	NA	NA	NA	NA	1568.8	0	1	0
19:46178043:G:T	rs13306398	BMI	BBJ	Missense	missense_variant	GIPR	NA	NA	NA	0.020298	-0.12757	0.012038	3.1e-26	0.98904	0.98734	2	-0.1069	0.01696	0.99073	3	-0.11174	0.016458	0	0	0	0	1	0	0	0	0	0	0	0	0	0	0	1	0	1	1	1	0	0	0	0	0	0	0	0	1	0	0	0	0	1	1	0	1	0	0	NA	0.36	NA	NA	NA	NA	NA	NA	0	0	0
19:46178043:G:T	rs13306398	BW	BBJ	Missense	missense_variant	GIPR	NA	NA	NA	0.020334	-0.11814	0.010236	8.2e-31	0.9997	0.9994	2	-0.10675	0.010507	0.99999	2	-0.12993	0.012434	0	0	0	0	1	0	0	0	0	0	0	0	0	0	0	1	0	1	1	1	0	0	0	0	0	0	0	0	1	0	0	0	0	1	1	0	1	0	0	NA	0.36	NA	NA	NA	NA	NA	NA	0	0	0
19:46376312:C:T	rs201921681	SHBG	UKBB	Missense	missense_variant	FOXA3	NA	NA	NA	0.000454	0.27885	0.051155	5e-08	0.93677	0.93677	-1	0.25679	0.082547	NA	NA	NA	NA	0	0	0	0	1	1	1	1	1	0	0	0	0	0	0	1	1	1	0	1	0	0	0	0	1	0	0	0	0	0	1	0	0	1	0	0	0	0	0	NA	0.401	NA	NA	NA	NA	NA	NA	1	1	0
19:46896217:A:G	rs3764613	TC	UKBB	CRE	downstream_gene_variant	AC007193.8	NA	0.99844	monocyte, monocyte_CD16_naive, monocyte_naive	0.57499	-0.013006	0.0022471	7.1e-09	0.99844	0.99804	6	-0.014668	0.0022827	0.99883	7	-0.016259	0.0024616	0	0	0	0	0	0	0	0	0	1	1	1	0	0	1	1	1	1	1	1	0	1	1	0	0	0	0	0	0	0	1	1	0	1	0	0	0	0	0	18616	0.127	0.99994	1	NA	NA	NA	26051	1	1	1
19:46988685:AAATAAT:A	rs145624414	Morning_Person	UKBB	Non-genic	intergenic_variant	NA	NA	NA	NA	0.22815	-0.02159	0.0035886	1.8e-09	0.91529	0.89083	1	-0.019144	0.007488	0.93974	2	-0.016032	0.0049248	0	0	0	0	0	0	0	0	0	0	0	0	0	0	0	1	0	0	0	0	0	0	0	0	0	0	1	0	0	1	1	0	0	0	0	0	0	0	0	NA	0.094	NA	NA	NA	NA	NA	NA	0	0	0
19:47569003:G:A	rs3810291	BMI	UKBB	UTR3	3_prime_UTR_variant	ZC3H4	NA	NA	NA	0.67696	0.029193	0.0023233	3.3e-36	0.95704	0.94156	1	0.027231	0.0071464	0.97252	3	0.030638	0.005717	0	0	0	0	1	0	0	0	0	0	0	0	0	0	0	1	0	1	0	1	0	1	0	0	0	0	0	0	0	0	0	0	0	1	1	0	0	0	0	6446.3	0.365	0.057928	0.39639	0.66404	NA	NA	4551.2	1	0	0
19:47716952:G:A	rs73061330	BW	FG	Non-genic	downstream_gene_variant	SAE1	NA	NA	NA	0.29961	0.019983	0.0031788	3.3e-10	0.97397	0.97881	3	0.020009	0.0042805	0.96913	-1	-0.02393	0.025656	0	0	0	0	0	0	0	0	0	0	0	0	0	0	0	0	0	1	1	1	1	0	0	0	0	0	0	0	0	0	0	0	0	1	0	0	0	0	0	6609	0.241	0.23217	0.98558	NA	NA	NA	4469.2	0	0	0
19:47847480:T:C	rs112941061	Mono	UKBB	Non-genic	downstream_gene_variant	CTD-3023J11.2	NA	NA	NA	0.014774	-0.005375	0.0091284	0.56	1	NA	NA	NA	NA	1	1	1.0472e-05	NA	0	0	0	0	0	0	0	0	0	0	0	0	0	0	0	1	0	0	0	0	0	0	0	0	0	0	0	0	0	1	0	0	0	0	0	0	0	0	0	10470	0.1	NA	NA	NA	NA	NA	NA	0	0	0
19:49132867:G:C	rs61751862	Lym	UKBB	Missense	missense_variant	SPHK2	NA	NA	NA	0.011467	-0.094277	0.011286	6.6e-17	1	1	2	-0.091344	0.011197	NA	NA	NA	NA	0	0	0	0	1	1	1	1	1	1	0	0	0	1	0	1	1	1	1	1	1	1	1	0	0	0	0	0	0	0	1	1	0	1	0	0	0	0	0	8060	0.369	NA	NA	NA	NA	NA	164.08	1	1	0
19:49206631:A:T	rs1047781	ALP	BBJ	Missense	missense_variant	FUT2	NA	NA	NA	0.40579	-0.11841	0.0043472	2.3e-163	1	1	3	-0.1192	0.0043392	1	1	-0.12993	0.0047081	0	0	0	0	1	1	1	0	1	0	0	0	0	0	0	0	0	1	0	0	0	0	0	0	0	0	0	0	1	0	0	0	0	1	0	0	0	0	0	NA	0.312	NA	NA	NA	NA	NA	NA	0	0	1
19:49206631:A:T	rs1047781	Gastric_Ulcer	BBJ	Missense	missense_variant	FUT2	NA	NA	NA	0.40432	0.084441	0.014959	1.6553e-08	0.92787	0.92996	1	0.077996	0.025669	0.92577	1	0.017383	0.0059146	0	0	0	0	1	1	1	0	1	0	0	0	0	0	0	0	0	1	0	0	0	0	0	0	0	0	0	0	1	0	0	0	0	1	0	0	0	0	0	NA	0.312	NA	NA	NA	NA	NA	NA	0	0	1
19:49217417:C:T	rs137857137	ALP	BBJ	CRE	intron_variant	MAMSTR	NA	NA	NA	0.061639	-0.081176	0.0084441	7e-22	1	1	2	-0.13538	0.008395	1	2	-0.14567	0.0087678	0	1	0	0	0	0	0	0	0	1	1	1	0	0	1	1	1	1	0	1	1	1	0	0	1	0	1	0	0	0	1	1	1	0	0	0	0	0	0	NA	0.395	NA	NA	NA	NA	NA	NA	1	1	1
19:49259529:A:G	rs838133	GGT	UKBB	Synonymous	synonymous_variant	FGF21	NA	NA	NA	0.54822	-0.040969	0.0021508	6.8e-81	0.96535	0.96535	8	-0.018957	0.0041601	NA	NA	NA	NA	0	1	0	0	1	1	1	0	1	1	0	0	0	0	0	1	1	1	1	1	1	1	1	0	1	0	0	0	1	0	0	0	0	1	0	0	0	0	1	23705	0.284	0.99997	NA	NA	1	NA	27327	1	1	1
19:49259529:A:G	rs838133	TG	UKBB	Synonymous	synonymous_variant	FGF21	NA	NA	NA	0.5482	-0.024056	0.0022546	1.4e-26	0.99868	0.99998	1	-0.023536	0.0022464	0.99738	2	-0.029255	0.0049794	0	1	0	0	1	1	1	0	1	1	0	0	0	0	0	1	1	1	1	1	1	1	1	0	1	0	0	0	1	0	0	0	0	1	0	0	0	0	1	23705	0.284	0.99997	NA	NA	1	NA	27327	1	1	1
19:49259529:A:G	rs838133	Urea	UKBB	Synonymous	synonymous_variant	FGF21	NA	NA	NA	0.5482	0.040391	0.0023244	1.2e-67	0.99091	0.99998	1	0.029135	0.0023202	0.98184	2	0.029877	0.0053096	0	1	0	0	1	1	1	0	1	1	0	0	0	0	0	1	1	1	1	1	1	1	1	0	1	0	0	0	1	0	0	0	0	1	0	0	0	0	1	23705	0.284	0.99997	NA	NA	1	NA	27327	1	1	1
19:49259529:A:G	rs838133	eGFRcys	UKBB	Synonymous	synonymous_variant	FGF21	NA	NA	NA	0.54821	0.01721	0.0017264	2.1e-23	0.98646	0.98982	1	0.016816	0.0024141	0.98309	1	0.023627	0.0039917	0	1	0	0	1	1	1	0	1	1	0	0	0	0	0	1	1	1	1	1	1	1	1	0	1	0	0	0	1	0	0	0	0	1	0	0	0	0	1	23705	0.284	0.99997	NA	NA	1	NA	27327	1	1	1
19:49456952:C:T	rs62125961	Height	UKBB	Promoter	upstream_gene_variant	BAX	NA	NA	NA	0.3094	0.0032317	0.0014356	0.024	1	NA	NA	NA	NA	1	7	9.2002	1.1921e-07	0	0	0	0	0	0	0	0	0	0	0	0	0	0	0	1	1	0	0	1	0	0	0	0	0	0	0	0	1	0	1	0	0	1	0	0	0	0	0	18814	0.191	NA	NA	NA	NA	NA	8618.2	0	1	0
19:49459104:A:G	rs1805419	LOY	UKBB	Promoter	intron_variant	BAX	NA	0.81263	monocyte_IFN24	0.71618	0.010752	0.0013227	4.3e-16	0.96034	0.96003	1	0.010069	0.0024239	0.96065	1	0.026905	0.0064402	0	1	0	0	0	0	0	0	0	1	0	0	0	0	0	1	1	1	1	1	0	1	0	0	1	0	1	0	1	0	1	0	1	0	0	0	0	0	0	16009	0.201	1	NA	NA	1	NA	49206	1	1	1
19:49605705:G:A	rs73046792	MAP	UKBB	Promoter	intron_variant	SNRNP70	NA	NA	NA	0.16455	-0.020381	0.0029756	7.4e-12	0.99498	0.9944	1	-0.020472	0.0033148	0.99556	2	-0.022123	0.0035199	0	0	0	0	0	0	0	0	0	1	0	0	0	0	0	1	0	1	0	1	0	1	0	0	0	0	1	0	1	0	0	0	0	1	1	0	0	0	0	7012.6	0.247	NA	NA	NA	NA	NA	62.4	0	0	0
19:49605705:G:A	rs73046792	PP	UKBB	Promoter	intron_variant	SNRNP70	NA	NA	NA	0.16455	-0.016955	0.0027451	6.6e-10	0.97213	0.96778	1	-0.016205	0.0039806	0.97647	1	-0.019299	0.0043518	0	0	0	0	0	0	0	0	0	1	0	0	0	0	0	1	0	1	0	1	0	1	0	0	0	0	1	0	1	0	0	0	0	1	1	0	0	0	0	7012.6	0.247	NA	NA	NA	NA	NA	62.4	0	0	0
19:49605705:G:A	rs73046792	SBP	UKBB	Promoter	intron_variant	SNRNP70	NA	NA	NA	0.16455	-0.021448	0.0028617	6.6e-14	0.9983	0.99793	1	-0.021361	0.0029961	0.99866	2	-0.024149	0.0033036	0	0	0	0	0	0	0	0	0	1	0	0	0	0	0	1	0	1	0	1	0	1	0	0	0	0	1	0	1	0	0	0	0	1	1	0	0	0	0	7012.6	0.247	NA	NA	NA	NA	NA	62.4	0	0	0
19:49975195:C:T	rs549293395	NAP	BBJ	Non-genic	upstream_gene_variant	CTD-3148I10.9	NA	NA	NA	0.004508	-0.25302	0.03074	1.9e-16	0.97598	0.97443	2	-0.23403	0.048401	0.97752	1	-0.2443	0.059004	0	0	0	0	0	0	0	0	0	0	0	0	0	0	0	1	1	1	0	0	0	0	0	0	0	0	0	0	0	0	1	0	0	1	0	0	1	0	0	NA	0.307	NA	NA	NA	NA	NA	NA	0	1	0
19:50016759:C:T	rs142385484	Alb	BBJ	Promoter	intron_variant	FCGRT	NA	0.94993	Adipose_Subcutaneous	0.14701	0.090808	0.0057284	1.4e-56	0.99074	0.99007	1	0.084845	0.010223	0.99142	1	0.085205	0.009806	0	1	1	0	0	0	0	0	0	1	1	1	0	1	1	1	1	1	1	1	1	1	1	0	1	0	1	0	1	0	0	1	1	0	0	1	1	0	0	8019.5	0.275	NA	NA	NA	NA	NA	412.39	1	1	1
19:50016759:C:T	rs142385484	Alb	UKBB	Promoter	intron_variant	FCGRT	NA	0.95881	Adipose_Subcutaneous	0.14774	0.071604	0.003393	7.4e-99	1	1	3	0.1477	0.0052734	1	1	0.154	0.0058007	0	1	1	0	0	0	0	0	0	1	1	1	0	1	1	1	1	1	1	1	1	1	1	0	1	0	1	0	1	0	0	1	1	0	0	1	1	0	0	8019.5	0.275	NA	NA	NA	NA	NA	412.39	1	1	1
19:50016759:C:T	rs142385484	TC	UKBB	Promoter	intron_variant	FCGRT	NA	0.9324	Adipose_Subcutaneous	0.14778	-0.018995	0.0031763	2.2e-09	0.97246	0.95314	2	-0.021054	0.0055869	0.99178	4	-0.024451	0.0041402	0	1	1	0	0	0	0	0	0	1	1	1	0	1	1	1	1	1	1	1	1	1	1	0	1	0	1	0	1	0	0	1	1	0	0	1	1	0	0	8019.5	0.275	NA	NA	NA	NA	NA	412.39	1	1	1
19:50017538:G:C	rs150420714	Alb	UKBB	Missense	missense_variant	FCGRT	Non-pathogenic	NA	NA	0.008846	-0.30276	0.012685	6.6e-126	1	1	2	-0.31833	0.012639	1	2	-0.33662	0.0134	0	1	1	0	1	1	1	1	1	1	0	0	0	1	0	1	1	1	1	1	0	1	1	0	1	0	0	0	1	0	0	0	0	1	0	1	0	0	0	7337.4	0.27	NA	NA	NA	NA	NA	NA	0	1	1
19:50017538:G:C	rs150420714	Ca	UKBB	Missense	missense_variant	FCGRT	Non-pathogenic	NA	NA	0.008851	-0.16724	0.012835	8.2e-39	1	1	1	-0.17319	0.012789	1	4	-0.18173	0.013417	0	1	1	0	1	1	1	1	1	1	0	0	0	1	0	1	1	1	1	1	0	1	1	0	1	0	0	0	1	0	0	0	0	1	0	1	0	0	0	7337.4	0.27	NA	NA	NA	NA	NA	NA	0	1	1
19:50017538:G:C	rs150420714	NAP	UKBB	Missense	missense_variant	FCGRT	Non-pathogenic	NA	NA	0.008853	-0.12191	0.012691	7.5e-22	0.99995	0.9999	3	-0.12302	0.012668	1	4	-0.13013	0.013436	0	1	1	0	1	1	1	1	1	1	0	0	0	1	0	1	1	1	1	1	0	1	1	0	1	0	0	0	1	0	0	0	0	1	0	1	0	0	0	7337.4	0.27	NA	NA	NA	NA	NA	NA	0	1	1
19:50017538:G:C	rs150420714	RBC	UKBB	Missense	missense_variant	FCGRT	Non-pathogenic	NA	NA	0.008919	0.067043	0.010048	2.5e-11	0.92192	0.92192	4	0.06308	0.020688	NA	NA	NA	NA	0	1	1	0	1	1	1	1	1	1	0	0	0	1	0	1	1	1	1	1	0	1	1	0	1	0	0	0	1	0	0	0	0	1	0	1	0	0	0	7337.4	0.27	NA	NA	NA	NA	NA	NA	0	1	1
19:50017538:G:C	rs150420714	TP	UKBB	Missense	missense_variant	FCGRT	Non-pathogenic	NA	NA	0.008853	-0.30512	0.012811	2.2e-125	1	1	2	-0.33106	0.012762	1	4	-0.34325	0.015766	0	1	1	0	1	1	1	1	1	1	0	0	0	1	0	1	1	1	1	1	0	1	1	0	1	0	0	0	1	0	0	0	0	1	0	1	0	0	0	7337.4	0.27	NA	NA	NA	NA	NA	NA	0	1	1
19:50024391:A:G	rs10469298	Alb	BBJ	CRE	intron_variant	FCGRT	NA	NA	NA	0.092403	-0.031247	0.0066094	2.3e-06	0.99893	0.99985	4	-0.047473	0.0065595	0.998	2	-0.051861	0.0083929	0	0	0	0	0	0	0	0	0	1	0	0	0	0	0	1	1	1	1	1	0	1	1	0	0	0	1	0	0	0	0	0	0	1	0	0	0	0	0	8107.8	0.27	0.084232	NA	NA	NA	NA	4346.2	1	1	1
19:50027872:G:A	rs147601685	Alb	BBJ	Missense	missense_variant	FCGRT	NA	NA	NA	0.004836	-0.39374	0.029108	1.1e-41	0.99998	0.99998	2	-0.37881	0.029029	0.99999	4	-0.38303	0.029324	0	0	0	0	1	0	0	0	0	0	1	1	0	0	0	0	0	1	0	1	0	1	0	0	0	0	0	0	1	0	0	0	0	1	1	0	0	0	0	NA	0.27	NA	NA	NA	NA	NA	NA	0	0	0
19:50027872:G:A	rs147601685	Ca	BBJ	Missense	missense_variant	FCGRT	NA	NA	NA	0.004827	-0.20395	0.036585	2.5e-08	0.96554	0.96158	1	-0.18969	0.051793	0.9695	1	-0.18934	0.048239	0	0	0	0	1	0	0	0	0	0	1	1	0	0	0	0	0	1	0	1	0	1	0	0	0	0	0	0	1	0	0	0	0	1	1	0	0	0	0	NA	0.27	NA	NA	NA	NA	NA	NA	0	0	0
19:50027872:G:A	rs147601685	TP	BBJ	Missense	missense_variant	FCGRT	NA	NA	NA	0.004914	-0.49218	0.028782	1.5e-65	0.98939	0.98899	2	-0.47145	0.057352	0.98979	2	-0.45431	0.053781	0	0	0	0	1	0	0	0	0	0	1	1	0	0	0	0	0	1	0	1	0	1	0	0	0	0	0	0	1	0	0	0	0	1	1	0	0	0	0	NA	0.27	NA	NA	NA	NA	NA	NA	0	0	0
19:50028306:CCTGCTG:C	rs10525267	TP	UKBB	Promoter	intron_variant	FCGRT	NA	0.15479	macrophage_Salmonella	0.25137	-0.074408	0.002772	1e-158	0.97302	0.97498	1	-0.07398	0.01216	0.97106	6	-0.077548	0.013901	0	0	0	0	0	0	0	0	0	0	0	0	0	0	0	0	1	1	1	1	0	0	0	0	0	0	1	0	1	0	0	0	0	1	1	0	0	0	0	NA	0.27	NA	NA	NA	NA	NA	NA	1	1	0
19:50034227:C:T	rs186451245	TP	UKBB	CRE	intron_variant	RCN3	NA	NA	NA	0.008714	0.1898	0.013713	1.4e-43	0.99246	0.99214	6	0.15243	0.019179	0.99278	7	0.15112	0.018673	0	0	0	0	0	0	0	0	0	0	0	0	0	0	0	0	1	1	1	1	1	1	0	0	0	0	1	0	0	0	0	0	0	1	0	0	0	0	0	7902.5	0.27	NA	NA	NA	NA	NA	NA	1	1	0
19:50035161:C:T	rs147804508	NAP	UKBB	Non-genic	intron_variant	RCN3	NA	NA	NA	0.01053	-0.089574	0.012192	2e-13	0.99414	0.99059	4	-0.09221	0.015008	0.99769	7	-0.09377	0.01314	0	0	0	0	0	0	0	0	0	0	0	0	0	0	0	0	0	1	0	0	0	0	0	0	0	0	1	0	0	0	0	0	0	1	0	0	0	0	0	7784.7	0.27	NA	NA	NA	NA	NA	238.81	0	0	0
19:50035161:C:T	rs147804508	TP	UKBB	Non-genic	intron_variant	RCN3	NA	NA	NA	0.010529	-0.1749	0.012308	7.9e-46	0.99922	0.99912	3	-0.18775	0.013443	0.99931	8	-0.18943	0.013754	0	0	0	0	0	0	0	0	0	0	0	0	0	0	0	0	0	1	0	0	0	0	0	0	0	0	1	0	0	0	0	0	0	1	0	0	0	0	0	7784.7	0.27	NA	NA	NA	NA	NA	238.81	0	0	0
19:50099218:G:A	rs143035740	TP	UKBB	Synonymous	synonymous_variant	PRR12	Non-pathogenic	NA	NA	0.014186	0.16521	0.010323	1.2e-57	0.93948	0.95205	5	0.14816	0.034723	0.9269	9	0.14882	0.043146	0	0	0	0	1	1	0	1	0	0	0	0	0	0	0	1	0	1	0	1	0	1	0	0	0	0	0	0	0	0	0	0	0	1	0	0	0	0	0	10932	0.34	NA	NA	NA	NA	NA	239.1	1	0	0
19:50139119:G:C	rs731861	Alb	UKBB	CRE	intron_variant	RRAS	Non-pathogenic	NA	NA	0.21222	-0.030024	0.0029269	1.1e-24	0.99149	0.99739	8	-0.01948	0.0030491	0.98559	6	-0.020677	0.0040472	0	0	0	0	0	0	0	0	0	0	0	0	0	0	0	1	1	1	1	1	0	1	0	0	0	0	1	0	0	0	1	1	0	1	0	0	0	0	1	10534	0.27	NA	NA	NA	NA	NA	2304.7	1	1	0
19:50139119:G:C	rs731861	TP	UKBB	CRE	intron_variant	RRAS	Non-pathogenic	NA	NA	0.21221	-0.030283	0.0029569	1.3e-24	0.98707	0.99995	10	-0.023722	0.0029281	0.97419	10	-0.024167	0.0051644	0	0	0	0	0	0	0	0	0	0	0	0	0	0	0	1	1	1	1	1	0	1	0	0	0	0	1	0	0	0	1	1	0	1	0	0	0	0	1	10534	0.27	NA	NA	NA	NA	NA	2304.7	1	1	0
19:50161091:A:G	rs61743199	MCH	UKBB	Missense	missense_variant	SCAF1	NA	NA	NA	0.072291	-0.024417	0.0041255	3.2e-09	0.95354	0.95354	4	-0.024992	0.0068015	NA	NA	NA	NA	0	0	0	0	1	1	1	1	1	1	0	0	0	0	0	1	1	1	1	1	1	1	0	0	0	0	0	0	0	0	0	1	0	1	0	0	0	0	1	7959.5	0.33	0.13134	0.32923	NA	NA	NA	461.65	1	1	0
19:50161091:A:G	rs61743199	MCV	UKBB	Missense	missense_variant	SCAF1	NA	NA	NA	0.07229	-0.023972	0.004129	6.4e-09	0.94862	0.93574	2	-0.024086	0.0074426	0.9615	3	-0.02769	0.0073261	0	0	0	0	1	1	1	1	1	1	0	0	0	0	0	1	1	1	1	1	1	1	0	0	0	0	0	0	0	0	0	1	0	1	0	0	0	0	1	7959.5	0.33	0.13134	0.32923	NA	NA	NA	461.65	1	1	0
19:50363585:CAG:C	rs200876443	Age_at_Menarche	UKBB	UTR3	3_prime_UTR_variant	PTOV1	NA	0.99977	Cells_Cultured_fibroblasts	0.035583	-0.052382	0.0081094	1.1e-10	0.99977	0.99989	2	-0.051764	0.0080297	0.99965	3	-0.056781	0.0088805	0	0	0	0	1	1	0	0	0	1	1	0	0	0	1	1	1	1	0	1	0	0	0	0	0	0	0	0	0	0	0	1	0	1	1	0	1	0	0	NA	0.364	NA	NA	NA	NA	NA	NA	1	1	1
19:50363585:CAG:C	rs200876443	BMI	UKBB	UTR3	3_prime_UTR_variant	PTOV1	NA	0.99998	Cells_Cultured_fibroblasts	0.035819	0.040265	0.0058434	5.5e-12	0.99998	0.99997	4	0.039075	0.0057803	1	5	0.043255	0.0063378	0	0	0	0	1	1	0	0	0	1	1	0	0	0	1	1	1	1	0	1	0	0	0	0	0	0	0	0	0	0	0	1	0	1	1	0	1	0	0	NA	0.364	NA	NA	NA	NA	NA	NA	1	1	1
19:50363585:CAG:C	rs200876443	BW	UKBB	UTR3	3_prime_UTR_variant	PTOV1	NA	0.97093	Cells_Cultured_fibroblasts	0.035817	0.030956	0.0051175	1.5e-09	0.97093	0.97093	9	0.028581	0.0070081	NA	NA	NA	NA	0	0	0	0	1	1	0	0	0	1	1	0	0	0	1	1	1	1	0	1	0	0	0	0	0	0	0	0	0	0	0	1	0	1	1	0	1	0	0	NA	0.364	NA	NA	NA	NA	NA	NA	1	1	1
19:51003387:CAGAG:C	rs576750965	RBC	UKBB	CRE	regulatory_region_variant	NA	NA	NA	NA	0.020069	0.044321	0.0070692	3.6e-10	0.9334	0.9334	-1	0.038914	0.012383	NA	NA	NA	NA	0	0	1	0	0	0	0	0	0	1	0	0	0	1	0	1	1	1	1	1	1	1	1	0	0	0	0	0	0	0	1	1	0	0	0	0	0	0	0	NA	0.083	NA	NA	NA	NA	NA	NA	1	1	1
19:51132746:G:A	rs61746970	BMI	UKBB	Synonymous	synonymous_variant	SYT3	NA	0.81041	Brain_Cerebellar_Hemisphere	0.039638	0.032214	0.0056928	1.5e-08	0.96021	0.96239	6	0.03097	0.0082277	0.95803	6	0.033631	0.0091883	0	0	0	0	1	1	1	1	1	1	0	0	0	0	0	0	0	0	0	0	0	0	0	0	0	0	0	0	0	0	0	0	0	0	0	0	0	0	1	21209	0.071	0.33122	NA	NA	NA	NA	393.34	1	0	0
19:51527970:C:T	rs117268623	VitD	UKBB	Missense	missense_variant	KLK11	NA	NA	NA	0.031159	0.055092	0.0069792	2.9e-15	0.98861	0.99906	2	0.041247	0.0069958	0.97816	2	0.041855	0.009628	0	0	0	0	1	1	1	0	1	0	0	0	0	0	0	1	0	0	0	0	0	0	0	0	0	0	0	0	1	0	0	0	0	0	0	1	0	0	0	9436.8	0.042	NA	NA	NA	NA	NA	12911	1	0	0
19:51729103:CCCGG:C	rs201074739	HbA1c	UKBB	pLoF	frameshift_variant	CD33	NA	0.99589	Lung	0.032763	-0.048839	0.0061579	2.2e-15	0.99994	0.99988	2	-0.05753	0.0061531	1	3	-0.063855	0.0068464	0	0	0	0	1	0	0	0	0	0	0	0	0	0	0	0	1	1	1	1	0	1	1	0	0	0	0	0	1	0	0	0	1	0	1	0	0	0	0	NA	0.024	NA	NA	NA	NA	NA	NA	1	1	1
19:52132020:CGT:C	rs34312547	Eosino	UKBB	Promoter	intron_variant	SIGLEC5	NA	0.62557	monocyte_LPS2	0.31783	-0.020316	0.0024341	7e-17	0.98801	0.98801	3	-0.019618	0.0032297	NA	NA	NA	NA	0	0	0	0	0	0	0	0	0	1	0	0	0	0	0	1	1	1	1	1	1	0	0	0	0	0	1	0	1	0	1	1	0	1	0	0	0	0	0	NA	0.012	NA	NA	NA	NA	NA	NA	1	1	1
19:52132020:CGT:C	rs34312547	Lym	UKBB	Promoter	intron_variant	SIGLEC5	NA	0.62241	monocyte_LPS2	0.31783	-0.017371	0.0024585	1.6e-12	0.98301	0.98301	4	-0.016471	0.0032403	NA	NA	NA	NA	0	0	0	0	0	0	0	0	0	1	0	0	0	0	0	1	1	1	1	1	1	0	0	0	0	0	1	0	1	0	1	1	0	1	0	0	0	0	0	NA	0.012	NA	NA	NA	NA	NA	NA	1	1	1
19:52163384:G:A	rs6509564	ApoA	UKBB	Non-genic	intergenic_variant	NA	NA	NA	NA	0.23314	-0.0045481	0.0025505	0.075	1	NA	NA	NA	NA	1	5	0.21959	1.666e-08	0	0	0	0	0	0	0	0	0	0	0	0	0	0	0	0	0	0	0	0	0	0	0	0	0	0	0	0	0	1	0	0	0	0	0	0	0	0	0	30352	0.012	NA	0.13568	0.11735	NA	NA	61139	0	0	0
19:52208012:T:G	rs114373734	Mono	UKBB	Promoter	intron_variant	SPACA6P	NA	0.47371	Lung	0.043092	0.0047749	0.0053362	0.37	1	NA	NA	NA	NA	1	2	-0.50958	0	0	0	0	0	0	0	0	0	0	0	0	0	0	1	0	1	1	1	1	1	0	1	0	0	1	0	1	0	1	0	0	0	1	0	1	0	0	0	0	12990	0.012	NA	NA	NA	NA	NA	NA	1	1	1
19:52254550:C:T	rs181392808	Mono	UKBB	Promoter	intron_variant	FPR1	NA	NA	NA	0.006079	8.932e-05	0.014764	1	1	NA	NA	NA	NA	1	3	16.394	0	0	0	0	0	0	0	0	0	0	0	0	0	1	0	0	1	1	1	0	1	0	1	0	1	0	0	1	0	1	1	0	0	0	0	0	0	0	0	0	NA	0.006	NA	NA	NA	NA	NA	NA	0	1	1
19:52263459:TTTTC:T	rs145919569	Height	UKBB	Promoter	upstream_gene_variant	FPR2	NA	NA	NA	0.35099	0.0021989	0.0013794	0.11	1	NA	NA	NA	NA	1	8	-51.839	6.7435e-07	0	0	0	0	0	0	0	0	0	0	0	0	0	0	0	1	1	1	0	1	0	0	0	0	0	0	0	0	1	1	0	0	0	0	0	0	0	0	0	NA	0.006	NA	NA	NA	NA	NA	NA	0	1	0
19:52369263:A:G	rs577548724	Mono	UKBB	Non-genic	intergenic_variant	NA	NA	NA	NA	0.003081	-0.018008	0.021196	0.4	1	NA	NA	NA	NA	1	4	128.69	0	0	0	0	0	0	0	0	0	0	0	0	0	0	0	0	0	0	0	0	1	0	0	0	0	0	0	1	0	0	0	0	0	0	1	0	0	0	0	0	NA	0.012	NA	NA	NA	NA	NA	NA	0	0	0
19:52384085:C:A	rs117384033	Mono	UKBB	UTR5	5_prime_UTR_variant	ZNF577	NA	0.11247	Esophagus_Mucosa	0.082906	0.010285	0.0039757	0.0097	1	NA	NA	NA	NA	1	5	51.81	0	0	0	0	0	1	0	0	0	0	0	0	0	0	0	0	0	0	1	0	1	1	0	0	0	0	0	0	0	0	0	0	0	0	1	0	1	0	0	0	NA	0.012	NA	NA	NA	NA	NA	9096.8	0	0	0
19:52688199:A:T	rs10423768	Mono	UKBB	Non-genic	intergenic_variant	NA	NA	NA	NA	0.14237	-7.0112e-05	0.003067	0.98	1	NA	NA	NA	NA	1	6	-7.811e-05	NA	0	0	0	0	0	0	0	0	0	0	0	0	0	0	0	0	0	0	0	0	0	0	0	0	0	0	0	0	0	0	0	0	0	1	0	0	0	0	0	15129	0.048	NA	NA	NA	NA	NA	NA	0	0	0
19:53238740:C:T	rs71361205	Height	UKBB	Promoter	upstream_gene_variant	ZNF611	NA	NA	NA	0.008359	0.0032307	0.0077776	0.68	1	NA	NA	NA	NA	1	9	0.072898	8.3617e-08	0	0	0	0	0	0	0	0	0	1	1	1	0	0	1	0	1	1	1	1	0	1	1	0	1	0	0	0	1	0	0	1	1	0	0	0	0	0	0	29452	0.006	NA	NA	NA	NA	NA	NA	1	1	1
19:53283936:A:G	rs10403841	Mono	UKBB	Non-genic	intron_variant	ZNF600	NA	0.30945	Breast_Mammary_Tissue	0.015907	0.012692	0.0086048	0.14	1	NA	NA	NA	NA	1	7	0.014076	NA	0	0	0	0	0	0	0	0	0	0	0	0	0	0	0	1	0	1	0	0	0	0	0	0	0	0	1	0	0	0	0	0	0	1	0	0	0	0	0	10236	0.006	NA	NA	NA	NA	NA	22833	0	0	0
19:53481147:A:G	rs10416626	Mono	UKBB	Non-genic	intron_variant	CTD-2620I22.1	NA	NA	NA	0.11822	2.3846e-06	0.0034072	1	1	NA	NA	NA	NA	1	8	2.5927e-06	NA	0	0	0	0	0	0	0	0	0	0	0	0	0	0	0	0	0	0	0	0	0	0	0	0	0	0	1	0	0	0	0	0	0	1	0	0	0	0	0	17848	0.006	0.045787	0.22235	NA	NA	NA	20787	0	0	0
19:53629668:TG:T	rs199708427	Height	UKBB	Non-genic	intron_variant	ZNF415	NA	NA	NA	0.074461	-0.0061171	0.0025945	0.018	1	NA	NA	NA	NA	1	10	-166.51	1.9074e-06	0	0	0	0	0	0	0	0	0	0	0	0	0	1	0	1	1	1	0	0	0	0	0	0	0	0	1	0	0	0	1	0	0	1	0	0	0	0	0	NA	0.006	NA	NA	NA	NA	NA	NA	0	1	1
19:54320939:G:A	rs62143198	Mono	UKBB	Non-genic	intron_variant	NLRP12	NA	NA	NA	0.21259	-0.064315	0.0026546	1.1e-129	1	NA	NA	NA	NA	1	9	-39.171	0	0	0	0	0	0	0	0	0	0	0	0	0	0	0	0	1	0	0	0	0	0	0	0	0	0	0	1	0	0	1	0	0	0	0	0	0	0	0	0	18125	0.006	0.26105	0.082047	NA	0.44797	NA	5312.2	0	0	0
19:54759361:T:C	rs12975366	AST	UKBB	Missense	missense_variant	LILRB5	NA	0.91404	blood	0.39656	-0.027532	0.0022539	2.6e-34	1	1	1	-0.027083	0.0022459	1	1	-0.029878	0.0024838	0	0	0	0	1	0	0	0	0	1	1	1	0	0	1	1	0	1	1	1	0	1	0	0	0	0	0	0	1	0	1	0	0	1	0	1	0	0	0	19333	0.03	0.39787	0.040517	NA	NA	NA	24815	1	0	0
19:54794098:G:C	rs397558	HDLC	UKBB	CRE	downstream_gene_variant	AC010518.3	NA	NA	NA	0.22365	0.039974	0.0024855	3.4e-58	0.91477	NA	NA	NA	NA	0.91477	6	0.044607	0.013915	0	0	0	0	0	0	0	0	0	0	0	0	0	0	0	1	1	1	0	0	0	0	0	0	0	0	0	0	0	0	1	0	0	1	0	0	0	0	0	14333	0.024	NA	NA	NA	0.33148	NA	9235.3	1	1	0
19:54796630:G:A	rs416867	ApoA	UKBB	Non-genic	downstream_gene_variant	AC010518.3	NA	NA	NA	0.22745	0.037162	0.0025685	1.9e-47	1	NA	NA	NA	NA	1	6	56.816	6.7435e-07	0	0	0	0	0	0	0	0	0	0	0	0	0	0	0	0	0	0	0	0	0	0	0	0	0	0	0	0	0	1	0	0	0	0	0	0	0	0	0	7516.1	0.024	NA	NA	NA	0.77685	NA	NA	0	0	0
19:54800500:A:G	rs367070	HDLC	UKBB	Non-genic	intron_variant	LILRA3	NA	0.11477	Lung	0.22922	0.040081	0.0024705	3.4e-59	0.95461	NA	NA	NA	NA	0.95461	9	0.046331	0.010513	0	0	0	0	0	0	0	0	0	0	0	0	0	0	0	0	0	1	0	0	0	0	0	0	0	0	1	0	0	1	0	0	0	0	0	0	0	0	0	19866	0.024	NA	NA	NA	0.069376	NA	3331.4	0	0	0
19:54808174:A:G	rs1645788	HDLC	UKBB	Non-genic	upstream_gene_variant	LILRA3	NA	NA	NA	0.23148	0.039792	0.0024624	9.6e-59	0.97325	NA	NA	NA	NA	0.97325	10	0.047077	0.0083347	0	0	0	0	0	0	0	0	0	0	0	0	0	0	0	0	0	1	0	0	0	0	0	0	0	0	0	0	0	1	0	0	0	0	0	0	0	0	0	11161	0.018	0.077258	0.30713	NA	0.13155	NA	16401	0	0	0
19:55138063:T:TG	NA	ApoA	UKBB	Non-genic	upstream_gene_variant	LILRB1	NA	0.43736	LCL	0.42259	0.0010069	0.0021814	0.64	1	NA	NA	NA	NA	1	7	0.0012647	1.4169e-08	0	0	0	0	0	0	0	0	0	0	0	0	0	0	0	1	1	1	0	0	0	0	0	0	0	0	1	0	0	0	0	0	0	1	0	0	0	0	0	NA	0.012	NA	NA	NA	NA	NA	NA	0	1	0
19:55175009:G:T	rs11540761	ApoA	UKBB	Missense	missense_variant	LILRB4	NA	NA	NA	0.17547	-0.0051691	0.003032	0.088	1	NA	NA	NA	NA	1	8	-50.47	6.7435e-07	0	0	0	0	1	0	0	0	0	1	0	0	0	0	0	1	1	1	0	1	0	0	0	0	0	0	1	0	1	0	0	0	0	0	0	0	0	0	0	12489	0.012	0.85505	NA	NA	NA	NA	37124	1	1	1
19:55221901:G:A	rs117696142	ApoA	UKBB	Non-genic	non_coding_transcript_exon_variant	LILRP2	NA	NA	NA	0.041464	-0.0061847	0.0054438	0.26	1	NA	NA	NA	NA	1	9	-67.704	0	0	0	0	0	0	0	0	0	0	0	0	0	0	0	0	0	0	1	0	0	0	0	0	0	0	0	0	0	0	0	0	0	0	1	1	0	0	0	0	14552	0.012	NA	NA	NA	NA	NA	NA	0	0	0
19:55437347:G:A	rs4603691	ApoA	UKBB	Non-genic	intron_variant	NLRP7	NA	NA	NA	0.072045	-0.00024407	0.0041629	0.95	1	NA	NA	NA	NA	1	10	15.529	1.6859e-07	0	0	0	0	0	0	0	0	1	0	0	0	0	0	0	0	0	0	0	0	0	0	0	0	0	0	1	0	0	0	0	0	0	1	0	0	0	0	0	29934	0.018	NA	0.14761	NA	NA	NA	23443	0	0	0
19:55697712:G:A	rs147881000	Plt	UKBB	pLoF	stop_gained	PTPRH	NA	NA	NA	0.002626	-0.15716	0.020166	6.5e-15	0.99995	0.9999	3	-0.15169	0.020041	1	4	-0.17416	0.024165	0	0	0	0	1	1	0	0	0	0	0	0	0	0	0	0	0	0	0	1	0	0	0	0	0	0	0	0	0	0	0	1	0	1	0	0	0	0	0	13453	0.122	NA	NA	NA	NA	NA	NA	1	0	0
19:55763262:G:A	rs73068668	MCH	UKBB	CRE	intron_variant	PPP6R1	NA	NA	NA	0.075763	0.028443	0.0040788	3.1e-12	0.99909	0.99944	1	0.029131	0.0040978	0.99874	1	0.032218	0.0048505	0	0	0	0	0	0	0	0	0	1	1	1	0	0	1	1	1	1	1	1	1	1	1	0	0	0	1	0	0	0	1	1	1	1	0	0	1	0	0	4440.7	0.161	NA	NA	0.99285	NA	NA	503.01	1	1	0
19:55823534:G:T	rs553093033	Age_at_Menopause	UKBB	UTR3	3_prime_UTR_variant	BRSK1	NA	NA	NA	0.008559	-0.21357	0.023311	5.1e-20	0.99459	0.99341	3	-0.15072	0.025997	0.99577	1	-0.15344	0.025385	0	0	0	0	1	1	1	1	1	0	0	0	0	0	0	1	0	1	1	1	0	0	0	0	0	0	0	0	0	0	0	0	0	0	1	0	0	0	0	17062	0.201	NA	NA	NA	NA	NA	NA	0	0	0
19:55879672:C:T	rs4252548	Height	FG	Missense	missense_variant	IL11	NA	NA	NA	0.025692	-0.077191	0.0069658	1.5e-28	1	1	1	-0.07666	0.0069369	1	1	-0.024716	0.034743	0	0	0	0	1	1	1	0	1	0	0	0	0	0	0	0	0	1	0	1	0	1	0	0	0	0	0	0	0	0	0	0	0	1	0	0	0	0	0	21964	0.094	NA	NA	NA	NA	NA	89.295	1	0	0
19:55879672:C:T	rs4252548	Height	UKBB	Missense	missense_variant	IL11	NA	NA	NA	0.021454	-0.063711	0.0045185	3.8e-45	1	1	2	-0.065118	0.004505	1	4	-0.11819	0.0082505	0	0	0	0	1	1	1	0	1	0	0	0	0	0	0	0	0	1	0	1	0	1	0	0	0	0	0	0	0	0	0	0	0	1	0	0	0	0	0	21964	0.094	NA	NA	NA	NA	NA	89.295	1	0	0
19:55993436:G:T	rs147110934	Height	UKBB	Missense	missense_variant	ZNF628	NA	NA	NA	0.024045	-0.061468	0.0042714	5.9e-47	1	0.99999	1	-0.061717	0.0042621	1	5	-0.11219	0.0077628	0	0	0	0	1	1	1	0	1	0	0	0	0	0	0	1	1	0	0	1	0	1	0	0	0	0	0	0	0	0	0	0	0	1	0	0	0	0	1	NA	0.036	NA	NA	NA	NA	NA	NA	1	1	0
19:56320663:G:A	rs12461110	Age_at_Menopause	UKBB	Missense	missense_variant	NLRP11	NA	NA	NA	0.36607	-0.03138	0.0041881	6.7e-14	0.98775	0.9995	2	-0.028177	0.0041798	0.976	4	-0.029558	0.006482	0	0	0	1	1	0	0	0	0	0	0	0	0	1	0	0	0	1	0	1	0	0	0	0	0	0	0	1	1	0	0	1	0	0	0	1	0	0	0	15971	0.012	0.74032	NA	NA	NA	NA	471.14	1	0	1
19:57922317:C:T	rs140920986	PP	UKBB	Promoter	intron_variant	AC003002.6	NA	NA	NA	0.026647	-0.034825	0.006369	4.6e-08	0.91856	0.91912	1	-0.030901	0.010955	0.918	1	-0.036651	0.013001	0	0	0	0	0	0	0	0	0	0	1	1	0	1	1	0	1	1	1	1	0	1	1	0	1	0	0	0	1	0	0	1	1	0	0	0	0	0	0	8079.1	0.018	0.99983	NA	NA	NA	NA	511.69	1	1	1
19:58421417:ACT:A	rs774674736	Chronic_Tonsillitis	FG	Missense	frameshift_variant	ZNF417	NA	NA	NA	0.00176	0.69701	0.12149	9.62e-09	0.9284	0.92084	1	0.62023	0.21507	0.93596	1	0.15655	0.094673	0	0	0	0	1	0	0	0	0	0	0	0	0	0	0	0	0	0	0	0	0	0	0	0	0	0	0	0	0	0	0	0	0	1	0	0	0	0	0	NA	0.071	NA	NA	NA	NA	NA	NA	0	0	0
20:390310:A:T	rs6139104	LDLC	UKBB	Promoter	intron_variant	RBCK1	NA	0.22903	B-cell_CD19	0.09231	-0.021389	0.0037425	1.1e-08	0.93042	0.92599	1	-0.019187	0.0064798	0.93486	1	-0.022206	0.0071101	0	0	0	0	0	0	0	0	0	0	0	0	0	0	0	1	1	1	1	1	0	1	0	0	1	0	1	0	1	0	1	0	1	0	0	0	0	0	0	15696	0.144	0.5847	NA	0.027857	NA	NA	1207.4	1	1	1
20:555352:G:A	rs282146	HDLC	UKBB	CRE	regulatory_region_variant	NA	NA	NA	NA	0.58103	-0.014174	0.0021382	3.4e-11	0.99805	0.99982	1	-0.013151	0.0021183	0.99628	1	-0.015705	0.002848	0	0	0	0	0	1	1	1	1	1	1	1	0	1	1	1	1	1	1	1	1	1	0	0	0	0	0	0	0	0	1	1	0	0	0	0	0	0	0	14205	0.054	0.87979	NA	NA	NA	NA	22006	1	1	1
20:802796:ATTTT:A	rs138017947	eGFR	UKBB	Non-genic	intergenic_variant	NA	NA	NA	NA	0.67178	-0.012805	0.002131	1.9e-09	0.92107	0.92355	2	-0.011529	0.0038831	0.9186	1	-0.01415	0.004877	0	0	0	0	0	0	0	0	0	0	0	0	0	0	0	1	1	1	0	0	0	0	0	0	0	0	0	0	0	0	0	0	0	1	0	0	0	0	0	NA	0.043	NA	NA	NA	NA	NA	NA	0	1	0
20:1546742:T:A	rs2243602	Neutro	UKBB	Non-genic	intron_variant	RP4-576H24.4	NA	NA	NA	0.5622	-0.014534	0.0022858	2e-10	0.91873	0.90838	1	-0.012978	0.004649	0.92908	1	-0.014397	0.004607	0	0	0	0	0	0	0	0	0	0	0	0	0	0	0	1	1	1	0	0	0	0	0	0	0	0	1	0	0	0	0	0	0	1	0	0	0	0	0	16482	0.054	0.066181	NA	NA	NA	NA	16235	0	1	1
20:1546742:T:A	rs2243602	WBC	UKBB	Non-genic	intron_variant	RP4-576H24.4	NA	NA	NA	0.56221	-0.0144	0.0022647	2e-10	0.98166	0.9699	2	-0.013488	0.0032391	0.99341	1	-0.015036	0.0026904	0	0	0	0	0	0	0	0	0	0	0	0	0	0	0	1	1	1	0	0	0	0	0	0	0	0	1	0	0	0	0	0	0	1	0	0	0	0	0	16482	0.054	0.066181	NA	NA	NA	NA	16235	0	1	1
20:1819280:T:C	rs156356	Plt	BBJ	CRE	regulatory_region_variant	NA	NA	0.80454	monocyte_naive	0.76381	0.040166	0.004044	3e-23	0.99998	0.99995	2	0.038367	0.004028	1	2	0.041242	0.0043223	0	0	0	0	0	0	0	0	0	0	1	1	0	0	1	1	1	1	1	0	0	1	1	0	0	0	0	0	0	0	1	0	0	0	0	0	0	0	0	16365	0.045	0.10457	0.31552	0.16881	NA	NA	8879.2	1	1	0
20:2220310:A:T	rs59586681	Malignant_Neoplasms	UKBB	Non-genic	intergenic_variant	NA	NA	0.88908	Skin_Not_Sun_Exposed_Suprapubic	0.40728	-0.052229	0.0078152	2.3412e-11	0.90331	0.90429	1	-0.046944	0.016975	0.90233	1	-0.014256	0.0052144	1	0	0	0	0	0	0	0	0	1	1	1	0	0	0	1	0	1	1	0	0	0	0	1	0	0	0	0	0	1	0	0	0	0	0	0	0	0	0	21311	0.049	NA	NA	NA	NA	NA	13105	1	0	0
20:3673296:A:G	rs200137244	GGT	BBJ	Missense	missense_variant	SIGLEC1	NA	NA	NA	0.012008	0.093327	0.015943	4.8e-09	0.98022	0.97851	1	0.089326	0.020414	0.98193	1	0.10218	0.022428	0	0	0	0	1	1	1	0	1	0	0	0	0	0	0	1	0	0	0	1	0	0	0	0	0	0	0	0	1	0	0	0	0	0	0	1	0	0	0	NA	0.368	NA	NA	NA	NA	NA	NA	0	0	0
20:4157072:C:G	rs6084653	MCH	UKBB	Non-genic	intron_variant	SMOX	NA	NA	NA	0.39069	0.023683	0.0022101	8.6e-27	0.99974	0.99959	1	0.024171	0.0022538	0.9999	2	0.026915	0.0027278	0	0	0	0	0	0	0	0	0	0	0	0	0	0	0	1	0	1	1	1	1	0	0	0	0	0	1	0	0	0	0	1	0	1	0	0	0	0	0	21548	0.089	NA	0.035739	NA	NA	NA	461.73	1	0	0
20:4157072:C:G	rs6084653	MCV	UKBB	Non-genic	intron_variant	SMOX	NA	NA	NA	0.3907	0.016767	0.0022106	3.3e-14	0.90656	0.9003	3	0.015549	0.0055769	0.91282	3	0.017291	0.0058353	0	0	0	0	0	0	0	0	0	0	0	0	0	0	0	1	0	1	1	1	1	0	0	0	0	0	1	0	0	0	0	1	0	1	0	0	0	0	0	21548	0.089	NA	0.035739	NA	NA	NA	461.73	1	0	0
20:5668714:C:T	rs805770	WHRadjBMI	UKBB	CRE	intergenic_variant	NA	NA	0.93198	adipose_naive	0.39226	0.015109	0.0015054	1.1e-23	0.93318	0.93053	1	0.013934	0.0040723	0.93584	1	0.02266	0.0063752	0	0	0	0	0	0	0	0	0	1	1	1	1	0	1	1	1	1	1	1	0	0	0	0	0	0	0	0	0	1	1	1	0	0	0	0	0	0	0	14977	0.024	NA	1	1	NA	NA	2118.3	1	1	1
20:5948227:G:A	rs16991615	Age_at_Menopause	UKBB	Missense	missense_variant	MCM8	NA	NA	NA	0.061626	0.23154	0.00838	4.8e-168	1	1	1	0.22801	0.0083718	1	2	0.24012	0.0091156	0	0	0	0	1	1	1	1	1	1	1	0	0	0	0	0	1	1	0	0	0	0	0	0	0	0	0	0	0	0	0	1	0	1	0	0	0	0	0	5901.9	0.378	NA	NA	NA	NA	NA	565.36	0	1	0
20:7551554:G:A	rs6117854	eBMD	UKBB	Non-genic	intergenic_variant	NA	NA	NA	NA	0.32845	-0.03749	0.0023083	2.6e-59	0.99999	0.99999	1	-0.048007	0.0023103	1	7	-0.045358	0.0041182	0	0	0	0	0	0	0	0	0	0	0	0	0	0	0	0	0	0	0	0	0	0	0	0	0	0	0	0	0	1	0	0	0	0	0	0	0	0	0	22244	0.025	0.041272	NA	NA	NA	NA	4740.5	0	0	0
20:10629525:T:C	rs35308216	eBMD	UKBB	CRE	intron_variant	JAG1	NA	NA	NA	0.081341	-0.063839	0.0039304	2.5e-59	1	1	2	-0.06023	0.0039169	1	3	-0.058036	0.0047743	0	0	0	0	0	0	0	0	0	1	1	1	0	0	0	1	1	1	0	0	0	1	0	0	0	0	1	0	0	0	1	1	0	1	0	0	0	0	0	8402.7	0.214	NA	NA	NA	NA	NA	23290	1	1	0
20:10640201:A:G	rs6040060	UA	UKBB	Non-genic	intron_variant	JAG1	NA	NA	NA	0.72097	-0.014661	0.0021575	1.1e-11	0.9877	0.98713	1	-0.014158	0.0026662	0.98828	1	-0.018001	0.0033125	0	0	0	0	0	0	0	0	0	0	1	0	0	0	0	1	1	1	0	0	0	0	0	0	0	0	1	0	0	0	1	0	0	1	0	0	0	0	0	27392	0.148	NA	NA	NA	NA	NA	3804.8	0	1	1
20:10658882:G:C	rs6040076	PP	UKBB	Non-genic	upstream_gene_variant	JAG1	NA	NA	NA	0.50614	-0.030155	0.0020568	1.1e-48	0.93867	0.93867	1	-0.023006	0.0062065	NA	NA	NA	NA	0	0	0	0	0	0	0	0	0	0	0	0	0	0	0	0	0	1	0	0	0	0	0	0	0	0	0	0	0	1	0	0	0	0	0	0	0	0	0	9693	0.119	NA	NA	NA	NA	NA	9520.3	0	0	0
20:10745545:G:C	rs6032942	FEV1FVC	UKBB	Non-genic	intron_variant	RP1-278O22.2	NA	NA	NA	0.23216	0.024657	0.002916	2.8e-17	0.92675	0.90938	1	0.022787	0.0077054	0.94411	2	0.0261	0.0070862	0	0	0	0	0	0	0	0	0	0	1	1	0	0	1	0	0	0	0	0	0	0	0	0	0	0	0	0	0	0	0	0	0	1	0	0	0	0	0	19091	0.078	NA	NA	NA	NA	NA	10196	0	0	0
20:10984360:T:C	rs6040283	eBMD	UKBB	Non-genic	downstream_gene_variant	RP11-103J8.2	NA	NA	NA	0.46612	0.039963	0.0023053	2.6e-67	1	1	1	0.03267	0.0022967	1	6	0.03486	0.0026139	0	0	0	0	0	0	0	0	0	1	0	0	0	0	0	1	1	1	0	0	0	0	0	0	0	0	0	0	0	1	0	1	0	0	0	0	0	0	0	21618	0.064	NA	NA	NA	NA	NA	NA	0	1	1
20:11150594:T:C	rs34778574	eBMD	UKBB	CRE	regulatory_region_variant	NA	NA	NA	NA	0.038198	-0.065067	0.0056113	4.3e-31	1	1	3	-0.067283	0.0055835	1	8	-0.078799	0.0070017	0	0	0	0	0	0	0	0	0	0	1	0	0	0	0	1	1	1	0	0	0	1	0	0	0	0	0	0	0	0	0	1	0	0	0	0	0	0	1	18367	0.041	NA	NA	NA	NA	NA	1163.5	1	1	1
20:11191561:G:C	rs139326808	eBMD	UKBB	Non-genic	regulatory_region_variant	NA	NA	NA	NA	0.012746	-0.056208	0.0098145	1e-08	0.9318	0.94647	9	-0.055632	0.016232	0.91713	9	-0.063131	0.021921	0	0	0	0	0	0	0	0	0	1	0	0	0	0	0	1	0	1	0	0	0	0	0	0	0	0	0	0	0	0	0	0	0	1	0	0	0	0	0	9976.7	0.104	NA	NA	NA	NA	NA	NA	0	0	0
20:13179270:G:A	rs75373697	Height	BBJ	Non-genic	intergenic_variant	NA	NA	NA	NA	0.040508	-0.029942	0.0054809	4.7e-08	0.92621	0.9453	-1	-0.027037	0.0083479	0.90712	1	-0.04352	0.016281	0	0	0	0	0	0	0	0	0	0	0	0	0	0	0	0	0	0	0	0	0	0	0	0	0	0	0	0	0	1	0	0	0	0	0	0	0	0	0	NA	0.129	NA	NA	NA	NA	NA	NA	0	0	0
20:17592592:A:T	rs567019667	Height	UKBB	CRE	downstream_gene_variant	DSTN	NA	NA	NA	0.003066	0.079149	0.01285	7.3e-10	0.91549	0.91549	-1	0.073414	0.025392	NA	NA	NA	NA	0	0	0	1	0	0	0	0	0	0	1	1	0	0	0	1	1	1	1	1	0	1	0	1	0	0	0	0	0	0	1	1	0	1	0	0	0	1	0	8644.6	0.167	NA	NA	NA	NA	4	NA	1	1	1
20:19457268:A:G	rs4814857	Cataract	FG	Non-genic	intron_variant	SLC24A3	NA	NA	NA	0.139	0.16981	0.0153	1.24e-28	0.98658	0.98655	1	0.16666	0.024654	0.98662	1	0.047793	0.082504	0	0	0	0	0	0	0	0	0	0	0	0	0	0	0	0	0	0	0	0	0	0	0	0	0	0	1	0	0	1	0	0	0	0	0	0	0	0	0	22543	0.043	NA	NA	NA	NA	NA	5312.2	0	0	0
20:20348253:C:T	rs8117259	Height	UKBB	Promoter	upstream_gene_variant	INSM1	NA	NA	NA	0.17998	-0.013548	0.0017244	4e-15	0.99803	0.99803	4	-0.013451	0.0018095	NA	NA	NA	NA	0	0	1	0	0	0	0	1	0	0	1	1	0	1	1	1	1	1	1	1	0	1	0	0	0	0	0	0	1	0	0	1	0	0	0	0	0	0	0	11583	0.155	NA	NA	NA	NA	NA	135.86	1	1	1
20:23614304:C:T	rs55837531	eGFRcys	UKBB	CRE	intron_variant	CST3	NA	NA	NA	0.015229	-0.22878	0.0071112	4.4e-227	1	1	3	-0.19732	0.0068525	1	2	-0.26517	0.0095315	0	0	0	0	1	0	0	0	0	0	0	0	0	0	0	1	1	1	0	1	0	1	0	0	0	0	0	0	0	0	1	0	0	1	1	0	0	0	0	15772	0.071	NA	NA	NA	NA	NA	NA	1	1	0
20:23635529:A:G	rs73102387	eGFRcys	UKBB	CRE	downstream_gene_variant	RP11-218C14.5	NA	NA	NA	0.1797	-0.09099	0.0021118	0	1	1	4	-0.067071	0.0020377	1	5	-0.26931	0.0047047	0	0	0	0	0	0	0	0	0	0	1	1	0	0	0	1	1	1	1	1	0	1	1	0	0	0	0	0	0	0	0	0	0	0	0	0	0	0	0	19490	0.06	NA	NA	NA	NA	NA	19243	1	1	1
20:23732521:T:C	rs117567509	eGFRcys	UKBB	Promoter	upstream_gene_variant	CST1	NA	NA	NA	0.042843	0.25264	0.0039937	0	1	1	6	0.06496	0.0038604	1	9	0.11085	0.0061071	0	0	0	0	0	0	0	0	0	0	0	0	0	0	0	0	0	0	0	0	0	0	0	0	0	0	0	0	1	1	0	0	0	0	0	0	0	0	0	19246	0.042	NA	NA	NA	NA	NA	560.46	0	0	0
20:23735447:T:G	rs563627351	eGFRcys	UKBB	Non-genic	upstream_gene_variant	CST1	NA	NA	NA	0.001515	0.23956	0.022431	1.3e-26	0.99708	0.99983	8	0.27654	0.021829	0.99433	10	0.37092	0.040824	0	0	0	0	0	0	0	0	0	0	0	0	0	1	0	1	1	1	1	1	0	1	0	0	0	0	0	0	0	0	0	0	0	0	0	0	0	0	0	19860	0.042	NA	NA	NA	NA	NA	NA	0	1	1
20:25177805:T:C	rs2268879	IGF1	UKBB	Promoter	intron_variant	ENTPD6	NA	NA	NA	0.58381	-0.014623	0.0022127	3.9e-11	0.92369	0.92901	1	-0.013197	0.0042131	0.91838	1	-0.014823	0.0050066	0	1	1	0	0	0	0	1	0	0	1	0	0	1	1	1	1	1	1	1	0	1	0	0	1	0	1	0	1	0	1	1	0	1	0	0	0	0	0	24283	0.251	NA	NA	NA	NA	NA	50507	1	1	1
20:26201702:G:C	rs529153205	Plt	UKBB	Non-genic	regulatory_region_variant	NA	NA	NA	NA	0.01783	0.11256	0.0084495	1.7e-40	0.99997	0.99995	1	0.11254	0.0084626	1	4	0.12473	0.009737	0	0	0	0	0	0	0	0	0	0	0	0	0	0	0	0	0	0	0	1	0	0	0	0	0	0	0	0	0	0	0	0	0	1	0	0	0	0	0	NA	0.036	NA	NA	NA	NA	NA	NA	0	0	0
20:29544188:C:G	rs2424818	ALP	UKBB	Promoter	upstream_gene_variant	Y_RNA	NA	NA	NA	0.76729	0.020977	0.0026903	6.3e-15	1	1	2	0.035206	0.0026819	1	2	0.035959	0.0035806	0	0	0	0	0	0	0	0	0	0	0	0	0	0	0	0	1	1	0	0	0	0	0	0	0	0	0	0	1	0	0	0	0	1	0	0	0	0	0	21278	0.265	NA	NA	NA	NA	NA	NA	0	1	0
20:29945161:G:A	rs763573593	eGFRcys	UKBB	Non-genic	upstream_gene_variant	DEFB117	NA	NA	NA	0.001962	0.16664	0.01924	4.7e-18	1	1	3	0.17337	0.019113	1	4	0.24347	0.02722	0	0	0	0	0	0	0	0	0	0	0	0	0	0	0	0	0	0	0	0	0	0	0	0	0	0	0	0	0	0	0	0	0	1	0	0	0	0	0	NA	0.354	NA	NA	NA	NA	NA	NA	0	0	0
20:31125583:CT:C	rs5841107	MCH	UKBB	Promoter	intergenic_variant	NA	NA	NA	NA	0.32131	-0.024998	0.0023469	1.7e-26	0.99279	0.99279	2	-0.026131	0.0032214	NA	NA	NA	NA	0	0	1	0	0	0	0	0	0	0	0	0	0	0	0	1	1	1	0	1	0	1	0	1	0	0	1	0	1	0	1	1	0	0	0	0	1	0	0	NA	0.416	NA	NA	NA	NA	NA	NA	1	1	1
20:31125583:CT:C	rs5841107	RBC	UKBB	Promoter	intergenic_variant	NA	NA	NA	NA	0.32131	0.018748	0.0020674	1.2e-19	0.97009	0.94804	2	0.018786	0.0048322	0.99214	2	0.024834	0.0034141	0	0	1	0	0	0	0	0	0	0	0	0	0	0	0	1	1	1	0	1	0	1	0	1	0	0	1	0	1	0	1	1	0	0	0	0	1	0	0	NA	0.416	NA	NA	NA	NA	NA	NA	1	1	1
20:31212180:G:A	rs457219	MCH	UKBB	Non-genic	intergenic_variant	NA	NA	NA	NA	0.36695	-0.013614	0.0022515	1.5e-09	0.98163	0.98163	5	-0.016578	0.0031666	NA	NA	NA	NA	0	0	0	0	0	0	0	0	0	0	0	0	0	0	0	1	0	1	0	0	0	0	0	0	0	0	0	0	0	0	1	0	0	1	0	0	0	0	0	17172	0.275	NA	NA	NA	NA	NA	2303.7	1	0	0
20:32028693:C:T	rs192992870	eGFRcys	UKBB	CRE	intron_variant	SNTA1	NA	NA	NA	0.001443	0.15918	0.023481	1.2e-11	0.99802	0.99888	4	0.15709	0.023788	0.99716	9	0.20883	0.033603	0	0	0	0	0	0	0	0	0	0	0	0	0	1	0	1	1	1	1	1	0	1	0	0	0	0	1	0	0	0	1	0	1	1	0	0	0	0	0	6641.7	0.486	NA	NA	NA	NA	NA	NA	1	1	0
20:32143464:C:T	rs545500184	Height	UKBB	Non-genic	regulatory_region_variant	NA	NA	NA	NA	0.001947	-0.1944	0.016	5.7e-34	1	1	5	-0.16199	0.015865	NA	NA	NA	NA	0	0	0	0	0	0	0	0	0	0	0	0	0	1	0	1	1	1	1	1	0	1	0	1	0	0	1	0	0	0	1	0	0	1	0	0	0	1	0	4122.1	0.598	NA	NA	NA	NA	2	NA	0	1	1
20:32143464:C:T	rs545500184	IGF1	UKBB	Non-genic	regulatory_region_variant	NA	NA	NA	NA	0.001951	-0.24946	0.026414	3.6e-21	1	1	2	-0.22956	0.02623	NA	NA	NA	NA	0	0	0	0	0	0	0	0	0	0	0	0	0	1	0	1	1	1	1	1	0	1	0	1	0	0	1	0	0	0	1	0	0	1	0	0	0	1	0	4122.1	0.598	NA	NA	NA	NA	2	NA	0	1	1
20:33828825:G:A	rs6142338	MCV	BBJ	Non-genic	intron_variant	MMP24	NA	NA	NA	0.45553	-0.022484	0.0040537	2.9e-08	0.96302	0.97361	1	-0.021202	0.0052586	0.95242	1	-0.020827	0.0060637	0	0	0	0	0	0	0	0	0	1	1	1	0	0	0	1	0	1	1	0	0	0	0	0	0	0	1	0	0	0	0	0	0	0	0	0	0	0	0	NA	0.719	NA	NA	NA	NA	NA	1381	1	0	0
20:34025756:A:G	rs143384	BW	FG	UTR5	5_prime_UTR_variant	GDF5	Non-pathogenic	NA	NA	0.44122	0.033167	0.002923	7.7e-30	0.99995	0.99992	1	0.030866	0.0029227	0.99998	-1	0.0068622	0.045428	0	0	1	0	1	1	1	1	1	1	1	0	0	1	1	1	1	1	1	1	1	1	1	0	0	0	0	0	1	0	0	0	0	0	0	1	0	0	1	12697	0.819	0.69092	NA	NA	NA	NA	20103	1	1	1
20:34025756:A:G	rs143384	BW	UKBB	UTR5	5_prime_UTR_variant	GDF5	Non-pathogenic	NA	NA	0.4017	0.031242	0.001941	2.7e-58	0.99935	1	1	0.024227	0.0019343	0.99869	3	0.030545	0.0029565	0	0	1	0	1	1	1	1	1	1	1	0	0	1	1	1	1	1	1	1	1	1	1	0	0	0	0	0	1	0	0	0	0	0	0	1	0	0	1	12697	0.819	0.69092	NA	NA	NA	NA	20103	1	1	1
20:34025756:A:G	rs143384	Height	FG	UTR5	5_prime_UTR_variant	GDF5	Non-pathogenic	NA	NA	0.44099	0.054296	0.0022167	1.7e-132	1	1	1	0.050641	0.0022129	1	-1	0.0077975	0.023487	0	0	1	0	1	1	1	1	1	1	1	0	0	1	1	1	1	1	1	1	1	1	1	0	0	0	0	0	1	0	0	0	0	0	0	1	0	0	1	12697	0.819	0.69092	NA	NA	NA	NA	20103	1	1	1
20:34025756:A:G	rs143384	Height	UKBB	UTR5	5_prime_UTR_variant	GDF5	Non-pathogenic	NA	NA	0.40174	0.05848	0.0013336	0	1	1	1	0.052699	0.0013316	NA	NA	NA	NA	0	0	1	0	1	1	1	1	1	1	1	0	0	1	1	1	1	1	1	1	1	1	1	0	0	0	0	0	1	0	0	0	0	0	0	1	0	0	1	12697	0.819	0.69092	NA	NA	NA	NA	20103	1	1	1
20:34025756:A:G	rs143384	WHRadjBMI	UKBB	UTR5	5_prime_UTR_variant	GDF5	Non-pathogenic	NA	NA	0.40169	-0.011162	0.0014966	8.8e-14	0.97514	0.99712	1	-0.012894	0.0016382	0.95315	1	-0.018859	0.0053216	0	0	1	0	1	1	1	1	1	1	1	0	0	1	1	1	1	1	1	1	1	1	1	0	0	0	0	0	1	0	0	0	0	0	0	1	0	0	1	12697	0.819	0.69092	NA	NA	NA	NA	20103	1	1	1
20:35675512:G:A	rs149999468	MCH	UKBB	Missense	missense_variant	RBL1	NA	NA	NA	0.001507	0.20475	0.027647	1.3e-13	0.99856	0.99856	4	0.20032	0.028397	NA	NA	NA	NA	0	0	0	0	1	1	1	1	1	0	0	0	0	0	0	1	0	1	1	0	0	0	0	0	0	0	0	0	0	0	0	0	0	1	0	0	0	0	0	6434.5	0.64	NA	NA	NA	NA	NA	NA	0	0	0
20:35675512:G:A	rs149999468	MCV	UKBB	Missense	missense_variant	RBL1	NA	NA	NA	0.001507	0.22208	0.027654	9.7e-16	0.99964	0.99959	2	0.22088	0.027795	0.99969	1	0.2482	0.031131	0	0	0	0	1	1	1	1	1	0	0	0	0	0	0	1	0	1	1	0	0	0	0	0	0	0	0	0	0	0	0	0	0	1	0	0	0	0	0	6434.5	0.64	NA	NA	NA	NA	NA	NA	0	0	0
20:38552078:T:C	rs2224538	Height	UKBB	Non-genic	intergenic_variant	NA	NA	NA	NA	0.36292	-0.014224	0.0013668	2.3e-25	0.9864	0.97427	1	-0.013353	0.0025515	0.99853	2	-0.024806	0.0026663	0	0	0	0	0	1	1	1	1	0	1	0	0	0	1	0	0	1	0	0	0	0	0	0	0	0	0	0	0	1	0	0	0	0	0	0	0	0	0	11365	0.135	NA	NA	NA	NA	NA	10196	0	0	0
20:38552107:A:T	rs2224539	MCV	UKBB	Non-genic	intergenic_variant	NA	NA	NA	NA	0.4159	0.022814	0.0021881	1.9e-25	0.90399	0.90219	1	0.02035	0.0070127	0.90579	2	0.022788	0.0077017	0	0	0	0	0	0	0	1	0	0	1	0	0	0	0	0	0	1	0	0	0	0	0	0	0	0	0	0	0	1	0	0	0	0	0	0	0	0	0	11364	0.135	NA	NA	NA	NA	NA	16618	0	0	0
20:39091892:G:A	rs2902942	ALP	UKBB	CRE	intergenic_variant	NA	NA	NA	NA	0.26047	-0.026698	0.0024161	2.2e-28	1	1	2	-0.023515	0.0024023	1	3	-0.026644	0.0027755	1	0	0	0	0	0	0	0	0	0	0	0	0	0	0	1	1	1	1	1	0	1	0	1	0	0	0	0	0	0	0	0	0	0	0	0	0	0	0	9828.4	0.108	NA	NA	NA	NA	NA	29005	1	1	1
20:39179822:G:C	rs1883711	ApoB	UKBB	CRE	regulatory_region_variant	NA	NA	NA	NA	0.031075	0.096596	0.0066669	1.4e-47	0.94191	0.93163	1	0.07675	0.021758	0.95219	1	0.082492	0.019764	0	0	0	0	0	1	1	1	1	0	1	0	0	0	1	1	1	1	1	1	0	0	0	1	0	0	0	0	0	0	0	1	0	0	0	0	0	0	0	15204	0.09	NA	NA	NA	NA	8	NA	1	1	0
20:39179822:G:C	rs1883711	LDLC	UKBB	CRE	regulatory_region_variant	NA	NA	NA	NA	0.031076	0.14586	0.0063774	9.1e-116	0.99955	0.9991	1	0.12687	0.007418	1	2	0.13777	0.0070846	0	0	0	0	0	1	1	1	1	0	1	0	0	0	1	1	1	1	1	1	0	0	0	1	0	0	0	0	0	0	0	1	0	0	0	0	0	0	0	15204	0.09	NA	NA	NA	NA	8	NA	1	1	0
20:39179822:G:C	rs1883711	Statin	FG	CRE	regulatory_region_variant	NA	NA	NA	NA	0.0628	0.22578	0.01705	5.04e-40	0.97632	0.95658	1	0.19799	0.045343	0.99606	-1	0.063183	0.026569	0	0	0	0	0	1	1	1	1	0	1	0	0	0	1	1	1	1	1	1	0	0	0	1	0	0	0	0	0	0	0	1	0	0	0	0	0	0	0	15204	0.09	NA	NA	NA	NA	8	NA	1	1	0
20:39179822:G:C	rs1883711	TC	UKBB	CRE	regulatory_region_variant	NA	NA	NA	NA	0.031068	0.0975	0.0065923	1.7e-49	0.95141	0.93661	1	0.077228	0.021073	0.96622	2	0.084408	0.017273	0	0	0	0	0	1	1	1	1	0	1	0	0	0	1	1	1	1	1	1	0	0	0	1	0	0	0	0	0	0	0	1	0	0	0	0	0	0	0	15204	0.09	NA	NA	NA	NA	8	NA	1	1	0
20:39272620:A:G	rs4812447	Plt	UKBB	CRE	intergenic_variant	NA	NA	NA	NA	0.43964	0.014619	0.0020923	2.8e-12	0.92198	0.9005	1	0.01465	0.005253	0.94346	2	0.01804	0.0050482	0	0	0	0	0	1	1	0	1	1	1	1	0	0	1	1	1	1	1	0	0	0	0	0	0	0	0	0	0	0	0	1	0	0	0	0	0	0	0	25387	0.096	NA	NA	NA	NA	NA	57604	1	1	0
20:39311250:G:C	rs73124945	LDLC	UKBB	CRE	downstream_gene_variant	MAFB	NA	NA	NA	0.17434	-0.029333	0.0030078	1.8e-22	0.99203	0.99746	5	-0.017709	0.0030908	0.9866	4	-0.019213	0.003944	0	0	1	0	0	0	0	0	0	0	1	1	0	1	1	1	1	1	1	1	1	1	0	0	1	0	0	0	0	0	1	1	0	0	0	0	0	0	0	8022.1	0.163	NA	0.83063	NA	NA	NA	812.06	1	1	0
20:39311250:G:C	rs73124945	RBC	UKBB	CRE	downstream_gene_variant	MAFB	NA	NA	NA	0.17424	-0.017029	0.002621	8.2e-11	0.99935	0.99954	1	-0.01598	0.0026093	0.99917	1	-0.019642	0.003221	0	0	1	0	0	0	0	0	0	0	1	1	0	1	1	1	1	1	1	1	1	1	0	0	1	0	0	0	0	0	1	1	0	0	0	0	0	0	0	8022.1	0.163	NA	0.83063	NA	NA	NA	812.06	1	1	0
20:39311250:G:C	rs73124945	TC	UKBB	CRE	downstream_gene_variant	MAFB	NA	NA	NA	0.17435	-0.02662	0.0031086	1.1e-17	0.99347	0.99408	4	-0.018721	0.0033812	0.99286	4	-0.019364	0.0037174	0	0	1	0	0	0	0	0	0	0	1	1	0	1	1	1	1	1	1	1	1	1	0	0	1	0	0	0	0	0	1	1	0	0	0	0	0	0	0	8022.1	0.163	NA	0.83063	NA	NA	NA	812.06	1	1	0
20:39344272:G:A	rs3091842	Ca	UKBB	Non-genic	intergenic_variant	NA	NA	NA	NA	0.04415	0.093449	0.0060411	5.6e-54	1	1	1	0.10516	0.0060299	1	1	0.10671	0.0062344	0	0	0	0	0	1	1	0	1	0	0	0	0	0	0	0	0	1	0	0	0	1	1	0	0	0	0	0	0	1	0	1	0	0	0	0	0	0	0	13654	0.188	NA	NA	NA	NA	NA	425.95	1	0	0
20:39344272:G:A	rs3091842	P	UKBB	Non-genic	intergenic_variant	NA	NA	NA	NA	0.044132	-0.051946	0.0059569	2.8e-18	1	1	2	-0.061875	0.0059285	1	1	-0.064327	0.0062993	0	0	0	0	0	1	1	0	1	0	0	0	0	0	0	0	0	1	0	0	0	1	1	0	0	0	0	0	0	1	0	1	0	0	0	0	0	0	0	13654	0.188	NA	NA	NA	NA	NA	425.95	1	0	0
20:39390044:A:AT	rs59953768	P	UKBB	Non-genic	intergenic_variant	NA	NA	NA	NA	0.52119	-0.012241	0.0023977	3.3e-07	0.99286	0.99496	3	-0.018249	0.0027035	0.99077	2	-0.019444	0.0032168	0	0	0	0	0	0	0	0	0	0	0	0	0	0	0	1	0	0	0	0	0	0	0	0	0	0	0	0	0	1	0	0	0	0	0	0	0	0	0	NA	0.103	NA	NA	NA	NA	NA	NA	0	0	0
20:39832628:T:C	rs17265513	ALP	UKBB	Missense	missense_variant	ZHX3	NA	NA	NA	0.19928	-0.024134	0.0026507	8.7e-20	0.99999	0.99999	3	-0.02207	0.0026317	1	8	-0.024904	0.0030333	0	0	0	0	1	1	1	1	1	0	0	0	0	0	0	1	1	1	1	1	0	1	0	0	0	0	0	0	1	0	1	0	0	1	0	0	0	0	0	6915.4	0.782	NA	NA	NA	NA	NA	2358	1	1	0
20:39832628:T:C	rs17265513	Balding_Type4	UKBB	Missense	missense_variant	ZHX3	NA	NA	NA	0.2001	-0.11876	0.012177	1.7889e-22	0.99926	0.99927	1	-0.11743	0.012519	0.99926	1	-0.041459	0.0044496	0	0	0	0	1	1	1	1	1	0	0	0	0	0	0	1	1	1	1	1	0	1	0	0	0	0	0	0	1	0	1	0	0	1	0	0	0	0	0	6915.4	0.782	NA	NA	NA	NA	NA	2358	1	1	0
20:39832628:T:C	rs17265513	Height	UKBB	Missense	missense_variant	ZHX3	NA	NA	NA	0.19944	0.011617	0.0016372	1.3e-12	0.99963	0.99926	3	0.011535	0.0016501	1	5	0.037266	0.0070514	0	0	0	0	1	1	1	1	1	0	0	0	0	0	0	1	1	1	1	1	0	1	0	0	0	0	0	0	1	0	1	0	0	1	0	0	0	0	0	6915.4	0.782	NA	NA	NA	NA	NA	2358	1	1	0
20:39832628:T:C	rs17265513	IGF1	UKBB	Missense	missense_variant	ZHX3	NA	NA	NA	0.19933	-0.019505	0.0027057	5.6e-13	0.99995	0.99995	3	-0.029038	0.0026999	NA	NA	NA	NA	0	0	0	0	1	1	1	1	1	0	0	0	0	0	0	1	1	1	1	1	0	1	0	0	0	0	0	0	1	0	1	0	0	1	0	0	0	0	0	6915.4	0.782	NA	NA	NA	NA	NA	2358	1	1	0
20:39832628:T:C	rs17265513	eBMD	UKBB	Missense	missense_variant	ZHX3	NA	NA	NA	0.1997	-0.034021	0.002691	1.2e-36	0.99948	0.99896	1	-0.032771	0.0028805	1	3	-0.038229	0.0031069	0	0	0	0	1	1	1	1	1	0	0	0	0	0	0	1	1	1	1	1	0	1	0	0	0	0	0	0	1	0	1	0	0	1	0	0	0	0	0	6915.4	0.782	NA	NA	NA	NA	NA	2358	1	1	0
20:42816845:G:A	rs6103669	Plt	UKBB	Promoter	upstream_gene_variant	JPH2	NA	0.94336	LCL	0.287	-0.019148	0.0022949	7.2e-17	0.99327	0.9878	1	-0.018625	0.0030674	0.99874	1	-0.021907	0.0027459	0	0	1	0	0	0	0	0	0	1	1	1	0	1	1	1	1	1	1	1	0	1	0	0	0	0	0	0	1	0	1	1	0	0	0	0	0	0	0	11798	0.144	NA	NA	NA	NA	NA	2534.9	1	1	1
20:42818622:G:T	rs117361510	T2D	FG	Non-genic	upstream_gene_variant	JPH2	NA	NA	NA	0.0121	0.5739	0.04561	2.63e-36	0.99861	0.99852	1	0.58405	0.050683	0.9987	-1	0.029392	0.11013	0	0	0	1	0	0	0	0	0	0	0	0	0	0	0	1	1	1	1	0	0	1	0	0	0	0	0	0	0	0	1	0	0	0	0	0	0	0	0	9625.3	0.144	NA	NA	NA	NA	NA	NA	0	1	0
20:42839620:A:G	rs4142441	Mono	UKBB	Promoter	upstream_gene_variant	OSER1	NA	0.62453	monocyte_IFN24	0.15014	0.029341	0.0030512	6.8e-22	0.96016	0.98192	2	0.01948	0.00399	0.93841	2	0.0206	0.0065333	0	1	0	0	0	1	0	0	0	1	1	1	0	0	1	1	1	0	0	1	0	1	0	0	1	0	0	0	1	0	1	1	1	0	1	0	0	0	0	13177	0.204	NA	NA	0.072667	NA	NA	45203	1	1	1
20:42984363:G:C	rs188520200	T2D	BBJ	Promoter	downstream_gene_variant	RP5-881L22.5	NA	NA	NA	0.019465	0.23206	0.034716	2.3152e-11	1	0.99999	2	0.26666	0.034432	1	1	0.095745	0.01281	0	1	0	0	0	1	1	1	1	1	1	1	0	0	1	1	1	1	0	1	0	1	0	0	1	1	0	0	1	0	0	1	1	0	0	0	0	0	0	NA	0.208	NA	NA	NA	NA	NA	NA	1	1	1
20:43034016:G:A	rs736820	eGFR	UKBB	Non-genic	intron_variant	HNF4A	NA	NA	NA	0.37689	-0.014058	0.002027	4.1e-12	0.95325	0.95897	1	-0.013017	0.0033323	0.94752	1	-0.01615	0.0045154	0	0	0	0	0	0	0	0	0	1	1	0	0	0	0	1	1	1	0	0	0	1	0	0	1	0	1	0	0	0	1	0	0	1	0	0	0	0	0	21367	0.122	NA	NA	NA	NA	NA	6102.7	0	1	0
20:43040569:C:T	rs6073431	SHBG	UKBB	Non-genic	intron_variant	HNF4A	NA	NA	NA	0.53036	0.033806	0.0021437	5e-56	0.99884	0.99884	1	0.033603	0.0024235	NA	NA	NA	NA	0	0	0	0	0	0	0	0	0	0	0	0	0	1	0	1	1	1	0	0	0	1	0	0	1	0	1	0	0	0	1	0	0	0	0	0	0	0	0	24837	0.117	NA	NA	NA	NA	NA	40839	0	1	0
20:43042364:C:T	rs1800961	ALP	UKBB	Missense	missense_variant	HNF4A	Non-pathogenic	NA	NA	0.031433	-0.035397	0.0060715	5.5e-09	0.98712	0.99532	2	-0.036247	0.0064721	0.97893	1	-0.040456	0.009247	0	1	1	0	1	1	1	1	1	0	0	0	0	0	0	1	1	1	1	1	1	0	0	0	1	0	0	0	0	0	1	1	0	1	0	0	0	0	0	21049	0.128	NA	NA	NA	NA	NA	157.06	0	1	0
20:43042364:C:T	rs1800961	ApoA	UKBB	Missense	missense_variant	HNF4A	Non-pathogenic	NA	NA	0.031527	-0.14979	0.0061789	7.9e-130	1	1	1	-0.14901	0.0061697	1	1	-0.17348	0.0071934	0	1	1	0	1	1	1	1	1	0	0	0	0	0	0	1	1	1	1	1	1	0	0	0	1	0	0	0	0	0	1	1	0	1	0	0	0	0	0	21049	0.128	NA	NA	NA	NA	NA	157.06	0	1	0
20:43042364:C:T	rs1800961	ApoB	UKBB	Missense	missense_variant	HNF4A	Non-pathogenic	NA	NA	0.031415	-0.042248	0.0065077	8.5e-11	0.99949	0.99974	2	-0.040243	0.0064566	0.99925	1	-0.043992	0.0070179	0	1	1	0	1	1	1	1	1	0	0	0	0	0	0	1	1	1	1	1	1	0	0	0	1	0	0	0	0	0	1	1	0	1	0	0	0	0	0	21049	0.128	NA	NA	NA	NA	NA	157.06	0	1	0
20:43042364:C:T	rs1800961	CRP	UKBB	Missense	missense_variant	HNF4A	Non-pathogenic	NA	NA	0.031429	-0.10465	0.0064714	8.2e-59	1	1	1	-0.10441	0.0064579	1	1	-0.11192	0.006947	0	1	1	0	1	1	1	1	1	0	0	0	0	0	0	1	1	1	1	1	1	0	0	0	1	0	0	0	0	0	1	1	0	1	0	0	0	0	0	21049	0.128	NA	NA	NA	NA	NA	157.06	0	1	0
20:43042364:C:T	rs1800961	Cholelithiasis	FG	Missense	missense_variant	HNF4A	Non-pathogenic	NA	NA	0.0453	0.37741	0.02708	3.83e-44	1	1	1	0.37569	0.02701	1	1	0.028323	0.088511	0	1	1	0	1	1	1	1	1	0	0	0	0	0	0	1	1	1	1	1	1	0	0	0	1	0	0	0	0	0	1	1	0	1	0	0	0	0	0	21049	0.128	NA	NA	NA	NA	NA	157.06	0	1	0
20:43042364:C:T	rs1800961	Cholelithiasis	UKBB	Missense	missense_variant	HNF4A	Non-pathogenic	NA	NA	0.031481	0.28512	0.038368	1.0752e-13	1	1	1	0.28453	0.038328	1	1	0.048509	0.0066372	0	1	1	0	1	1	1	1	1	0	0	0	0	0	0	1	1	1	1	1	1	0	0	0	1	0	0	0	0	0	1	1	0	1	0	0	0	0	0	21049	0.128	NA	NA	NA	NA	NA	157.06	0	1	0
20:43042364:C:T	rs1800961	GGT	UKBB	Missense	missense_variant	HNF4A	Non-pathogenic	NA	NA	0.031432	0.05629	0.0059623	3.7e-21	1	1	1	0.0539	0.0059253	1	1	0.066238	0.0069357	0	1	1	0	1	1	1	1	1	0	0	0	0	0	0	1	1	1	1	1	1	0	0	0	1	0	0	0	0	0	1	1	0	1	0	0	0	0	0	21049	0.128	NA	NA	NA	NA	NA	157.06	0	1	0
20:43042364:C:T	rs1800961	HDLC	UKBB	Missense	missense_variant	HNF4A	Non-pathogenic	NA	NA	0.031459	-0.13767	0.0059378	6.5e-119	1	1	2	-0.13883	0.0059232	NA	NA	NA	NA	0	1	1	0	1	1	1	1	1	0	0	0	0	0	0	1	1	1	1	1	1	0	0	0	1	0	0	0	0	0	1	1	0	1	0	0	0	0	0	21049	0.128	NA	NA	NA	NA	NA	157.06	0	1	0
20:43042364:C:T	rs1800961	Hb	UKBB	Missense	missense_variant	HNF4A	Non-pathogenic	NA	NA	0.031478	0.049235	0.0051568	1.3e-21	1	1	1	0.048643	0.0051281	1	2	0.065054	0.0070014	0	1	1	0	1	1	1	1	1	0	0	0	0	0	0	1	1	1	1	1	1	0	0	0	1	0	0	0	0	0	1	1	0	1	0	0	0	0	0	21049	0.128	NA	NA	NA	NA	NA	157.06	0	1	0
20:43042364:C:T	rs1800961	Ht	UKBB	Missense	missense_variant	HNF4A	Non-pathogenic	NA	NA	0.031478	0.049668	0.0053266	1.1e-20	1	1	1	0.046952	0.0052927	1	3	0.061916	0.0076807	0	1	1	0	1	1	1	1	1	0	0	0	0	0	0	1	1	1	1	1	1	0	0	0	1	0	0	0	0	0	1	1	0	1	0	0	0	0	0	21049	0.128	NA	NA	NA	NA	NA	157.06	0	1	0
20:43042364:C:T	rs1800961	ICP	FG	Missense	missense_variant	HNF4A	Non-pathogenic	NA	NA	0.045	0.75994	0.10919	3.41e-12	0.99993	0.99999	1	0.74425	0.10807	0.99986	1	0.037085	0.033483	0	1	1	0	1	1	1	1	1	0	0	0	0	0	0	1	1	1	1	1	1	0	0	0	1	0	0	0	0	0	1	1	0	1	0	0	0	0	0	21049	0.128	NA	NA	NA	NA	NA	157.06	0	1	0
20:43042364:C:T	rs1800961	LDLC	UKBB	Missense	missense_variant	HNF4A	Non-pathogenic	NA	NA	0.031419	-0.077573	0.0062244	1.2e-35	1	1	1	-0.075444	0.0062023	1	2	-0.084166	0.0069131	0	1	1	0	1	1	1	1	1	0	0	0	0	0	0	1	1	1	1	1	1	0	0	0	1	0	0	0	0	0	1	1	0	1	0	0	0	0	0	21049	0.128	NA	NA	NA	NA	NA	157.06	0	1	0
20:43042364:C:T	rs1800961	Neutro	UKBB	Missense	missense_variant	HNF4A	Non-pathogenic	NA	NA	0.031485	-0.054172	0.0064903	7e-17	1	0.99999	1	-0.045048	0.0064262	1	3	-0.049271	0.007842	0	1	1	0	1	1	1	1	1	0	0	0	0	0	0	1	1	1	1	1	1	0	0	0	1	0	0	0	0	0	1	1	0	1	0	0	0	0	0	21049	0.128	NA	NA	NA	NA	NA	157.06	0	1	0
20:43042364:C:T	rs1800961	RBC	UKBB	Missense	missense_variant	HNF4A	Non-pathogenic	NA	NA	0.031478	0.046663	0.0054194	7.3e-18	1	1	1	0.046253	0.0053818	1	2	0.059229	0.0074517	0	1	1	0	1	1	1	1	1	0	0	0	0	0	0	1	1	1	1	1	1	0	0	0	1	0	0	0	0	0	1	1	0	1	0	0	0	0	0	21049	0.128	NA	NA	NA	NA	NA	157.06	0	1	0
20:43042364:C:T	rs1800961	TBil	UKBB	Missense	missense_variant	HNF4A	Non-pathogenic	NA	NA	0.031449	0.060611	0.0056836	1.5e-26	1	1	1	0.059765	0.0056582	1	1	0.073503	0.0069139	0	1	1	0	1	1	1	1	1	0	0	0	0	0	0	1	1	1	1	1	1	0	0	0	1	0	0	0	0	0	1	1	0	1	0	0	0	0	0	21049	0.128	NA	NA	NA	NA	NA	157.06	0	1	0
20:43042364:C:T	rs1800961	TC	UKBB	Missense	missense_variant	HNF4A	Non-pathogenic	NA	NA	0.031432	-0.095093	0.0064325	1.9e-49	1	1	1	-0.094641	0.0064177	1	1	-0.1018	0.0069027	0	1	1	0	1	1	1	1	1	0	0	0	0	0	0	1	1	1	1	1	1	0	0	0	1	0	0	0	0	0	1	1	0	1	0	0	0	0	0	21049	0.128	NA	NA	NA	NA	NA	157.06	0	1	0
20:43042364:C:T	rs1800961	UA	UKBB	Missense	missense_variant	HNF4A	Non-pathogenic	NA	NA	0.03143	-0.048531	0.0054287	3.9e-19	1	1	1	-0.042346	0.0053849	1	2	-0.058276	0.010207	0	1	1	0	1	1	1	1	1	0	0	0	0	0	0	1	1	1	1	1	1	0	0	0	1	0	0	0	0	0	1	1	0	1	0	0	0	0	0	21049	0.128	NA	NA	NA	NA	NA	157.06	0	1	0
20:43042364:C:T	rs1800961	WBC	UKBB	Missense	missense_variant	HNF4A	Non-pathogenic	NA	NA	0.031477	-0.038544	0.006431	2.1e-09	0.97012	0.96539	1	-0.036084	0.0092455	0.97486	2	-0.039985	0.0093244	0	1	1	0	1	1	1	1	1	0	0	0	0	0	0	1	1	1	1	1	1	0	0	0	1	0	0	0	0	0	1	1	0	1	0	0	0	0	0	21049	0.128	NA	NA	NA	NA	NA	157.06	0	1	0
20:43042364:C:T	rs1800961	eGFRcys	UKBB	Missense	missense_variant	HNF4A	Non-pathogenic	NA	NA	0.031444	0.027627	0.0046391	2.6e-09	0.98564	0.98655	1	0.026255	0.0054789	0.98473	1	0.040283	0.0085164	0	1	1	0	1	1	1	1	1	0	0	0	0	0	0	1	1	1	1	1	1	0	0	0	1	0	0	0	0	0	1	1	0	1	0	0	0	0	0	21049	0.128	NA	NA	NA	NA	NA	157.06	0	1	0
20:43065028:A:C	rs6017342	IBD	UKBB	Non-genic	downstream_gene_variant	HNF4A	NA	NA	NA	0.51573	0.13908	0.022807	1.0741e-09	0.90373	0.91421	-1	0.12703	0.044601	0.89326	1	0.012739	0.0049847	0	0	0	0	0	0	0	0	0	0	0	0	0	0	0	1	1	1	1	1	1	1	1	1	0	0	0	0	0	0	1	0	0	0	0	0	0	0	0	17859	0.089	NA	0.027209	NA	NA	NA	4734.2	0	1	1
20:43525483:T:TTA	rs3838037	TP	UKBB	CRE	intron_variant	YWHAB	NA	0.99697	Adipose_Subcutaneous	0.12883	-0.025826	0.0036552	1.6e-12	0.9999	0.99982	1	-0.025286	0.003634	0.99999	1	-0.026451	0.0037506	0	0	0	0	0	1	1	1	1	1	1	1	0	0	1	1	1	1	0	1	0	1	0	1	0	0	1	0	0	0	0	1	0	1	0	0	0	0	0	NA	0.349	NA	NA	NA	NA	5	NA	1	1	1
20:44507112:G:A	rs139396693	MCV	BBJ	Missense	missense_variant	ZSWIM3	NA	NA	NA	0.014275	-0.091439	0.01591	9.1e-09	0.99603	0.99728	2	-0.092054	0.016381	0.99477	2	-0.098116	0.01798	0	0	0	0	1	1	1	1	1	1	1	1	0	0	0	1	1	1	1	0	0	1	0	0	0	0	0	0	0	0	0	1	1	1	0	0	0	0	0	NA	0.739	NA	NA	NA	NA	NA	NA	1	1	0
20:44540966:A:AC	rs3092096	HDLC	UKBB	Promoter	upstream_gene_variant	PLTP	NA	0.99925	Skin_Sun_Exposed_Lower_leg	0.063325	-0.019755	0.0042676	3.7e-06	0.99925	0.99925	10	-0.03261	0.0043141	NA	NA	NA	NA	0	1	1	0	1	1	1	0	1	1	1	1	0	1	1	1	1	1	1	1	0	1	0	0	1	0	0	0	1	0	1	1	1	0	0	1	0	0	0	NA	0.539	NA	NA	NA	NA	NA	NA	1	1	1
20:44551855:T:C	rs6073958	CRP	UKBB	Non-genic	regulatory_region_variant	NA	NA	0.11845	Heart_Left_Ventricle	0.19844	-0.02822	0.002832	2.2e-23	0.97975	0.97392	2	-0.027794	0.0053306	0.98557	2	-0.030219	0.0047466	0	0	0	0	0	0	0	0	0	0	0	0	0	0	0	1	0	1	0	0	0	0	0	1	0	0	0	0	0	0	1	0	0	0	0	0	0	0	0	10403	0.56	NA	NA	NA	1	1	27240	0	0	0
20:44551855:T:C	rs6073958	HDLC	UKBB	Non-genic	regulatory_region_variant	NA	NA	0.11906	Heart_Left_Ventricle	0.19861	-0.063357	0.0025982	2.4e-131	0.98473	0.98473	1	-0.071363	0.0092521	NA	NA	NA	NA	0	0	0	0	0	0	0	0	0	0	0	0	0	0	0	1	0	1	0	0	0	0	0	1	0	0	0	0	0	0	1	0	0	0	0	0	0	0	0	10403	0.56	NA	NA	NA	1	1	27240	0	0	0
20:45557451:T:C	rs6018185	AST	UKBB	CRE	intron_variant	EYA2	NA	NA	NA	0.59309	0.014081	0.0022662	5.2e-10	0.9286	0.90545	1	0.012299	0.0045076	0.95174	1	0.014451	0.0040415	0	0	0	0	0	0	0	0	0	1	1	1	0	0	1	1	1	1	1	1	0	1	1	0	0	0	1	0	0	0	0	1	0	0	0	0	0	0	1	25115	0.064	0.58451	NA	NA	1	NA	24961	1	1	1
20:45944659:G:C	rs17726337	Plt	UKBB	CRE	intron_variant	ZMYND8	NA	NA	NA	0.037357	0.040144	0.0055358	4.1e-13	0.99997	0.99993	4	0.03959	0.0054914	1	4	0.045701	0.0062895	0	0	0	0	0	0	0	0	0	1	1	1	0	1	1	1	1	1	1	1	1	1	1	1	0	0	1	0	0	0	1	1	0	1	0	0	0	0	0	3166.9	0.235	NA	NA	NA	NA	8	663.93	1	1	1
20:45979089:A:C	rs2868829	Eosino	UKBB	CRE	intron_variant	ZMYND8	NA	NA	NA	0.17734	0.016453	0.0029991	4.1e-08	0.96034	0.97576	1	0.016121	0.0038676	0.94493	1	0.016628	0.0051246	1	0	0	0	0	0	0	0	0	0	1	1	0	1	1	1	1	1	0	1	0	1	0	1	0	0	1	0	0	0	1	1	1	0	0	0	0	0	0	NA	0.326	NA	NA	NA	NA	NA	598.1	1	1	0
20:47340117:A:G	rs6066825	CRC	UKBB	CRE	intron_variant	PREX1	NA	NA	NA	0.36495	-0.13602	0.02383	1.1431e-08	0.96917	0.96622	1	-0.13133	0.033929	0.97212	1	-0.012662	0.0031911	1	0	1	0	0	1	1	0	1	1	1	1	0	1	1	1	1	1	1	1	0	1	0	1	0	0	1	0	0	0	1	1	0	0	0	0	1	0	1	22110	0.247	NA	NA	0.021598	NA	2	34426	1	1	1
20:48184463:G:A	rs575322	eBMD	UKBB	Promoter	intron_variant	PTGIS	NA	NA	NA	0.38288	-0.014078	0.0022643	5.1e-10	0.99957	0.99921	2	-0.013899	0.0022679	0.99994	3	-0.015991	0.0025486	0	0	1	0	0	0	0	0	0	1	1	1	0	1	1	1	1	1	1	1	1	1	1	1	0	0	1	0	1	0	1	1	1	0	0	0	0	0	0	24011	0.094	NA	NA	NA	0.99994	2	7365.9	1	1	1
20:48887268:C:T	rs17196752	Mono	UKBB	CRE	intron_variant	RP11-290F20.3	NA	0.93036	Skin_Not_Sun_Exposed_Suprapubic	0.18815	-0.06133	0.0027657	5.9e-109	1	1	1	-0.060308	0.0027601	1	3	-0.094916	0.0042498	0	0	0	0	0	1	1	0	1	1	1	1	1	0	1	1	1	1	1	1	1	1	1	1	0	0	1	0	0	0	1	1	0	0	0	0	0	0	0	10040	0.067	NA	0.24355	NA	0.2384	NA	5135.5	1	1	0
20:49087012:G:A	rs6512645	MCH	UKBB	CRE	regulatory_region_variant	NA	NA	NA	NA	0.40279	-0.020858	0.002196	2.1e-21	0.99315	0.98631	1	-0.020412	0.0032381	1	6	-0.023088	0.0024299	0	0	0	1	0	0	0	0	0	0	0	0	0	0	0	1	1	1	1	0	0	0	0	1	0	0	0	0	0	0	1	1	0	1	0	0	0	0	0	18617	0.103	NA	NA	0.97547	NA	2	71767	1	1	1
20:49087012:G:A	rs6512645	MCV	UKBB	CRE	regulatory_region_variant	NA	NA	NA	NA	0.40279	-0.019605	0.0021965	4.4e-19	0.9427	0.9427	2	-0.018288	0.0049815	NA	NA	NA	NA	0	0	0	1	0	0	0	0	0	0	0	0	0	0	0	1	1	1	1	0	0	0	0	1	0	0	0	0	0	0	1	1	0	1	0	0	0	0	0	18617	0.103	NA	NA	0.97547	NA	2	71767	1	1	1
20:51627634:C:T	rs2255805	Glucose	UKBB	Non-genic	intron_variant	TSHZ2	NA	NA	NA	0.57986	-0.014648	0.0024809	3.5e-09	0.95423	0.94889	1	-0.013492	0.0039337	0.95958	1	-0.014406	0.0038674	0	0	0	0	0	0	0	0	0	0	0	0	0	0	0	0	0	0	0	0	0	0	0	0	0	0	1	0	0	1	0	0	0	0	0	0	0	0	0	13191	0.025	NA	NA	NA	NA	NA	10196	0	0	0
20:52212273:G:A	rs2766680	DVT	UKBB	Promoter	upstream_gene_variant	ZNF217	NA	0.19307	Nerve_Tibial	0.77956	-0.065917	0.0075125	1.7195e-18	0.99436	0.99025	1	-0.063823	0.0097653	0.99848	3	-0.024346	0.0031186	0	1	0	0	0	0	0	0	0	0	0	0	0	1	0	1	1	1	1	1	0	1	0	0	1	1	0	0	1	0	1	1	0	0	0	0	1	0	0	12676	0.072	NA	NA	NA	NA	NA	NA	1	1	1
20:52230030:TAGATAGCG:T	rs145910606	MCH	UKBB	CRE	intron_variant	AC005808.3	NA	NA	NA	0.017054	0.11336	0.0087987	5.5e-38	0.99969	0.99967	1	0.11228	0.009003	0.99971	2	0.11737	0.010576	0	0	0	0	0	1	1	0	0	1	1	1	0	1	1	1	1	1	1	0	0	1	1	0	0	0	0	0	0	0	1	1	0	0	0	0	1	0	0	NA	0.047	NA	NA	NA	NA	NA	NA	1	1	0
20:52230030:TAGATAGCG:T	rs145910606	MCV	UKBB	CRE	intron_variant	AC005808.3	NA	NA	NA	0.017054	0.118	0.0088008	5.4e-41	0.99982	0.99976	1	0.11532	0.0089547	0.99989	2	0.1211	0.0098843	0	0	0	0	0	1	1	0	0	1	1	1	0	1	1	1	1	1	1	0	0	1	1	0	0	0	0	0	0	0	1	1	0	0	0	0	1	0	0	NA	0.047	NA	NA	NA	NA	NA	NA	1	1	0
20:52560126:A:G	rs1055253	RBC	UKBB	UTR3	3_prime_UTR_variant	BCAS1	NA	0.68274	neutrophil	0.41335	-0.01318	0.0019234	7.3e-12	0.93469	0.94416	2	-0.012011	0.0034564	0.92522	3	-0.015074	0.0048883	0	0	0	0	1	1	1	1	0	0	0	0	0	0	0	1	0	1	0	0	0	1	0	0	0	0	0	0	0	0	1	0	0	0	1	0	0	1	0	16325	0.075	NA	NA	NA	NA	NA	7174.5	1	0	0
20:52714706:A:G	rs6123359	Ca	UKBB	Non-genic	intergenic_variant	NA	NA	NA	NA	0.10532	0.041325	0.0039572	1.6e-25	0.99998	1	4	0.027851	0.0039147	0.99996	1	0.029642	0.0043545	0	0	0	0	0	0	0	0	0	1	1	1	0	0	0	1	1	1	0	0	0	0	0	0	0	0	0	0	0	0	1	0	0	0	0	0	0	0	0	24695	0.03	NA	NA	0.10883	NA	NA	6240.6	0	1	1
20:52714706:A:G	rs6123359	Urolithiasis	BBJ	Non-genic	intergenic_variant	NA	NA	NA	NA	0.51452	0.086855	0.014488	2.036e-09	0.94895	0.9467	1	0.079049	0.02343	0.9512	1	0.017922	0.0051898	0	0	0	0	0	0	0	0	0	1	1	1	0	0	0	1	1	1	0	0	0	0	0	0	0	0	0	0	0	0	1	0	0	0	0	0	0	0	0	24695	0.03	NA	NA	0.10883	NA	NA	6240.6	0	1	1
20:52714706:A:G	rs6123359	Urolithiasis	FG	Non-genic	intergenic_variant	NA	NA	NA	NA	0.115	0.18553	0.02951	3.23e-10	0.9666	0.98465	2	0.1638	0.03536	0.94855	-1	0.025227	0.040863	0	0	0	0	0	0	0	0	0	1	1	1	0	0	0	1	1	1	0	0	0	0	0	0	0	0	0	0	0	0	1	0	0	0	0	0	0	0	0	24695	0.03	NA	NA	0.10883	NA	NA	6240.6	0	1	1
20:52714706:A:G	rs6123359	VitD	UKBB	Non-genic	intergenic_variant	NA	NA	NA	NA	0.1054	0.036222	0.0039637	6.3e-20	0.99996	0.99999	4	0.026837	0.0039212	0.99993	1	0.027416	0.0040896	0	0	0	0	0	0	0	0	0	1	1	1	0	0	0	1	1	1	0	0	0	0	0	0	0	0	0	0	0	0	1	0	0	0	0	0	0	0	0	24695	0.03	NA	NA	0.10883	NA	NA	6240.6	0	1	1
20:52732362:T:C	rs17216707	Urea	UKBB	CRE	regulatory_region_variant	NA	NA	NA	NA	0.189	-0.029268	0.0029161	1.1e-23	0.99361	0.99437	1	-0.028311	0.0035924	0.99285	2	-0.03026	0.0040902	0	0	0	0	0	0	0	0	0	0	1	1	0	1	1	1	1	1	0	1	1	1	1	1	0	0	0	0	0	0	1	1	0	0	0	0	0	0	0	17326	0.031	NA	NA	NA	NA	1	1623.5	1	1	1
20:52735238:G:GT	rs35870583	UA	UKBB	Non-genic	intergenic_variant	NA	NA	NA	NA	0.18693	-0.02049	0.0025044	2.8e-16	0.97876	0.97602	1	-0.020235	0.0040119	0.98151	1	-0.025387	0.004851	0	0	0	0	0	0	0	0	0	1	0	0	0	0	0	1	1	0	0	0	0	0	0	0	0	0	0	0	0	0	1	0	0	0	0	0	0	0	0	NA	0.036	NA	NA	NA	NA	NA	NA	0	1	0
20:52735238:G:GT	rs35870583	VitD	UKBB	Non-genic	intergenic_variant	NA	NA	NA	NA	0.18702	-0.040886	0.0031834	9.4e-38	0.99373	0.99527	1	-0.032697	0.0038821	0.99219	2	-0.032543	0.0044278	0	0	0	0	0	0	0	0	0	1	0	0	0	0	0	1	1	0	0	0	0	0	0	0	0	0	0	0	0	0	1	0	0	0	0	0	0	0	0	NA	0.036	NA	NA	NA	NA	NA	NA	0	1	0
20:52737123:C:G	rs2585442	sCr	UKBB	Non-genic	intergenic_variant	NA	NA	NA	NA	0.24666	0.025099	0.0021539	2.2e-31	0.97115	0.96341	2	0.018089	0.0041034	0.97889	2	0.023943	0.0045876	0	0	0	0	0	0	0	0	0	0	0	0	0	0	0	1	1	0	0	0	0	0	0	0	0	0	0	0	0	0	1	0	0	0	0	0	0	0	0	18011	0.036	NA	0.91954	0.99914	NA	NA	3233.1	0	1	0
20:52788189:C:T	rs35051736	Ca	UKBB	Missense	missense_variant	CYP24A1	Pathogenic	NA	NA	0.008856	0.04172	0.013026	0.0014	0.99722	0.99988	5	0.082493	0.012887	0.99456	6	0.086092	0.015865	0	0	0	0	1	1	1	1	1	0	0	0	0	0	0	1	0	1	0	0	0	0	0	0	0	0	0	0	1	0	1	0	0	0	0	0	0	0	0	11734	0.06	NA	NA	NA	NA	NA	NA	0	0	1
20:52788189:C:T	rs35051736	eGFRcys	UKBB	Missense	missense_variant	CYP24A1	Pathogenic	NA	NA	0.008867	-0.038725	0.0087696	1e-05	0.99999	1	3	-0.064016	0.0086853	0.99998	4	-0.095119	0.013902	0	0	0	0	1	1	1	1	1	0	0	0	0	0	0	1	0	1	0	0	0	0	0	0	0	0	0	0	1	0	1	0	0	0	0	0	0	0	0	11734	0.06	NA	NA	NA	NA	NA	NA	0	0	1
20:52788925:G:A	rs2762942	Urea	UKBB	Promoter	intron_variant	CYP24A1	NA	NA	NA	0.94547	0.035685	0.0049434	5.2e-13	0.99563	0.99545	2	0.036589	0.005478	0.9958	3	0.040126	0.0059578	0	0	0	0	0	0	0	0	0	0	0	0	0	0	0	1	1	1	0	1	0	0	0	0	0	0	1	1	1	0	1	0	0	0	0	0	0	0	0	11321	0.06	NA	NA	NA	NA	NA	62.4	0	1	0
20:52790786:T:G	rs2762943	Ca	UKBB	Promoter	upstream_gene_variant	CYP24A1	NA	NA	NA	0.92294	0.049926	0.0045082	1.7e-28	1	1	2	0.060799	0.0044913	1	7	0.063155	0.0056831	0	0	1	0	0	0	0	0	0	1	1	0	0	1	0	1	1	1	1	1	1	1	0	0	0	0	0	0	1	0	1	1	1	0	0	0	0	0	0	11849	0.055	NA	NA	NA	NA	NA	185.84	1	1	1
20:52790786:T:G	rs2762943	VitD	UKBB	Promoter	upstream_gene_variant	CYP24A1	NA	NA	NA	0.92307	0.040608	0.0045212	2.7e-19	0.99238	0.99379	3	0.039594	0.0054617	0.99097	4	0.0408	0.0061266	0	0	1	0	0	0	0	0	0	1	1	0	0	1	0	1	1	1	1	1	1	1	0	0	0	0	0	0	1	0	1	1	1	0	0	0	0	0	0	11849	0.055	NA	NA	NA	NA	NA	185.84	1	1	1
20:52790786:T:G	rs2762943	eGFRcys	UKBB	Promoter	upstream_gene_variant	CYP24A1	NA	NA	NA	0.92311	-0.022989	0.00304	4e-14	1	1	2	-0.033059	0.0030258	1	5	-0.049408	0.0052042	0	0	1	0	0	0	0	0	0	1	1	0	0	1	0	1	1	1	1	1	1	1	0	0	0	0	0	0	1	0	1	1	1	0	0	0	0	0	0	11849	0.055	NA	NA	NA	NA	NA	185.84	1	1	1
20:55435053:C:T	rs13037922	Balding_Type4	UKBB	CRE	intergenic_variant	NA	NA	NA	NA	0.79482	0.12356	0.012198	4.0856e-24	0.98869	0.99164	1	0.14858	0.018239	0.98574	2	0.05128	0.0077417	0	0	0	0	0	0	0	0	0	1	1	1	0	1	1	1	1	1	0	1	1	1	0	0	0	0	0	0	0	0	0	0	0	0	0	0	0	0	0	12592	0.012	NA	NA	NA	NA	NA	1006.6	1	1	1
20:55836040:G:A	rs6123685	ApoA	UKBB	CRE	intron_variant	BMP7	NA	NA	NA	0.25369	0.016254	0.0024808	5.7e-11	0.99996	0.99995	1	0.015909	0.0024544	0.99998	1	0.018971	0.0029204	0	0	1	0	0	0	1	0	1	0	0	0	0	1	0	1	1	1	1	1	0	1	0	0	0	0	1	0	0	0	0	1	0	0	0	0	0	0	0	8093.8	0.183	NA	NA	NA	NA	NA	36479	1	1	0
20:55836040:G:A	rs6123685	HDLC	UKBB	CRE	intron_variant	BMP7	NA	NA	NA	0.25366	0.015853	0.0023818	2.8e-11	0.99988	0.99994	1	0.015537	0.0023575	0.99982	1	0.019149	0.0029214	0	0	1	0	0	0	1	0	1	0	0	0	0	1	0	1	1	1	1	1	0	1	0	0	0	0	1	0	0	0	0	1	0	0	0	0	0	0	0	8093.8	0.183	NA	NA	NA	NA	NA	36479	1	1	0
20:55836040:G:A	rs6123685	TG	UKBB	CRE	intron_variant	BMP7	NA	NA	NA	0.25384	-0.013605	0.0025092	5.9e-08	0.99669	0.99954	2	-0.015188	0.002497	0.99384	1	-0.016763	0.0031246	0	0	1	0	0	0	1	0	1	0	0	0	0	1	0	1	1	1	1	1	0	1	0	0	0	0	1	0	0	0	0	1	0	0	0	0	0	0	0	8093.8	0.183	NA	NA	NA	NA	NA	36479	1	1	0
20:55990370:A:T	rs376911010	HbA1c	UKBB	CRE	regulatory_region_variant	NA	NA	NA	NA	0.002615	-0.16804	0.023329	5.9e-13	0.99993	0.99993	3	-0.14989	0.023084	0.99993	2	-0.15478	0.023613	0	0	0	0	0	0	0	0	0	1	1	1	0	1	1	1	1	1	1	0	0	1	1	0	0	0	1	0	0	0	1	1	0	1	0	0	0	0	0	19973	0.117	NA	NA	NA	NA	NA	81.85	1	1	1
20:55990405:T:C	rs737092	MCH	BBJ	CRE	regulatory_region_variant	NA	NA	NA	NA	0.48953	0.046177	0.0036863	5.3e-36	0.9967	0.99639	1	0.04584	0.0045902	0.99701	1	0.049267	0.0047815	0	0	0	0	0	0	0	0	0	1	1	1	0	1	1	1	1	1	1	0	0	1	1	0	0	0	1	0	0	0	1	1	0	1	0	0	0	0	0	20619	0.117	NA	NA	NA	NA	NA	19366	1	1	1
20:55990405:T:C	rs737092	MCV	BBJ	CRE	regulatory_region_variant	NA	NA	NA	NA	0.48925	0.056059	0.0036502	3.1e-53	0.99857	0.99843	1	0.055842	0.0042582	0.99871	1	0.060042	0.00448	0	0	0	0	0	0	0	0	0	1	1	1	0	1	1	1	1	1	1	0	0	1	1	0	0	0	1	0	0	0	1	1	0	1	0	0	0	0	0	20619	0.117	NA	NA	NA	NA	NA	19366	1	1	1
20:57466093:G:T	rs185799410	Height	UKBB	Promoter	intron_variant	GNAS	NA	NA	NA	0.025845	-0.042081	0.0041858	8.9e-24	0.9942	0.99088	1	-0.05005	0.0063467	0.99752	5	-0.08985	0.0089483	0	0	0	0	0	0	1	0	1	1	1	1	0	0	1	1	1	1	0	1	1	1	0	0	1	1	1	0	1	0	1	1	1	0	0	0	0	0	0	18825	0.095	NA	NA	NA	NA	NA	NA	1	1	1
20:57466093:G:T	rs185799410	IGF1	UKBB	Promoter	intron_variant	GNAS	NA	NA	NA	0.025829	-0.06038	0.0069192	2.6e-18	0.99443	0.98887	1	-0.057919	0.0091891	1	3	-0.065478	0.0076575	0	0	0	0	0	0	1	0	1	1	1	1	0	0	1	1	1	1	0	1	1	1	0	0	1	1	1	0	1	0	1	1	1	0	0	0	0	0	0	18825	0.095	NA	NA	NA	NA	NA	NA	1	1	1
20:57466093:G:T	rs185799410	Plt	UKBB	Promoter	intron_variant	GNAS	NA	NA	NA	0.025875	-0.026126	0.006615	7.8e-05	0.98473	0.97357	8	-0.037809	0.0089479	0.99589	4	-0.045498	0.0080943	0	0	0	0	0	0	1	0	1	1	1	1	0	0	1	1	1	1	0	1	1	1	0	0	1	1	1	0	1	0	1	1	1	0	0	0	0	0	0	18825	0.095	NA	NA	NA	NA	NA	NA	1	1	1
20:57532782:G:GCACT	rs140772178	BUN	BBJ	Non-genic	intergenic_variant	NA	NA	NA	NA	0.087046	0.047208	0.0063567	1.1e-13	0.99459	0.99459	1	0.039404	0.0069014	NA	NA	NA	NA	0	0	0	0	0	0	0	0	0	0	0	0	0	0	0	0	0	0	0	0	0	0	0	0	0	0	0	0	0	0	0	0	0	0	0	0	0	0	0	NA	0.083	NA	NA	NA	NA	NA	NA	0	0	0
20:57532782:G:GCACT	rs140772178	BW	BBJ	Non-genic	intergenic_variant	NA	NA	NA	NA	0.087475	-0.037538	0.0051188	2.2e-13	0.99834	0.99826	1	-0.036768	0.0052943	0.99843	1	-0.044927	0.0064149	0	0	0	0	0	0	0	0	0	0	0	0	0	0	0	0	0	0	0	0	0	0	0	0	0	0	0	0	0	0	0	0	0	0	0	0	0	0	0	NA	0.083	NA	NA	NA	NA	NA	NA	0	0	0
20:57598808:G:A	rs41303899	Plt	UKBB	Missense	missense_variant	TUBB1	Pathogenic	NA	NA	0.001346	-0.68533	0.028218	2.7e-130	1	1	1	-0.69128	0.028159	1	8	-0.79793	0.032508	0	0	0	0	1	1	1	0	1	0	0	0	0	0	0	1	1	1	1	0	0	0	0	0	0	0	0	0	0	0	0	1	0	1	0	0	0	0	0	8422.3	0.192	NA	NA	NA	NA	NA	NA	1	1	0
20:57748369:T:A	rs259981	Lym	UKBB	Non-genic	intergenic_variant	NA	NA	NA	NA	0.35758	-0.023081	0.0023491	8.7e-23	0.99803	0.99999	1	-0.020588	0.0023347	0.99607	1	-0.021686	0.003071	0	0	0	0	0	0	0	0	0	0	0	0	0	0	0	1	1	1	0	0	0	0	0	0	0	0	0	0	0	1	1	0	0	0	0	0	1	0	0	10539	0.125	0.037157	0.9995	NA	NA	NA	6240.6	0	1	0
20:61049831:T:C	rs13041686	FEV1FVC	UKBB	Promoter	intron_variant	GATA5	NA	0.99741	Skin_Not_Sun_Exposed_Suprapubic, Skin_Sun_Exposed_Lower_leg	0.21216	-0.018922	0.0030082	3.2e-10	0.99741	0.99962	1	-0.02851	0.0030414	0.99519	2	-0.030888	0.0043189	0	0	1	0	0	0	0	0	0	1	1	0	0	0	1	1	1	1	1	1	0	1	0	0	0	0	1	0	1	0	1	1	0	0	0	0	0	0	0	18563	0.06	0.99726	NA	NA	1	NA	28158	0	1	0
20:61341472:G:A	rs3746778	CRP	UKBB	Promoter	intron_variant	NTSR1	NA	0.97693	blood	0.42051	-0.014709	0.0023485	3.8e-10	0.97693	0.96558	4	-0.013267	0.0033834	0.98828	2	-0.014631	0.0029032	0	0	1	0	0	0	0	0	0	0	0	0	0	0	0	1	1	1	0	1	1	1	0	0	0	0	1	0	1	0	1	1	0	0	0	0	0	0	0	12076	0.071	0.98297	0.14108	NA	NA	NA	2276.2	1	1	1
20:61341472:G:A	rs3746778	GGT	UKBB	Promoter	intron_variant	NTSR1	NA	0.99697	blood	0.42057	-0.014152	0.0021636	6.1e-11	0.99697	0.995	2	-0.013645	0.0023412	0.99894	2	-0.015853	0.002493	0	0	1	0	0	0	0	0	0	0	0	0	0	0	0	1	1	1	0	1	1	1	0	0	0	0	1	0	1	0	1	1	0	0	0	0	0	0	0	12076	0.071	0.98297	0.14108	NA	NA	NA	2276.2	1	1	1
20:61341472:G:A	rs3746778	LDLC	UKBB	Promoter	intron_variant	NTSR1	NA	0.97759	blood	0.42057	-0.013569	0.0022583	1.9e-09	0.97759	0.96737	4	-0.012824	0.0032161	0.98782	1	-0.014535	0.0029121	0	0	1	0	0	0	0	0	0	0	0	0	0	0	0	1	1	1	0	1	1	1	0	0	0	0	1	0	1	0	1	1	0	0	0	0	0	0	0	12076	0.071	0.98297	0.14108	NA	NA	NA	2276.2	1	1	1
20:61992467:C:T	rs79739740	Smoking_CPD	UKBB	Synonymous	synonymous_variant	CHRNA4	Non-pathogenic	NA	NA	0.086321	0.040496	0.0077895	2e-07	0.99989	1	2	0.056198	0.0077147	0.99978	2	0.053803	0.0082607	0	0	1	0	1	1	1	0	1	1	1	1	0	1	1	1	0	1	1	1	1	1	1	0	0	0	1	0	1	0	0	1	0	0	0	1	0	0	0	22164	0.083	NA	NA	NA	NA	NA	NA	1	0	1
20:62134228:G:C	rs1574387	IGF1	UKBB	CRE	upstream_gene_variant	RP4-697K14.3	NA	0.23479	Esophagus_Muscularis	0.53577	-0.014454	0.0021852	3.7e-11	0.96542	0.96305	3	-0.01166	0.0031096	0.96779	1	-0.013532	0.003464	0	0	1	0	0	0	0	0	0	1	1	1	0	0	1	1	1	1	0	1	0	1	1	0	0	0	0	0	0	0	1	1	0	0	0	0	0	0	1	19533	0.066	0.99966	NA	NA	NA	NA	NA	1	1	1
20:62142276:T:TG	rs144942292	eGFR	UKBB	Non-genic	intergenic_variant	NA	NA	NA	NA	0.28378	-0.018655	0.0023107	6.9e-16	0.99045	0.98089	3	-0.016738	0.0032555	1	4	-0.021898	0.0027011	0	0	0	0	0	0	0	0	0	0	0	0	0	0	0	0	1	0	0	0	0	0	0	0	0	0	0	0	0	1	0	0	0	0	0	0	0	0	0	NA	0.066	NA	NA	NA	NA	NA	4201	0	1	0
20:62142276:T:TG	rs144942292	sCr	UKBB	Non-genic	intergenic_variant	NA	NA	NA	NA	0.28378	0.016791	0.0021609	7.8e-15	0.99323	0.98647	3	0.014885	0.0027479	1	4	0.01956	0.0026908	0	0	0	0	0	0	0	0	0	0	0	0	0	0	0	0	1	0	0	0	0	0	0	0	0	0	0	0	0	1	0	0	0	0	0	0	0	0	0	NA	0.066	NA	NA	NA	NA	NA	4201	0	1	0
20:62195087:A:G	rs310630	NAP	UKBB	Synonymous	synonymous_variant	HELZ2	NA	NA	NA	0.44071	0.017939	0.0024113	1e-13	0.92298	0.9131	-1	0.013288	0.0046872	0.93287	2	0.015463	0.0054833	0	0	0	0	1	0	0	0	0	1	0	0	0	0	0	0	0	0	0	1	1	0	0	0	0	0	0	0	0	0	0	0	0	1	0	0	0	0	0	22103	0.138	0.9999	NA	NA	NA	NA	15807	1	0	0
20:62321128:G:A	rs35640778	MCV	UKBB	Missense	missense_variant	RTEL1	Non-pathogenic	NA	NA	0.021766	0.05884	0.0073838	1.6e-15	0.97016	0.95303	1	0.063952	0.015903	0.9873	3	0.05807	0.010965	0	0	0	0	1	1	1	1	1	1	0	0	0	0	0	1	1	1	0	1	0	1	0	0	0	0	0	0	1	0	1	1	0	1	1	1	1	0	0	11522	0.226	0.072206	NA	NA	NA	NA	540.57	1	1	0
20:62711050:C:A	rs6010716	AG	UKBB	Promoter	upstream_gene_variant	RGS19	NA	0.45462	brain_naive	0.70206	-0.026832	0.0025983	5.3e-25	0.99747	0.99721	1	-0.025125	0.0029024	0.99773	3	-0.026775	0.0030373	0	1	1	0	0	1	1	0	1	1	1	1	0	0	1	1	1	1	0	1	1	1	1	0	1	0	1	0	1	0	0	1	1	0	0	0	0	0	0	17979	0.17	NA	NA	NA	NA	NA	10527	1	1	1
20:62711050:C:A	rs6010716	NAP	UKBB	Promoter	upstream_gene_variant	RGS19	NA	0.45487	brain_naive	0.70206	0.026509	0.0026122	3.4e-24	0.99803	0.9967	1	0.025996	0.0029951	0.99937	4	0.02729	0.0029103	0	1	1	0	0	1	1	0	1	1	1	1	0	0	1	1	1	1	0	1	1	1	1	0	1	0	1	0	1	0	0	1	1	0	0	0	0	0	0	17979	0.17	NA	NA	NA	NA	NA	10527	1	1	1
20:62711459:C:T	rs8126001	CRP	UKBB	Promoter	upstream_gene_variant	OPRL1	NA	0.96079	Skin_Sun_Exposed_Lower_leg	0.48963	-0.015801	0.0022664	3.1e-12	0.96079	0.953	3	-0.014441	0.0038818	0.96857	5	-0.015832	0.0038141	0	0	1	0	0	0	0	0	0	1	1	0	0	1	1	1	1	1	0	1	0	1	0	0	1	0	0	0	1	0	0	1	1	0	0	0	0	0	0	18245	0.17	NA	NA	NA	0.032143	NA	547.67	1	1	1
20:62711459:C:T	rs8126001	TG	UKBB	Promoter	upstream_gene_variant	OPRL1	NA	0.93226	Skin_Sun_Exposed_Lower_leg	0.48963	-0.01835	0.0021912	5.6e-17	0.93226	0.92164	1	-0.015795	0.0050564	0.94288	1	-0.018432	0.0051518	0	0	1	0	0	0	0	0	0	1	1	0	0	1	1	1	1	1	0	1	0	1	0	0	1	0	0	0	1	0	0	1	1	0	0	0	0	0	0	18245	0.17	NA	NA	NA	0.032143	NA	547.67	1	1	1
21:15572816:T:G	rs78071757	College	UKBB	Non-genic	intron_variant	LIPI	NA	NA	NA	0.069467	0.061225	0.010981	2.4686e-08	0.99278	0.99161	1	0.059801	0.012167	0.99395	1	0.025539	0.0050187	0	0	0	0	0	0	0	0	0	0	0	0	0	0	0	0	0	0	0	0	0	0	0	0	0	0	1	0	0	1	0	0	0	0	0	0	0	0	0	23803	0.101	NA	0.31546	NA	NA	NA	302.51	0	0	0
21:16339172:G:C	rs2229742	RBC	UKBB	Missense	missense_variant	NRIP1	NA	NA	NA	0.10349	-0.027712	0.0031156	5.9e-19	0.96194	0.95838	2	-0.027128	0.0064145	0.9655	1	-0.034703	0.0076113	0	0	0	0	1	1	1	1	1	0	0	0	0	0	0	1	0	1	0	0	0	0	0	0	0	0	0	0	1	0	1	0	0	1	0	0	0	0	0	11115	0.519	NA	NA	NA	NA	NA	555.6	0	0	0
21:16339172:G:C	rs2229742	VitD	UKBB	Missense	missense_variant	NRIP1	NA	NA	NA	0.10362	-0.025232	0.0039573	1.8e-10	0.92859	0.92546	1	-0.022769	0.0074757	0.93172	1	-0.023946	0.007563	0	0	0	0	1	1	1	1	1	0	0	0	0	0	0	1	0	1	0	0	0	0	0	0	0	0	0	0	1	0	1	0	0	1	0	0	0	0	0	11115	0.519	NA	NA	NA	NA	NA	555.6	0	0	0
21:16438793:A:G	rs2223043	Eosino	UKBB	Promoter	upstream_gene_variant	AF127577.12	NA	NA	NA	0.30468	0.017741	0.0025466	3.3e-12	1	1	1	0.019176	0.0025246	1	2	0.019724	0.0026512	0	1	1	0	0	0	0	0	0	1	1	1	0	0	1	1	1	1	1	1	0	1	1	0	1	1	0	1	1	0	1	1	0	0	0	0	0	0	0	19936	0.089	NA	0.97556	0.99992	NA	NA	34951	1	1	1
21:30468983:C:T	rs143178868	T1D	UKBB	CRE	intron_variant	MAP3K7CL	NA	NA	NA	0.0035391	1.6386	0.29497	2.7745e-08	0.94499	0.95966	1	1.5718	0.43278	0.93032	1	0.089835	0.030534	0	0	0	0	0	0	0	0	0	1	1	0	0	0	1	1	1	1	1	1	1	0	0	1	0	0	1	0	0	0	1	0	0	1	0	0	0	0	0	22616	0.734	NA	NA	NA	NA	NA	NA	1	1	0
21:30698586:A:T	rs115785965	Alzheimer	UKBB	Synonymous	synonymous_variant	BACH1	NA	NA	NA	2e-06	2.5368	0.29362	5.6e-18	1	1	1	2.504	0.29164	1	1	7.1853	0.83202	0	0	0	0	1	1	0	1	0	0	0	0	0	0	0	1	1	1	0	0	0	0	0	0	0	0	0	0	0	0	1	0	0	1	1	0	0	0	0	NA	0.512	NA	NA	NA	NA	NA	NA	0	1	0
21:31587793:A:G	rs686364	UA	UKBB	Missense	missense_variant	CLDN8	NA	NA	NA	0.23459	0.018326	0.0022362	2.5e-16	0.93875	0.93716	1	0.016917	0.0048793	0.94035	1	0.021874	0.0061613	0	0	0	0	1	1	1	0	1	0	0	0	0	0	0	0	1	1	0	1	1	1	0	0	0	0	0	0	1	1	0	0	0	0	0	0	0	0	0	11431	0.234	NA	NA	NA	NA	NA	11523	0	1	1
21:35356814:G:T	rs2834318	RBC	UKBB	CRE	regulatory_region_variant	NA	NA	NA	NA	0.65814	0.014699	0.0019982	1.9e-13	1	1	4	0.017412	0.0019838	NA	NA	NA	NA	0	0	0	0	0	0	0	0	0	0	1	0	0	1	1	1	1	1	1	0	0	0	0	0	0	0	0	0	0	0	0	1	0	0	0	0	0	1	0	21699	0.182	0.99462	NA	0.73507	NA	NA	21973	1	1	1
21:35593827:G:A	rs28451064	CAD	UKBB	CRE	intron_variant	AP000318.2	NA	0.86844	Artery_Aorta	0.13178	0.10161	0.014314	1.2574e-12	0.96563	0.96363	1	0.097501	0.023567	0.96762	1	0.023603	0.005503	0	0	0	0	0	1	0	1	0	1	1	1	0	0	0	1	1	1	1	1	0	0	0	0	0	0	0	0	0	0	0	1	0	1	0	0	0	0	1	7728.4	0.109	NA	NA	0.98267	NA	NA	1335.4	1	1	0
21:35593827:G:A	rs28451064	MI	UKBB	CRE	intron_variant	AP000318.2	NA	0.82647	Artery_Aorta	0.13138	0.13407	0.022326	1.9156e-09	0.91896	0.91931	1	0.12302	0.042259	0.91862	1	0.018899	0.0065592	0	0	0	0	0	1	0	1	0	1	1	1	0	0	0	1	1	1	1	1	0	0	0	0	0	0	0	0	0	0	0	1	0	1	0	0	0	0	1	7728.4	0.109	NA	NA	0.98267	NA	NA	1335.4	1	1	0
21:35593827:G:A	rs28451064	WHRadjBMI	UKBB	CRE	intron_variant	AP000318.2	NA	0.89732	Artery_Aorta	0.13171	0.012083	0.0022206	5.3e-08	0.99773	0.99805	3	0.015904	0.002307	0.99742	1	0.025524	0.0039802	0	0	0	0	0	1	0	1	0	1	1	1	0	0	0	1	1	1	1	1	0	0	0	0	0	0	0	0	0	0	0	1	0	1	0	0	0	0	1	7728.4	0.109	NA	NA	0.98267	NA	NA	1335.4	1	1	0
21:35605863:C:T	rs149487184	PP	UKBB	Non-genic	intron_variant	AP000318.2	NA	NA	NA	0.023232	-0.038384	0.0068647	2.3e-08	0.99196	0.99272	2	-0.04022	0.007574	0.9912	2	-0.047098	0.0090164	0	0	0	0	0	0	0	0	0	0	0	0	0	0	0	0	0	0	0	0	0	0	0	0	0	0	0	0	0	0	0	0	0	0	0	0	0	0	0	11022	0.089	NA	NA	NA	NA	NA	NA	1	0	0
21:35717837:T:G	rs55787537	eBMD	UKBB	CRE	intron_variant	AP000320.7	NA	NA	NA	0.17417	-0.028486	0.0028646	2.7e-23	1	1	3	-0.025512	0.0028438	NA	NA	NA	NA	0	0	0	0	0	0	0	0	0	1	1	1	0	0	1	1	1	1	0	1	0	0	0	0	0	0	0	0	0	1	0	0	0	0	0	0	0	0	0	17849	0.089	NA	NA	NA	NA	NA	5828	1	1	1
21:36208062:C:T	rs9976946	Alb	UKBB	Promoter	intron_variant	RUNX1	NA	0.99968	fat	0.9622	0.04119	0.00624	4.1e-11	0.99999	0.99998	1	0.041032	0.0061729	1	2	0.044082	0.0066037	1	0	0	0	0	0	0	0	0	1	1	1	1	1	1	1	1	1	1	1	1	1	0	1	0	0	1	0	1	0	1	1	1	1	0	0	0	1	1	5806.6	0.152	NA	NA	NA	NA	NA	NA	1	1	1
21:36208167:G:A	rs68088846	Balding_Type4	UKBB	Promoter	intron_variant	RUNX1	NA	NA	NA	0.20716	0.12797	0.011966	1.0801e-26	0.99754	0.99733	1	0.12581	0.013557	0.99774	1	0.04429	0.0048527	1	0	0	0	0	0	0	0	0	0	1	0	0	1	1	1	1	1	1	1	1	1	1	1	0	0	1	0	1	0	1	1	1	1	0	0	0	1	1	5882.3	0.153	NA	0.96837	NA	NA	NA	15123	1	1	1
21:36238517:C:T	rs11701104	Balding_Type4	UKBB	CRE	intron_variant	RUNX1	NA	0.92826	monocyte	0.22563	-0.094804	0.011885	1.5052e-15	0.9998	0.99976	2	-0.084651	0.011839	0.99985	2	-0.029861	0.0041817	0	0	0	0	0	0	0	0	0	1	1	1	0	1	1	1	1	1	1	1	0	1	0	0	0	0	1	0	0	0	1	1	0	1	0	0	1	0	0	18489	0.054	NA	0.92882	NA	NA	NA	30620	1	1	1
21:36259324:A:G	rs111527738	Plt	UKBB	Missense	missense_variant	RUNX1	Non-pathogenic	NA	NA	0.020912	-0.048794	0.0072448	1.6e-11	1	0.99999	5	-0.048599	0.0071642	1	2	-0.057669	0.0083496	0	0	1	0	1	1	1	1	1	1	0	0	0	1	0	1	1	1	1	1	1	1	1	0	1	0	0	0	1	0	1	1	1	0	0	1	1	0	0	9924.1	0.176	NA	NA	NA	NA	NA	NA	1	1	1
21:36312347:C:T	rs2834684	Eosino	UKBB	CRE	intron_variant	RUNX1	NA	NA	NA	0.34896	-0.024403	0.0023837	1.3e-24	0.96931	0.96931	4	-0.016073	0.0036825	NA	NA	NA	NA	0	0	0	0	0	0	0	0	0	1	1	0	0	0	0	1	1	1	1	1	0	0	0	0	0	0	1	0	0	1	1	1	0	0	0	0	1	0	0	7524	0.124	NA	NA	NA	NA	NA	595.2	1	1	0
21:37443658:T:C	rs1005694	IGF1	UKBB	Promoter	intron_variant	AP000688.14	NA	NA	NA	0.94455	-0.0079336	0.0047394	0.094	0.99997	1	3	-0.040568	0.0047043	0.99995	3	-0.049283	0.0061442	0	0	0	0	0	0	0	0	0	0	0	0	0	0	0	1	1	1	1	1	0	1	0	0	1	0	1	1	1	0	1	0	0	0	1	0	0	0	0	14801	0.228	NA	NA	NA	NA	NA	2304.8	1	1	0
21:37818871:A:G	rs2776288	Urolithiasis	UKBB	CRE	intron_variant	AP000695.4	NA	NA	NA	0.37359	-0.14667	0.019611	7.4856e-14	0.91341	0.92605	1	-0.13569	0.042733	0.90077	1	-0.015319	0.0055584	0	0	0	0	0	0	0	0	0	1	1	1	0	0	1	1	1	1	1	1	0	0	0	0	0	0	0	0	0	0	1	0	0	1	0	0	0	0	0	28967	0.154	NA	NA	NA	NA	NA	61206	1	1	0
21:37834258:T:C	rs128494	Hb	UKBB	Promoter	intron_variant	AP000695.4	NA	0.35507	Pancreas	0.76678	0.023917	0.0021579	1.5e-28	1	1	1	0.024487	0.0021485	NA	NA	NA	NA	0	0	0	0	0	0	0	0	0	1	1	1	0	0	1	1	1	1	0	1	1	1	0	0	0	0	1	0	1	0	0	1	0	0	0	0	0	0	0	17130	0.165	NA	NA	NA	NA	NA	14107	1	1	0
21:37834258:T:C	rs128494	Ht	UKBB	Promoter	intron_variant	AP000695.4	NA	0.35507	Pancreas	0.76678	0.025397	0.002229	4.5e-30	0.99999	0.99999	1	0.025782	0.0022216	NA	NA	NA	NA	0	0	0	0	0	0	0	0	0	1	1	1	0	0	1	1	1	1	0	1	1	1	0	0	0	0	1	0	1	0	0	1	0	0	0	0	0	0	0	17130	0.165	NA	NA	NA	NA	NA	14107	1	1	0
21:37834258:T:C	rs128494	RBC	UKBB	Promoter	intron_variant	AP000695.4	NA	0.35507	Pancreas	0.76678	0.021543	0.0022705	2.3e-21	1	1	2	0.021074	0.0022563	NA	NA	NA	NA	0	0	0	0	0	0	0	0	0	1	1	1	0	0	1	1	1	1	0	1	1	1	0	0	0	0	1	0	1	0	0	1	0	0	0	0	0	0	0	17130	0.165	NA	NA	NA	NA	NA	14107	1	1	0
21:38055216:C:T	rs2835435	Hb	UKBB	Non-genic	intergenic_variant	NA	NA	NA	NA	0.22244	-0.022659	0.0021984	6.6e-25	0.98878	0.98878	2	-0.018681	0.0029442	NA	NA	NA	NA	0	0	0	0	0	0	0	0	0	0	0	0	0	0	0	0	0	0	0	0	0	0	0	0	0	0	0	0	0	1	0	0	0	0	0	0	0	0	0	11256	0.043	NA	NA	NA	NA	NA	716.76	0	0	0
21:38055216:C:T	rs2835435	Ht	UKBB	Non-genic	intergenic_variant	NA	NA	NA	NA	0.22244	-0.024572	0.0022708	2.7e-27	0.99945	0.99945	2	-0.020949	0.0023086	NA	NA	NA	NA	0	0	0	0	0	0	0	0	0	0	0	0	0	0	0	0	0	0	0	0	0	0	0	0	0	0	0	0	0	1	0	0	0	0	0	0	0	0	0	11256	0.043	NA	NA	NA	NA	NA	716.76	0	0	0
21:38055216:C:T	rs2835435	RBC	UKBB	Non-genic	intergenic_variant	NA	NA	NA	NA	0.22244	-0.022712	0.0023131	9.3e-23	0.997	0.997	1	-0.018159	0.0024974	NA	NA	NA	NA	0	0	0	0	0	0	0	0	0	0	0	0	0	0	0	0	0	0	0	0	0	0	0	0	0	0	0	0	0	1	0	0	0	0	0	0	0	0	0	11256	0.043	NA	NA	NA	NA	NA	716.76	0	0	0
21:38528987:G:A	rs62223645	IGF1	UKBB	Missense	missense_variant	TTC3	NA	NA	NA	0.048464	0.028835	0.0050491	1.1e-08	0.95635	0.96597	5	0.026644	0.0069865	0.94673	5	0.030214	0.0090222	0	0	0	0	1	1	1	1	1	0	0	0	0	0	0	1	0	1	0	0	0	0	0	0	0	0	0	0	1	0	0	0	0	1	0	1	0	0	0	13731	0.299	NA	NA	NA	NA	NA	1030.6	0	0	0
21:38740824:A:G	rs12483205	MCV	UKBB	Promoter	upstream_gene_variant	AP001437.1	NA	NA	NA	0.23369	0.014479	0.0025449	1.3e-08	0.93208	0.93709	-1	0.013045	0.0041586	0.92707	1	0.01482	0.0049665	0	1	0	0	0	0	0	0	0	1	1	1	0	0	0	1	1	1	1	1	1	1	1	0	1	1	1	0	1	0	1	1	1	0	0	0	1	0	0	11324	0.351	0.037431	NA	NA	NA	NA	21366	1	1	1
21:39670772:C:A	rs9983358	Height	UKBB	Promoter	intron_variant	KCNJ15	NA	NA	NA	0.56733	-0.018006	0.0013362	2.2e-41	0.99163	0.99997	3	-0.018045	0.0013335	0.98329	5	-0.031712	0.0047572	0	0	0	0	0	0	0	0	0	0	0	0	0	0	0	1	1	1	0	1	0	1	0	0	0	0	1	0	1	0	1	1	0	0	0	0	0	1	0	9697.5	0.236	NA	NA	NA	NA	NA	18226	0	1	0
21:39673981:C:T	rs2298333	Height	UKBB	UTR3	3_prime_UTR_variant	KCNJ15	NA	NA	NA	0.5698	-0.018335	0.0013394	1.2e-42	0.9997	1	1	-0.018421	0.0013331	0.99941	7	-0.03281	0.0025043	0	0	0	0	0	0	0	0	0	1	0	0	0	0	0	1	1	1	1	1	0	1	1	0	0	0	0	0	0	0	1	1	0	1	0	0	0	0	0	8396.6	0.216	NA	NA	NA	NA	NA	NA	0	1	1
21:39690245:C:G	rs9976812	Height	UKBB	Non-genic	intergenic_variant	NA	NA	0.2714	Cells_Cultured_fibroblasts	0.5664	-0.018205	0.001345	9.7e-42	0.98794	0.99997	7	-0.018153	0.0013424	0.97592	10	-0.031418	0.0054627	0	0	0	0	0	0	0	0	0	0	0	0	0	0	0	1	1	0	0	0	0	0	0	0	0	0	0	0	0	1	1	0	0	0	0	0	0	0	0	19859	0.157	NA	NA	NA	NA	NA	NA	0	1	0
21:39819830:C:T	rs2836411	DBP	UKBB	CRE	intron_variant	ERG	NA	NA	NA	0.35362	0.017259	0.0023749	3.7e-13	0.98974	0.9864	1	0.017112	0.0030819	0.99308	4	0.018194	0.0028957	0	0	0	0	0	1	1	0	1	1	1	0	0	1	0	1	1	1	0	0	0	0	0	0	0	0	1	0	0	0	1	0	0	0	0	0	0	0	0	16524	0.06	NA	0.97694	NA	NA	NA	11368	1	1	1
21:39819830:C:T	rs2836411	PP	UKBB	CRE	intron_variant	ERG	NA	NA	NA	0.35362	-0.012301	0.0021534	1.1e-08	0.99666	0.99656	2	-0.013011	0.0022548	0.99677	1	-0.015308	0.0026119	0	0	0	0	0	1	1	0	1	1	1	0	0	1	0	1	1	1	0	0	0	0	0	0	0	0	1	0	0	0	1	0	0	0	0	0	0	0	0	16524	0.06	NA	0.97694	NA	NA	NA	11368	1	1	1
21:39858902:A:G	rs2212930	MCH	UKBB	CRE	intron_variant	ERG	NA	NA	NA	0.60543	-0.014908	0.0022124	1.6e-11	0.9625	0.97135	1	-0.015341	0.0034065	0.95365	3	-0.016962	0.0044388	0	0	0	0	0	0	0	0	0	1	1	1	0	1	1	1	1	1	1	1	1	1	1	0	0	0	1	0	0	0	1	0	0	0	0	0	0	0	0	11284	0.061	0.99707	NA	NA	NA	NA	10311	1	1	1
21:39858902:A:G	rs2212930	MCV	UKBB	CRE	intron_variant	ERG	NA	NA	NA	0.60543	-0.01557	0.0022145	2.1e-12	0.96003	0.97346	1	-0.016173	0.0034382	0.94661	3	-0.017583	0.004808	0	0	0	0	0	0	0	0	0	1	1	1	0	1	1	1	1	1	1	1	1	1	1	0	0	0	1	0	0	0	1	0	0	0	0	0	0	0	0	11284	0.061	0.99707	NA	NA	NA	NA	10311	1	1	1
21:39865855:C:T	rs9982370	Hb	UKBB	CRE	intron_variant	ERG	NA	NA	NA	0.23561	0.014096	0.0021295	3.6e-11	0.90299	0.90299	7	0.012468	0.004549	NA	NA	NA	NA	0	0	0	0	0	0	0	0	0	1	0	0	0	0	0	1	1	1	1	1	0	1	0	1	0	0	1	0	0	0	1	1	1	0	0	0	0	0	0	12893	0.05	0.51523	0.98041	NA	NA	8	16393	1	1	1
21:39878982:G:C	rs1015022	WBC	UKBB	CRE	intron_variant	ERG	NA	NA	NA	0.32779	0.016982	0.0024077	1.8e-12	0.98118	0.97207	2	0.016172	0.0036103	0.99029	2	0.017766	0.0030793	0	0	0	0	0	0	0	0	0	1	1	1	0	0	1	1	1	1	1	1	1	1	0	0	0	0	1	0	0	0	1	0	0	0	0	0	0	0	1	10126	0.052	NA	NA	NA	NA	NA	2913	1	1	1
21:39983448:C:T	rs117870289	DBP	UKBB	Non-genic	intron_variant	ERG	NA	NA	NA	0.015222	-0.063626	0.0091631	3.8e-12	0.96837	0.96574	3	-0.055672	0.013749	0.971	5	-0.059755	0.014483	0	0	0	0	0	0	0	0	0	0	1	1	0	0	0	1	0	1	0	0	0	0	0	0	0	0	1	0	0	1	1	0	0	0	0	0	0	0	0	7722.7	0.034	NA	NA	NA	NA	NA	NA	1	0	0
21:39983448:C:T	rs117870289	Fibroblastic_Disorders	UKBB	Non-genic	intron_variant	ERG	NA	NA	NA	0.015221	0.7388	0.10786	7.4059e-12	0.97416	0.97738	1	0.72167	0.15303	0.97095	1	0.057194	0.013349	0	0	0	0	0	0	0	0	0	0	1	1	0	0	0	1	0	1	0	0	0	0	0	0	0	0	1	0	0	1	1	0	0	0	0	0	0	0	0	7722.7	0.034	NA	NA	NA	NA	NA	NA	1	0	0
21:40350120:A:G	rs11088458	eBMD	UKBB	Non-genic	upstream_gene_variant	AF064858.7	NA	NA	NA	0.71482	-0.043742	0.0024087	1.1e-73	0.99999	0.99999	1	-0.043289	0.0024058	NA	NA	NA	NA	0	0	0	0	0	0	0	0	0	0	0	0	0	0	0	1	1	0	0	0	0	0	0	0	0	0	0	0	0	0	1	0	0	1	0	0	0	0	0	19884	0.031	NA	NA	NA	NA	NA	36119	0	1	0
21:42882671:C:T	rs55953905	GGT	UKBB	CRE	upstream_gene_variant	TMPRSS2	NA	NA	NA	0.24698	-0.019429	0.0024327	1.4e-15	0.99973	0.99966	1	-0.019251	0.002439	0.99979	2	-0.022477	0.0028696	0	0	0	0	0	0	0	0	0	0	1	0	0	0	1	1	1	1	1	0	0	0	0	0	1	0	0	0	0	0	1	1	0	0	0	0	0	0	0	37526	0.012	NA	NA	NA	NA	NA	1074.6	1	1	0
21:43767602:A:G	rs143520404	MCP	UKBB	Synonymous	synonymous_variant	TFF2	Non-pathogenic	NA	NA	2e-06	7.3986	1.3053	1.4e-08	0.98979	0.98518	1	7.0596	1.5413	0.9944	1	4.5886	0.89005	0	0	0	0	1	0	0	0	0	0	0	0	0	0	0	1	0	0	0	1	0	1	0	0	0	0	0	0	0	1	1	0	0	0	0	0	0	0	0	NA	0.024	NA	NA	NA	NA	NA	NA	0	0	1
21:43850713:C:G	rs12483051	Eosino	UKBB	CRE	intron_variant	UBASH3A	NA	0.27827	Lung	0.13661	-0.023334	0.0032315	5.2e-13	0.98495	0.9959	2	-0.030027	0.0037408	0.974	1	-0.034454	0.0080088	0	0	0	0	0	0	0	0	0	0	0	0	0	0	0	1	1	1	0	0	0	0	0	0	0	0	1	0	0	0	1	0	0	0	0	0	1	0	0	10323	0.054	0.19821	NA	NA	NA	NA	4145.6	1	1	0
21:44829595:C:T	rs137923903	DBP	UKBB	CRE	downstream_gene_variant	SIK1	NA	NA	NA	0.013613	-0.061323	0.0098743	5.3e-10	0.9945	0.99459	1	-0.058748	0.010638	0.99441	1	-0.062315	0.011189	0	0	0	0	0	0	0	0	0	0	1	0	0	1	0	1	1	1	1	0	0	1	0	1	0	0	0	0	0	0	1	1	0	0	0	0	0	1	0	13960	0.042	NA	NA	NA	NA	NA	NA	1	1	1
21:44829595:C:T	rs137923903	MAP	UKBB	CRE	downstream_gene_variant	SIK1	NA	NA	NA	0.013613	-0.066493	0.0097008	7.2e-12	0.99955	0.99949	1	-0.064244	0.0097006	0.9996	1	-0.069039	0.010295	0	0	0	0	0	0	0	0	0	0	1	0	0	1	0	1	1	1	1	0	0	1	0	1	0	0	0	0	0	0	1	1	0	0	0	0	0	1	0	13960	0.042	NA	NA	NA	NA	NA	NA	1	1	1
21:44829595:C:T	rs137923903	SBP	UKBB	CRE	downstream_gene_variant	SIK1	NA	NA	NA	0.013613	-0.061967	0.0093314	3.1e-11	0.99955	0.99953	1	-0.059491	0.0093095	0.99957	1	-0.066858	0.0103	0	0	0	0	0	0	0	0	0	0	1	0	0	1	0	1	1	1	1	0	0	1	0	1	0	0	0	0	0	0	1	1	0	0	0	0	0	1	0	13960	0.042	NA	NA	NA	NA	NA	NA	1	1	1
21:45660835:C:A	rs2847224	Eosino	UKBB	Promoter	upstream_gene_variant	ICOSLG	NA	0.93708	monocyte_LPS2	0.43091	0.026299	0.002254	1.9e-31	0.99998	1	1	0.026041	0.0022454	0.99997	3	0.028007	0.00257	0	1	1	0	0	0	0	0	0	1	1	1	0	1	1	1	1	1	0	1	1	1	0	0	1	0	0	0	1	0	1	1	1	0	0	0	0	0	0	20621	0.06	NA	NA	NA	1	NA	NA	1	1	1
21:45742889:G:A	rs148438309	HbA1c	UKBB	Missense	missense_variant	PFKL	NA	NA	NA	0.00038	-0.34796	0.05643	7e-10	0.99968	0.99947	6	-0.34063	0.056203	0.99988	3	-0.3824	0.061834	0	0	0	1	1	0	0	0	0	0	0	0	0	0	0	1	0	1	1	0	0	1	0	0	0	0	0	0	0	0	1	0	0	1	0	0	0	0	0	NA	0.077	NA	NA	NA	NA	NA	NA	1	0	0
21:45745065:C:A	rs141250471	HbA1c	UKBB	Missense	missense_variant	PFKL	Non-pathogenic	NA	NA	0.001638	0.15478	0.029911	2.3e-07	0.93732	0.92164	4	0.16244	0.055179	0.95301	4	0.17108	0.047953	0	0	0	0	1	1	1	0	1	0	0	0	0	0	0	1	0	1	0	0	0	0	0	0	0	0	0	0	0	0	1	1	0	1	0	0	0	0	0	11479	0.077	NA	NA	NA	NA	NA	NA	0	0	0
21:45746102:T:C	rs17850433	HbA1c	UKBB	Missense	missense_variant	PFKL	Non-pathogenic	NA	NA	0.011969	0.089224	0.010097	9.9e-19	1	1	1	0.088303	0.010029	1	5	0.097271	0.011405	0	0	0	0	1	1	1	1	1	0	0	0	0	0	0	1	0	1	0	0	0	0	0	0	0	0	0	0	0	0	1	0	0	1	0	0	0	0	0	11094	0.077	NA	NA	NA	NA	NA	NA	0	0	0
21:46271452:C:T	rs235314	GGT	BBJ	UTR3	3_prime_UTR_variant	PTTG1IP	NA	0.98008	Liver	0.40639	-0.02154	0.0035482	1.3e-09	0.98167	0.97995	1	-0.020425	0.0045312	0.98338	1	-0.023395	0.0049569	0	0	0	0	1	0	0	0	0	1	1	1	0	0	1	1	1	1	1	1	1	1	1	0	0	0	0	0	0	0	1	1	0	1	1	0	0	1	0	10050	0.048	0.097601	NA	NA	NA	NA	28994	1	1	1
21:46271452:C:T	rs235314	GGT	UKBB	UTR3	3_prime_UTR_variant	PTTG1IP	NA	0.98875	Liver	0.53154	-0.023494	0.0020919	2.9e-29	0.99034	0.99154	1	-0.023318	0.0029911	0.98915	1	-0.026811	0.003757	0	0	0	0	1	0	0	0	0	1	1	1	0	0	1	1	1	1	1	1	1	1	1	0	0	0	0	0	0	0	1	1	0	1	1	0	0	1	0	10050	0.048	0.097601	NA	NA	NA	NA	28994	1	1	1
21:46271452:C:T	rs235314	HDLC	BBJ	UTR3	3_prime_UTR_variant	PTTG1IP	NA	0.97653	Liver	0.40605	-0.030976	0.004804	1.1e-10	0.97811	0.97976	1	-0.029567	0.0063344	0.97646	1	-0.032921	0.0072937	0	0	0	0	1	0	0	0	0	1	1	1	0	0	1	1	1	1	1	1	1	1	1	0	0	0	0	0	0	0	1	1	0	1	1	0	0	1	0	10050	0.048	0.097601	NA	NA	NA	NA	28994	1	1	1
22:17516047:A:G	rs192498589	Mono	UKBB	Promoter	upstream_gene_variant	CECR7	NA	NA	NA	0.016584	0.065923	0.009208	8.1e-13	0.98836	0.97709	8	0.05224	0.011999	0.99962	1	0.055849	0.0096315	0	0	0	0	0	0	0	0	0	0	0	0	0	0	0	1	1	0	0	0	0	0	0	0	0	0	0	0	1	0	0	0	0	0	0	0	0	0	0	18170	0.018	NA	NA	NA	NA	NA	NA	0	1	0
22:17557046:G:A	rs117861234	Eosino	UKBB	Non-genic	upstream_gene_variant	AC006946.17	NA	NA	NA	0.026216	-0.040425	0.0070248	8.7e-09	0.99263	0.99648	4	-0.040475	0.0073172	0.98877	1	-0.04397	0.0088635	0	0	0	0	0	0	0	0	0	0	0	0	0	0	0	1	1	1	0	0	0	0	0	0	0	0	0	0	0	1	1	0	0	0	0	0	0	0	0	12987	0.018	NA	NA	NA	NA	NA	787.33	0	1	0
22:17557046:G:A	rs117861234	Mono	UKBB	Non-genic	upstream_gene_variant	AC006946.17	NA	NA	NA	0.026216	-0.063504	0.0068393	1.6e-20	1	1	5	-0.065036	0.0067814	1	2	-0.071468	0.0076636	0	0	0	0	0	0	0	0	0	0	0	0	0	0	0	1	1	1	0	0	0	0	0	0	0	0	0	0	0	1	1	0	0	0	0	0	0	0	0	12987	0.018	NA	NA	NA	NA	NA	787.33	0	1	0
22:17566001:C:T	rs143652002	Mono	UKBB	Missense	missense_variant	IL17RA	Non-pathogenic	NA	NA	0.007288	-0.11125	0.012663	1.6e-18	0.99888	0.99776	4	-0.11035	0.013575	1	3	-0.12333	0.014101	0	1	0	0	1	0	0	0	0	1	1	1	0	0	1	1	1	1	0	1	1	1	1	0	1	0	0	0	1	0	1	1	1	0	0	0	0	0	0	18521	0.018	NA	NA	NA	NA	NA	NA	1	1	1
22:17580117:GT:G	rs144322196	Mono	BBJ	Non-genic	intron_variant	IL17RA	NA	NA	NA	0.023406	-0.10661	0.016879	2.7e-10	0.99975	0.9999	1	-0.10622	0.016705	0.99961	1	-0.098388	0.017135	0	0	0	0	0	0	0	0	0	0	0	0	0	0	0	1	1	1	1	1	0	0	0	0	0	0	1	0	0	0	1	0	0	1	0	0	0	0	0	NA	0.042	NA	NA	NA	NA	NA	NA	0	1	1
22:17586757:T:C	rs140221307	Eosino	UKBB	Missense	missense_variant	IL17RA	Pathogenic	NA	NA	0.005795	-0.13772	0.014577	3.5e-21	1	1	1	-0.13991	0.014499	1	2	-0.15156	0.01577	0	0	0	0	1	1	1	0	1	0	0	0	0	0	0	1	1	1	1	1	0	0	0	0	0	0	0	0	0	0	1	0	0	1	0	0	0	0	0	NA	0.094	NA	NA	NA	NA	NA	NA	0	1	1
22:17586757:T:C	rs140221307	Mono	UKBB	Missense	missense_variant	IL17RA	Pathogenic	NA	NA	0.005795	-0.59089	0.014193	0	1	1	1	-0.58886	0.014178	1	4	-0.65146	0.015817	0	0	0	0	1	1	1	0	1	0	0	0	0	0	0	1	1	1	1	1	0	0	0	0	0	0	0	0	0	0	1	0	0	1	0	0	0	0	0	NA	0.094	NA	NA	NA	NA	NA	NA	0	1	1
22:17586757:T:C	rs140221307	Neutro	UKBB	Missense	missense_variant	IL17RA	Pathogenic	NA	NA	0.005795	-0.11434	0.014959	2.1e-14	0.99621	0.99242	2	-0.10645	0.017447	1	3	-0.11322	0.015757	0	0	0	0	1	1	1	0	1	0	0	0	0	0	0	1	1	1	1	1	0	0	0	0	0	0	0	0	0	0	1	0	0	1	0	0	0	0	0	NA	0.094	NA	NA	NA	NA	NA	NA	0	1	1
22:17586757:T:C	rs140221307	WBC	UKBB	Missense	missense_variant	IL17RA	Pathogenic	NA	NA	0.005799	-0.16769	0.014816	1.1e-29	1	1	1	-0.16146	0.014751	1	3	-0.17094	0.015738	0	0	0	0	1	1	1	0	1	0	0	0	0	0	0	1	1	1	1	1	0	0	0	0	0	0	0	0	0	0	1	0	0	1	0	0	0	0	0	NA	0.094	NA	NA	NA	NA	NA	NA	0	1	1
22:17625915:G:A	rs35665085	ALP	UKBB	Missense	missense_variant	CECR5	NA	NA	NA	0.056208	0.026572	0.0046053	7.9e-09	0.94614	0.95189	3	0.024378	0.0070425	0.94039	1	0.028237	0.0087319	0	0	0	0	1	1	1	1	1	0	0	0	0	0	0	1	0	1	0	0	0	0	0	0	0	0	0	0	0	0	0	0	0	1	0	0	0	0	0	12877	0.111	0.87153	NA	0.65417	NA	NA	78.051	0	0	0
22:17625915:G:A	rs35665085	Height	UKBB	Missense	missense_variant	CECR5	NA	NA	NA	0.056187	-0.020397	0.0028683	1.1e-12	1	1	1	-0.020553	0.002841	1	1	-0.036649	0.0051801	0	0	0	0	1	1	1	1	1	0	0	0	0	0	0	1	0	1	0	0	0	0	0	0	0	0	0	0	0	0	0	0	0	1	0	0	0	0	0	12877	0.111	0.87153	NA	0.65417	NA	NA	78.051	0	0	0
22:17844387:G:C	rs753147811	Mono	UKBB	Non-genic	intergenic_variant	NA	NA	NA	NA	0.001518	0.2899	0.029475	7.9e-23	1	1	2	0.27691	0.029222	1	7	0.29036	0.030684	0	0	0	0	0	0	0	0	0	0	0	0	0	0	0	1	0	1	0	0	0	0	0	1	0	0	0	0	0	1	0	0	0	0	0	0	0	0	0	NA	0.018	NA	NA	NA	NA	NA	NA	0	0	0
22:18252442:G:A	rs183393610	Plt	UKBB	CRE	intron_variant	BID	NA	NA	NA	0.006935	0.098088	0.013501	3.7e-13	0.99928	0.99856	3	0.097053	0.013858	1	1	0.10537	0.014362	0	0	0	0	0	0	0	0	0	1	0	0	0	0	0	1	1	1	1	1	0	1	0	0	1	0	1	0	0	0	1	0	0	1	0	0	0	0	0	10751	0.066	NA	NA	NA	NA	NA	NA	1	1	1
22:19679303:G:A	rs9606139	eBMD	UKBB	CRE	intergenic_variant	NA	NA	0.45812	fat	0.10828	-0.11133	0.0035365	1.5e-217	0.99961	0.99956	1	-0.10632	0.0041807	0.99966	1	-0.11963	0.0049827	0	0	1	0	0	0	0	0	0	1	1	1	0	1	1	1	1	1	1	1	1	1	1	0	0	0	0	0	0	0	0	1	0	0	0	0	0	0	1	19650	0.03	NA	0.73612	NA	NA	NA	1681.5	1	1	1
22:21811991:C:T	rs5997982	ALP	UKBB	Non-genic	regulatory_region_variant	NA	NA	0.95732	Cells_Cultured_fibroblasts	0.06091	-0.02714	0.0047972	1.5e-08	0.95732	0.9807	3	-0.025874	0.0059185	0.93393	1	-0.026644	0.0085928	0	0	0	0	0	0	0	0	0	0	0	0	0	0	0	1	1	1	0	1	0	1	0	0	0	0	0	0	0	0	0	1	0	0	0	0	0	0	0	8544.7	0.284	NA	NA	NA	NA	NA	15759	0	1	1
22:24870899:T:C	rs575348721	GGT	BBJ	CRE	intron_variant	ADORA2A-AS1	NA	NA	NA	0.000284	-0.96636	0.11358	1.8e-17	1	1	4	-1.1779	0.11133	1	2	-1.122	0.11314	0	0	0	0	0	0	0	0	0	1	1	1	0	0	0	1	1	1	1	0	0	0	0	0	0	0	1	0	0	0	0	0	0	0	0	0	0	0	0	NA	0.403	NA	NA	NA	NA	NA	NA	1	1	1
22:24985000:C:T	rs190248870	GGT	UKBB	Promoter	intron_variant	FAM211B	NA	NA	NA	0.005617	-0.098751	0.01445	8.3e-12	1	1	7	0.27526	0.014151	1	3	0.30605	0.017249	0	0	0	0	0	0	0	0	0	0	1	1	0	0	1	1	1	1	1	1	0	1	0	0	0	0	1	0	1	0	1	0	0	1	0	1	0	0	0	8294.8	0.127	NA	NA	NA	NA	NA	NA	1	1	1
22:24989920:C:T	rs2154611	GGT	BBJ	Promoter	upstream_gene_variant	AP000356.2	NA	NA	NA	0.28162	0.07188	0.0040202	1.7e-71	0.99973	0.99947	6	-0.045746	0.004085	1	4	-0.056655	0.0059594	0	0	0	0	0	0	0	0	0	1	1	1	0	0	1	1	1	1	1	1	0	1	1	0	1	0	1	0	1	0	1	1	1	0	0	0	0	0	1	17333	0.1	NA	NA	NA	NA	NA	40618	1	1	1
22:25003587:C:T	rs2077120	GGT	BBJ	Promoter	intron_variant	GGT1	NA	NA	NA	0.028771	-0.16589	0.011762	3.6e-45	1	1	7	-0.084648	0.011481	1	6	-0.089548	0.011641	0	0	0	0	0	0	0	0	0	1	1	1	0	1	1	0	1	1	1	1	1	1	1	1	0	0	1	0	1	0	0	1	1	1	0	0	0	0	1	NA	0.094	NA	NA	NA	NA	NA	NA	1	1	1
22:25010855:A:G	rs186765281	GGT	UKBB	Missense	missense_variant	GGT1	NA	NA	NA	0.015581	-0.33461	0.0083064	0	1	1	3	-0.27608	0.0081604	1	6	-0.33288	0.0095744	0	0	0	0	1	1	1	0	1	0	0	0	0	0	0	0	0	1	1	0	0	1	0	0	0	0	0	0	0	0	0	1	0	1	0	0	0	0	1	13305	0.094	NA	NA	NA	NA	NA	NA	0	0	0
22:25029782:A:C	rs116946885	GGT	UKBB	Promoter	downstream_gene_variant	BCRP3	NA	NA	NA	0.031985	-0.33363	0.0061856	0	0.97993	0.98948	2	-0.30516	0.032037	0.97038	8	-0.3422	0.060226	0	0	1	0	0	0	0	0	0	0	0	0	0	0	0	0	1	1	1	1	1	1	0	0	0	0	1	0	1	0	0	1	0	1	0	0	0	0	0	4962.1	0.071	NA	NA	NA	NA	NA	NA	0	1	0
22:28181399:C:T	rs2283847	MCH	UKBB	CRE	intron_variant	MN1	NA	NA	NA	0.55473	0.015914	0.0022035	5.1e-13	0.9982	0.9964	4	0.014773	0.0023478	1	1	0.016393	0.0024029	0	0	0	0	0	0	0	0	0	1	1	1	0	0	1	1	1	1	1	1	1	1	0	0	0	0	1	0	0	0	1	0	0	0	0	0	0	0	1	13062	0.128	0.79258	NA	1	NA	NA	7188.3	1	1	1
22:28761148:C:T	rs62237617	Age_at_Menopause	UKBB	Non-genic	intron_variant	TTC28	NA	NA	NA	0.002688	0.34905	0.043435	9.3e-16	1	1	1	0.36447	0.043117	1	1	0.35105	0.041513	0	0	0	0	0	0	0	0	0	0	0	0	0	0	0	0	0	1	0	0	0	0	0	0	0	0	1	0	0	0	0	0	0	1	0	0	0	0	0	5592.7	0.526	NA	NA	NA	NA	NA	NA	0	0	0
22:28761148:C:T	rs62237617	BrC	UKBB	Non-genic	intron_variant	TTC28	NA	NA	NA	0.0029226	1.4471	0.16193	4.0008e-19	0.99999	1	1	1.4364	0.16133	0.99999	1	0.26475	0.030212	0	0	0	0	0	0	0	0	0	0	0	0	0	0	0	0	0	1	0	0	0	0	0	0	0	0	1	0	0	0	0	0	0	1	0	0	0	0	0	5592.7	0.526	NA	NA	NA	NA	NA	NA	0	0	0
22:28761148:C:T	rs62237617	Lym	UKBB	Non-genic	intron_variant	TTC28	NA	NA	NA	0.002943	0.16281	0.022869	1.1e-12	0.99997	0.99993	5	0.14706	0.022621	1	3	0.14572	0.022071	0	0	0	0	0	0	0	0	0	0	0	0	0	0	0	0	0	1	0	0	0	0	0	0	0	0	1	0	0	0	0	0	0	1	0	0	0	0	0	5592.7	0.526	NA	NA	NA	NA	NA	NA	0	0	0
22:28761148:C:T	rs62237617	Malignant_Neoplasms	UKBB	Non-genic	intron_variant	TTC28	NA	NA	NA	0.0029414	0.52651	0.080487	6.0855e-11	0.99967	0.99966	1	0.52315	0.080799	0.99968	1	0.14053	0.021751	0	0	0	0	0	0	0	0	0	0	0	0	0	0	0	0	0	1	0	0	0	0	0	0	0	0	1	0	0	0	0	0	0	1	0	0	0	0	0	5592.7	0.526	NA	NA	NA	NA	NA	NA	0	0	0
22:28761148:C:T	rs62237617	Neutro	UKBB	Non-genic	intron_variant	TTC28	NA	NA	NA	0.002943	0.14088	0.023194	1.2e-09	0.99269	0.99765	1	0.13261	0.023719	0.98773	1	0.12811	0.026252	0	0	0	0	0	0	0	0	0	0	0	0	0	0	0	0	0	1	0	0	0	0	0	0	0	0	1	0	0	0	0	0	0	1	0	0	0	0	0	5592.7	0.526	NA	NA	NA	NA	NA	NA	0	0	0
22:28761148:C:T	rs62237617	WBC	UKBB	Non-genic	intron_variant	TTC28	NA	NA	NA	0.00294	0.18295	0.022994	1.8e-15	1	1	1	0.17121	0.022789	1	1	0.16653	0.022079	0	0	0	0	0	0	0	0	0	0	0	0	0	0	0	0	0	1	0	0	0	0	0	0	0	0	1	0	0	0	0	0	0	1	0	0	0	0	0	5592.7	0.526	NA	NA	NA	NA	NA	NA	0	0	0
22:29103598:T:C	rs186430430	LOY	UKBB	Non-genic	intron_variant	CHEK2	NA	NA	NA	0.00254	0.11414	0.013454	2.2e-17	0.99001	0.98952	1	0.11159	0.017566	0.99049	1	0.26028	0.040028	0	0	0	0	0	0	0	0	0	0	0	0	0	0	0	0	0	1	0	0	0	0	0	0	0	0	1	0	0	0	0	0	0	1	0	0	0	0	0	10550	0.471	NA	NA	NA	NA	NA	NA	0	0	0
22:29137694:CA:C	rs199585274	Age_at_Menopause	UKBB	Promoter	intron_variant	CHEK2	NA	NA	NA	0.014108	0.11081	0.018196	1.1e-09	0.96573	0.96299	2	0.11482	0.028602	0.96847	3	0.11804	0.028021	0	0	0	0	0	0	0	0	0	0	1	0	0	0	1	0	1	1	1	1	1	1	1	0	1	0	1	0	1	0	0	1	1	0	0	0	0	0	0	NA	0.496	NA	NA	NA	NA	NA	NA	1	1	1
22:30557267:G:A	rs117977244	AG	UKBB	CRE	intron_variant	HORMAD2	NA	NA	NA	0.028299	0.037539	0.0071399	1.5e-07	0.96035	0.9411	2	0.04108	0.012342	0.97961	3	0.049388	0.010469	0	0	0	0	0	1	1	1	1	1	1	1	0	0	1	1	1	1	0	1	1	0	0	0	0	0	1	0	0	0	0	0	0	0	0	0	1	0	0	8651	0.66	NA	0.33495	NA	NA	NA	454.25	1	1	1
22:30639993:C:T	rs41281637	eBMD	UKBB	Missense	missense_variant	LIF	Non-pathogenic	NA	NA	0.007532	-0.073348	0.012469	4e-09	0.98295	0.9659	5	-0.073909	0.01841	1	6	-0.090487	0.014443	0	0	0	0	1	0	1	1	1	0	0	0	0	0	0	1	1	1	1	1	0	1	0	0	0	0	0	0	0	0	1	1	0	1	0	0	1	0	0	10061	0.414	NA	NA	NA	NA	NA	NA	1	1	0
22:30662763:G:A	rs5763919	WBC	BBJ	Missense	missense_variant	OSM	NA	NA	NA	0.05911	0.040869	0.0073825	3.1e-08	0.96894	0.97226	1	0.038772	0.0097031	0.96561	1	0.040921	0.010768	1	0	1	0	1	1	0	0	0	1	1	1	0	0	1	1	1	1	1	1	1	1	1	1	0	0	0	0	1	0	1	1	1	0	0	0	1	0	0	NA	0.413	NA	NA	NA	NA	7	NA	1	1	1
22:30675923:A:C	rs724055	RBC	UKBB	Non-genic	regulatory_region_variant	NA	NA	0.8575	Esophagus_Muscularis	0.57613	-0.011047	0.0019304	1e-08	0.93366	0.93682	3	-0.010385	0.0032649	0.9305	3	-0.013016	0.0042671	0	0	0	0	0	0	0	0	0	0	0	0	0	0	0	1	1	1	1	1	1	1	0	0	0	0	0	0	0	0	1	0	0	0	0	0	1	0	0	10638	0.491	0.26844	NA	0.029539	NA	NA	29395	0	1	0
22:36559299:A:G	rs13053490	ALP	UKBB	Non-genic	upstream_gene_variant	APOL3	NA	NA	NA	0.05855	0.040957	0.0045445	2e-19	0.99587	0.99174	3	0.035678	0.0055445	1	3	0.041094	0.0051536	0	0	0	0	0	0	0	0	0	0	0	0	0	0	0	1	1	1	0	1	0	1	0	0	1	0	1	0	0	0	1	1	1	0	0	0	0	0	0	14154	0.054	NA	NA	NA	0.10641	NA	3610.3	0	1	1
22:36677914:A:G	rs7078	eBMD	UKBB	UTR3	3_prime_UTR_variant	MYH9	Non-pathogenic	NA	NA	0.30662	0.020125	0.0023731	2.2e-17	1	1	2	0.020609	0.0023567	1	1	0.023691	0.0026886	0	0	0	0	1	1	1	1	1	0	0	0	0	0	0	1	1	1	0	0	0	1	0	0	0	0	0	0	0	0	1	0	0	1	1	0	0	0	0	16591	0.201	NA	NA	NA	NA	NA	1381	1	1	0
22:37258503:T:C	rs4821544	Eosino	UKBB	Promoter	intron_variant	CTA-833B7.2	NA	0.94065	Whole_Blood, blood, monocyte_naive	0.3055	0.023946	0.0023996	1.9e-23	0.94065	0.93663	4	0.018787	0.0054029	0.94466	1	0.020623	0.0056032	0	0	0	0	0	0	0	0	0	1	1	1	1	0	1	1	1	1	1	1	0	1	1	1	0	0	1	0	1	0	1	1	1	0	0	0	0	0	0	15293	0.042	1	1	NA	1	8	39633	1	1	1
22:37297352:G:C	rs117582568	Baso	BBJ	CRE	regulatory_region_variant	NA	NA	NA	NA	0.015204	-0.25276	0.021727	2.8e-31	1	1	1	-0.25068	0.021646	1	1	-0.22046	0.019126	0	0	0	0	0	0	0	0	0	0	1	0	0	1	0	1	1	1	1	1	0	1	1	0	0	0	0	0	0	0	1	1	1	0	0	0	0	1	0	NA	0.054	NA	NA	NA	NA	NA	NA	1	1	1
22:37297352:G:C	rs117582568	Eosino	BBJ	CRE	regulatory_region_variant	NA	NA	NA	NA	0.015273	-0.28867	0.021328	9.7e-42	1	1	1	-0.28651	0.021267	1	1	-0.2543	0.01888	0	0	0	0	0	0	0	0	0	0	1	0	0	1	0	1	1	1	1	1	0	1	1	0	0	0	0	0	0	0	1	1	1	0	0	0	0	1	0	NA	0.054	NA	NA	NA	NA	NA	NA	1	1	1
22:37307594:G:T	rs55909515	Eosino	UKBB	Non-genic	upstream_gene_variant	CSF2RB	NA	NA	NA	0.033523	-0.045158	0.0061411	1.9e-13	1	1	3	-0.044251	0.0060806	1	2	-0.048991	0.0066735	0	0	1	0	0	0	0	0	0	1	1	1	0	0	0	1	1	1	0	1	0	0	0	0	0	0	0	0	0	1	1	1	0	0	0	0	0	0	0	19898	0.054	NA	NA	NA	NA	NA	328.11	0	1	0
22:37462936:A:G	rs855791	Hb	BBJ	Missense	missense_variant	TMPRSS6	Non-pathogenic	NA	NA	0.43513	0.048143	0.0030906	1e-54	1	1	1	0.047851	0.0030842	1	1	0.05666	0.0036633	0	0	0	0	1	1	1	1	1	1	0	0	0	0	0	0	0	1	0	0	0	1	1	0	0	0	0	0	0	0	0	0	0	1	0	0	0	0	0	9866.1	0.138	0.014821	NA	NA	NA	NA	10342	1	0	0
22:37462936:A:G	rs855791	Hb	UKBB	Missense	missense_variant	TMPRSS6	Non-pathogenic	NA	NA	0.56141	0.07432	0.0018195	0	1	1	1	0.069921	0.0018176	1	2	0.095326	0.0028125	0	0	0	0	1	1	1	1	1	1	0	0	0	0	0	0	0	1	0	0	0	1	1	0	0	0	0	0	0	0	0	0	0	1	0	0	0	0	0	9866.1	0.138	0.014821	NA	NA	NA	NA	10342	1	0	0
22:37462936:A:G	rs855791	HbA1c	UKBB	Missense	missense_variant	TMPRSS6	Non-pathogenic	NA	NA	0.56168	-0.06242	0.0022225	1.5e-173	1	1	1	-0.057297	0.0022201	1	3	-0.062396	0.0029574	0	0	0	0	1	1	1	1	1	1	0	0	0	0	0	0	0	1	0	0	0	1	1	0	0	0	0	0	0	0	0	0	0	1	0	0	0	0	0	9866.1	0.138	0.014821	NA	NA	NA	NA	10342	1	0	0
22:37462936:A:G	rs855791	Ht	BBJ	Missense	missense_variant	TMPRSS6	Non-pathogenic	NA	NA	0.43479	0.030754	0.003149	1.6e-22	0.93325	0.93141	1	0.028342	0.008264	0.93509	1	0.033191	0.0094307	0	0	0	0	1	1	1	1	1	1	0	0	0	0	0	0	0	1	0	0	0	1	1	0	0	0	0	0	0	0	0	0	0	1	0	0	0	0	0	9866.1	0.138	0.014821	NA	NA	NA	NA	10342	1	0	0
22:37462936:A:G	rs855791	Ht	UKBB	Missense	missense_variant	TMPRSS6	Non-pathogenic	NA	NA	0.56141	0.054489	0.0018811	1.7e-184	1	1	1	0.054363	0.0018792	1	2	0.069688	0.0031253	0	0	0	0	1	1	1	1	1	1	0	0	0	0	0	0	0	1	0	0	0	1	1	0	0	0	0	0	0	0	0	0	0	1	0	0	0	0	0	9866.1	0.138	0.014821	NA	NA	NA	NA	10342	1	0	0
22:37462936:A:G	rs855791	MCH	BBJ	Missense	missense_variant	TMPRSS6	Non-pathogenic	NA	NA	0.43515	0.1164	0.0036559	1.9e-222	1	1	1	0.11582	0.0036535	1	1	0.12546	0.0040778	0	0	0	0	1	1	1	1	1	1	0	0	0	0	0	0	0	1	0	0	0	1	1	0	0	0	0	0	0	0	0	0	0	1	0	0	0	0	0	9866.1	0.138	0.014821	NA	NA	NA	NA	10342	1	0	0
22:37462936:A:G	rs855791	MCH	UKBB	Missense	missense_variant	TMPRSS6	Non-pathogenic	NA	NA	0.56141	0.15113	0.0021604	0	1	1	1	0.13868	0.0021568	1	2	0.15284	0.0028829	0	0	0	0	1	1	1	1	1	1	0	0	0	0	0	0	0	1	0	0	0	1	1	0	0	0	0	0	0	0	0	0	0	1	0	0	0	0	0	9866.1	0.138	0.014821	NA	NA	NA	NA	10342	1	0	0
22:37462936:A:G	rs855791	MCHC	BBJ	Missense	missense_variant	TMPRSS6	Non-pathogenic	NA	NA	0.43526	0.078129	0.0036377	2.5e-102	1	1	1	0.07788	0.0036336	1	1	0.082782	0.0038914	0	0	0	0	1	1	1	1	1	1	0	0	0	0	0	0	0	1	0	0	0	1	1	0	0	0	0	0	0	0	0	0	0	1	0	0	0	0	0	9866.1	0.138	0.014821	NA	NA	NA	NA	10342	1	0	0
22:37462936:A:G	rs855791	MCHC	UKBB	Missense	missense_variant	TMPRSS6	Non-pathogenic	NA	NA	0.56141	0.064956	0.002365	4.5e-166	1	1	1	0.058223	0.0023626	1	1	0.059977	0.0029834	0	0	0	0	1	1	1	1	1	1	0	0	0	0	0	0	0	1	0	0	0	1	1	0	0	0	0	0	0	0	0	0	0	1	0	0	0	0	0	9866.1	0.138	0.014821	NA	NA	NA	NA	10342	1	0	0
22:37462936:A:G	rs855791	MCV	BBJ	Missense	missense_variant	TMPRSS6	Non-pathogenic	NA	NA	0.43519	0.087147	0.0036225	7.1e-128	1	1	1	0.087174	0.0036184	1	2	0.094943	0.003945	0	0	0	0	1	1	1	1	1	1	0	0	0	0	0	0	0	1	0	0	0	1	1	0	0	0	0	0	0	0	0	0	0	1	0	0	0	0	0	9866.1	0.138	0.014821	NA	NA	NA	NA	10342	1	0	0
22:37462936:A:G	rs855791	MCV	UKBB	Missense	missense_variant	TMPRSS6	Non-pathogenic	NA	NA	0.56141	0.13032	0.0021643	0	1	1	1	0.12472	0.0021612	1	2	0.13098	0.0032714	0	0	0	0	1	1	1	1	1	1	0	0	0	0	0	0	0	1	0	0	0	1	1	0	0	0	0	0	0	0	0	0	0	1	0	0	0	0	0	9866.1	0.138	0.014821	NA	NA	NA	NA	10342	1	0	0
22:37462936:A:G	rs855791	Plt	UKBB	Missense	missense_variant	TMPRSS6	Non-pathogenic	NA	NA	0.56141	-0.027911	0.0020966	1.9e-40	1	1	3	-0.027721	0.0020885	NA	NA	NA	NA	0	0	0	0	1	1	1	1	1	1	0	0	0	0	0	0	0	1	0	0	0	1	1	0	0	0	0	0	0	0	0	0	0	1	0	0	0	0	0	9866.1	0.138	0.014821	NA	NA	NA	NA	10342	1	0	0
22:37462936:A:G	rs855791	TBil	UKBB	Missense	missense_variant	TMPRSS6	Non-pathogenic	NA	NA	0.56165	0.029706	0.0020087	1.7e-49	1	1	1	0.028915	0.0020038	1	1	0.035228	0.0028912	0	0	0	0	1	1	1	1	1	1	0	0	0	0	0	0	0	1	0	0	0	1	1	0	0	0	0	0	0	0	0	0	0	1	0	0	0	0	0	9866.1	0.138	0.014821	NA	NA	NA	NA	10342	1	0	0
22:37463450:C:T	rs6000550	MCH	UKBB	Non-genic	intron_variant	TMPRSS6	NA	NA	NA	0.16719	0.086076	0.0028691	9.4e-198	1	1	9	0.026371	0.0028323	1	3	0.029911	0.0037001	0	0	0	0	0	0	0	0	0	0	0	0	0	0	0	0	0	1	0	0	0	0	0	0	0	0	1	0	0	1	0	0	0	0	0	0	0	0	0	10029	0.138	NA	NA	NA	NA	NA	23662	1	0	0
22:37469593:C:T	rs137853120	Hb	UKBB	Missense	missense_variant	TMPRSS6	Pathogenic	NA	NA	0.000211	-0.42849	0.061959	4.7e-12	0.99999	0.99999	5	-0.43579	0.061192	1	3	-0.59314	0.082397	0	0	0	0	1	1	1	0	1	1	1	1	0	0	1	1	0	0	0	0	0	0	0	0	0	0	0	0	0	0	0	0	0	1	0	0	0	0	0	NA	0.133	NA	NA	NA	NA	NA	NA	0	0	0
22:37469593:C:T	rs137853120	MCH	UKBB	Missense	missense_variant	TMPRSS6	Pathogenic	NA	NA	0.000211	-0.70356	0.073569	1.1e-21	1	1	5	-0.74552	0.072614	1	4	-0.83969	0.08145	0	0	0	0	1	1	1	0	1	1	1	1	0	0	1	1	0	0	0	0	0	0	0	0	0	0	0	0	0	0	0	0	0	1	0	0	0	0	0	NA	0.133	NA	NA	NA	NA	NA	NA	0	0	0
22:37469593:C:T	rs137853120	MCV	UKBB	Missense	missense_variant	TMPRSS6	Pathogenic	NA	NA	0.000211	-0.60353	0.073701	2.6e-16	1	1	6	-0.62586	0.07276	1	4	-0.72009	0.08161	0	0	0	0	1	1	1	0	1	1	1	1	0	0	1	1	0	0	0	0	0	0	0	0	0	0	0	0	0	0	0	0	0	1	0	0	0	0	0	NA	0.133	NA	NA	NA	NA	NA	NA	0	0	0
22:37471208:G:A	rs117576908	Hb	UKBB	Missense	missense_variant	TMPRSS6	Non-pathogenic	NA	NA	0.006582	-0.050459	0.011114	5.6e-06	1	1	4	-0.08273	0.010984	1	4	-0.11497	0.014788	0	0	0	0	1	1	1	1	1	1	1	1	0	0	0	1	0	0	0	0	0	0	0	0	0	0	0	0	0	1	0	0	0	0	0	0	0	0	0	12255	0.128	NA	NA	NA	NA	NA	NA	0	0	0
22:37471208:G:A	rs117576908	Ht	UKBB	Missense	missense_variant	TMPRSS6	Non-pathogenic	NA	NA	0.006582	-0.047612	0.011491	3.4e-05	0.99965	0.9993	7	-0.070218	0.011473	1	4	-0.092052	0.014774	0	0	0	0	1	1	1	1	1	1	1	1	0	0	0	1	0	0	0	0	0	0	0	0	0	0	0	0	0	1	0	0	0	0	0	0	0	0	0	12255	0.128	NA	NA	NA	NA	NA	NA	0	0	0
22:37471208:G:A	rs117576908	MCH	UKBB	Missense	missense_variant	TMPRSS6	Non-pathogenic	NA	NA	0.006582	-0.069561	0.013197	1.4e-07	1	1	7	-0.13382	0.013024	1	5	-0.15073	0.014703	0	0	0	0	1	1	1	1	1	1	1	1	0	0	0	1	0	0	0	0	0	0	0	0	0	0	0	0	0	1	0	0	0	0	0	0	0	0	0	12255	0.128	NA	NA	NA	NA	NA	NA	0	0	0
22:37471208:G:A	rs117576908	MCV	UKBB	Missense	missense_variant	TMPRSS6	Non-pathogenic	NA	NA	0.006582	-0.069835	0.01322	1.3e-07	1	1	5	-0.12644	0.013067	1	5	-0.13927	0.014793	0	0	0	0	1	1	1	1	1	1	1	1	0	0	0	1	0	0	0	0	0	0	0	0	0	0	0	0	0	1	0	0	0	0	0	0	0	0	0	12255	0.128	NA	NA	NA	NA	NA	NA	0	0	0
22:37471290:G:A	rs881144	Hb	UKBB	Synonymous	synonymous_variant	TMPRSS6	Non-pathogenic	0.96405	Pituitary	0.1235	-0.054659	0.0027322	4.9e-89	0.98782	0.97564	7	-0.01757	0.0038464	1	5	-0.034884	0.0049037	0	0	0	0	1	1	0	1	1	1	0	0	0	0	0	1	0	0	0	0	0	0	0	0	0	0	0	0	0	1	0	0	0	0	0	0	0	0	0	12132	0.128	NA	NA	NA	0.44586	NA	518.58	0	0	0
22:37471290:G:A	rs881144	HbA1c	UKBB	Synonymous	synonymous_variant	TMPRSS6	Non-pathogenic	0.94558	Pituitary	0.12347	0.049664	0.0033351	3.8e-50	0.9689	0.95669	7	0.018524	0.0050844	0.98111	5	0.021442	0.0049775	0	0	0	0	1	1	0	1	1	1	0	0	0	0	0	1	0	0	0	0	0	0	0	0	0	0	0	0	0	1	0	0	0	0	0	0	0	0	0	12132	0.128	NA	NA	NA	0.44586	NA	518.58	0	0	0
22:37471290:G:A	rs881144	MCH	UKBB	Synonymous	synonymous_variant	TMPRSS6	Non-pathogenic	0.97593	Pituitary	0.1235	-0.11149	0.0032441	7.8e-259	1	1	3	-0.0545	0.0032166	1	6	-0.061228	0.003966	0	0	0	0	1	1	0	1	1	1	0	0	0	0	0	1	0	0	0	0	0	0	0	0	0	0	0	0	0	1	0	0	0	0	0	0	0	0	0	12132	0.128	NA	NA	NA	0.44586	NA	518.58	0	0	0
22:37471290:G:A	rs881144	MCHC	UKBB	Synonymous	synonymous_variant	TMPRSS6	Non-pathogenic	0.97263	Pituitary	0.1235	-0.054127	0.0035513	1.9e-52	0.99661	0.99653	3	-0.022945	0.0037542	0.99669	2	-0.027899	0.0059334	0	0	0	0	1	1	0	1	1	1	0	0	0	0	0	1	0	0	0	0	0	0	0	0	0	0	0	0	0	1	0	0	0	0	0	0	0	0	0	12132	0.128	NA	NA	NA	0.44586	NA	518.58	0	0	0
22:37485595:T:C	rs2235326	MCH	UKBB	CRE	intron_variant	TMPRSS6	NA	0.35608	Lung	0.6308	0.029512	0.0022108	1.2e-40	0.9999	0.9998	6	0.032064	0.0022332	1	7	0.036241	0.0028101	0	0	0	0	0	0	0	0	0	1	1	1	0	0	1	0	0	1	0	0	0	0	0	0	0	0	1	0	0	1	0	0	0	0	0	0	0	1	0	30557	0.1	NA	NA	NA	NA	NA	9383	1	0	1
22:37531436:G:A	rs228953	Eosino	UKBB	Synonymous	synonymous_variant	IL2RB	NA	NA	NA	0.43771	-0.022956	0.0022451	1.5e-24	0.95944	0.95282	1	-0.02141	0.0052392	0.96606	4	-0.023413	0.0050145	0	0	0	0	1	0	0	0	0	0	0	0	0	0	0	1	1	1	0	0	0	0	0	0	0	0	0	0	0	0	1	0	0	1	0	0	1	0	0	20039	0.042	NA	NA	NA	NA	NA	36911	0	1	0
22:38029723:A:G	rs12710562	Alb	UKBB	Promoter	downstream_gene_variant	GGA1	NA	0.99421	Whole_Blood, monocyte_LPS, monocyte_Pam3CSK4, monocyte_naive	0.18424	0.025686	0.0030841	8.2e-17	0.99421	0.99052	1	0.022729	0.0037679	0.9979	1	0.025196	0.0037601	1	0	0	0	0	1	1	0	1	1	1	1	0	1	1	1	1	1	1	1	1	1	1	1	0	0	0	0	1	0	1	1	1	0	0	0	0	0	0	6365.4	0.447	0.97797	1	1	NA	6	5957.7	1	1	1
22:38871891:G:A	rs138426	PrC	BBJ	Non-genic	intron_variant	KDELR3	NA	NA	NA	0.69706	0.15833	0.023547	1.7689e-11	0.98091	0.99168	1	0.15479	0.027257	0.97014	1	0.031029	0.0073112	0	0	0	0	0	0	0	0	0	0	0	0	0	0	0	1	0	0	0	0	0	0	0	0	0	0	1	0	0	0	0	0	0	1	0	0	0	0	0	4385.7	0.307	NA	NA	NA	NA	NA	16698	0	0	0
22:39096602:T:C	rs6519133	CRP	UKBB	UTR5	5_prime_UTR_variant	JOSD1	NA	0.99808	Liver	0.39348	-0.033131	0.0023175	2.3e-46	0.99999	1	1	-0.032504	0.002312	0.99999	1	-0.034968	0.0025529	0	1	0	0	0	0	0	0	0	0	1	1	0	0	1	1	1	1	1	1	1	1	1	0	1	0	0	0	1	0	1	1	1	0	0	0	1	0	0	9769.1	0.686	NA	NA	NA	NA	NA	12092	1	1	1
22:39096602:T:C	rs6519133	GGT	UKBB	UTR5	5_prime_UTR_variant	JOSD1	NA	0.99796	Liver	0.39352	0.025191	0.0021081	6.5e-33	0.99986	0.99974	1	0.024913	0.0021382	0.99999	2	0.029105	0.0024824	0	1	0	0	0	0	0	0	0	0	1	1	0	0	1	1	1	1	1	1	1	1	1	0	1	0	0	0	1	0	1	1	1	0	0	0	1	0	0	9769.1	0.686	NA	NA	NA	NA	NA	12092	1	1	1
22:39096602:T:C	rs6519133	IGF1	UKBB	UTR5	5_prime_UTR_variant	JOSD1	NA	0.99778	Liver	0.39353	-0.028209	0.0022215	6.1e-37	0.99969	0.99938	1	-0.028139	0.0023219	1	2	-0.031475	0.0024675	0	1	0	0	0	0	0	0	0	0	1	1	0	0	1	1	1	1	1	1	1	1	1	0	1	0	0	0	1	0	1	1	1	0	0	0	1	0	0	9769.1	0.686	NA	NA	NA	NA	NA	12092	1	1	1
22:39897163:G:A	rs7287617	ALP	UKBB	Promoter	upstream_gene_variant	MIEF1	NA	NA	NA	0.64535	0.022148	0.0022432	5.4e-23	0.93014	0.91819	1	0.018911	0.0060355	0.94209	7	0.019177	0.0067393	0	0	0	0	0	0	0	0	0	1	1	1	0	1	1	1	1	1	0	1	0	1	0	0	1	0	0	0	1	0	1	1	0	0	0	0	1	0	0	8982.7	0.338	0.14717	0.16538	NA	0.16984	NA	1989.1	1	1	1
22:41804716:G:A	rs28489620	BMI	UKBB	CRE	intergenic_variant	NA	NA	NA	NA	0.29072	-0.014317	0.0024173	3.2e-09	0.92122	0.90653	2	-0.012317	0.004558	0.93591	3	-0.014394	0.0045362	0	0	0	0	0	0	0	0	0	0	0	0	0	0	0	1	1	1	1	0	0	1	1	0	0	0	0	0	0	0	1	0	0	1	0	0	0	1	0	14779	0.884	NA	0.021081	NA	NA	NA	2782.1	1	1	1
22:41804716:G:A	rs28489620	BW	UKBB	CRE	intergenic_variant	NA	NA	NA	NA	0.29072	-0.014599	0.0021179	5.5e-12	0.95903	0.93967	1	-0.013322	0.003939	0.97839	4	-0.017436	0.003652	0	0	0	0	0	0	0	0	0	0	0	0	0	0	0	1	1	1	1	0	0	1	1	0	0	0	0	0	0	0	1	0	0	1	0	0	0	1	0	14779	0.884	NA	0.021081	NA	NA	NA	2782.1	1	1	1
22:42322854:G:T	rs7287486	AG	UKBB	Promoter	upstream_gene_variant	CTA-250D10.23	NA	0.99993	LCL	0.024816	0.078499	0.0077162	2.6e-24	1	1	1	0.074744	0.0076722	NA	NA	NA	NA	1	0	1	0	0	0	0	0	0	1	1	1	0	1	1	1	1	1	1	1	0	1	1	1	0	0	0	0	1	0	1	1	1	0	0	0	0	0	0	7949.3	0.765	NA	NA	NA	NA	1	NA	1	1	1
22:42322854:G:T	rs7287486	NAP	UKBB	Promoter	upstream_gene_variant	CTA-250D10.23	NA	0.99993	LCL	0.024816	-0.086024	0.0077586	1.4e-28	1	1	1	-0.083534	0.0077224	NA	NA	NA	NA	1	0	1	0	0	0	0	0	0	1	1	1	0	1	1	1	1	1	1	1	0	1	1	1	0	0	0	0	1	0	1	1	1	0	0	0	0	0	0	7949.3	0.765	NA	NA	NA	NA	1	NA	1	1	1
22:42322854:G:T	rs7287486	TP	UKBB	Promoter	upstream_gene_variant	CTA-250D10.23	NA	0.99993	LCL	0.024818	-0.067204	0.0078368	9.9e-18	1	0.99999	1	-0.065916	0.0077837	1	1	-0.068495	0.0081122	1	0	1	0	0	0	0	0	0	1	1	1	0	1	1	1	1	1	1	1	0	1	1	1	0	0	0	0	1	0	1	1	1	0	0	0	0	0	0	7949.3	0.765	NA	NA	NA	NA	1	NA	1	1	1
22:43478550:C:T	rs954957419	PrC	FG	Non-genic	intron_variant	TTLL1	NA	NA	NA	0.0029	1.0932	0.19881	3.83e-08	0.97517	0.97755	2	1.0577	0.25115	0.97278	-1	0.19846	0.092762	0	0	0	0	0	0	0	0	0	0	0	0	0	0	0	1	0	0	0	0	0	0	0	0	0	0	1	0	0	1	0	0	0	0	0	0	0	0	0	NA	0.186	NA	NA	NA	NA	NA	NA	0	0	0
22:43500212:G:T	rs5759167	Plt	UKBB	CRE	regulatory_region_variant	NA	NA	0.99911	macrophage_naive	0.49855	-0.0040377	0.0020746	0.052	0.99979	0.99979	6	-0.015994	0.0020678	NA	NA	NA	NA	0	0	0	0	0	0	0	0	0	1	1	1	1	1	1	1	1	1	1	1	1	0	0	0	0	0	0	0	0	0	1	1	1	0	0	0	0	0	0	15692	0.154	1	1	1	NA	NA	28491	1	1	1
22:43500212:G:T	rs5759167	PrC	UKBB	CRE	regulatory_region_variant	NA	NA	0.9538	macrophage_naive	0.49795	-0.14731	0.019108	1.2671e-14	0.95445	0.95972	1	-0.14061	0.034329	0.94919	1	-0.024548	0.0066132	0	0	0	0	0	0	0	0	0	1	1	1	1	1	1	1	1	1	1	1	1	0	0	0	0	0	0	0	0	0	1	1	1	0	0	0	0	0	0	15692	0.154	1	1	1	NA	NA	28491	1	1	1
22:45840868:CA:C	rs58178436	Height	UKBB	Non-genic	intron_variant	RP1-102D24.5	NA	NA	NA	0.25337	0.018756	0.0015762	1.2e-32	0.95445	0.95445	1	0.017735	0.0041669	NA	NA	NA	NA	0	0	0	0	0	0	0	0	0	0	0	0	0	0	0	1	0	1	0	0	0	0	0	0	0	0	0	0	0	1	0	0	0	0	0	0	0	0	0	NA	0.171	NA	NA	NA	NA	NA	NA	0	0	0
22:45996298:A:G	rs13268	Height	UKBB	Missense	missense_variant	FBLN1	Non-pathogenic	NA	NA	0.025522	0.019434	0.0041901	3.5e-06	0.97433	0.97433	8	0.02433	0.0056764	NA	NA	NA	NA	0	0	0	0	1	1	1	1	1	0	0	0	0	0	0	1	1	1	1	1	0	1	0	0	0	0	0	0	0	1	1	0	0	0	1	0	0	0	0	15463	0.066	NA	NA	NA	NA	NA	NA	1	1	1
22:45996298:A:G	rs13268	LDLC	UKBB	Missense	missense_variant	FBLN1	Non-pathogenic	NA	NA	0.025535	-0.038845	0.006897	1.8e-08	0.97904	0.98212	4	-0.036963	0.0083721	0.97596	2	-0.041943	0.010017	0	0	0	0	1	1	1	1	1	0	0	0	0	0	0	1	1	1	1	1	0	1	0	0	0	0	0	0	0	1	1	0	0	0	1	0	0	0	0	15463	0.066	NA	NA	NA	NA	NA	NA	1	1	1
22:46362396:A:G	rs9330811	Fibroblastic_Disorders	FG	CRE	intron_variant	WNT7B	NA	NA	NA	0.532	0.45408	0.02138	3.82e-100	0.99938	1	2	0.28423	0.021313	0.99876	-1	0.037501	0.03061	0	0	0	0	0	0	0	0	0	0	1	0	0	0	0	1	1	1	0	0	0	1	0	0	0	0	1	0	0	0	0	0	0	0	0	0	0	0	0	12241	0.036	NA	NA	NA	NA	NA	22219	1	1	0
22:46365137:G:A	rs570639864	eBMD	UKBB	CRE	intron_variant	WNT7B	NA	NA	NA	0.002635	-0.15077	0.021731	4e-12	0.9999	0.99981	3	-0.15066	0.021604	1	4	-0.15992	0.024144	0	0	1	0	0	1	1	1	1	1	1	1	1	0	1	1	1	1	1	1	0	1	0	0	0	0	1	0	0	0	0	1	0	0	0	0	0	0	0	12204	0.036	NA	NA	NA	NA	NA	NA	1	1	1
22:46375611:C:T	rs62654723	eBMD	UKBB	CRE	upstream_gene_variant	CR536603.1	NA	NA	NA	0.16728	0.028197	0.0029191	4.5e-22	0.98026	0.96052	1	0.024299	0.0056871	1	5	0.027904	0.0033507	0	0	1	0	0	0	0	0	0	0	1	0	0	0	1	1	1	1	1	1	1	1	0	0	0	0	0	0	0	0	0	1	0	0	0	0	0	0	0	NA	0.03	NA	NA	NA	NA	NA	NA	1	1	1
22:46381234:A:G	rs62228062	Fibroblastic_Disorders	FG	Non-genic	intergenic_variant	NA	NA	NA	NA	0.22	0.63809	0.02706	6.54e-123	0.99978	1	1	0.56619	0.027022	0.99957	-1	0.037534	0.030599	0	0	0	0	0	0	0	0	0	0	0	0	0	0	0	0	0	0	0	1	1	0	0	0	0	0	0	0	0	1	0	1	0	0	0	0	0	0	0	11771	0.03	NA	NA	NA	NA	NA	36635	0	0	0
22:46614274:C:G	rs1800206	Height	UKBB	Missense	missense_variant	PPARA	NA	NA	NA	0.070074	-0.018143	0.0026252	4.8e-12	0.97593	0.97593	5	-0.016036	0.0035908	NA	NA	NA	NA	0	0	0	0	1	1	1	1	1	0	0	0	0	0	0	0	0	1	1	0	0	0	0	0	0	0	0	0	0	0	0	0	0	1	0	0	0	0	0	12549	0.211	NA	NA	NA	NA	NA	3071.9	0	0	0
22:46615376:G:A	rs4253755	BW	UKBB	Non-genic	intron_variant	PPARA	NA	0.10441	fat	0.12904	0.018013	0.0028648	3.2e-10	0.9458	0.93793	2	0.016711	0.0050973	0.95367	2	0.024151	0.0087308	0	0	0	0	0	0	0	0	0	0	0	0	0	0	0	1	0	1	1	0	0	0	0	0	0	0	1	0	0	0	0	0	0	1	0	0	0	0	0	11459	0.211	0.28266	0.061973	NA	NA	NA	2730.5	1	0	0
22:48386670:C:T	rs9615723	BMI	UKBB	Non-genic	intergenic_variant	NA	NA	NA	NA	0.56296	-0.013827	0.0022278	5.4e-10	0.99754	0.99809	1	-0.013582	0.0022759	0.99698	1	-0.014886	0.0026836	0	0	0	0	0	1	1	1	1	0	1	1	0	0	1	0	0	1	0	0	0	0	0	0	0	0	0	0	0	1	0	0	0	0	0	0	0	0	0	18602	0.016	NA	NA	NA	NA	NA	2337.9	1	0	0
22:50167652:T:C	rs4468	Height	UKBB	UTR3	3_prime_UTR_variant	BRD1	NA	NA	NA	0.42121	0.010007	0.0014031	9.9e-13	0.99994	0.99994	4	0.0097808	0.0013904	NA	NA	NA	NA	0	0	0	0	1	0	0	0	0	0	0	0	0	0	0	1	0	1	0	0	0	0	0	0	0	0	0	0	0	0	0	0	0	1	1	1	0	0	0	6992.6	0.284	NA	1	NA	NA	NA	7805.1	0	0	0
22:50439194:C:T	rs9617090	IBD	FG	Missense	missense_variant	IL17REL	NA	NA	NA	0.372	-0.13877	0.02291	1.38e-09	0.95912	0.95911	1	-0.12925	0.034668	0.95913	1	0.021528	0.058923	0	0	0	0	1	0	0	0	0	0	0	0	0	0	0	1	0	1	1	1	0	1	0	0	0	0	0	0	0	0	1	0	0	0	0	0	0	0	0	22945	0.181	0.077699	NA	NA	NA	NA	14328	0	0	0
22:50628937:G:A	rs75107793	Plt	UKBB	CRE	intron_variant	TRABD	NA	0.96825	monocyte	0.073311	0.10705	0.0040024	1.4e-157	1	1	1	0.10617	0.0039979	1	2	0.12097	0.0046648	0	0	0	1	0	0	0	0	0	1	1	1	0	0	1	1	1	1	0	1	1	1	0	1	0	0	1	0	0	0	1	1	1	0	0	0	0	0	0	16452	0.388	NA	NA	NA	NA	6	655.41	1	1	1
X:14893175:G:A	rs139120857	ApoA	UKBB	Promoter	intron_variant	MOSPD2	NA	NA	NA	0.061717	0.041121	0.0036957	9.3e-29	1	0.99999	1	0.041128	0.0036825	1	1	0.058614	0.0052789	0	0	0	0	0	0	0	0	0	0	1	1	0	0	0	1	0	1	1	1	0	1	1	0	0	0	0	0	1	0	0	0	0	1	0	0	0	0	0	NA	NA	NA	NA	NA	NA	NA	NA	0	0	1
X:14893175:G:A	rs139120857	HDLC	UKBB	Promoter	intron_variant	MOSPD2	NA	NA	NA	0.061789	0.053213	0.0035527	1e-50	1	1	1	0.052577	0.0035443	1	1	0.078509	0.0054585	0	0	0	0	0	0	0	0	0	0	1	1	0	0	0	1	0	1	1	1	0	1	1	0	0	0	0	0	1	0	0	0	0	1	0	0	0	0	0	NA	NA	NA	NA	NA	NA	NA	NA	0	0	1
X:15467286:C:A	rs185258170	Statin	FG	Non-genic	intron_variant	PIR	NA	NA	NA	0.00138	-0.54228	0.09599	1.61e-08	0.98316	0.98112	1	-0.51515	0.11775	0.98521	1	-0.17314	0.11145	0	0	0	0	0	0	0	0	0	0	0	0	0	0	0	1	0	1	1	0	0	0	0	0	0	0	0	0	0	0	0	0	0	1	0	0	0	0	0	NA	NA	NA	NA	NA	NA	NA	NA	0	0	1
X:18257521:T:C	rs137959675	Height	UKBB	UTR3	3_prime_UTR_variant	SCML2	NA	NA	NA	0.008709	-0.041352	0.0061829	2.3e-11	0.98822	0.9862	2	-0.039878	0.0076879	0.99023	1	-0.083858	0.015115	0	0	0	0	0	0	0	0	0	0	0	0	0	0	0	0	0	0	0	0	0	0	0	0	0	0	0	0	0	0	0	0	0	0	1	1	0	0	0	NA	NA	NA	NA	NA	NA	NA	NA	0	0	0
X:19379640:G:C	rs15943	Glucose	UKBB	Missense	missense_variant	MAP3K15	Non-pathogenic	NA	NA	0.006571	-0.07729	0.012498	6.2e-10	0.9969	0.99688	1	-0.074687	0.013001	0.99692	2	-0.095337	0.016403	0	0	0	0	0	0	0	0	1	0	0	0	0	0	0	0	0	1	0	0	0	0	0	0	0	0	0	0	0	0	0	0	0	1	1	0	0	0	0	NA	NA	NA	NA	NA	NA	NA	NA	0	0	0
X:19379640:G:C	rs15943	HbA1c	UKBB	Missense	missense_variant	MAP3K15	Non-pathogenic	NA	NA	0.006603	-0.066322	0.011229	3.5e-09	0.9956	0.99796	1	-0.063966	0.011425	0.99323	1	-0.086291	0.016433	0	0	0	0	0	0	0	0	1	0	0	0	0	0	0	0	0	1	0	0	0	0	0	0	0	0	0	0	0	0	0	0	0	1	1	0	0	0	0	NA	NA	NA	NA	NA	NA	NA	NA	0	0	0
X:19443722:T:C	rs56212339	HbA1c	UKBB	Missense	missense_variant	MAP3K15	NA	NA	NA	0.013346	0.045388	0.0078571	7.6e-09	0.9903	0.99564	2	0.043211	0.008231	0.98496	2	0.058923	0.012705	0	0	0	0	0	0	1	1	1	0	0	0	0	0	0	0	0	0	0	0	0	0	0	0	0	0	0	0	0	0	0	0	0	0	0	1	0	0	0	NA	NA	NA	NA	NA	NA	NA	NA	0	0	0
X:22179500:G:C	rs148243584	P	UKBB	Non-genic	intron_variant	PHEX	NA	NA	NA	0.015844	-0.084005	0.0082291	1.8e-24	1	1	2	-0.087351	0.0081855	1	5	-0.10878	0.010095	0	0	0	0	0	0	0	0	0	0	0	0	0	0	0	1	0	0	0	0	0	0	0	0	0	0	0	0	0	1	0	0	0	0	0	0	0	0	0	NA	NA	NA	NA	NA	NA	NA	NA	0	0	0
X:22179500:G:C	rs148243584	eBMD	UKBB	Non-genic	intron_variant	PHEX	NA	NA	NA	0.015863	0.045565	0.0074922	1.2e-09	0.99071	0.99004	1	0.043865	0.0085689	0.99138	1	0.059641	0.011335	0	0	0	0	0	0	0	0	0	0	0	0	0	0	0	1	0	0	0	0	0	0	0	0	0	0	0	0	0	1	0	0	0	0	0	0	0	0	0	NA	NA	NA	NA	NA	NA	NA	NA	0	0	0
X:31854782:G:C	rs1379871	BFP	UKBB	Promoter	intron_variant	DMD	NA	NA	NA	0.34423	0.014721	0.0014716	1.5e-23	1	1	1	0.014531	0.0014644	1	2	0.024948	0.0025042	0	0	0	0	0	0	1	1	1	1	1	1	0	0	1	1	0	1	0	0	0	0	0	0	0	0	0	0	1	0	0	0	0	1	0	0	0	0	0	NA	NA	NA	NA	NA	NA	NA	NA	0	0	0
X:31854782:G:C	rs1379871	BMI	FG	Promoter	intron_variant	DMD	NA	NA	NA	0.36904	0.019284	0.0027283	1.6e-12	0.9998	0.99976	1	0.020048	0.0027214	0.99983	-1	0.022171	0.031292	0	0	0	0	0	0	1	1	1	1	1	1	0	0	1	1	0	1	0	0	0	0	0	0	0	0	0	0	1	0	0	0	0	1	0	0	0	0	0	NA	NA	NA	NA	NA	NA	NA	NA	0	0	0
X:31854782:G:C	rs1379871	BMI	UKBB	Promoter	intron_variant	DMD	NA	NA	NA	0.34431	0.018976	0.001912	3.2e-23	0.99999	0.99999	1	0.018663	0.001903	1	1	0.024509	0.0025304	0	0	0	0	0	0	1	1	1	1	1	1	0	0	1	1	0	1	0	0	0	0	0	0	0	0	0	0	1	0	0	0	0	1	0	0	0	0	0	NA	NA	NA	NA	NA	NA	NA	NA	0	0	0
X:31854782:G:C	rs1379871	BW	FG	Promoter	intron_variant	DMD	NA	NA	NA	0.36892	0.01965	0.0024863	2.7e-15	0.99962	0.99957	1	0.020561	0.0025045	0.99967	-1	0.025039	0.03179	0	0	0	0	0	0	1	1	1	1	1	1	0	0	1	1	0	1	0	0	0	0	0	0	0	0	0	0	1	0	0	0	0	1	0	0	0	0	0	NA	NA	NA	NA	NA	NA	NA	NA	0	0	0
X:31854782:G:C	rs1379871	BW	UKBB	Promoter	intron_variant	DMD	NA	NA	NA	0.34431	0.016844	0.0016743	8.3e-24	0.99998	0.99996	1	0.014712	0.001666	0.99999	1	0.023383	0.0030708	0	0	0	0	0	0	1	1	1	1	1	1	0	0	1	1	0	1	0	0	0	0	0	0	0	0	0	0	1	0	0	0	0	1	0	0	0	0	0	NA	NA	NA	NA	NA	NA	NA	NA	0	0	0
X:38009121:G:A	rs35318931	Height	UKBB	Missense	missense_variant	SRPX	NA	0.10059	Esophagus_Muscularis	0.089233	-0.022796	0.001918	1.4e-32	0.98587	0.98564	1	-0.022309	0.0032939	0.98609	1	-0.048468	0.0071072	0	0	0	0	0	0	1	1	1	0	0	0	0	0	0	0	0	1	0	0	0	0	0	0	0	0	0	0	0	0	0	0	0	1	0	0	0	0	0	NA	NA	NA	NA	NA	NA	NA	NA	0	0	0
X:38009121:G:A	rs35318931	WHRadjBMI	UKBB	Missense	missense_variant	SRPX	NA	NA	NA	0.089211	0.017984	0.0021339	3.5e-17	0.95446	0.95338	1	0.016903	0.0042721	0.95555	1	0.033232	0.0082278	0	0	0	0	0	0	1	1	1	0	0	0	0	0	0	0	0	1	0	0	0	0	0	0	0	0	0	0	0	0	0	0	0	1	0	0	0	0	0	NA	NA	NA	NA	NA	NA	NA	NA	0	0	0
X:39710195:C:T	rs3002416	Plt	BBJ	Non-genic	upstream_gene_variant	MIR1587	NA	NA	NA	0.64864	0.017375	0.0027993	5.4e-10	0.92971	0.92587	1	0.015663	0.0051677	0.93355	1	0.022195	0.0069911	0	0	0	0	0	0	0	1	0	1	1	1	0	1	1	1	0	1	0	1	0	0	0	0	0	0	0	0	0	0	0	1	0	0	0	0	0	0	1	NA	NA	NA	NA	NA	NA	NA	NA	1	0	0
X:39710195:C:T	rs3002416	Plt	UKBB	Non-genic	upstream_gene_variant	MIR1587	NA	NA	NA	0.40785	0.039739	0.0018149	2.9e-106	0.99965	0.99963	1	0.039713	0.0019679	0.99967	1	0.053079	0.0026136	0	0	0	0	0	0	0	1	0	1	1	1	0	1	1	1	0	1	0	1	0	0	0	0	0	0	0	0	0	0	0	1	0	0	0	0	0	0	1	NA	NA	NA	NA	NA	NA	NA	NA	1	0	0
X:43877162:C:T	rs12838407	eBMD	UKBB	Non-genic	regulatory_region_variant	NA	NA	NA	NA	0.10052	-0.033429	0.0030868	2.5e-27	0.99972	0.9996	2	-0.025015	0.0031033	0.99983	1	-0.033772	0.0042741	0	0	0	0	0	0	1	1	1	1	1	1	0	0	1	1	0	1	1	0	0	0	0	0	0	0	0	0	0	0	1	1	0	1	0	0	0	0	0	NA	NA	NA	NA	NA	NA	NA	NA	1	0	0
X:43877175:T:C	rs5906421	eBMD	UKBB	Non-genic	regulatory_region_variant	NA	NA	NA	NA	0.29651	0.026528	0.0019629	1.3e-41	0.93887	0.93227	1	0.021247	0.00603	0.94547	2	0.029897	0.0076874	0	0	0	0	0	0	1	1	1	1	1	1	0	0	1	1	0	1	1	0	0	0	0	0	0	0	0	0	0	0	1	0	0	1	0	0	0	0	0	NA	NA	NA	NA	NA	NA	NA	NA	1	0	0
X:45634577:C:A	rs56976399	Height	UKBB	Non-genic	upstream_gene_variant	RP6-99M1.2	NA	NA	NA	0.32968	-0.012294	0.001186	3.6e-25	0.99991	0.99983	1	-0.011683	0.0011892	1	2	-0.024883	0.0025085	0	0	0	0	0	0	0	1	1	1	1	1	0	1	1	1	0	1	1	1	0	1	0	0	0	0	0	0	0	0	1	1	0	0	0	0	0	1	0	NA	NA	NA	NA	NA	NA	NA	NA	1	0	0
X:48326779:C:T	rs5906672	AG	UKBB	Promoter	intron_variant	SLC38A5	NA	0.97433	Cells_Cultured_fibroblasts	0.04133	-0.050598	0.0049724	2.5e-24	0.97433	0.97354	1	-0.050206	0.00961	0.97511	1	-0.063808	0.011984	0	0	1	0	0	0	0	0	0	1	1	1	0	1	1	1	0	1	0	1	0	1	0	0	0	0	0	1	1	0	0	1	1	0	0	0	0	0	0	NA	NA	NA	NA	NA	NA	NA	NA	0	0	1
X:48326779:C:T	rs5906672	MCH	UKBB	Promoter	intron_variant	SLC38A5	NA	0.99978	Cells_Cultured_fibroblasts	0.04133	0.045547	0.0044855	3.2e-24	0.99978	0.99976	1	0.043867	0.0045135	0.99981	1	0.059856	0.0061942	0	0	1	0	0	0	0	0	0	1	1	1	0	1	1	1	0	1	0	1	0	1	0	0	0	0	0	1	1	0	0	1	1	0	0	0	0	0	0	NA	NA	NA	NA	NA	NA	NA	NA	0	0	1
X:48326779:C:T	rs5906672	MCV	UKBB	Promoter	intron_variant	SLC38A5	NA	0.98649	Cells_Cultured_fibroblasts	0.041329	0.037221	0.0044944	1.2e-16	0.98649	0.98519	1	0.035382	0.0061981	0.98779	1	0.048535	0.0081134	0	0	1	0	0	0	0	0	0	1	1	1	0	1	1	1	0	1	0	1	0	1	0	0	0	0	0	1	1	0	0	1	1	0	0	0	0	0	0	NA	NA	NA	NA	NA	NA	NA	NA	0	0	1
X:48326779:C:T	rs5906672	NAP	UKBB	Promoter	intron_variant	SLC38A5	NA	0.99878	Cells_Cultured_fibroblasts	0.04133	0.054971	0.0049997	4.1e-28	0.99878	0.99856	1	0.054946	0.0053951	0.99901	1	0.069803	0.0067285	0	0	1	0	0	0	0	0	0	1	1	1	0	1	1	1	0	1	0	1	0	1	0	0	0	0	0	1	1	0	0	1	1	0	0	0	0	0	0	NA	NA	NA	NA	NA	NA	NA	NA	0	0	1
X:48326779:C:T	rs5906672	TP	UKBB	Promoter	intron_variant	SLC38A5	NA	0.99728	Cells_Cultured_fibroblasts	0.041332	0.043018	0.0050501	1.6e-17	0.99728	0.9987	1	0.042456	0.0052413	0.99585	1	0.053523	0.007197	0	0	1	0	0	0	0	0	0	1	1	1	0	1	1	1	0	1	0	1	0	1	0	0	0	0	0	1	1	0	0	1	1	0	0	0	0	0	0	NA	NA	NA	NA	NA	NA	NA	NA	0	0	1
X:48646382:G:A	rs146587548	Eosino	UKBB	Promoter	intron_variant	GATA1	NA	NA	NA	0.009292	-0.12263	0.0098504	1.4e-35	1	1	1	-0.11446	0.0098138	1	1	-0.14683	0.013226	0	0	0	0	0	0	1	1	1	0	0	0	0	0	0	1	0	0	0	1	0	0	0	0	0	0	0	0	1	0	1	1	1	0	0	0	0	0	0	NA	NA	NA	NA	NA	NA	NA	NA	0	0	0
X:49539683:T:C	rs73211727	Alb	UKBB	Non-genic	intergenic_variant	NA	NA	0.99996	Brain_Cerebellum	0.037979	0.039162	0.0056813	5.5e-12	0.99999	0.99999	1	0.038008	0.005621	0.99999	2	0.044865	0.0065738	0	0	0	1	0	0	0	0	0	0	0	0	0	0	0	0	0	1	0	0	0	0	0	0	0	0	0	0	0	0	0	1	0	0	0	0	0	0	0	NA	NA	NA	NA	NA	NA	NA	NA	0	0	0
X:55041605:G:A	rs17250674	MCV	UKBB	Non-genic	intron_variant	ALAS2	NA	NA	NA	0.047202	0.014528	0.0041531	0.00047	0.99827	0.99729	7	0.023985	0.0042726	0.99926	2	0.033469	0.0058555	0	0	0	0	0	0	0	1	0	1	1	0	0	1	1	1	0	0	0	0	0	0	0	0	0	0	0	0	0	0	0	1	0	0	0	0	0	0	0	NA	NA	NA	NA	NA	NA	NA	NA	1	0	0
X:55044188:C:G	rs41308048	MCH	UKBB	Non-genic	intron_variant	ALAS2	NA	NA	NA	0.022231	-0.08236	0.00646	3.2e-37	1	1	2	-0.081362	0.0064351	1	3	-0.10259	0.0081367	0	0	0	0	0	0	0	0	0	0	0	0	0	0	0	1	0	0	0	0	0	0	0	0	0	0	0	0	0	0	0	0	0	1	0	0	0	0	0	NA	NA	NA	NA	NA	NA	NA	NA	0	0	0
X:55044188:C:G	rs41308048	MCV	UKBB	Non-genic	intron_variant	ALAS2	NA	NA	NA	0.022231	-0.073931	0.0064729	3.3e-30	1	1	3	-0.071956	0.006443	1	3	-0.090319	0.0081278	0	0	0	0	0	0	0	0	0	0	0	0	0	0	0	1	0	0	0	0	0	0	0	0	0	0	0	0	0	0	0	0	0	1	0	0	0	0	0	NA	NA	NA	NA	NA	NA	NA	NA	0	0	0
X:55410072:C:T	rs748204138	Testosterone_M	UKBB	Non-genic	intergenic_variant	NA	NA	NA	NA	0.001598	0.21076	0.020495	8.3e-25	0.99851	0.99702	2	0.20968	0.023363	1	1	0.45811	0.044438	0	0	0	0	0	0	0	0	0	0	0	0	0	0	0	0	0	0	0	0	0	0	0	0	0	0	0	0	0	0	0	0	0	0	0	0	0	0	0	NA	NA	NA	NA	NA	NA	NA	NA	0	0	0
X:61771176:A:G	rs140470540	MCH	UKBB	Non-genic	intergenic_variant	NA	NA	NA	NA	0.12098	0.023858	0.0028207	2.7e-17	0.99978	0.99987	1	0.021506	0.0028073	0.99969	1	0.028648	0.0039939	0	0	0	0	0	0	0	0	0	0	0	0	0	0	0	0	0	0	0	0	0	0	0	0	0	0	0	0	0	0	0	0	0	0	0	0	1	0	0	NA	NA	NA	NA	NA	NA	NA	NA	0	0	0
X:61771176:A:G	rs140470540	MCV	UKBB	Non-genic	intergenic_variant	NA	NA	NA	NA	0.12098	0.021502	0.0028263	2.8e-14	0.9603	0.98501	3	0.019363	0.0036624	0.93559	1	0.02416	0.0075249	0	0	0	0	0	0	0	0	0	0	0	0	0	0	0	0	0	0	0	0	0	0	0	0	0	0	0	0	0	0	0	0	0	0	0	0	1	0	0	NA	NA	NA	NA	NA	NA	NA	NA	0	0	0
X:64863519:G:C	rs6418386	Height	UKBB	Non-genic	regulatory_region_variant	NA	NA	NA	NA	0.6526	-0.0079717	0.0011823	1.6e-11	0.99693	0.9994	3	-0.0078726	0.0011848	0.99445	2	-0.016689	0.0027941	0	0	0	0	0	0	0	0	0	1	1	1	0	0	0	1	0	1	1	0	0	0	0	1	0	0	0	0	0	0	1	1	0	0	0	0	0	0	0	NA	NA	NA	NA	NA	NA	NA	NA	0	0	1
X:65225504:G:T	rs147424714	Plt	UKBB	Non-genic	downstream_gene_variant	RP6-159A1.3	NA	NA	NA	0.015061	0.068247	0.0074127	3.4e-20	0.98822	0.98716	2	0.068926	0.010744	0.98928	1	0.092238	0.01369	0	0	0	0	0	0	0	0	0	1	1	1	0	1	1	1	0	1	1	1	1	0	0	1	0	0	0	0	0	0	1	1	0	0	0	0	0	0	0	NA	NA	NA	NA	NA	NA	NA	NA	1	0	0
X:67919944:G:A	rs56008802	Plt	UKBB	CRE	intron_variant	STARD8	NA	1	Cells_Cultured_fibroblasts, Whole_Blood	0.10242	-0.032402	0.0028258	1.9e-30	1	1	1	-0.031614	0.0028139	1	3	-0.044182	0.0039567	0	0	0	0	0	0	0	1	0	1	1	1	1	1	1	1	0	1	1	1	0	0	0	0	1	0	0	0	0	0	0	1	0	0	0	0	0	0	0	NA	NA	NA	NA	NA	NA	NA	NA	1	0	1
X:68479076:T:C	rs2885283	eBMD	UKBB	Non-genic	intergenic_variant	NA	NA	NA	NA	0.73899	-0.0068956	0.0020366	0.00071	0.94164	0.93283	2	-0.010951	0.00352	0.95045	2	-0.01594	0.0046325	0	0	0	0	0	0	0	0	0	0	0	0	0	0	0	0	0	1	0	0	0	0	0	0	0	0	0	0	0	1	0	1	0	0	0	0	0	0	0	NA	NA	NA	NA	NA	NA	NA	NA	0	0	0
X:70448030:G:T	rs57434549	UA	UKBB	Non-genic	downstream_gene_variant	GJB1	NA	0.97236	Thyroid	0.39272	0.012332	0.0016212	2.8e-14	0.97236	0.97043	1	0.011528	0.00256	0.97429	1	0.017897	0.0037939	0	0	0	0	0	0	0	0	0	1	1	1	0	1	1	1	0	1	0	0	0	0	0	1	0	0	0	0	0	0	1	1	0	0	0	0	0	0	0	NA	NA	NA	NA	NA	NA	2	NA	0	0	1
X:71763455:G:T	rs143967680	BW	FG	Non-genic	intron_variant	HDAC8	NA	NA	NA	0.12648	0.023139	0.0036287	1.8e-10	0.97331	0.97307	1	0.022498	0.0051505	0.97356	1	0.026972	0.025737	0	0	0	0	0	0	0	0	0	0	0	0	0	0	0	0	0	0	0	0	0	0	0	0	0	0	0	0	0	0	0	0	0	1	0	0	0	0	0	NA	NA	NA	NA	NA	NA	NA	NA	0	0	0
X:73541496:C:A	rs5937272	HbA1c	UKBB	Non-genic	intergenic_variant	NA	NA	0.23217	Thyroid	0.21835	0.017033	0.0022561	4.4e-14	0.97535	0.97479	1	0.016575	0.0034616	0.97591	1	0.021773	0.0044726	0	0	0	0	0	0	0	0	0	0	0	0	0	0	0	0	0	0	0	0	0	0	0	0	0	0	0	0	0	1	0	0	0	0	0	0	0	0	0	NA	NA	NA	NA	NA	NA	NA	NA	0	0	0
X:78657693:T:C	rs1736534	Height	FG	Non-genic	intergenic_variant	NA	NA	NA	NA	0.68851	0.029732	0.0019679	1.4e-51	1	1	1	0.028101	0.0019614	1	-1	-0.019734	0.16885	0	0	0	0	0	0	0	0	0	0	0	0	0	0	0	1	0	0	0	0	0	0	0	0	0	0	0	0	0	1	0	0	0	0	0	0	0	0	0	NA	NA	NA	NA	NA	NA	NA	NA	0	0	0
X:79255051:T:G	rs991595477	Statin	FG	Non-genic	intergenic_variant	NA	NA	NA	NA	1e-05	-2.6114	0.4893	9.45e-08	1	1	9	-285.6	0.47725	1	-1	-71.96	32.955	0	0	0	0	0	0	0	0	0	0	0	0	0	0	0	0	0	0	0	0	0	0	0	0	0	0	0	0	0	1	0	0	0	0	0	0	0	0	0	NA	NA	NA	NA	NA	NA	NA	NA	0	0	0
X:79362856:A:G	rs991303978	Statin	FG	Non-genic	intergenic_variant	NA	NA	NA	NA	1.28e-05	-3	0.40422	1.16e-13	1	1	2	536.37	0.78857	1	-1	-71.96	32.955	0	0	0	0	0	0	0	0	0	0	0	0	0	0	0	0	0	0	0	0	0	0	0	0	0	0	0	0	0	0	0	0	0	0	0	0	0	0	0	NA	NA	NA	NA	NA	NA	NA	NA	0	0	0
X:79922781:T:C	rs1427097091	Statin	FG	Non-genic	downstream_gene_variant	BRWD3	NA	NA	NA	1.28e-05	-2.5085	0.13594	4.9e-76	1	1	1	-116.74	0.22982	1	-1	-71.96	32.955	0	0	0	0	0	0	0	0	0	1	1	0	0	0	0	0	0	0	0	0	0	0	0	0	0	0	0	0	0	0	0	0	0	1	0	0	0	0	0	NA	NA	NA	NA	NA	NA	NA	NA	0	0	0
X:80169232:C:G	rs143827796	Statin	FG	Non-genic	intergenic_variant	NA	NA	NA	NA	2.61e-05	-2.186	0.68245	0.00136	1	1	6	27.691	0.66543	1	-1	-71.96	32.955	0	0	0	0	0	0	0	0	0	0	0	0	0	0	0	0	0	0	0	0	0	0	0	0	0	0	0	0	0	1	0	0	0	0	0	0	0	0	0	NA	NA	NA	NA	NA	NA	NA	NA	0	0	0
X:84563165:G:A	rs200939713	Varicose_Veins	FG	Missense	missense_variant	POF1B	NA	NA	NA	0.00238	0.83524	0.12603	3.41e-11	0.98505	0.98448	1	0.8033	0.15956	0.98562	1	0.16268	0.077744	0	0	0	0	0	0	1	1	1	0	0	0	0	0	0	0	0	0	0	0	0	0	0	0	0	0	0	0	0	1	0	0	0	0	0	0	0	0	0	NA	NA	NA	NA	NA	NA	NA	NA	0	0	0
X:99890204:C:T	rs1802288	FEV1FVC	UKBB	Missense	missense_variant	TSPAN6	NA	NA	NA	0.16534	0.015717	0.0027485	1.1e-08	0.9284	0.92529	1	0.014091	0.0047756	0.93151	1	0.019394	0.0063277	0	0	0	0	0	0	1	1	1	0	0	0	0	0	0	0	0	1	0	1	1	1	1	0	0	0	0	1	1	0	0	1	0	1	0	0	0	0	0	NA	NA	NA	NA	NA	NA	NA	NA	0	0	0
X:99890204:C:T	rs1802288	Height	UKBB	Missense	missense_variant	TSPAN6	NA	NA	NA	0.16544	-0.014312	0.0014716	2.4e-22	1	1	3	-0.013782	0.0014624	NA	NA	NA	NA	0	0	0	0	0	0	1	1	1	0	0	0	0	0	0	0	0	1	0	1	1	1	1	0	0	0	0	1	1	0	0	1	0	1	0	0	0	0	0	NA	NA	NA	NA	NA	NA	NA	NA	0	0	0
X:99890204:C:T	rs1802288	LDLC	UKBB	Missense	missense_variant	TSPAN6	NA	NA	NA	0.16554	0.018142	0.0024226	7e-14	0.99881	0.99875	1	0.017796	0.0024807	0.99888	1	0.024206	0.0033403	0	0	0	0	0	0	1	1	1	0	0	0	0	0	0	0	0	1	0	1	1	1	1	0	0	0	0	1	1	0	0	1	0	1	0	0	0	0	0	NA	NA	NA	NA	NA	NA	NA	NA	0	0	0
X:99890204:C:T	rs1802288	UA	UKBB	Missense	missense_variant	TSPAN6	NA	NA	NA	0.16555	0.016167	0.0021114	1.9e-14	1	1	2	0.015295	0.0020916	1	1	0.023912	0.0032412	0	0	0	0	0	0	1	1	1	0	0	0	0	0	0	0	0	1	0	1	1	1	1	0	0	0	0	1	1	0	0	1	0	1	0	0	0	0	0	NA	NA	NA	NA	NA	NA	NA	NA	0	0	0
X:99890204:C:T	rs1802288	eGFR	UKBB	Missense	missense_variant	TSPAN6	NA	NA	NA	0.16557	-0.016859	0.0021842	1.2e-14	1	1	2	-0.016297	0.002163	1	1	-0.024471	0.003246	0	0	0	0	0	0	1	1	1	0	0	0	0	0	0	0	0	1	0	1	1	1	1	0	0	0	0	1	1	0	0	1	0	1	0	0	0	0	0	NA	NA	NA	NA	NA	NA	NA	NA	0	0	0
X:99890204:C:T	rs1802288	eGFRcys	UKBB	Missense	missense_variant	TSPAN6	NA	NA	NA	0.16561	-0.012417	0.0018595	2.4e-11	0.9999	0.99987	2	-0.01151	0.0018407	0.99994	1	-0.020547	0.0032543	0	0	0	0	0	0	1	1	1	0	0	0	0	0	0	0	0	1	0	1	1	1	1	0	0	0	0	1	1	0	0	1	0	1	0	0	0	0	0	NA	NA	NA	NA	NA	NA	NA	NA	0	0	0
X:99890204:C:T	rs1802288	sCr	UKBB	Missense	missense_variant	TSPAN6	NA	NA	NA	0.16557	0.015913	0.0020427	6.7e-15	1	1	2	0.015403	0.0020234	1	1	0.024721	0.0032469	0	0	0	0	0	0	1	1	1	0	0	0	0	0	0	0	0	1	0	1	1	1	1	0	0	0	0	1	1	0	0	1	0	1	0	0	0	0	0	NA	NA	NA	NA	NA	NA	NA	NA	0	0	0
X:99974190:C:T	rs143167745	Ca	UKBB	Non-genic	intron_variant	SYTL4	NA	NA	NA	0.0378	-0.033609	0.0057075	3.9e-09	0.93599	0.95631	1	-0.029087	0.0082924	0.91568	1	-0.034226	0.012242	0	0	0	0	0	0	0	0	0	0	0	0	0	0	0	1	0	1	0	0	0	0	0	0	0	0	0	0	0	0	0	0	0	1	0	0	0	0	0	NA	NA	NA	NA	NA	NA	NA	NA	0	0	0
X:106016268:A:T	rs56121637	eGFR	UKBB	Missense	missense_variant	RNF128	Non-pathogenic	NA	NA	0.009597	-0.19169	0.0082958	3.9e-118	0.99874	0.99784	1	-0.19278	0.012211	0.99964	4	-0.28708	0.013528	0	0	0	0	0	0	1	1	1	0	0	0	0	0	0	0	0	0	0	0	0	0	0	0	0	0	0	0	0	0	0	0	0	1	0	0	0	0	0	NA	NA	NA	NA	NA	NA	NA	NA	0	0	0
X:106016268:A:T	rs56121637	sCr	UKBB	Missense	missense_variant	RNF128	Non-pathogenic	NA	NA	0.009597	0.17154	0.0077582	2.5e-108	0.99374	0.99086	1	0.17116	0.018159	0.99663	4	0.27378	0.02017	0	0	0	0	0	0	1	1	1	0	0	0	0	0	0	0	0	0	0	0	0	0	0	0	0	0	0	0	0	0	0	0	0	1	0	0	0	0	0	NA	NA	NA	NA	NA	NA	NA	NA	0	0	0
X:107737853:A:G	rs1415878748	Parkinsons	FG	Non-genic	intron_variant	COL4A5	NA	NA	NA	0.00585	1.188	0.21171	2.01e-08	0.9682	0.9755	1	1.1216	0.27186	0.9609	1	0.073421	0.043892	0	0	0	0	0	0	0	0	0	1	1	1	0	0	0	0	0	0	0	0	0	0	0	0	0	0	0	0	0	1	0	0	0	0	0	0	0	0	0	NA	NA	NA	NA	NA	NA	NA	NA	0	0	0
X:118952877:T:C	rs182881370	Height	FG	Non-genic	regulatory_region_variant	NA	NA	NA	NA	0.025693	0.033778	0.0058114	6.2e-09	0.91024	0.93254	-1	0.028383	0.0094169	0.88794	-1	-0.00011393	0.035367	0	0	0	0	0	0	0	0	0	1	1	1	0	0	0	1	0	1	0	0	0	0	0	0	0	0	0	0	0	0	0	1	0	0	0	0	0	0	0	NA	NA	NA	NA	NA	NA	NA	NA	1	0	0
X:122879374:G:A	rs2982138	IGF1	UKBB	Non-genic	intergenic_variant	NA	NA	NA	NA	0.31848	0.015265	0.0019767	1.1e-14	0.99761	0.99738	1	0.014966	0.0021026	0.99785	1	0.019931	0.0027473	0	0	0	0	0	0	0	0	0	0	1	1	0	0	0	0	0	1	1	0	0	0	0	0	0	0	0	0	0	1	0	1	0	0	0	0	0	0	0	NA	NA	NA	NA	NA	NA	NA	NA	0	0	1
X:129114784:G:A	rs180956060	HbA1c	UKBB	Non-genic	regulatory_region_variant	NA	NA	0.33893	Whole_Blood	0.10294	0.018751	0.0033125	1.5e-08	0.99834	0.99772	2	0.021693	0.0034316	0.99896	1	0.026658	0.0040961	0	1	0	0	0	0	1	1	1	1	1	0	0	1	0	1	0	1	0	1	0	1	0	0	1	0	0	0	0	0	0	1	0	0	0	0	0	1	0	NA	NA	NA	NA	NA	NA	NA	NA	0	0	1
X:129145550:GAGGGA:G	rs1400705736	Height	BBJ	Promoter	intron_variant	BCORL1	NA	NA	NA	0.41958	0.011613	0.0019408	2.2e-09	0.91732	0.90352	4	0.0097869	0.0036773	0.93112	1	0.018592	0.0061157	0	0	0	0	0	0	0	0	0	0	0	0	0	0	0	0	0	0	0	0	0	0	0	0	0	0	0	0	1	0	0	0	0	1	0	0	0	0	0	NA	NA	NA	NA	NA	NA	NA	NA	0	0	0
X:135290184:C:T	rs113303918	HDLC	UKBB	Promoter	intron_variant	FHL1	Non-pathogenic	NA	NA	0.028233	0.033796	0.005179	6.8e-11	0.99541	0.9984	1	0.030289	0.0052444	0.99241	1	0.046462	0.0088043	0	0	0	0	0	0	1	1	1	0	0	0	0	0	0	1	0	1	0	1	0	1	0	0	0	0	0	0	1	0	1	0	0	1	0	0	0	0	0	NA	NA	NA	NA	NA	NA	NA	NA	0	0	0
X:135290184:C:T	rs113303918	WHRadjBMI	UKBB	Promoter	intron_variant	FHL1	Non-pathogenic	NA	NA	0.02823	-0.024097	0.0036709	5.2e-11	0.99828	0.99811	1	-0.023493	0.003766	0.99845	1	-0.046494	0.0073503	0	0	0	0	0	0	1	1	1	0	0	0	0	0	0	1	0	1	0	1	0	1	0	0	0	0	0	0	1	0	1	0	0	1	0	0	0	0	0	NA	NA	NA	NA	NA	NA	NA	NA	0	0	0
X:147583958:G:A	rs1978082	Mono	UKBB	Promoter	intron_variant	AFF2	NA	NA	NA	0.57385	-0.019647	0.0018135	2.4e-27	0.98734	0.99995	1	-0.017807	0.0018088	0.97472	1	-0.025187	0.0067275	0	0	1	0	0	0	0	1	1	1	1	1	0	0	1	1	0	1	1	1	0	1	0	0	0	0	0	1	1	0	0	0	0	0	0	0	0	0	0	NA	NA	NA	NA	NA	NA	NA	NA	0	0	1
X:151524113:C:T	rs145334807	IGF1	UKBB	Non-genic	intron_variant	GABRA3	NA	NA	NA	0.021488	-0.041321	0.0065418	2.7e-10	0.98589	0.98052	2	-0.041709	0.0086931	0.99126	2	-0.05493	0.0097754	0	0	0	0	0	0	0	0	0	0	0	0	0	0	0	0	0	0	0	0	0	0	0	0	0	0	0	0	0	0	0	0	0	0	0	0	0	0	0	NA	NA	NA	NA	NA	NA	NA	NA	0	0	0
X:153192349:C:A	rs79022793	Lym	BBJ	Promoter	upstream_gene_variant	ARHGAP4	NA	NA	NA	0.15859	0.03174	0.0057866	4.1e-08	0.94485	0.95949	1	0.029085	0.0081695	0.93022	1	0.0316	0.010643	0	1	1	0	0	0	0	0	0	1	1	1	0	1	1	1	0	1	1	1	0	1	0	0	1	0	0	0	1	0	1	1	1	0	0	0	1	0	0	NA	NA	NA	NA	NA	NA	NA	NA	1	0	1
X:153192433:C:A	rs2269369	Plt	BBJ	Promoter	upstream_gene_variant	ARHGAP4	NA	NA	NA	0.27361	0.028409	0.0034444	1.6e-16	0.99993	0.99993	1	0.027989	0.0034271	0.99994	1	0.033834	0.0041318	0	1	1	0	0	0	0	0	0	1	1	1	0	1	1	1	0	1	1	1	0	1	0	0	1	0	0	0	1	0	1	1	1	0	0	0	1	0	0	NA	NA	NA	NA	NA	NA	NA	NA	1	0	1
X:153525595:G:GT	rs142646789	WBC	UKBB	Promoter	intron_variant	TKTL1	NA	NA	NA	0.092245	-0.027059	0.0033046	2.6e-16	0.94476	0.94881	1	-0.024754	0.006577	0.94072	1	-0.031296	0.008976	0	0	0	0	0	0	0	0	0	0	0	0	0	0	0	0	0	1	0	0	0	0	0	0	0	0	0	0	1	0	0	1	0	0	0	0	0	0	0	NA	NA	NA	NA	NA	NA	NA	NA	0	0	0

### Sheet: ST4_merged_CS_summary
Supplementary Table 4. Merged credible set summary
trait	csm_id	cohorts	max_pip	max_pip_variant	n_variants
AD	1	UKBB	0.23692	1:19976782:A:G	8
AD	2	FG	0.60904	1:149090595:G:A	4
AD	3	BBJ	0.2111	1:152124546:G:A	8
AD	4	BBJ	0.9132	1:152201387:C:T	3
AD	5	FG	0.97732	1:152280023:G:A	1
AD	6	FG	1	1:152285076:CACTG:C	1
AD	7	FG, UKBB	0.99986	1:152285861:G:A	2
AD	8	FG	0.074094	2:61220015:C:T	39
AD	9	BBJ	0.13544	2:71067853:A:C	9
AD	10	BBJ, FG	0.027613	2:103042891:A:AT	176
AD	11	BBJ	0.55464	2:112300673:G:T	3
AD	12	BBJ	0.81034	2:234114243:G:C	4
AD	13	BBJ	0.11585	3:33087200:A:C	33
AD	14	FG	0.068176	3:71442140:T:G	73
AD	15	BBJ	0.10707	3:112400097:C:T	24
AD	16	BBJ	0.46165	4:87860514:T:G	3
AD	17	FG	0.018023	4:123368516:C:T	77
AD	18	FG	0.059506	4:123043028:C:A	80
AD	19	FG	0.23619	5:40492655:C:T	6
AD	20	BBJ, FG	0.32398	5:131996445:A:G	10
AD	21	FG	0.038217	6:90961292:AAGAGAGAACCCTTT:A	44
AD	22	FG	0.035275	8:81302012:T:TA	72
AD	23	FG	0.99906	9:140500443:G:A	1
AD	24	FG	0.91447	10:6621773:T:C	2
AD	25	BBJ	1	11:7982432:G:A	1
AD	26	FG	0.89992	11:36388519:C:G	3
AD	27	FG	0.15744	11:36432445:C:T	23
AD	28	FG	0.089088	11:65552118:G:A	23
AD	29	FG	0.21531	11:76293527:G:T	13
AD	30	FG	0.3898	11:76342096:T:C	4
AD	31	FG	0.10711	12:68649133:T:C	15
AD	32	FG	0.091848	17:47461433:G:A	13
AD	33	FG	0.28481	18:27398576:A:G	11
AD	34	FG	0.40283	18:61653635:C:T	4
AD	35	FG	0.1827	19:928073:T:C	13
AD	36	FG	0.049432	19:8786966:C:T	21
AD	37	BBJ, FG	0.047555	20:62309839:A:G	100
AD	38	FG	0.3285	22:37305717:A:G	14
AFib	1	UKBB	0.76791	1:10390040:A:G	2
AFib	2	FG	0.93934	1:10796866:T:C	2
AFib	3	FG	0.2645	1:22304463:A:G	29
AFib	4	BBJ, FG	0.10682	1:112397987:T:C	44
AFib	5	UKBB	0.11592	1:112458893:C:T	11
AFib	6	FG	0.96773	1:112462949:TCC:T	1
AFib	7	FG	0.93358	1:154714006:G:A	2
AFib	8	FG, UKBB	0.37372	1:154812280:C:T	13
AFib	9	UKBB	0.52347	1:154845534:G:C	2
AFib	10	FG	0.095551	1:170016037:C:T	109
AFib	11	UKBB	0.11767	1:170182246:A:G	13
AFib	12	UKBB	1	1:170193825:G:C	1
AFib	13	FG	0.028167	1:170299009:A:G	51
AFib	14	BBJ, UKBB	0.23736	1:170631763:T:C	49
AFib	15	UKBB	0.11921	1:170669317:A:AT	40
AFib	16	BBJ, FG, UKBB	0.21576	1:203028711:C:G	39
AFib	17	BBJ	0.95707	1:203055101:A:G	1
AFib	18	UKBB	0.99041	1:240104853:G:A	1
AFib	19	FG	0.041775	2:65303582:T:C	60
AFib	20	FG	0.28902	2:179421294:C:T	10
AFib	21	UKBB	0.9126	2:179421186:A:C	13
AFib	22	FG	0.11244	2:179691728:C:A	9
AFib	23	UKBB	0.16217	2:201183888:G:A	12
AFib	24	FG, UKBB	0.22062	3:12842223:T:G	95
AFib	25	FG	0.99689	3:38655278:G:A	1
AFib	26	FG	0.05075	3:89594767:C:T	135
AFib	27	UKBB	0.52302	3:179196279:C:G	13
AFib	28	FG	0.42019	4:81184341:A:T	4
AFib	29	FG, UKBB	0.044594	4:111554999:A:G	92
AFib	30	BBJ	0.26026	4:111656519:G:A	35
AFib	31	FG, UKBB	0.59075	4:111654341:C:T	9
AFib	32	FG, UKBB	0.18785	4:111705768:T:C	96
AFib	33	UKBB	0.68011	4:111718067:G:A	10
AFib	34	BBJ	0.25934	4:111716513:C:T	19
AFib	35	BBJ, FG	0.055245	4:111729740:T:C	56
AFib	36	BBJ	0.11881	4:111748023:C:G	17
AFib	37	BBJ, FG, UKBB	0.75353	4:111761487:T:C	7
AFib	38	BBJ	0.031634	4:111867082:T:C	44
AFib	39	UKBB	0.63257	4:111910151:G:A	2
AFib	40	BBJ	0.016588	4:112577112:C:T	155
AFib	41	BBJ	0.11207	4:148936414:T:G	19
AFib	42	BBJ	0.43979	4:174451999:C:A	10
AFib	43	BBJ	0.38408	4:174599459:T:C	13
AFib	44	BBJ	0.11158	5:113749460:A:G	37
AFib	45	FG	0.13605	5:137443486:T:C	19
AFib	46	UKBB	0.06275	5:137383078:C:A	21
AFib	47	FG	0.31493	6:7138218:C:T	7
AFib	48	FG, UKBB	0.25161	6:16417733:G:A	15
AFib	49	UKBB	0.10055	6:18359574:A:T	24
AFib	50	FG	0.82919	6:36646849:T:C	6
AFib	51	FG	0.07214	6:122391084:C:T	30
AFib	52	UKBB	0.99945	6:149399100:G:T	1
AFib	53	UKBB	0.30868	7:14373714:C:T	4
AFib	54	BBJ, FG, UKBB	0.58292	7:116186241:A:G	58
AFib	55	FG	0.47104	7:128417044:T:G	7
AFib	56	UKBB	0.17154	8:124546102:C:T	25
AFib	57	BBJ	0.78297	8:124635197:G:C	3
AFib	58	UKBB	0.069778	9:97713459:C:A	39
AFib	59	BBJ	0.43749	9:97768758:A:G	5
AFib	60	BBJ	0.9997	10:21157621:G:T	1
AFib	61	FG	0.88819	10:50424674:G:A	2
AFib	62	UKBB	0.17777	10:65366023:T:TTTTCTTTCTTTCTTTTTC	149
AFib	63	FG	0.24926	10:69263759:C:CA	41
AFib	64	FG	0.26075	10:75308077:T:C, 10:75317406:G:A	7
AFib	65	FG	0.05169	10:75447582:T:C	49
AFib	66	BBJ	0.050331	10:77936670:T:G	37
AFib	67	UKBB	0.13756	10:103565960:G:C	36
AFib	68	BBJ	0.4293	10:105340059:A:G	13
AFib	69	BBJ, FG, UKBB	0.53452	10:105334141:G:GT	18
AFib	70	BBJ	0.99992	10:105334707:A:G	1
AFib	71	UKBB	0.30002	10:105354833:A:G	7
AFib	72	FG	0.057006	10:105519364:A:G	26
AFib	73	UKBB	0.2015	10:105481742:G:C	13
AFib	74	UKBB	0.060169	11:20010351:G:A	25
AFib	75	FG	0.75319	11:48511020:C:T	10
AFib	76	FG	0.77341	11:57641805:G:C	8
AFib	77	FG	0.1627	11:128766366:C:T	8
AFib	78	BBJ, UKBB	0.16454	12:24779491:G:T	30
AFib	79	FG	0.80561	12:26348429:C:G	5
AFib	80	UKBB	0.2363	12:32988907:C:T	6
AFib	81	BBJ	0.14027	12:104512918:T:G	10
AFib	82	BBJ	0.3732	12:112241766:G:A	4
AFib	83	FG, UKBB	0.44762	12:114766735:G:T	19
AFib	84	UKBB	0.75513	14:23861811:A:G	4
AFib	85	BBJ	0.078491	14:32911026:G:A	57
AFib	86	BBJ	0.2467	14:32987850:G:A	8
AFib	87	BBJ, UKBB	0.49797	14:64679960:A:G	60
AFib	88	FG	0.099875	15:73677264:C:T	17
AFib	89	UKBB	0.36389	15:73668046:T:C	14
AFib	90	FG	0.02724	15:80578678:A:G	41
AFib	91	FG	0.99479	15:80676925:A:G	1
AFib	92	FG	0.3702	16:2004142:C:T	59
AFib	93	FG	0.74042	16:1997064:G:A	3
AFib	94	UKBB	0.99987	16:1995499:C:T	1
AFib	95	FG	0.046506	16:53831146:C:T	69
AFib	96	BBJ	0.30124	16:72879660:T:C	22
AFib	97	BBJ, FG, UKBB	0.99931	16:73053022:T:A	8
AFib	98	FG	0.24444	17:45013271:T:C	14
AFib	99	FG	0.42676	19:2187276:T:C	7
AFib	100	FG	0.51974	19:51000518:C:T	2
AFib	101	FG	0.067612	20:6316526:G:T	55
AG	1	UKBB	0.10567	1:955597:G:T	15
AG	2	UKBB	0.29739	1:2488608:T:C	28
AG	3	UKBB	0.21141	1:8019035:A:C	56
AG	4	UKBB	0.19498	1:8266829:G:GA	37
AG	5	UKBB	0.19698	1:8498326:T:TG	8
AG	6	UKBB	0.11056	1:24245878:G:A	80
AG	7	UKBB	0.12171	1:24854549:T:A	27
AG	8	UKBB	0.074939	1:25127551:TAAAA:T	78
AG	9	UKBB	0.17575	1:25249252:C:A	17
AG	10	BBJ, UKBB	0.059091	1:25299836:T:C	93
AG	11	UKBB	1	1:25291697:C:T	1
AG	12	UKBB	0.35911	1:25421107:A:G	9
AG	13	UKBB	0.12755	1:38614867:G:A	13
AG	14	UKBB	0.14031	1:42092152:A:G	25
AG	15	UKBB	0.37628	1:46768864:G:C	12
AG	16	UKBB	0.31391	1:49234677:G:C	6
AG	17	UKBB	0.55996	1:65210790:C:T	2
AG	18	UKBB	0.036307	1:66158825:C:T	59
AG	19	UKBB	0.12695	1:93201482:C:T	33
AG	20	UKBB	0.99802	1:94684137:T:A	1
AG	21	UKBB	0.059637	1:110136322:GAT:G	39
AG	22	UKBB	0.17227	1:117050090:C:CA	37
AG	23	UKBB	0.1373	1:118194144:T:C	22
AG	24	UKBB	0.48699	1:150584103:G:T	4
AG	25	UKBB	0.2814	1:154296076:T:C	4
AG	26	BBJ	0.99959	1:154377576:G:T	1
AG	27	UKBB	0.19167	1:154420087:G:A	10
AG	28	UKBB	0.11073	1:154436920:T:C	16
AG	29	UKBB	0.054387	1:155106054:A:G	42
AG	30	UKBB	0.15327	1:156309053:CA:C	14
AG	31	UKBB	0.60153	1:156688152:C:T	16
AG	32	UKBB	0.75178	1:160711477:C:T	4
AG	33	UKBB	0.88193	1:161239481:C:T	3
AG	34	BBJ	0.53441	1:161400147:A:G	2
AG	35	UKBB	1	1:161612233:T:C	1
AG	36	UKBB	1	1:161612578:T:C	1
AG	37	BBJ	1	1:161614490:T:G	1
AG	38	UKBB	0.80835	1:161641384:G:A	2
AG	39	UKBB	0.85251	1:161665165:T:C	2
AG	40	UKBB	0.36723	1:161658780:C:T	3
AG	41	UKBB	0.50542	1:161681661:C:G	2
AG	42	UKBB	0.38911	1:161693810:T:C	4
AG	43	BBJ, UKBB	0.12329	1:161711252:A:G	29
AG	44	BBJ	0.51561	1:161820983:T:C	3
AG	45	UKBB	0.14118	1:169747038:A:G	24
AG	46	UKBB	0.97217	1:172715702:A:G	1
AG	47	UKBB	0.059214	1:172844409:T:A	42
AG	48	UKBB	0.32122	1:173154304:G:T	6
AG	49	UKBB	0.0259	1:173333364:G:GTATATATA	63
AG	50	UKBB	0.13177	1:183486859:G:A	24
AG	51	UKBB	0.64703	1:183532580:G:T	2
AG	52	UKBB	0.38589	1:196675861:A:G	36
AG	53	UKBB	0.20442	1:197342380:G:A	30
AG	54	UKBB	0.058546	1:198559464:T:TGTCTTTAGGGGGTTTGA	63
AG	55	UKBB	0.067378	1:198627652:G:A	25
AG	56	UKBB	0.17952	1:200843307:T:TCCCG	47
AG	57	UKBB	0.17842	1:202177371:G:A	43
AG	58	UKBB	0.02125	1:202327809:CA:C	147
AG	59	UKBB	0.97115	1:206666734:T:G	1
AG	60	UKBB	0.37923	1:206939904:G:A	3
AG	61	UKBB	0.32056	1:221051333:GA:G	15
AG	62	UKBB	0.04029	1:226561188:G:A	37
AG	63	UKBB	0.38003	1:234734290:A:T	3
AG	64	UKBB	0.12153	1:235324984:T:C	164
AG	65	UKBB	0.24022	1:236309517:T:A	9
AG	66	UKBB	0.29685	1:247605599:C:T	6
AG	67	UKBB	0.69855	1:247719769:G:A	2
AG	68	UKBB	0.99961	1:249191706:G:A	1
AG	69	UKBB	0.49557	2:3640142:C:T	4
AG	70	UKBB	0.99879	2:8443859:C:G	1
AG	71	BBJ	0.98763	2:12146366:C:T	1
AG	72	UKBB	0.044276	2:24582929:A:G	57
AG	73	UKBB	0.35177	2:25638105:A:G	5
AG	74	UKBB	0.23715	2:25654074:A:AT	20
AG	75	UKBB	0.88705	2:27730940:T:C	2
AG	76	BBJ	0.13313	2:27730940:T:C	29
AG	77	UKBB	0.17431	2:30447476:T:G	17
AG	78	UKBB	0.012486	2:30666831:G:A	218
AG	79	BBJ, UKBB	0.90554	2:33702203:C:T	4
AG	80	UKBB	0.51259	2:33737887:T:A	7
AG	81	UKBB	0.30173	2:42328575:A:G	5
AG	82	UKBB	0.065808	2:48656659:G:T	26
AG	83	UKBB	0.34328	2:60581094:T:C	4
AG	84	UKBB	0.10688	2:61676644:GA:G	94
AG	85	UKBB	0.94905	2:62567995:A:AT	2
AG	86	UKBB	0.99999	2:72054837:C:T	1
AG	87	BBJ	0.58655	2:72083852:T:C	3
AG	88	UKBB	0.84743	2:85453713:T:TCTC	2
AG	89	UKBB	0.16763	2:88899883:T:C	13
AG	90	UKBB	0.099439	2:97690060:G:C	113
AG	91	UKBB	0.1625	2:100813083:C:CT	80
AG	92	BBJ	0.12863	2:100814893:C:T	21
AG	93	UKBB	0.99625	2:100857017:G:A	1
AG	94	BBJ	0.53741	2:102709482:G:A	2
AG	95	UKBB	0.061757	2:102723868:C:T	29
AG	96	UKBB	0.11754	2:102966790:C:A	37
AG	97	BBJ	0.011552	2:111632235:A:G	136
AG	98	UKBB	0.83963	2:111698078:C:T	3
AG	99	BBJ, UKBB	0.12174	2:111788147:C:G	70
AG	100	UKBB	0.69507	2:111817345:G:GA	2
AG	101	UKBB	1	2:112167931:T:C	1
AG	102	UKBB	0.51359	2:112215328:G:C	4
AG	103	UKBB	1	2:112220359:T:C	1
AG	104	UKBB	0.41334	2:112239082:C:T	3
AG	105	UKBB	0.58174	2:112263087:G:A	3
AG	106	UKBB	0.099701	2:113844384:G:A	20
AG	107	BBJ	0.17897	2:136884461:C:T	8
AG	108	UKBB	1	2:144162105:A:G	1
AG	109	UKBB	0.1571	2:165526587:G:C	14
AG	110	UKBB	0.13107	2:172409030:T:A	28
AG	111	UKBB	0.085271	2:197078127:G:T	58
AG	112	UKBB	0.93363	2:204700827:C:T	2
AG	113	UKBB	0.97982	2:204738919:G:A	1
AG	114	UKBB	0.73556	2:204748650:A:G	2
AG	115	UKBB	0.8929	2:211540507:C:A	2
AG	116	BBJ	0.15236	2:211549856:G:A	27
AG	117	UKBB	0.63485	2:225864942:GAC:G	37
AG	118	UKBB	0.30066	2:231188054:C:G	6
AG	119	UKBB	0.093987	2:231318507:C:T	15
AG	120	UKBB	0.032606	2:242278790:G:GA	98
AG	121	BBJ	0.070699	3:4891407:C:T	64
AG	122	UKBB	0.37834	3:12273674:T:G	35
AG	123	UKBB	0.15575	3:12296046:T:TAA	15
AG	124	UKBB	0.14513	3:12510775:G:A	32
AG	125	UKBB	0.1717	3:23985809:C:A	16
AG	126	UKBB	0.043029	3:27611680:G:A	281
AG	127	UKBB	0.05694	3:27390637:G:A	181
AG	128	UKBB	0.33621	3:27783476:A:G	10
AG	129	UKBB	0.12797	3:30684097:G:A	23
AG	130	UKBB	0.2069	3:33058811:A:G	7
AG	131	UKBB	0.16354	3:33219938:G:T	16
AG	132	BBJ, UKBB	0.0093471	3:41845597:C:G	1042
AG	133	UKBB	0.23302	3:46462144:C:T	20
AG	134	UKBB	0.64421	3:47114640:CA:C	98
AG	135	UKBB	0.46126	3:48632756:A:C	13
AG	136	UKBB	0.46085	3:49431903:C:T	6
AG	137	UKBB	0.020725	3:58426047:C:T	167
AG	138	UKBB	0.023062	3:58375406:A:C	149
AG	139	UKBB	0.093162	3:101237890:C:T	24
AG	140	UKBB	1	3:101661456:C:A	1
AG	141	UKBB	0.14761	3:121781386:T:G	8
AG	142	UKBB	0.080573	3:122004218:T:TA	18
AG	143	UKBB	0.30354	3:128212653:AC:A	13
AG	144	UKBB	0.051396	3:128381086:T:C	42
AG	145	UKBB	0.079279	3:133496553:T:C	23
AG	146	UKBB	0.023476	3:136161535:T:TA	95
AG	147	UKBB	1	3:141206800:C:T	1
AG	148	UKBB	0.14321	3:169488148:A:T	25
AG	149	BBJ, UKBB	0.62814	3:186735690:A:C	18
AG	150	UKBB	0.19431	3:187687840:G:A	6
AG	151	UKBB	0.2314	3:189395209:G:A	10
AG	152	UKBB	0.32685	3:196016052:A:T	21
AG	153	UKBB	0.15921	3:196228360:C:A	25
AG	154	UKBB	0.06276	4:1762306:CA:C	62
AG	155	UKBB	0.03992	4:15100472:C:A	47
AG	156	UKBB	0.27996	4:38798648:C:A	32
AG	157	UKBB	0.10809	4:40053637:CT:C	18
AG	158	UKBB	0.97539	4:40428010:T:C	1
AG	159	UKBB	0.40718	4:40571508:T:G	11
AG	160	UKBB	0.28712	4:74179342:A:G	6
AG	161	UKBB	0.0091132	4:74234196:A:T	158
AG	162	UKBB	1	4:74275120:A:T	1
AG	163	UKBB	0.38121	4:74391181:T:G	5
AG	164	UKBB	0.08452	4:74721598:ATCTT:A	16
AG	165	UKBB	0.21974	4:79514417:T:C	103
AG	166	UKBB	0.18457	4:79541770:G:A	10
AG	167	BBJ	1	4:79578251:T:C	1
AG	168	UKBB	0.7044	4:79697870:C:A	2
AG	169	UKBB	0.097421	4:88061353:A:G	18
AG	170	UKBB	0.028211	4:102366527:T:C	164
AG	171	UKBB	0.9564	4:103198082:A:G	1
AG	172	UKBB	0.29573	4:103415822:A:C	16
AG	173	BBJ	0.076136	4:103482453:T:C	106
AG	174	UKBB	0.49454	4:103515541:A:G	5
AG	175	UKBB	0.098614	4:106152111:T:G	29
AG	176	UKBB	0.1253	4:106069239:A:C	20
AG	177	UKBB	0.047662	4:110827942:A:G	82
AG	178	BBJ	0.08837	4:110892572:C:T	79
AG	179	BBJ, UKBB	0.13864	4:123067363:T:A	130
AG	180	UKBB	0.1159	4:123508501:G:A	28
AG	181	UKBB	0.021186	4:129041607:C:CT	212
AG	182	UKBB	0.048156	4:146876975:C:T	57
AG	183	UKBB	1	5:1279790:C:T	1
AG	184	UKBB	0.70695	5:1287194:G:A	5
AG	185	UKBB	0.22207	5:10605646:C:CT	25
AG	186	UKBB	0.23675	5:35883734:T:C	12
AG	187	UKBB	0.095891	5:38502083:G:GT	28
AG	188	BBJ	0.046976	5:38596722:A:G	56
AG	189	UKBB	0.32198	5:38862801:G:T	5
AG	190	UKBB	0.064632	5:39072800:T:A	28
AG	191	UKBB	0.98273	5:39355135:A:T	1
AG	192	BBJ	0.9697	5:39373689:C:A	1
AG	193	UKBB	0.14976	5:39400356:T:C	12
AG	194	UKBB	0.77142	5:39425092:T:G	4
AG	195	UKBB	0.8256	5:39528474:A:T	2
AG	196	UKBB	0.24654	5:40489386:CA:C	6
AG	197	UKBB	0.2883	5:52080909:T:C	7
AG	198	UKBB	0.42033	5:55438851:C:T	3
AG	199	UKBB	0.99224	5:55484684:T:G	1
AG	200	UKBB	0.12756	5:71799885:C:T	53
AG	201	BBJ, UKBB	0.25348	5:72246282:C:T	35
AG	202	UKBB	0.063743	5:88735336:TTG:T	42
AG	203	BBJ, UKBB	0.055153	5:95251238:G:A	63
AG	204	UKBB	0.23232	5:102681381:C:T	11
AG	205	UKBB	0.1236	5:133443926:C:T	23
AG	206	UKBB	0.93895	5:133439274:G:A	2
AG	207	UKBB	0.2249	5:134694384:C:A	12
AG	208	UKBB	0.51706	5:138870187:C:A	3
AG	209	UKBB	0.27018	5:142606301:C:A	5
AG	210	UKBB	0.14176	5:156613720:A:C	20
AG	211	UKBB	0.21816	5:158261256:C:T	18
AG	212	UKBB	0.71823	5:158299860:G:C	3
AG	213	UKBB	0.17082	6:209117:A:G	8
AG	214	BBJ	0.1419	6:230527:A:C	17
AG	215	UKBB	0.89172	6:259300:C:T	2
AG	216	UKBB	0.22318	6:244846:G:T	10
AG	217	UKBB	0.4547	6:244580:G:A	3
AG	218	UKBB	0.48734	6:408079:C:T	4
AG	219	UKBB	0.91089	6:424263:C:T	2
AG	220	BBJ	0.37035	6:484453:C:G	3
AG	221	UKBB	0.20372	6:535839:G:A	13
AG	222	UKBB	0.99976	6:577820:A:G	1
AG	223	UKBB	0.068258	6:2886795:C:T	31
AG	224	UKBB	0.28026	6:10531244:G:A	7
AG	225	UKBB	0.063589	6:12155733:A:G	28
AG	226	UKBB	0.079458	6:15226574:C:CTT	92
AG	227	UKBB	0.2954	6:16485126:A:G	11
AG	228	UKBB	0.7784	6:16515154:C:T	3
AG	229	UKBB	0.13971	6:16636588:A:ACT	11
AG	230	UKBB	0.56136	6:41670353:TCAGCCTATGTGGTC:T	4
AG	231	UKBB	0.25085	6:41953344:T:G	6
AG	232	UKBB	0.088472	6:45808151:C:T	22
AG	233	UKBB	0.12576	6:90908057:C:T	50
AG	234	UKBB	0.28659	6:106563612:C:G	5
AG	235	UKBB	0.32718	6:106625883:A:G	4
AG	236	UKBB	0.2205	6:106698052:AT:A	18
AG	237	UKBB	0.097957	6:118044097:C:T	16
AG	238	UKBB	0.56186	6:127454893:G:A	2
AG	239	UKBB	0.83045	6:137082948:A:G	8
AG	240	UKBB	0.067196	6:138142733:T:C	28
AG	241	BBJ	0.086109	6:138159432:T:C	32
AG	242	BBJ	0.028483	6:139317517:GTAA:G	137
AG	243	UKBB	0.98793	6:139350182:G:A	1
AG	244	BBJ	0.22145	6:139625855:G:C	5
AG	245	UKBB	0.99204	6:139629102:GTAGTATTGACACCTGGGTTCTTCTGCATGCGAGATTTCAGAACCCAGGAA:G	1
AG	246	UKBB	0.12708	6:149557858:G:A	25
AG	247	UKBB	0.40352	6:161010118:A:G	4
AG	248	UKBB	0.94702	6:161075384:AC:A	2
AG	249	UKBB	0.030734	6:167420064:CTATT:C	145
AG	250	UKBB	0.42024	6:167534290:G:A	8
AG	251	BBJ	0.56007	6:167539805:C:T	2
AG	252	UKBB	0.060627	6:168361748:T:TAA	57
AG	253	UKBB	0.057485	6:170486100:T:C	44
AG	254	UKBB	0.73528	6:170586082:G:A	2
AG	255	UKBB	0.4049	7:3078035:G:A	3
AG	256	UKBB	0.88988	7:6524843:C:G	2
AG	257	UKBB	0.53369	7:17108390:C:T	5
AG	258	UKBB	0.67645	7:17199229:T:C	5
AG	259	UKBB	0.51334	7:20459590:T:C	8
AG	260	UKBB	0.49226	7:22716524:T:C	3
AG	261	BBJ	0.12902	7:22722925:G:A	14
AG	262	BBJ, UKBB	0.29595	7:22811124:T:C	43
AG	263	UKBB	0.9991	7:22759469:A:G	1
AG	264	BBJ	1	7:22771296:G:A	1
AG	265	UKBB	0.14598	7:22876793:G:C	16
AG	266	UKBB	0.15152	7:36084529:T:C	23
AG	267	UKBB	0.14856	7:37367941:C:A	9
AG	268	BBJ, UKBB	0.20493	7:50308811:G:C	18
AG	269	BBJ, UKBB	0.33666	7:50355207:G:C	18
AG	270	UKBB	0.99982	7:73631177:C:G	1
AG	271	UKBB	0.93839	7:74046592:G:GAG	3
AG	272	UKBB	0.26505	7:92243672:G:A	20
AG	273	UKBB	0.04625	7:98678486:A:G	108
AG	274	UKBB	0.22588	7:99955638:TA:T	169
AG	275	UKBB	0.10925	7:100315517:A:G	14
AG	276	UKBB	0.36965	7:128576086:T:C	7
AG	277	UKBB	0.51157	7:140638313:G:A	8
AG	278	UKBB	0.4759	7:150497496:C:A	3
AG	279	UKBB	0.12064	7:150926254:A:G	22
AG	280	UKBB	0.076159	8:10669843:C:T	74
AG	281	BBJ, UKBB	0.55791	8:11339965:G:C	36
AG	282	UKBB	0.76572	8:22876739:C:T	2
AG	283	UKBB	0.88784	8:23071433:C:T	3
AG	284	UKBB	0.59642	8:41901867:C:A	79
AG	285	UKBB	0.029896	8:52650068:A:G	205
AG	286	UKBB	0.021139	8:61419993:TA:T	132
AG	287	UKBB	0.041758	8:81299766:G:T	89
AG	288	UKBB	0.05279	8:95496030:G:A	49
AG	289	UKBB	0.66793	8:103545983:T:G	15
AG	290	UKBB	0.094418	8:103575949:G:T	13
AG	291	UKBB	0.12004	8:128995604:C:T	13
AG	292	UKBB	0.40565	8:129061242:A:G	9
AG	293	UKBB	0.30787	8:142300895:G:A	22
AG	294	UKBB	0.99308	8:145158607:G:A	1
AG	295	UKBB	0.22359	9:4293150:A:C	20
AG	296	UKBB	0.06076	9:21746358:A:G	54
AG	297	UKBB	0.57766	9:22158168:T:A	6
AG	298	UKBB	0.1059	9:22188083:A:G	15
AG	299	UKBB	0.34836	9:34116083:T:C	17
AG	300	UKBB	0.46021	9:37006455:A:T	4
AG	301	UKBB	0.99959	9:82279767:C:T	1
AG	302	UKBB	0.097168	9:91404799:T:C	27
AG	303	UKBB	0.12452	9:93567472:A:G	17
AG	304	UKBB	0.13779	9:109395489:A:G	46
AG	305	UKBB	0.22552	9:117447738:C:T	5
AG	306	UKBB	0.81927	9:117770400:G:A	18
AG	307	UKBB	0.54225	9:123682806:G:A	2
AG	308	UKBB	0.1698	9:130528548:C:T	7
AG	309	BBJ, UKBB	0.18407	9:136154168:T:C	24
AG	310	UKBB	0.18549	9:136826906:A:G	20
AG	311	UKBB	0.12089	9:136909261:C:T	44
AG	312	UKBB	0.5005	9:139097135:A:G	5
AG	313	UKBB	0.059929	9:139290251:C:G	35
AG	314	UKBB	0.087497	9:139372224:T:C	21
AG	315	UKBB	0.99949	10:6094697:C:T	1
AG	316	UKBB	0.99987	10:6095928:C:A	1
AG	317	UKBB	0.035634	10:11530733:A:G	91
AG	318	UKBB	0.040209	10:11980888:G:A	120
AG	319	UKBB	0.17536	10:17266389:C:A	15
AG	320	UKBB	0.31813	10:22631457:G:A	18
AG	321	UKBB	0.34281	10:22833063:A:T	16
AG	322	UKBB	0.021782	10:30248994:T:A	125
AG	323	UKBB	0.9673	10:30829554:A:C	1
AG	324	UKBB	0.11892	10:50280238:C:T	44
AG	325	UKBB	0.10919	10:63723909:C:T	19
AG	326	UKBB	0.084054	10:65048306:C:A	16
AG	327	UKBB	0.079833	10:75575963:T:C	44
AG	328	UKBB	0.11905	10:79677281:CA:C	20
AG	329	UKBB	0.98392	10:90899622:G:C	1
AG	330	UKBB	0.15545	10:91007360:T:G	16
AG	331	UKBB	0.5236	10:94429467:C:T	5
AG	332	UKBB	0.99995	10:94502244:T:C	1
AG	333	UKBB	0.074552	10:105601210:C:T	27
AG	334	UKBB	0.24957	10:105679341:C:T	5
AG	335	UKBB	0.19786	10:121478254:A:AT	32
AG	336	UKBB	0.67582	11:34535585:G:C	2
AG	337	UKBB	0.1202	11:35056466:A:G	12
AG	338	UKBB	0.092091	11:45242294:A:G	29
AG	339	UKBB	0.023445	11:48338638:G:A	122
AG	340	UKBB	0.43152	11:47571457:C:T	8
AG	341	UKBB	0.19469	11:60773352:G:A	6
AG	342	BBJ, UKBB	0.20706	11:61582708:T:C	61
AG	343	BBJ	0.10374	11:65523343:T:G	12
AG	344	UKBB	0.73743	11:65559266:A:G	2
AG	345	UKBB	0.11875	11:67215988:C:G	34
AG	346	UKBB	0.72908	11:67809268:C:T	2
AG	347	UKBB	0.3322	11:71608582:G:C	16
AG	348	UKBB	0.21865	11:72499035:T:C	6
AG	349	BBJ	0.67328	11:72499768:C:T	3
AG	350	UKBB	0.32309	11:95169337:G:A	7
AG	351	UKBB	0.077623	11:100503579:CT:C	48
AG	352	UKBB	0.056199	11:100773755:C:T	100
AG	353	UKBB	0.73358	11:102216518:G:T	3
AG	354	UKBB	0.89587	11:102216729:G:A	2
AG	355	UKBB	0.65985	11:102230255:G:A	3
AG	356	UKBB	0.27375	11:111249611:G:A	5
AG	357	UKBB	0.88813	11:111270882:G:C	4
AG	358	UKBB	0.99989	11:111288013:G:C	1
AG	359	UKBB	0.028607	11:118552265:A:ATTT	122
AG	360	UKBB	0.086644	11:118711069:C:T	31
AG	361	UKBB	0.99997	11:118750321:T:C	1
AG	362	BBJ	0.18063	11:118753641:C:T	10
AG	363	UKBB	0.99947	11:118765283:G:A	1
AG	364	UKBB	0.53222	11:128336486:T:C	2
AG	365	BBJ, UKBB	0.52813	11:128495106:C:T	5
AG	366	UKBB	1	11:128601031:T:C	1
AG	367	UKBB	0.83473	12:6499533:G:A	3
AG	368	UKBB	0.99475	12:7637769:G:A	1
AG	369	UKBB	0.053284	12:9210199:G:T	55
AG	370	UKBB	0.11254	12:10583611:C:T	21
AG	371	UKBB	0.64614	12:12175872:G:A	6
AG	372	BBJ	0.95582	12:12874462:G:A	1
AG	373	UKBB	0.50288	12:24557975:G:A	3
AG	374	UKBB	0.040083	12:50901697:CT:C	87
AG	375	UKBB	0.34335	12:54636872:C:A	6
AG	376	UKBB	0.28537	12:56469185:C:T	16
AG	377	UKBB	0.16064	12:56865056:G:C	10
AG	378	UKBB	0.08096	12:57069929:G:T	55
AG	379	UKBB	0.54649	12:69744014:C:A	2
AG	380	UKBB	0.12854	12:104310545:A:C	12
AG	381	UKBB	0.50149	12:111884608:T:C	4
AG	382	UKBB	0.84115	12:120109284:AGGCACCTCTTCACAGGAC:A	4
AG	383	UKBB	0.17801	12:121444441:CAT:C	14
AG	384	UKBB	0.098482	12:122346052:A:G	59
AG	385	BBJ, UKBB	0.032054	12:123856259:A:G	447
AG	386	UKBB	0.6945	12:133046172:AAT:A	9
AG	387	UKBB	1	13:28604007:T:C	1
AG	388	UKBB	0.17132	13:28618462:C:T	10
AG	389	BBJ, UKBB	0.888	13:28674628:T:C	38
AG	390	UKBB	0.45468	13:40706991:C:T	15
AG	391	UKBB	0.19897	13:40777855:T:C	9
AG	392	UKBB	0.28588	13:46705068:C:A	16
AG	393	UKBB	0.074606	13:50040593:T:G	42
AG	394	UKBB	0.09463	13:51369374:G:A	26
AG	395	UKBB	0.091129	13:103303929:GT:G	138
AG	396	UKBB	0.28217	13:108900121:G:A	12
AG	397	UKBB	0.26012	13:108916651:C:T	7
AG	398	UKBB	0.85201	13:108960385:T:A	2
AG	399	UKBB	0.15303	13:111038395:G:A	37
AG	400	UKBB	0.98621	14:35864881:G:A	1
AG	401	UKBB	0.15607	14:38064009:G:C	31
AG	402	UKBB	0.31	14:68855062:A:G	10
AG	403	UKBB	0.20196	14:73492746:A:G	30
AG	404	UKBB	0.44658	14:75888113:A:T	15
AG	405	UKBB	0.50336	14:77484709:G:A	5
AG	406	UKBB	0.15629	14:88456559:C:A	16
AG	407	UKBB	0.27716	14:93118229:C:T	27
AG	408	UKBB	0.059818	14:94789117:A:G	24
AG	409	UKBB	1	14:94844947:C:T	1
AG	410	UKBB	0.99897	14:94847262:T:A	1
AG	411	UKBB	0.9881	14:103234713:T:G	1
AG	412	BBJ	0.057108	14:103290221:T:TCAGC	42
AG	413	UKBB	0.52092	14:103255461:T:C	3
AG	414	UKBB	1	14:105789076:C:T	1
AG	415	UKBB	0.18572	14:105979015:G:A	41
AG	416	UKBB	1	14:106019014:G:C	1
AG	417	UKBB	0.99662	14:106114794:C:A	1
AG	418	UKBB	0.20065	15:40447357:A:T	11
AG	419	UKBB	0.044747	15:41732386:C:T	160
AG	420	UKBB	0.19025	15:44027885:T:C	10
AG	421	UKBB	0.18786	15:58678720:T:C	16
AG	422	UKBB	0.82079	15:65235776:A:G	34
AG	423	UKBB	0.089175	15:68267116:A:G	16
AG	424	UKBB	0.13277	15:70044378:GTTTT:G	24
AG	425	UKBB	0.14218	15:70048116:A:T	32
AG	426	UKBB	1	15:70376441:T:C	1
AG	427	UKBB	0.99979	15:74336633:T:C	1
AG	428	UKBB	0.16643	15:75266726:TG:T	18
AG	429	UKBB	0.51217	15:101470725:C:G	5
AG	430	UKBB	0.96673	16:11004549:C:G	1
AG	431	UKBB	0.99989	16:12060097:G:A	1
AG	432	BBJ	0.99956	16:12061606:G:A	1
AG	433	UKBB	0.12337	16:27394858:A:G	12
AG	434	UKBB	0.021891	16:28197993:A:AT	161
AG	435	UKBB	0.017536	16:28853996:A:C	96
AG	436	BBJ	0.082394	16:28903767:AAC:A	26
AG	437	UKBB	0.88138	16:28998111:T:A	2
AG	438	UKBB	0.075411	16:30714417:T:C	35
AG	439	UKBB	0.051039	16:31066343:CA:C	92
AG	440	UKBB	0.043596	16:31260235:CT:C	76
AG	441	UKBB	0.44702	16:31370134:GT:G	17
AG	442	UKBB	0.19771	16:67611443:T:C	10
AG	443	UKBB	0.91523	16:67680806:G:A	3
AG	444	UKBB	0.62555	16:72078989:TG:T	5
AG	445	UKBB	0.276	16:73205872:A:C	12
AG	446	UKBB	0.053188	16:79745672:G:GT	61
AG	447	UKBB	0.0325	16:79790706:T:C	60
AG	448	UKBB	0.078734	16:81890699:TAA:T	43
AG	449	UKBB	0.59762	16:81916912:A:G	2
AG	450	UKBB	0.30806	16:86019087:T:A	12
AG	451	UKBB	0.84133	16:88622908:C:T	2
AG	452	UKBB	0.99951	16:88964557:C:G	1
AG	453	UKBB	1	16:89045233:C:T	1
AG	454	UKBB	0.12619	16:89571408:G:A	28
AG	455	UKBB	0.055215	17:1639965:G:A	29
AG	456	UKBB	0.85072	17:7069412:G:A	2
AG	457	BBJ	0.34832	17:7460685:G:A	7
AG	458	UKBB	0.99999	17:7456489:C:T	1
AG	459	UKBB	0.71918	17:7460758:G:A	2
AG	460	BBJ	0.87696	17:7462931:C:A	2
AG	461	UKBB	0.99817	17:7462014:C:T	1
AG	462	UKBB	1	17:7462250:G:A	1
AG	463	BBJ	0.99685	17:7462468:G:T	1
AG	464	BBJ, UKBB	1	17:7462969:A:G	2
AG	465	UKBB	0.82441	17:7478402:C:G	2
AG	466	UKBB	0.50757	17:7484812:G:A	2
AG	467	BBJ	0.42497	17:7518550:C:T	3
AG	468	BBJ	0.92881	17:16839636:C:T	2
AG	469	BBJ, UKBB	1	17:16842991:G:A	2
AG	470	UKBB	1	17:16843759:A:C	1
AG	471	UKBB	0.98684	17:16852186:C:T	1
AG	472	UKBB	1	17:16852187:A:G	1
AG	473	UKBB	0.96467	17:16892265:G:A	1
AG	474	BBJ, UKBB	1	17:16892841:T:C	2
AG	475	UKBB	0.99975	17:17292316:C:T	1
AG	476	UKBB	0.021469	17:37960422:T:C	156
AG	477	UKBB	0.35723	17:40299170:G:A	24
AG	478	UKBB	0.070143	17:40648096:A:G	45
AG	479	UKBB	0.54272	17:42327493:G:T	4
AG	480	UKBB	0.21985	17:45811549:G:T	7
AG	481	UKBB	0.99934	17:45811354:C:G	1
AG	482	UKBB	0.083597	17:47404628:G:T	16
AG	483	UKBB	0.036138	17:54923451:CAT:C	47
AG	484	UKBB	0.12365	17:58052162:A:G	47
AG	485	UKBB	1	17:67081278:A:G	1
AG	486	UKBB	0.24658	17:72690829:G:A	11
AG	487	UKBB	0.61536	17:76343961:T:C	2
AG	488	UKBB	0.14927	17:76405837:T:C	35
AG	489	BBJ, UKBB	0.23879	17:77914561:C:T	29
AG	490	UKBB	0.63909	18:9109484:T:G	3
AG	491	UKBB	0.47905	18:15401741:T:A	6
AG	492	UKBB	0.087262	18:18892346:G:C	144
AG	493	UKBB	0.10264	18:55127764:GAT:G	15
AG	494	UKBB	0.1122	18:60106281:A:G	36
AG	495	UKBB	0.33621	18:60763298:G:A	7
AG	496	BBJ, UKBB	0.61864	18:60826760:T:G	15
AG	497	UKBB	0.54843	19:1078303:T:C	2
AG	498	UKBB	0.44632	19:1253046:A:G	7
AG	499	UKBB	0.65249	19:4083560:T:C	12
AG	500	UKBB	0.072997	19:8785744:G:A	27
AG	501	UKBB	0.089275	19:16364626:G:T	26
AG	502	UKBB	0.055086	19:16591464:G:A	35
AG	503	UKBB	0.093295	19:18304700:A:G	24
AG	504	UKBB	0.17074	19:18513594:T:C	86
AG	505	UKBB	0.87943	19:18695690:C:T	3
AG	506	UKBB	0.88307	19:19271498:C:G	8
AG	507	UKBB	0.23237	19:35547051:T:C	21
AG	508	UKBB	0.38169	19:35550878:C:T	6
AG	509	UKBB	0.61027	19:35682349:C:CA	10
AG	510	UKBB	0.9464	19:35815662:G:GA	2
AG	511	UKBB	0.40742	19:35838882:C:T	3
AG	512	UKBB	0.16148	19:39037276:G:A	10
AG	513	UKBB	0.69786	19:41357457:G:T	3
AG	514	UKBB	0.47134	19:45251806:G:T	3
AG	515	UKBB	0.26149	19:45972408:C:G	4
AG	516	UKBB	0.12252	19:46878629:G:A	24
AG	517	UKBB	0.17218	19:49206674:G:A	16
AG	518	UKBB	0.85169	19:55347738:G:T	4
AG	519	UKBB	0.089798	20:1657329:T:C	24
AG	520	UKBB	0.21876	20:8609588:A:T	6
AG	521	UKBB	0.33802	20:17630045:C:T	4
AG	522	UKBB	0.23986	20:17829280:G:A	8
AG	523	UKBB	0.37609	20:30296422:C:T	81
AG	524	BBJ	0.33019	20:52797394:C:T	11
AG	525	UKBB	0.97199	20:57734753:G:A	1
AG	526	UKBB	0.98276	20:62195087:A:G	1
AG	527	UKBB	0.99721	20:62711050:C:A	1
AG	528	UKBB	0.035389	22:21925017:A:G	84
AG	529	UKBB	0.43617	22:24179922:G:C	7
AG	530	UKBB	0.72383	22:24633373:ATATT:A	4
AG	531	UKBB	0.52693	22:24638115:A:G	5
AG	532	UKBB	0.077264	22:30121454:C:T	90
AG	533	BBJ, UKBB	0.30253	22:30539821:C:T	21
AG	534	UKBB	0.9411	22:30557267:G:A	2
AG	535	UKBB	0.03257	22:36793191:TA:T	90
AG	536	UKBB	0.065946	22:38182998:C:G	52
AG	537	UKBB	0.043966	22:38561835:T:C	50
AG	538	UKBB	0.34513	22:39513530:C:T	10
AG	539	UKBB	1	22:42322854:G:T	1
AG	540	UKBB	0.24516	22:43512470:AT:A	17
AG	541	UKBB	0.12606	22:50439755:G:GCA	14
AG	542	UKBB	0.42096	22:51094926:C:T	9
AG	543	UKBB	0.31759	X:24160307:A:AAAAAC	44
AG	544	UKBB	0.97354	X:48326779:C:T	1
AG	545	UKBB	0.024623	X:109833420:G:A	277
AG	546	UKBB	0.029964	X:135682887:T:C	53
AG	547	BBJ, UKBB	0.27525	X:153292180:T:C	53
AID	1	FG	0.019632	1:2527678:A:G	89
AID	2	FG	0.99599	1:12263919:C:T	1
AID	3	UKBB	0.14687	1:38669544:A:G	22
AID	4	FG	0.53665	1:45912688:G:A	2
AID	5	FG, UKBB	0.03979	1:108371539:TA:T	107
AID	6	FG	0.24756	1:114810751:T:G	7
AID	7	FG, UKBB	0.99965	1:114377568:A:G	3
AID	8	BBJ	0.15894	1:157701249:T:C	15
AID	9	BBJ	0.18273	1:160417157:T:C	9
AID	10	FG	0.29908	2:1407628:C:T	5
AID	11	FG, UKBB	0.48957	2:12644736:C:T	7
AID	12	FG	0.27906	2:98506529:T:C	8
AID	13	UKBB	0.48753	2:163076146:T:C	3
AID	14	FG	0.93739	2:163124051:C:T	2
AID	15	FG	0.52035	2:163124637:T:C	2
AID	16	BBJ	0.60105	2:191953998:A:C	3
AID	17	FG, UKBB	0.1909	2:191943742:C:T	19
AID	18	UKBB	0.059187	2:204440593:T:G	45
AID	19	UKBB	0.13	2:204611280:G:GCTTC	29
AID	20	UKBB	0.26281	2:204738919:G:A	29
AID	21	BBJ	0.11314	2:204732714:A:G	17
AID	22	UKBB	0.24325	2:204740866:C:T	7
AID	23	FG	0.98474	2:204745003:T:C	1
AID	24	FG	0.99193	2:218236786:T:C	1
AID	25	FG	0.056608	3:12241745:G:C	77
AID	26	FG	0.051184	3:46150400:T:C	51
AID	27	UKBB	0.22144	3:58395891:C:G	6
AID	28	UKBB	0.20993	3:105965733:A:AAAAC	64
AID	29	FG	0.072152	3:108502836:A:C	33
AID	30	FG, UKBB	0.18872	3:188124992:AC:A	49
AID	31	UKBB	0.071432	3:188880769:A:G	26
AID	32	UKBB	0.070529	4:10718269:C:T	35
AID	33	FG	0.13612	4:26090862:A:T	11
AID	34	UKBB	0.99778	4:40291916:A:G	1
AID	35	UKBB	0.074921	4:149658569:A:AT	85
AID	36	FG	0.030452	4:149632366:A:AGG	71
AID	37	FG	0.17072	5:35825573:A:G	10
AID	38	FG	0.25573	5:76518195:A:T	11
AID	39	UKBB	0.050673	5:102677920:A:T	58
AID	40	FG	0.14155	5:133423616:A:G	12
AID	41	FG	0.16455	6:196871:T:G	9
AID	42	FG	0.17044	6:637506:C:G	8
AID	43	FG	0.22397	6:398775:G:A	6
AID	44	FG	0.19367	6:21859731:A:G	7
AID	45	FG	0.12462	6:43804808:G:C	19
AID	46	UKBB	0.095994	6:91005373:G:GGT	27
AID	47	FG, UKBB	0.74198	6:90976768:G:A	4
AID	48	FG, UKBB	0.23825	6:137999562:GA:G	16
AID	49	FG	0.41815	6:138242998:A:G	9
AID	50	FG	0.31496	6:166043959:G:C	5
AID	51	FG, UKBB	0.085524	6:167400345:T:C	138
AID	52	BBJ	0.3941	6:167540842:C:T	7
AID	53	FG	0.96606	7:5436753:C:T	1
AID	54	UKBB	0.041179	7:37409939:T:TGAAAAGG	44
AID	55	FG	0.26566	7:74196185:C:A	5
AID	56	UKBB	0.27007	7:128578301:G:T	11
AID	57	FG	0.15517	7:128727730:G:A	43
AID	58	UKBB	0.4769	7:138786750:T:TA	31
AID	59	UKBB	0.22233	8:8308044:A:C	55
AID	60	FG	0.14191	8:8323206:C:CTTGT	30
AID	61	UKBB	0.045138	8:38248189:TTTTTTTG:T	200
AID	62	FG	0.13743	8:128193294:G:A	19
AID	63	FG	0.96261	8:128991700:A:G	1
AID	64	FG	0.96387	8:129624152:C:A	1
AID	65	UKBB	0.2152	8:134214224:G:T	8
AID	66	FG	0.26609	9:4213696:A:G	6
AID	67	FG, UKBB	0.058093	9:100550028:T:C	61
AID	68	FG	0.04798	9:123690957:C:T	72
AID	69	FG	0.25896	9:127029630:A:G	32
AID	70	FG	0.79056	10:6091017:T:A	4
AID	71	UKBB	0.20659	10:6102757:A:G	9
AID	72	FG	0.15537	10:6143178:A:T	11
AID	73	FG, UKBB	0.7496	10:63779871:C:T	14
AID	74	BBJ	0.046156	10:64068026:T:TGGATAATGGAAATAGGGCACGCACATTTGA	174
AID	75	FG	0.052671	10:63984816:C:CT	33
AID	76	FG	0.99814	10:101283330:C:A	1
AID	77	FG	0.59196	11:2181060:T:G	2
AID	78	FG	0.32371	11:35250518:A:T	49
AID	79	FG	0.54322	11:64107477:T:C	8
AID	80	UKBB	0.066966	11:76465929:G:A	28
AID	81	FG, UKBB	0.74732	11:95311422:T:C	6
AID	82	FG	0.028652	11:116707401:G:A	235
AID	83	FG	0.60827	11:118097160:G:A	3
AID	84	UKBB	0.23578	11:118714043:C:CA	20
AID	85	FG	0.96034	12:6882498:C:A	1
AID	86	FG	0.050228	12:9924912:G:T	25
AID	87	FG	0.09098	12:56917312:C:T	23
AID	88	FG	0.13735	12:56364321:A:G	25
AID	89	BBJ	0.0799	12:112230019:G:C	91
AID	90	FG	0.24146	12:112782602:A:C	9
AID	91	FG, UKBB	0.89957	12:111884608:T:C	6
AID	92	FG, UKBB	0.064321	13:24788031:C:A	55
AID	93	UKBB	1	13:28604007:T:C	1
AID	94	BBJ	0.17653	13:40350912:T:C	13
AID	95	FG	0.27476	13:41416263:A:G	34
AID	96	UKBB	0.17425	13:43050454:T:C	26
AID	97	UKBB	0.092595	13:50773790:C:T	28
AID	98	FG	0.13545	14:68739968:G:C	21
AID	99	UKBB	0.30963	15:38847022:C:T	15
AID	100	FG	0.99926	16:27586292:TC:T	1
AID	101	FG, UKBB	0.62449	16:28506428:C:T	19
AID	102	FG, UKBB	0.89076	16:50411773:T:C	6
AID	103	UKBB	0.22178	16:86002524:C:T	11
AID	104	FG, UKBB	0.34141	17:7249974:G:C	11
AID	105	FG	0.062138	17:40447558:T:C	49
AID	106	FG, UKBB	0.16001	18:12818922:G:A	53
AID	107	FG	0.74545	18:13323268:G:A	5
AID	108	UKBB	0.071239	18:67519204:C:A	38
AID	109	FG	0.79768	18:76367126:A:G	16
AID	110	FG	0.90175	18:77182544:C:T	4
AID	111	UKBB	0.48404	19:4837487:A:G	3
AID	112	FG, UKBB	1	19:10463118:G:C	2
AID	113	UKBB	0.43527	19:50196992:A:G	4
AID	114	UKBB	0.55159	20:17862268:G:A	3
AID	115	FG	0.052565	20:22616143:T:C	58
AID	116	BBJ	0.20891	20:44746982:T:C	10
AID	117	UKBB	0.049537	21:16798586:T:A	57
AID	118	FG	0.25243	21:43828945:T:C	10
AID	119	UKBB	0.066843	22:21985094:A:G	88
AID	120	FG	0.080267	22:30471679:G:C	15
AID	121	FG, UKBB	0.11097	22:37589805:C:T	37
AID	122	FG	0.29885	22:39670181:A:C	63
ALP	1	UKBB	0.26642	1:891945:A:G	6
ALP	2	UKBB	0.071184	1:1481175:C:A	52
ALP	3	UKBB	0.50399	1:2164116:T:C	6
ALP	4	UKBB	0.2306	1:2330016:C:T	7
ALP	5	BBJ	1	1:21664787:C:T	1
ALP	6	UKBB	0.7901	1:21767096:G:T	2
ALP	7	BBJ	0.35241	1:21817085:C:T	3
ALP	8	BBJ	0.13027	1:21842922:T:TAA	16
ALP	9	UKBB	1	1:21857270:AT:A	1
ALP	10	UKBB	0.29682	1:21863905:T:C	4
ALP	11	BBJ	0.99767	1:21875407:C:T	1
ALP	12	UKBB	1	1:21889760:G:A	1
ALP	13	UKBB	1	1:21890587:G:A	1
ALP	14	BBJ	1	1:21890590:G:A	1
ALP	15	UKBB	1	1:21890632:G:A	1
ALP	16	BBJ	0.9999	1:21900274:T:C	1
ALP	17	UKBB	1	1:21901457:A:G	1
ALP	18	UKBB	1	1:21904206:C:T	1
ALP	19	BBJ	1	1:21904267:A:G	1
ALP	20	UKBB	0.65477	1:21909424:A:G	4
ALP	21	UKBB	0.59598	1:21958587:G:A	2
ALP	22	BBJ	0.99981	1:21966014:CCT:C	1
ALP	23	BBJ	0.9932	1:22570823:G:A	1
ALP	24	UKBB	0.72947	1:27238150:A:G	4
ALP	25	UKBB	0.91515	1:27180088:A:C	2
ALP	26	UKBB	0.9946	1:40047560:G:GA	1
ALP	27	UKBB	0.060196	1:42452358:A:G	47
ALP	28	UKBB	0.080725	1:44240533:T:A	79
ALP	29	UKBB	0.54112	1:54890956:T:G	41
ALP	30	UKBB	0.23035	1:65371418:C:T	21
ALP	31	UKBB	0.1694	1:66050477:G:A	10
ALP	32	UKBB	0.040971	1:66166602:A:T	65
ALP	33	UKBB	0.27291	1:68062148:C:T	22
ALP	34	UKBB	0.92715	1:78450517:C:A	2
ALP	35	UKBB	0.19895	1:91533297:A:G	6
ALP	36	UKBB	0.027475	1:93262016:G:A	171
ALP	37	UKBB	0.066551	1:93837780:AAAAC:A	86
ALP	38	UKBB	0.10402	1:101644915:A:G	55
ALP	39	UKBB	0.072839	1:107625056:C:T	30
ALP	40	UKBB	0.12162	1:109641259:A:C	10
ALP	41	UKBB	0.27523	1:109657249:C:A	8
ALP	42	UKBB	0.59351	1:114303808:C:A	2
ALP	43	UKBB	0.067777	1:117947897:CT:C	20
ALP	44	UKBB	0.99852	1:154381103:A:G	1
ALP	45	UKBB	0.32865	1:154428283:A:G	6
ALP	46	UKBB	0.11898	1:161655561:A:AT	13
ALP	47	UKBB	0.99452	1:161708194:T:G	1
ALP	48	UKBB	0.1483	1:169660781:A:G	18
ALP	49	UKBB	0.25786	1:172396020:A:G	20
ALP	50	UKBB	0.36795	1:177938437:G:A	15
ALP	51	UKBB	0.54474	1:180909061:T:C	2
ALP	52	UKBB	0.82917	1:184672098:G:A	2
ALP	53	BBJ	0.019971	1:196955502:T:A	181
ALP	54	UKBB	0.84877	1:205714616:CA:C	11
ALP	55	UKBB	0.063649	1:211815287:C:T	19
ALP	56	UKBB	0.99892	1:214129675:G:C	1
ALP	57	UKBB	0.039132	1:214175531:T:G	72
ALP	58	UKBB	0.091559	1:214321081:G:A	24
ALP	59	UKBB	0.84901	1:220085453:G:C	6
ALP	60	BBJ, UKBB	0.9787	1:220970028:A:G	4
ALP	61	UKBB	0.42902	1:221052765:A:G	5
ALP	62	UKBB	0.63796	1:234769499:C:A	4
ALP	63	UKBB	0.09962	1:234852760:C:T	14
ALP	64	UKBB	0.25533	1:247601886:A:G	6
ALP	65	UKBB	0.42062	2:3640142:C:T	5
ALP	66	UKBB	0.23952	2:21265141:C:A	17
ALP	67	UKBB	0.013653	2:21371930:C:CT	179
ALP	68	UKBB	0.64468	2:23891759:G:A	18
ALP	69	UKBB	1	2:27730940:T:C	1
ALP	70	UKBB	0.028657	2:30676878:A:G	50
ALP	71	BBJ	0.18532	2:32008086:T:C	13
ALP	72	UKBB	0.33531	2:43855643:G:A	8
ALP	73	UKBB	0.1882	2:47183650:T:C	37
ALP	74	UKBB	0.20343	2:48642541:G:A	38
ALP	75	UKBB	0.88855	2:54659707:C:G	4
ALP	76	UKBB	0.049391	2:61467894:A:G	55
ALP	77	UKBB	0.25308	2:68979141:A:C	6
ALP	78	UKBB	0.96845	2:70488470:C:T	1
ALP	79	UKBB	0.26235	2:88428571:C:T	5
ALP	80	UKBB	0.070558	2:102843833:G:A	26
ALP	81	UKBB	0.051231	2:109065332:TGA:T	41
ALP	82	UKBB	0.1232	2:111891795:T:C	11
ALP	83	UKBB	0.025897	2:112591840:A:G	74
ALP	84	UKBB	0.17688	2:113031551:TA:T	37
ALP	85	UKBB	0.33857	2:113844174:CA:C	27
ALP	86	UKBB	0.97972	2:121310269:A:C	1
ALP	87	UKBB	0.24788	2:134877407:C:T	6
ALP	88	BBJ, UKBB	0.23572	2:135014126:T:C	19
ALP	89	UKBB	0.34885	2:144274527:G:T	9
ALP	90	UKBB	0.27216	2:158464849:G:A	6
ALP	91	UKBB	0.099198	2:166551752:C:T	44
ALP	92	UKBB	0.161	2:169800428:A:G	34
ALP	93	UKBB	0.040147	2:169833447:G:T	48
ALP	94	UKBB	0.36291	2:169889108:C:T	24
ALP	95	UKBB	0.95689	2:169931266:T:TGAACCTTAGAGACTGAAGAA	1
ALP	96	UKBB	0.12149	2:172034112:A:C	74
ALP	97	UKBB	0.072374	2:181882742:A:G	39
ALP	98	UKBB	0.20035	2:192126727:A:G	30
ALP	99	UKBB	0.1686	2:199216941:C:T	13
ALP	100	UKBB	0.028174	2:199513476:AAAAT:A	69
ALP	101	UKBB	0.078181	2:203353447:T:C	18
ALP	102	UKBB	0.1129	2:204154552:C:T	18
ALP	103	UKBB	0.046088	2:208382602:A:C	98
ALP	104	UKBB	0.63923	2:211540507:C:A	2
ALP	105	UKBB	0.33674	2:219138170:T:G	25
ALP	106	UKBB	0.07386	2:242163461:C:G	29
ALP	107	UKBB	0.2461	3:5257971:C:T	6
ALP	108	UKBB	0.69277	3:12271381:C:T	5
ALP	109	UKBB	0.98837	3:12450838:C:T	1
ALP	110	UKBB	0.64431	3:33457493:C:A	6
ALP	111	UKBB	0.13961	3:46021845:GA:G	34
ALP	112	UKBB	0.034476	3:47296921:T:C	252
ALP	113	UKBB	0.6756	3:48601774:A:G	14
ALP	114	UKBB	0.018932	3:49552704:AT:A	187
ALP	115	UKBB	0.13872	3:52823179:C:CT	105
ALP	116	UKBB	0.036623	3:98589868:G:GT	61
ALP	117	UKBB	0.34481	3:101306098:A:AAG	18
ALP	118	UKBB	0.16458	3:107353981:C:CA	15
ALP	119	BBJ, UKBB	0.80005	3:114464858:C:T	13
ALP	120	UKBB	0.51701	3:119818585:G:C	4
ALP	121	UKBB	0.064123	3:121566498:G:T	58
ALP	122	UKBB	0.4413	3:123065778:A:G	8
ALP	123	UKBB	0.32049	3:132217703:G:A	5
ALP	124	UKBB	0.23123	3:132235047:A:G	10
ALP	125	UKBB	0.34328	3:132429447:C:T	5
ALP	126	UKBB	0.049554	3:135923273:CA:C	226
ALP	127	UKBB	0.41633	3:135926622:G:T	9
ALP	128	UKBB	0.079738	3:142766744:C:T	90
ALP	129	UKBB	0.35844	3:149211512:G:A	5
ALP	130	UKBB	0.072369	3:155567419:A:G	25
ALP	131	UKBB	0.92445	3:187459497:T:C	3
ALP	132	UKBB	0.29528	4:847469:G:A	8
ALP	133	UKBB	0.90585	4:1012300:T:C	5
ALP	134	UKBB	0.11484	4:1700137:G:GA	53
ALP	135	UKBB	0.54616	4:25408838:G:A	4
ALP	136	UKBB	0.52726	4:37429097:T:C	3
ALP	137	UKBB	0.48217	4:38373506:A:ACCTGTC	3
ALP	138	UKBB	0.26892	4:38699657:G:A	23
ALP	139	UKBB	0.046483	4:69354350:G:A	27
ALP	140	UKBB	0.1169	4:69474676:C:T	30
ALP	141	UKBB	0.65456	4:69491284:A:T	2
ALP	142	UKBB	0.15018	4:69537475:A:G	9
ALP	143	UKBB	0.016875	4:69956200:TA:T	182
ALP	144	UKBB	0.83499	4:77197521:G:T	8
ALP	145	UKBB	0.027592	4:83283636:T:TA	118
ALP	146	UKBB	0.038708	4:87806855:C:T	55
ALP	147	UKBB	0.042881	4:88805869:C:CT	92
ALP	148	UKBB	0.080149	4:88981690:T:C	16
ALP	149	UKBB	0.94744	4:100229016:C:T	2
ALP	150	UKBB	0.144	4:100053894:A:T	11
ALP	151	UKBB	1	4:100239319:T:C	1
ALP	152	UKBB	0.015857	4:100270960:TTCTG:T	99
ALP	153	UKBB	0.0079835	4:103929579:CTT:C	359
ALP	154	UKBB	0.2073	4:106038169:G:T	9
ALP	155	UKBB	0.15358	4:106097339:T:C	22
ALP	156	UKBB	0.16788	4:111113173:T:C	7
ALP	157	UKBB	0.92159	4:111128587:C:T	2
ALP	158	UKBB	0.06469	4:128986402:CAATT:C	183
ALP	159	UKBB	0.58918	4:146821410:C:A	15
ALP	160	UKBB	0.15129	4:148982559:G:A	13
ALP	161	UKBB	0.17309	4:151199080:G:A	22
ALP	162	UKBB	0.61516	4:154191226:G:A	2
ALP	163	UKBB	0.68566	5:34713792:C:T	2
ALP	164	UKBB	0.51106	5:36646915:A:G	2
ALP	165	UKBB	0.27719	5:52106278:T:G	7
ALP	166	UKBB	0.99306	5:52193125:A:G	1
ALP	167	UKBB	0.15349	5:55859952:A:G	12
ALP	168	UKBB	0.069723	5:68386323:GT:G	39
ALP	169	UKBB	0.60595	5:71758502:T:C	2
ALP	170	UKBB	0.79742	5:77380723:G:T	2
ALP	171	BBJ	0.52939	5:81716027:G:A	19
ALP	172	UKBB	0.96986	5:81765356:AT:A	1
ALP	173	UKBB	0.27869	5:88339400:G:GT	8
ALP	174	UKBB	0.45568	5:88588302:T:C	5
ALP	175	UKBB	0.49626	5:115160053:G:A	3
ALP	176	UKBB	0.57537	5:132444128:G:A	2
ALP	177	UKBB	0.25504	5:158513546:T:C	6
ALP	178	UKBB	0.036758	5:178585187:C:T	50
ALP	179	UKBB	0.99738	5:180661980:T:C	1
ALP	180	UKBB	0.99896	6:2680732:C:T	1
ALP	181	UKBB	0.16839	6:6970846:GC:G	11
ALP	182	UKBB	0.11867	6:7214923:C:T	10
ALP	183	UKBB	0.43207	6:15440339:C:T	15
ALP	184	UKBB	0.11345	6:15661528:C:T	14
ALP	185	BBJ	0.76681	6:24418249:T:C	2
ALP	186	BBJ	0.99908	6:24399680:G:A	1
ALP	187	BBJ	0.14956	6:24484542:C:T	76
ALP	188	BBJ	0.4386	6:24437398:G:A	3
ALP	189	BBJ	0.99999	6:24436901:T:C	1
ALP	190	BBJ	0.17559	6:24454679:G:A	9
ALP	191	BBJ	0.39037	6:24464429:C:A	28
ALP	192	BBJ	0.97244	6:24466917:T:C	1
ALP	193	BBJ	0.99999	6:24513617:G:A	1
ALP	194	UKBB	0.81679	6:41671677:A:G	5
ALP	195	UKBB	0.019054	6:52666273:T:C	88
ALP	196	UKBB	0.18211	6:53902843:G:A	12
ALP	197	UKBB	0.32025	6:100610044:A:C	5
ALP	198	UKBB	0.12742	6:109640878:G:A	16
ALP	199	UKBB	0.098107	6:116418112:G:A	19
ALP	200	UKBB	0.015841	6:127050163:A:AG	225
ALP	201	UKBB	0.71043	6:127440047:T:C	3
ALP	202	UKBB	0.31084	6:130374461:T:A	37
ALP	203	UKBB	0.88436	6:132049657:C:A	2
ALP	204	UKBB	0.22688	6:143480185:A:T	17
ALP	205	UKBB	0.11589	6:151901802:A:T	19
ALP	206	UKBB	0.14482	6:158410377:A:C	16
ALP	207	UKBB	0.52054	6:158492660:C:T	5
ALP	208	UKBB	0.66336	6:160521885:C:T	2
ALP	209	UKBB	0.18302	6:160570114:G:A	11
ALP	210	UKBB	0.95227	6:161166662:G:A	1
ALP	211	UKBB	0.016774	7:12267837:A:G	100
ALP	212	UKBB	0.40584	7:17284577:T:C	6
ALP	213	UKBB	0.22124	7:20058327:T:A	12
ALP	214	UKBB	0.065642	7:23648714:G:T	26
ALP	215	UKBB	0.070895	7:37947818:A:C	23
ALP	216	UKBB	0.080144	7:38099909:C:CT	25
ALP	217	UKBB	0.26424	7:42053928:C:T	23
ALP	218	UKBB	0.11813	7:44240664:G:T	57
ALP	219	UKBB	0.021127	7:65372871:GT:G	158
ALP	220	UKBB	0.14779	7:73022933:AAG:A	11
ALP	221	UKBB	0.52031	7:73020301:T:C	2
ALP	222	UKBB	0.046987	7:75627458:G:A	59
ALP	223	BBJ	0.66902	7:80286003:C:T	3
ALP	224	UKBB	0.080105	7:96131103:C:T	22
ALP	225	UKBB	0.028732	7:96191680:A:G	53
ALP	226	UKBB	0.30091	7:96639505:C:CCTCT	8
ALP	227	UKBB	0.030013	7:98005398:T:C	189
ALP	228	UKBB	0.13054	7:100453208:T:C	16
ALP	229	BBJ, UKBB	0.015405	7:107070146:C:G	517
ALP	230	UKBB	1	7:127014438:T:C	1
ALP	231	UKBB	1	7:127015083:G:A	1
ALP	232	UKBB	0.32593	7:128577914:C:CGCGGG	5
ALP	233	UKBB	0.29572	7:134546412:G:A	9
ALP	234	UKBB	0.035575	7:134912405:C:CA	99
ALP	235	UKBB	0.025249	7:150035500:C:G	117
ALP	236	UKBB	0.44506	7:150497496:C:A	3
ALP	237	UKBB	0.12719	7:150953959:GACT:G	28
ALP	238	UKBB	0.20448	7:152235239:C:T	7
ALP	239	UKBB	0.26033	8:6607634:C:G	31
ALP	240	UKBB	0.58602	8:9173358:G:A	2
ALP	241	UKBB	0.70212	8:9183102:A:AAGAAGAAAGGG	4
ALP	242	UKBB	0.19893	8:9682553:G:A	15
ALP	243	UKBB	0.32586	8:10572531:C:A	36
ALP	244	UKBB	0.076302	8:10644101:G:C	70
ALP	245	UKBB	0.17045	8:19941854:A:G	11
ALP	246	UKBB	0.42956	8:30182929:A:G	8
ALP	247	UKBB	0.31661	8:30379630:A:AC	6
ALP	248	UKBB	0.13849	8:55422424:C:T	16
ALP	249	BBJ, UKBB	0.085975	8:71197074:G:GAGGGAGA	176
ALP	250	UKBB	0.35385	8:71352389:G:A	4
ALP	251	UKBB	0.51103	8:74907295:A:T	44
ALP	252	UKBB	0.096868	8:91584157:G:A	127
ALP	253	UKBB	0.17582	8:103842629:CA:C	31
ALP	254	UKBB	0.12335	8:116658583:G:T	13
ALP	255	UKBB	0.47509	8:119806645:C:T	3
ALP	256	UKBB	0.95456	8:119936546:G:A	1
ALP	257	BBJ, UKBB	0.14106	8:119952750:A:C	47
ALP	258	UKBB	0.98012	8:119964153:T:C	1
ALP	259	UKBB	0.52521	8:120092000:C:CAGTTGTTT	3
ALP	260	UKBB	0.058182	8:126388551:C:G	33
ALP	261	UKBB	0.99993	8:126464507:C:T	1
ALP	262	BBJ	0.95075	8:126482077:A:G	1
ALP	263	UKBB	0.40408	8:126508025:C:T	4
ALP	264	UKBB	1	8:126500031:C:G	1
ALP	265	UKBB	0.27416	8:129950323:T:A	6
ALP	266	UKBB	1	8:145639726:T:C	1
ALP	267	BBJ	0.045587	8:145653973:A:AC	38
ALP	268	UKBB	0.97316	9:5629133:G:A	1
ALP	269	UKBB	0.71284	9:5669716:C:G	31
ALP	270	UKBB	0.14339	9:15304782:C:A	17
ALP	271	UKBB	0.9648	9:18629283:G:A	1
ALP	272	UKBB	0.40367	9:19389084:G:A	38
ALP	273	UKBB	0.4208	9:34081331:C:T	5
ALP	274	UKBB	0.5525	9:34655436:T:C	21
ALP	275	UKBB	0.95574	9:77454771:GAGGA:G	1
ALP	276	UKBB	0.21525	9:98283093:C:T	11
ALP	277	UKBB	0.041398	9:98600049:CA:C	105
ALP	278	UKBB	0.03774	9:104172443:G:T	41
ALP	279	BBJ, UKBB	0.71073	9:104220374:CACGA:C	4
ALP	280	UKBB	0.99747	9:104228493:G:A	1
ALP	281	UKBB	1	9:104249507:T:A	1
ALP	282	UKBB	0.25589	9:104341152:G:A	23
ALP	283	UKBB	0.17094	9:104266711:A:T	8
ALP	284	UKBB	0.20928	9:117190364:T:C	58
ALP	285	UKBB	0.45992	9:126985858:T:C	9
ALP	286	UKBB	0.15671	9:133496529:G:A	9
ALP	287	UKBB	0.62985	9:136126129:A:C	19
ALP	288	BBJ	0.25651	9:136146310:T:C	11
ALP	289	UKBB	0.80764	9:136137106:G:A	2
ALP	290	BBJ, UKBB	0.98813	9:136139907:GAAACTGCC:G	3
ALP	291	BBJ	0.99857	9:136151812:C:T	1
ALP	292	UKBB	0.80604	9:136155127:G:A	2
ALP	293	UKBB	0.96765	9:136182159:G:A	1
ALP	294	UKBB	0.89094	9:139101772:G:A	3
ALP	295	UKBB	0.091847	9:139327154:C:T	30
ALP	296	UKBB	0.027397	10:5257647:G:A	82
ALP	297	UKBB	0.049838	10:22917449:C:T	56
ALP	298	UKBB	0.1543	10:25223367:G:C	16
ALP	299	UKBB	0.042907	10:26234159:TTAGCA:T	35
ALP	300	UKBB	0.54014	10:46132452:GA:G	26
ALP	301	BBJ, UKBB	0.2689	10:65225899:A:AGGCGGC	95
ALP	302	UKBB	0.10826	10:69614237:CA:C	175
ALP	303	UKBB	0.51301	10:74710484:G:C	2
ALP	304	UKBB	0.030858	10:79575032:T:G	114
ALP	305	UKBB	0.99947	10:79680514:C:A	1
ALP	306	UKBB	0.96048	10:81073027:CCCACCCACCA:C	1
ALP	307	UKBB	0.4824	10:91066769:C:A	3
ALP	308	UKBB	0.099759	10:93641757:T:C	33
ALP	309	UKBB	0.096472	10:96055152:C:T	17
ALP	310	UKBB	0.26761	10:96652320:G:A	7
ALP	311	UKBB	0.094031	10:97794477:A:T	18
ALP	312	UKBB	0.37574	10:101924418:T:C	5
ALP	313	UKBB	1	10:102075479:G:A	1
ALP	314	UKBB	0.1156	10:102103508:A:G	19
ALP	315	UKBB	0.23463	10:102333635:G:C	123
ALP	316	UKBB	0.073504	10:102645384:C:G	42
ALP	317	UKBB	0.023358	10:104036449:T:A	70
ALP	318	UKBB	0.12552	10:104004653:T:G	11
ALP	319	UKBB	0.2186	10:104470918:T:C	32
ALP	320	UKBB	0.055652	10:105051254:G:A	85
ALP	321	BBJ, UKBB	0.19519	10:113949664:T:C	52
ALP	322	UKBB	0.29919	10:114022566:G:A	11
ALP	323	UKBB	0.15965	10:114123156:T:C	17
ALP	324	UKBB	0.045867	10:116634024:A:AT	36
ALP	325	UKBB	0.10661	10:120493295:G:A	13
ALP	326	UKBB	0.046627	10:130901219:C:T	38
ALP	327	BBJ	0.43386	11:291521:A:T	3
ALP	328	BBJ, UKBB	0.83264	11:298316:C:T	7
ALP	329	UKBB	1	11:299411:C:G	1
ALP	330	UKBB	0.44657	11:307696:T:C	3
ALP	331	UKBB	0.8317	11:307878:A:G	2
ALP	332	UKBB	0.42103	11:316134:G:T	4
ALP	333	BBJ	0.42625	11:353911:C:T	3
ALP	334	UKBB	0.1823	11:353630:G:A	10
ALP	335	UKBB	0.61133	11:356080:T:C	3
ALP	336	UKBB	0.19981	11:357637:C:G	8
ALP	337	UKBB	0.22372	11:5696266:C:CT	13
ALP	338	UKBB	0.20725	11:5690691:A:C	7
ALP	339	UKBB	1	11:5701074:C:A	1
ALP	340	BBJ	0.23228	11:8826071:G:A	11
ALP	341	UKBB	0.048405	11:8915751:G:A	102
ALP	342	UKBB	0.1868	11:8890924:G:C	9
ALP	343	UKBB	0.45558	11:9670404:G:C	7
ALP	344	UKBB	0.1936	11:12841771:T:C	72
ALP	345	UKBB	0.044491	11:16301923:CT:C	99
ALP	346	UKBB	0.10963	11:16611475:T:C	14
ALP	347	UKBB	0.024652	11:30240470:T:A	81
ALP	348	UKBB	0.1144	11:47915299:A:G	73
ALP	349	UKBB	0.041838	11:48516606:T:C	40
ALP	350	UKBB	0.50826	11:61588305:A:G	13
ALP	351	UKBB	0.49563	11:62200269:A:T	3
ALP	352	UKBB	0.21041	11:65323725:G:A	18
ALP	353	UKBB	0.22718	11:65600224:A:T	12
ALP	354	UKBB	0.94736	11:68562328:C:T	2
ALP	355	UKBB	0.16863	11:75452486:A:ACTC	14
ALP	356	UKBB	0.019006	11:86877799:CT:C	103
ALP	357	UKBB	0.06737	11:102107745:G:A	57
ALP	358	BBJ	0.32731	11:118488782:A:C	14
ALP	359	UKBB	0.19018	11:118553112:TAG:T	36
ALP	360	UKBB	1	11:126226663:C:A	1
ALP	361	UKBB	0.99999	11:126227095:G:A	1
ALP	362	BBJ	0.21809	11:126239285:C:G	8
ALP	363	UKBB	0.4392	11:126241696:G:A	10
ALP	364	BBJ	0.34793	11:126283785:C:T	5
ALP	365	UKBB	0.9941	11:126276006:C:T	1
ALP	366	UKBB	0.99998	11:126278203:T:C	1
ALP	367	UKBB	0.99993	11:126285301:G:A	1
ALP	368	UKBB	0.99999	11:126286051:A:G	1
ALP	369	UKBB	0.10683	11:128660162:C:T	45
ALP	370	UKBB	0.066801	11:134265091:C:CT	35
ALP	371	UKBB	0.17438	11:134612887:G:A	11
ALP	372	BBJ	0.83653	12:569945:G:A	2
ALP	373	UKBB	0.99924	12:570840:G:A	1
ALP	374	UKBB	1	12:670520:C:T	1
ALP	375	UKBB	0.29222	12:4493938:G:A	8
ALP	376	UKBB	0.20544	12:4580488:G:A	35
ALP	377	UKBB	0.13615	12:14593020:G:A	13
ALP	378	UKBB	0.070028	12:21386486:CAAA:C	69
ALP	379	UKBB	0.11493	12:26443030:G:A	35
ALP	380	UKBB	0.19481	12:51796889:ATTAGGTAATAGGTATAAACTGCTCAGAACAGTGCTCAGAACATAATAAATGC:A	96
ALP	381	UKBB	0.052014	12:53272228:T:C	32
ALP	382	UKBB	0.559	12:53727955:G:A	3
ALP	383	UKBB	0.045278	12:53803002:C:CTG	52
ALP	384	UKBB	0.75211	12:57808269:TAAAAAAAA:T	83
ALP	385	UKBB	0.73199	12:69702242:A:G	18
ALP	386	UKBB	0.031582	12:70200062:A:G	58
ALP	387	UKBB	0.85517	12:100926308:T:C	4
ALP	388	UKBB	0.13322	12:100794689:G:C	12
ALP	389	UKBB	0.53203	12:100898934:A:G	2
ALP	390	UKBB	0.19624	12:102318856:A:G	13
ALP	391	UKBB	0.3266	12:106514659:C:A	7
ALP	392	UKBB	0.22057	12:107340089:C:CTGAG	36
ALP	393	UKBB	1	12:109661672:A:G	1
ALP	394	BBJ	0.55041	12:109690842:C:T	6
ALP	395	UKBB	0.08675	12:112025475:T:A	33
ALP	396	BBJ	0.3927	12:112834586:A:G	6
ALP	397	UKBB	0.04742	12:121032542:T:G	47
ALP	398	BBJ, UKBB	0.28758	12:121423956:C:T	27
ALP	399	UKBB	0.57921	12:121459536:C:T	7
ALP	400	UKBB	0.019302	12:123763499:C:T	73
ALP	401	UKBB	0.55211	12:124157175:G:C	4
ALP	402	UKBB	0.19568	13:22812173:A:G	9
ALP	403	UKBB	0.29022	13:28437257:C:T	9
ALP	404	UKBB	0.45758	13:41646085:CAG:C	7
ALP	405	UKBB	0.13108	13:42674601:A:G	18
ALP	406	BBJ, UKBB	0.44558	13:42959133:A:T	10
ALP	407	BBJ	0.5154	13:42956937:A:G	2
ALP	408	UKBB	0.98062	13:42973378:C:T	1
ALP	409	UKBB	0.18203	13:43007194:C:T	7
ALP	410	UKBB	0.99997	13:43106514:T:C	1
ALP	411	UKBB	0.57693	13:43200103:G:A	2
ALP	412	BBJ	0.50138	13:43189225:G:T	2
ALP	413	UKBB	0.56602	13:74737625:C:G	6
ALP	414	UKBB	0.21734	13:95227138:AAAG:A	12
ALP	415	UKBB	0.39908	13:95253131:A:C	4
ALP	416	BBJ	0.062559	13:95253920:T:G	32
ALP	417	UKBB	0.15671	13:111108874:C:A	38
ALP	418	UKBB	0.98622	13:113927208:G:T	1
ALP	419	UKBB	0.25773	13:114551993:T:C	17
ALP	420	UKBB	0.58999	14:24869751:C:T	2
ALP	421	UKBB	0.9997	14:24871926:C:T	1
ALP	422	UKBB	0.45143	14:36099366:C:T	5
ALP	423	UKBB	1	14:73011885:A:G	1
ALP	424	UKBB	0.057617	14:73471168:C:CTA	54
ALP	425	UKBB	0.15771	14:75428555:A:G	18
ALP	426	UKBB	0.69345	14:75787011:A:G	2
ALP	427	UKBB	0.060204	14:91467567:A:C	25
ALP	428	UKBB	0.056747	14:93017566:G:A	24
ALP	429	UKBB	0.37395	14:93118229:C:T	9
ALP	430	UKBB	1	14:94844947:C:T	1
ALP	431	UKBB	0.099972	14:103566835:C:G	17
ALP	432	UKBB	0.51862	14:103576443:T:C	2
ALP	433	UKBB	0.67302	15:44027885:T:C	4
ALP	434	UKBB	0.78272	15:51537806:T:C	11
ALP	435	BBJ	0.091565	15:51591204:T:C	15
ALP	436	UKBB	0.14061	15:53093807:C:T	24
ALP	437	UKBB	0.19703	15:58582479:CTT:C	13
ALP	438	UKBB	0.17408	15:58703488:A:G	19
ALP	439	UKBB	0.5531	15:58681533:G:GT	4
ALP	440	UKBB	0.39579	15:58723939:G:A	6
ALP	441	UKBB	0.27291	15:60878030:G:A	11
ALP	442	UKBB	0.17396	15:73978337:C:T	23
ALP	443	UKBB	0.3578	15:89459107:A:G	5
ALP	444	UKBB	0.10975	15:90743886:C:T	17
ALP	445	UKBB	0.89702	15:90821939:T:TA	8
ALP	446	UKBB	0.67288	15:96714816:C:A	4
ALP	447	UKBB	0.99844	16:2158680:C:T	1
ALP	448	UKBB	0.99557	16:2210452:A:G	1
ALP	449	UKBB	0.080051	16:4348580:C:T	26
ALP	450	UKBB	0.69078	16:4431315:C:T	3
ALP	451	UKBB	0.66765	16:11792700:A:C	25
ALP	452	UKBB	0.40351	16:30655698:T:TTTG	4
ALP	453	UKBB	0.0053618	16:47560132:CA:C	450
ALP	454	UKBB	0.15885	16:53440590:CTT:C	88
ALP	455	UKBB	0.17678	16:55850062:C:A	15
ALP	456	UKBB	0.075616	16:58567591:T:C	47
ALP	457	UKBB	0.033666	16:68206844:G:A	127
ALP	458	UKBB	0.72653	16:70548297:G:A	6
ALP	459	UKBB	0.86453	16:69997537:G:C	35
ALP	460	UKBB	0.6849	16:72114002:C:T	2
ALP	461	UKBB	1	16:72144174:T:C	1
ALP	462	BBJ	0.075212	16:79745896:G:A	28
ALP	463	UKBB	0.80633	16:79755446:G:A	3
ALP	464	UKBB	0.23035	16:80731932:GA:G	10
ALP	465	UKBB	0.99965	16:83980529:C:G	1
ALP	466	UKBB	0.33954	16:83982712:G:C	5
ALP	467	UKBB	0.10479	16:83987237:C:A	18
ALP	468	UKBB	0.71539	16:83992895:A:G	2
ALP	469	UKBB	0.58038	16:83999565:G:A	3
ALP	470	UKBB	0.93622	16:83998995:G:A	2
ALP	471	UKBB	0.17199	16:88524298:T:C	24
ALP	472	UKBB	0.22022	16:89700881:G:A	22
ALP	473	UKBB	0.29782	17:1627023:G:C	6
ALP	474	UKBB	0.99951	17:1618363:T:C	1
ALP	475	UKBB	0.13361	17:2026417:GA:G	37
ALP	476	UKBB	0.88261	17:2596789:ACAGCCCTGGCCAGGCAGGGCACCCAGAACCCCACCACAGCCTCCAC:A	3
ALP	477	UKBB	0.062037	17:4902473:C:T	88
ALP	478	UKBB	1	17:7020297:T:C	1
ALP	479	UKBB	0.99901	17:7021664:A:G	1
ALP	480	UKBB	1	17:7069412:G:A	1
ALP	481	UKBB	0.92059	17:7079705:ACT:A	2
ALP	482	BBJ, UKBB	1	17:7080316:C:T	2
ALP	483	UKBB	1	17:7106378:G:A	1
ALP	484	BBJ	0.30954	17:7208329:G:C	10
ALP	485	UKBB	0.37663	17:7217463:T:C	5
ALP	486	UKBB	0.067601	17:9582214:T:C	39
ALP	487	UKBB	0.027576	17:29681245:A:G	92
ALP	488	UKBB	0.17385	17:37829570:C:G	10
ALP	489	UKBB	0.073831	17:38184580:C:T	74
ALP	490	UKBB	0.056619	17:49268663:C:T	3255
ALP	491	UKBB	0.057716	17:44098797:C:T	45
ALP	492	UKBB	0.031195	17:47026976:CTT:C	133
ALP	493	BBJ	0.68845	17:47950329:T:C	3
ALP	494	UKBB	0.99999	17:47941457:C:T	1
ALP	495	UKBB	0.33033	17:47943461:A:C	4
ALP	496	UKBB	0.054288	17:57575555:G:A	138
ALP	497	UKBB	0.99736	17:62206299:T:C	1
ALP	498	UKBB	0.33293	17:64210580:A:C	5
ALP	499	UKBB	0.18014	17:66453305:C:G	17
ALP	500	UKBB	0.4315	17:66453410:C:T	4
ALP	501	UKBB	0.99848	17:67081278:A:G	1
ALP	502	UKBB	0.31949	17:72438972:C:G	5
ALP	503	UKBB	0.028112	17:73323154:C:CT	137
ALP	504	UKBB	0.99843	18:3457606:C:T	1
ALP	505	UKBB	0.28472	18:13657932:T:TTATACA	18
ALP	506	UKBB	0.34562	18:46460903:C:G	5
ALP	507	UKBB	0.19612	18:47101040:A:T	6
ALP	508	UKBB	0.10271	18:47159452:A:AT	20
ALP	509	UKBB	0.68663	18:55080437:A:G	2
ALP	510	UKBB	0.1698	18:56084054:T:C	35
ALP	511	UKBB	0.99915	18:56099855:T:C	1
ALP	512	UKBB	0.94689	18:60052034:A:G	2
ALP	513	BBJ, UKBB	1	18:60054857:A:C	2
ALP	514	UKBB	0.10374	18:77218855:G:A	16
ALP	515	UKBB	0.46153	19:1106845:C:T	3
ALP	516	UKBB	0.9731	19:1170823:T:C	1
ALP	517	UKBB	0.32912	19:3755266:T:A	6
ALP	518	UKBB	0.10822	19:4058652:T:C	15
ALP	519	UKBB	0.38044	19:5844792:A:C	9
ALP	520	UKBB	0.82448	19:10332988:C:T	2
ALP	521	UKBB	0.15611	19:15379310:CTGTT:C	9
ALP	522	UKBB	0.18268	19:18157498:G:A	8
ALP	523	UKBB	0.096476	19:18285944:G:A	34
ALP	524	UKBB	0.23958	19:18491735:CT:C	15
ALP	525	UKBB	0.3796	19:19376215:C:T, 19:19376220:C:T	37
ALP	526	UKBB	0.7931	19:19379549:C:T	2
ALP	527	UKBB	0.63124	19:19396616:C:T	3
ALP	528	BBJ, UKBB	0.36142	19:33517152:G:A	12
ALP	529	UKBB	0.22298	19:33839554:A:G	8
ALP	530	UKBB	0.075798	19:35546307:G:GA	26
ALP	531	BBJ	0.5291	19:41332067:G:A	3
ALP	532	UKBB	0.9999	19:41352257:GT:G	1
ALP	533	UKBB	0.99995	19:41353107:T:C	1
ALP	534	UKBB	0.56106	19:41354533:A:T	2
ALP	535	UKBB	1	19:45411941:T:C	1
ALP	536	UKBB	0.54137	19:45412079:C:T	3
ALP	537	UKBB	1	19:45430280:C:G	1
ALP	538	UKBB	1	19:45439163:C:G	1
ALP	539	UKBB	0.10478	19:48382157:T:C	36
ALP	540	BBJ	1	19:49196275:A:G	1
ALP	541	UKBB	0.67815	19:49206674:G:A	3
ALP	542	BBJ	1	19:49206631:A:T	1
ALP	543	BBJ	1	19:49217417:C:T	1
ALP	544	UKBB	0.45314	19:54677189:C:T	6
ALP	545	UKBB	0.43485	19:54674478:G:A	5
ALP	546	UKBB	0.18481	19:57063916:T:G	24
ALP	547	UKBB	0.044376	20:3172490:A:G	39
ALP	548	UKBB	0.20594	20:3702880:A:G	7
ALP	549	UKBB	0.10902	20:5521580:A:G	44
ALP	550	UKBB	0.14281	20:6473054:C:T	12
ALP	551	UKBB	0.2015	20:7612874:A:G	55
ALP	552	UKBB	0.62202	20:11158186:C:T	3
ALP	553	UKBB	0.18552	20:12959094:A:T	9
ALP	554	UKBB	0.14104	20:14679497:A:G	11
ALP	555	UKBB	0.11077	20:16554546:G:A	25
ALP	556	UKBB	0.26309	20:17596155:C:A	11
ALP	557	UKBB	0.63137	20:17844518:AGGCATGCTGCCAAGAAT:A	3
ALP	558	UKBB	0.011861	20:25643780:C:CT	221
ALP	559	UKBB	0.12223	20:25362262:C:CT	123
ALP	560	UKBB	0.30619	20:29882399:C:G	7
ALP	561	UKBB	0.32747	20:29510742:G:A	9
ALP	562	UKBB	1	20:29544188:C:G	1
ALP	563	UKBB	0.07022	20:29991045:C:A	29
ALP	564	UKBB	0.19795	20:30649661:A:G	65
ALP	565	UKBB	0.11938	20:33734012:A:G	21
ALP	566	UKBB	0.10525	20:38741267:A:G	19
ALP	567	UKBB	0.22448	20:38847128:A:T	8
ALP	568	UKBB	1	20:39091892:G:A	1
ALP	569	UKBB	0.7045	20:39179822:G:C	2
ALP	570	UKBB	0.12974	20:39175029:T:C	44
ALP	571	UKBB	0.24346	20:39313690:A:G	15
ALP	572	UKBB	0.1982	20:39495588:G:A	7
ALP	573	UKBB	0.99999	20:39832628:T:C	1
ALP	574	UKBB	0.99532	20:43042364:C:T	1
ALP	575	UKBB	0.62464	20:44547970:C:T	3
ALP	576	UKBB	0.19032	20:44639511:C:T	20
ALP	577	UKBB	0.60057	20:52737227:A:AT	5
ALP	578	UKBB	0.81416	20:52790786:T:G	2
ALP	579	UKBB	0.17142	20:56556061:C:T	7
ALP	580	UKBB	0.098018	20:60728038:T:C	31
ALP	581	UKBB	0.091216	20:62347187:G:T	26
ALP	582	UKBB	0.1389	21:17592547:T:A	12
ALP	583	UKBB	0.077774	21:34844248:A:AGGG	81
ALP	584	UKBB	0.84714	21:35490098:A:G	3
ALP	585	UKBB	0.12381	21:36918405:G:C	28
ALP	586	UKBB	0.15296	21:37833751:G:A	18
ALP	587	UKBB	0.12512	21:40466299:G:T	11
ALP	588	UKBB	0.95189	22:17625915:G:A	1
ALP	589	UKBB	0.058937	22:18463254:A:C	122
ALP	590	UKBB	0.64213	22:19676393:G:A	3
ALP	591	UKBB	0.9807	22:21811991:C:T	1
ALP	592	UKBB	0.18958	22:23410918:T:A	42
ALP	593	UKBB	0.12236	22:24267047:C:T	27
ALP	594	UKBB	0.085162	22:29130300:C:T	40
ALP	595	UKBB	0.33712	22:29217368:C:CT	54
ALP	596	UKBB	0.19311	22:29704883:C:T	8
ALP	597	UKBB	0.10553	22:30504111:C:T	162
ALP	598	UKBB	0.078971	22:32131628:G:GAA	46
ALP	599	UKBB	0.24774	22:36545137:A:T	12
ALP	600	UKBB	0.99174	22:36559299:A:G	1
ALP	601	UKBB	0.14918	22:38106743:G:GC	15
ALP	602	UKBB	0.11786	22:38601231:G:T	32
ALP	603	UKBB	0.91819	22:39897163:G:A	2
ALP	604	UKBB	0.36481	22:46525357:T:C	9
ALP	605	UKBB	0.11487	22:46629479:A:G	43
ALP	606	UKBB	0.96329	22:46627780:C:T	1
ALP	607	UKBB	0.070963	22:50445704:T:C	32
ALP	608	UKBB	0.16108	X:12981834:T:C	22
ALP	609	UKBB	0.089307	X:16741044:A:C	30
ALP	610	UKBB	0.15473	X:20322238:C:A	12
ALP	611	UKBB	0.079413	X:22040808:T:C	23
ALP	612	UKBB	0.013755	X:51739340:G:C	457
ALP	613	UKBB	0.093872	X:73641569:T:C	25
ALP	614	UKBB	0.41026	X:118633102:A:G	23
ALP	615	UKBB	0.07658	X:131413685:G:GTT	35
ALT	1	UKBB	0.13448	1:2175553:C:T	17
ALT	2	UKBB	0.012758	1:11265785:A:G	158
ALT	3	UKBB	0.071781	1:11881141:C:A	28
ALT	4	UKBB	0.77595	1:16505320:A:G	2
ALT	5	UKBB	0.98281	1:27021913:G:C	1
ALT	6	UKBB	0.13169	1:50839740:G:A	110
ALT	7	UKBB	0.023463	1:66110284:C:T	102
ALT	8	UKBB	0.18298	1:89146852:A:G	46
ALT	9	UKBB	0.047949	1:93678966:CT:C	67
ALT	10	UKBB	0.26916	1:109822166:G:A	8
ALT	11	UKBB	1	1:110232983:A:G	1
ALT	12	UKBB	0.016108	1:114406451:T:C	115
ALT	13	UKBB	0.1679	1:150981225:C:A	23
ALT	14	UKBB	0.011215	1:150309638:C:T	142
ALT	15	UKBB	0.9814	1:150958836:A:G	1
ALT	16	UKBB	0.074143	1:154965113:G:T	31
ALT	17	UKBB	0.30229	1:155106697:G:A	10
ALT	18	UKBB	0.068941	1:156434703:G:T	21
ALT	19	UKBB	0.21667	1:161605822:G:A	41
ALT	20	UKBB	0.24843	1:161592675:G:A	8
ALT	21	UKBB	0.77081	1:161722608:C:T	3
ALT	22	UKBB	0.057739	1:172362744:A:AAAG	33
ALT	23	UKBB	0.16645	1:196790430:A:G	15
ALT	24	UKBB	0.34908	1:205461535:A:T	3
ALT	25	BBJ	0.20033	1:208035088:G:T	11
ALT	26	UKBB	0.5748	1:219704939:G:A	4
ALT	27	UKBB	0.065334	1:219668252:C:A	80
ALT	28	UKBB	1	1:220101499:G:A	1
ALT	29	UKBB	0.99999	1:220970028:A:G	1
ALT	30	UKBB	0.22503	1:247602968:A:G	8
ALT	31	UKBB	0.44367	2:44063098:G:C	4
ALT	32	UKBB	0.054735	2:59305625:T:C	28
ALT	33	UKBB	0.97719	2:61803665:A:AT	1
ALT	34	UKBB	0.10155	2:63849011:CT:C	87
ALT	35	UKBB	0.53456	2:88423510:A:G	2
ALT	36	UKBB	0.070573	2:101624889:A:G	29
ALT	37	UKBB	0.10732	2:111933001:G:T	14
ALT	38	UKBB	0.224	2:113867288:T:C	31
ALT	39	UKBB	0.074488	2:114757209:G:C	32
ALT	40	UKBB	0.40026	2:165501927:T:TG	6
ALT	41	UKBB	0.037252	2:165599722:GA:G	64
ALT	42	UKBB	0.042006	2:169812125:G:A	49
ALT	43	UKBB	0.042041	2:169871407:T:A	40
ALT	44	BBJ	0.21477	2:169866414:A:T	7
ALT	45	UKBB	0.53706	2:169933741:G:A	2
ALT	46	UKBB	0.29344	2:174031354:TTTAAA:T	13
ALT	47	UKBB	0.41911	2:179367560:C:T	3
ALT	48	UKBB	0.042232	2:201982693:G:A	81
ALT	49	BBJ	0.37708	2:211540507:C:A	23
ALT	50	UKBB	0.20597	2:227111435:TTA:T	33
ALT	51	BBJ, UKBB	0.90333	2:233520254:A:T	4
ALT	52	UKBB	0.097112	3:12396845:A:G	21
ALT	53	UKBB	0.10087	3:12455034:A:G	39
ALT	54	UKBB	0.99886	3:12494794:C:A	1
ALT	55	UKBB	0.022799	3:13352608:T:G	107
ALT	56	UKBB	0.99395	3:29359952:T:C	1
ALT	57	UKBB	0.023511	3:37099025:CT:C	218
ALT	58	UKBB	0.13958	3:39359552:T:TTC	9
ALT	59	UKBB	0.96422	3:47251820:A:G	1
ALT	60	UKBB	0.44205	3:58491954:C:T	149
ALT	61	UKBB	0.93017	3:124927668:A:C	3
ALT	62	UKBB	0.11891	3:125909669:T:C	10
ALT	63	UKBB	0.43262	3:126060315:T:C	5
ALT	64	BBJ, UKBB	0.20874	3:135925191:T:A	166
ALT	65	UKBB	0.020259	3:135933746:A:C	151
ALT	66	UKBB	0.096247	3:141890089:A:T	92
ALT	67	UKBB	0.098577	3:142659361:A:G	16
ALT	68	BBJ, UKBB	0.19252	3:149104946:G:C	32
ALT	69	UKBB	0.037839	3:149182087:T:TG	40
ALT	70	BBJ	0.29293	3:149205582:G:A	5
ALT	71	UKBB	0.23215	3:149210443:T:C	14
ALT	72	UKBB	0.024369	3:155355718:T:C	169
ALT	73	UKBB	0.12619	3:156798775:T:C	15
ALT	74	UKBB	0.047159	3:160066896:A:AT	32
ALT	75	UKBB	0.027146	3:170727739:T:A	72
ALT	76	UKBB	1	3:172294500:G:A	1
ALT	77	UKBB	0.38379	3:172310795:TG:T	4
ALT	78	UKBB	0.29073	3:185796785:G:A	22
ALT	79	UKBB	0.99403	4:3443931:A:G	1
ALT	80	UKBB	0.033833	4:17980202:C:CAAA	197
ALT	81	UKBB	0.078269	4:69357050:A:C	27
ALT	82	BBJ, UKBB	0.2708	4:77420406:T:C	19
ALT	83	BBJ, UKBB	0.13001	4:88213808:A:G	93
ALT	84	UKBB	0.45874	4:88231429:G:A	3
ALT	85	UKBB	0.091448	4:89203670:A:G	30
ALT	86	UKBB	0.01851	4:100487315:G:A	68
ALT	87	UKBB	0.66162	4:145621328:G:A	2
ALT	88	BBJ	0.072941	4:146800815:A:G	27
ALT	89	UKBB	0.99999	4:146821410:C:A	1
ALT	90	UKBB	0.68954	5:31021358:A:G	2
ALT	91	UKBB	0.17837	5:31023727:G:A	14
ALT	92	UKBB	0.93587	5:52193125:A:G	2
ALT	93	UKBB	0.87533	5:53283630:T:A	4
ALT	94	UKBB	0.28779	5:55808342:C:T	8
ALT	95	UKBB	0.60618	5:55853436:G:A	7
ALT	96	UKBB	0.56008	5:55857025:G:GT	3
ALT	97	UKBB	0.97286	5:67714246:A:G	1
ALT	98	UKBB	0.17623	5:72989399:T:C	53
ALT	99	UKBB	0.88119	5:106878792:G:C	2
ALT	100	UKBB	0.32261	5:106894003:C:T	8
ALT	101	UKBB	0.092848	5:107411674:A:T	118
ALT	102	UKBB	0.16022	5:127406259:G:T	16
ALT	103	UKBB	0.11261	5:131320462:C:T	20
ALT	104	UKBB	0.055273	5:132397123:A:ATTTA	64
ALT	105	UKBB	0.067625	5:156742323:G:GA	35
ALT	106	UKBB	0.064841	6:15503704:A:G	30
ALT	107	UKBB	0.99514	6:20404420:T:C	1
ALT	108	UKBB	0.066475	6:21924904:T:C	36
ALT	109	UKBB	0.033021	6:42929839:G:A	38
ALT	110	UKBB	0.62768	6:43757082:T:A	3
ALT	111	UKBB	0.14319	6:53957588:T:C	14
ALT	112	UKBB	0.065638	6:116325142:C:T	20
ALT	113	UKBB	0.039105	6:127490524:G:A	105
ALT	114	UKBB	0.51614	6:127454893:G:A	4
ALT	115	UKBB	0.033459	6:130386971:T:G	45
ALT	116	UKBB	0.088164	6:139835423:G:T	25
ALT	117	UKBB	0.034549	6:159223768:TA:T	66
ALT	118	UKBB	0.058876	7:6434904:G:A	49
ALT	119	BBJ	0.18966	7:28179258:C:A	19
ALT	120	UKBB	0.69271	7:28255530:A:AAAAC	8
ALT	121	UKBB	0.48666	7:36084529:T:C	2
ALT	122	UKBB	0.079925	7:56072010:T:C	35
ALT	123	UKBB	0.090551	7:72982874:C:T	24
ALT	124	UKBB	0.3419	7:73040833:A:C	5
ALT	125	UKBB	0.24461	7:73242403:GCGGGGGC:G	84
ALT	126	UKBB	0.078511	7:75101065:C:T	23
ALT	127	UKBB	0.99857	7:87060844:C:T	1
ALT	128	BBJ, UKBB	0.10647	7:87127099:T:C	93
ALT	129	UKBB	0.69707	7:87111658:T:C	2
ALT	130	UKBB	1	7:92408370:C:T	1
ALT	131	UKBB	0.08647	7:116416010:G:T	24
ALT	132	UKBB	0.043349	7:130437124:A:G	34
ALT	133	UKBB	0.096683	7:134941141:T:C	94
ALT	134	UKBB	0.11874	8:6587270:A:T	38
ALT	135	UKBB	0.20444	8:9187242:A:G	8
ALT	136	UKBB	0.41985	8:10578396:G:A	5
ALT	137	UKBB	0.12565	8:21937870:G:A	18
ALT	138	UKBB	0.83376	8:22876739:C:T	3
ALT	139	UKBB	0.095172	8:55462324:G:A	18
ALT	140	UKBB	0.088445	8:72447308:C:CT	17
ALT	141	UKBB	0.98855	8:103661730:T:C	1
ALT	142	UKBB	0.32473	8:103663048:CATTT:C	7
ALT	143	UKBB	0.02167	8:116619034:CAAAAA:C	175
ALT	144	BBJ	0.82737	8:126482077:A:G	7
ALT	145	UKBB	0.98275	8:126500031:C:G	1
ALT	146	UKBB	0.50382	8:126507389:C:A	2
ALT	147	UKBB	0.99982	8:144702141:G:A	1
ALT	148	BBJ	0.5267	8:144760396:G:C	2
ALT	149	BBJ	0.99999	8:145094849:G:A	1
ALT	150	UKBB	0.99942	8:145692247:G:A	1
ALT	151	UKBB	0.1405	8:145843145:T:C	61
ALT	152	BBJ	0.80159	8:145733234:G:A	2
ALT	153	BBJ	0.32642	8:146024942:C:T	10
ALT	154	UKBB	1	8:145729793:G:A	1
ALT	155	UKBB	0.97627	8:145730221:G:A	1
ALT	156	UKBB	0.9961	8:145732114:G:C	1
ALT	157	UKBB	1	8:145733794:C:CG	1
ALT	158	UKBB	0.94772	8:145733811:G:A	2
ALT	159	UKBB	1	8:145952503:A:G	1
ALT	160	BBJ	1	8:146003182:C:G	1
ALT	161	BBJ	1	8:146091662:G:A	1
ALT	162	UKBB	0.98751	9:95892726:T:C	1
ALT	163	UKBB	0.078187	9:98236865:C:T	27
ALT	164	BBJ	0.99393	9:104188842:C:G	1
ALT	165	UKBB	0.35443	9:112077530:T:C	14
ALT	166	UKBB	0.62944	9:116868577:C:A	5
ALT	167	UKBB	0.36885	9:117085186:C:G	8
ALT	168	UKBB	0.15402	9:117103973:A:G	10
ALT	169	BBJ, UKBB	0.81047	9:117146043:C:G	7
ALT	170	UKBB	0.24444	9:132244445:C:T	15
ALT	171	UKBB	0.9858	9:132566666:G:A	1
ALT	172	UKBB	0.08501	9:136118268:C:G	27
ALT	173	BBJ, UKBB	0.28324	9:136137065:A:G	68
ALT	174	UKBB	0.032648	10:35098015:C:T	89
ALT	175	UKBB	0.99971	10:52642516:G:T	1
ALT	176	UKBB	0.25823	10:70983629:A:G	6
ALT	177	UKBB	0.047399	10:74649928:C:T	43
ALT	178	UKBB	0.62181	10:79632791:A:G	62
ALT	179	UKBB	0.14771	10:79665173:T:C	15
ALT	180	UKBB	0.098173	10:89791195:T:C	21
ALT	181	UKBB	0.55083	10:91002845:C:T	7
ALT	182	BBJ, UKBB	0.36888	10:98456557:C:T	23
ALT	183	UKBB	0.76203	10:101590486:G:A	2
ALT	184	UKBB	0.11123	10:101581987:C:A	13
ALT	185	UKBB	0.053842	10:101604481:T:C	36
ALT	186	UKBB	0.41394	10:101912064:T:C	3
ALT	187	UKBB	0.99236	10:102075479:G:A	1
ALT	188	BBJ, UKBB	0.18841	10:113950418:T:C	51
ALT	189	UKBB	0.045558	10:113985429:T:A	76
ALT	190	UKBB	0.15577	11:5691101:C:A	14
ALT	191	UKBB	1	11:5701074:C:A	1
ALT	192	UKBB	0.13766	11:16251251:A:T	8
ALT	193	UKBB	0.80243	11:22271870:A:T	6
ALT	194	UKBB	0.097691	11:43648786:A:AT	43
ALT	195	UKBB	0.028102	11:47775761:GAAA:G	68
ALT	196	UKBB	0.0065	11:55715557:T:A	343
ALT	197	BBJ	0.032033	11:61564299:G:T	49
ALT	198	UKBB	0.98187	11:62201458:A:G	1
ALT	199	UKBB	0.29134	11:65173754:C:T	15
ALT	200	UKBB	0.20124	11:72497462:C:T	6
ALT	201	UKBB	0.99994	11:72945341:C:T	1
ALT	202	UKBB	0.061956	11:77940075:G:A	278
ALT	203	UKBB	0.13548	11:78592718:C:T	41
ALT	204	UKBB	0.2352	11:93831127:CTT:C	12
ALT	205	BBJ	0.14632	11:93833446:T:C	7
ALT	206	UKBB	0.063439	11:93896135:G:A	33
ALT	207	UKBB	1	11:93862685:A:G	1
ALT	208	BBJ, UKBB	0.25428	11:93926457:T:G	18
ALT	209	UKBB	0.22721	11:125443002:A:G	21
ALT	210	UKBB	0.99977	12:4384844:T:G	1
ALT	211	UKBB	0.11333	12:10591852:T:C	18
ALT	212	UKBB	0.47179	12:11791029:C:T	5
ALT	213	UKBB	0.3455	12:20586395:C:T	10
ALT	214	UKBB	0.087926	12:21028208:G:C	24
ALT	215	UKBB	0.066906	12:26465884:CT:C	22
ALT	216	BBJ	0.074878	12:47036670:A:G	27
ALT	217	UKBB	0.29125	12:49820410:T:C	5
ALT	218	UKBB	0.18382	12:51138862:C:T	106
ALT	219	UKBB	0.36288	12:56435929:C:G	19
ALT	220	UKBB	0.11333	12:57050053:A:G	46
ALT	221	UKBB	0.41732	12:111884608:T:C	7
ALT	222	BBJ	0.53266	12:112511913:G:C	4
ALT	223	UKBB	0.08512	12:121605189:C:T	58
ALT	224	UKBB	0.016945	12:122504220:T:C	126
ALT	225	UKBB	0.03664	13:27837415:C:T	66
ALT	226	UKBB	0.35118	13:28437257:C:T	7
ALT	227	UKBB	0.033845	13:33146212:G:T	254
ALT	228	UKBB	0.40621	13:50707087:G:C	3
ALT	229	UKBB	0.048452	13:111017784:G:A	30
ALT	230	UKBB	0.03928	13:111308862:G:A	43
ALT	231	UKBB	0.57478	14:24871926:C:T	8
ALT	232	UKBB	0.21546	14:35167994:C:T	6
ALT	233	UKBB	0.014699	14:35846593:T:TA	251
ALT	234	UKBB	0.96212	14:50655357:G:C	1
ALT	235	UKBB	0.45604	14:51201711:C:T	4
ALT	236	UKBB	0.89619	14:68864686:G:A	4
ALT	237	UKBB	0.19381	14:69577593:CAAAAAAAAAAAAAAA:C	31
ALT	238	UKBB	0.90708	14:94847262:T:A	2
ALT	239	UKBB	1	14:94844947:C:T	1
ALT	240	UKBB	0.66598	15:40382441:T:C	4
ALT	241	UKBB	0.099956	15:40372057:G:A	24
ALT	242	UKBB	0.526	15:40389282:G:C	2
ALT	243	UKBB	0.067885	15:51000899:C:CA	107
ALT	244	UKBB	0.19279	15:58723479:T:C	8
ALT	245	UKBB	0.17372	15:60883281:C:A	14
ALT	246	UKBB	0.92638	15:63819427:G:A	5
ALT	247	UKBB	0.1097	15:73011604:A:ATTT	29
ALT	248	UKBB	0.39232	15:73962728:G:A	10
ALT	249	UKBB	0.058365	15:79064667:A:G	72
ALT	250	UKBB	0.57742	15:90341982:C:T	3
ALT	251	UKBB	0.4061	16:3610642:T:C	6
ALT	252	UKBB	0.11733	16:53806453:A:G	52
ALT	253	UKBB	0.11938	16:58098724:CA:C	14
ALT	254	UKBB	0.18022	16:70513010:C:T	10
ALT	255	UKBB	0.33739	16:72090626:G:A	13
ALT	256	UKBB	0.37495	16:72105965:T:C	3
ALT	257	UKBB	0.041221	16:79755446:G:A	78
ALT	258	UKBB	0.55093	16:80497341:G:C	3
ALT	259	UKBB	0.98262	16:83980529:C:G	1
ALT	260	UKBB	0.089526	16:83986636:G:C	17
ALT	261	UKBB	0.99957	17:7185779:C:A	1
ALT	262	UKBB	0.041272	17:16999309:T:TCCC	79
ALT	263	UKBB	0.38377	17:27164458:A:T	13
ALT	264	UKBB	0.99997	17:36073320:C:A	1
ALT	265	UKBB	0.046339	17:45590257:C:T	125
ALT	266	UKBB	0.039673	17:61834736:TA:T	88
ALT	267	UKBB	0.099277	17:64208285:C:G	26
ALT	268	UKBB	0.69901	17:64210580:A:C	3
ALT	269	UKBB	0.018778	17:65832016:T:C	128
ALT	270	UKBB	0.042158	17:68446861:C:G	45
ALT	271	UKBB	0.75228	17:70074148:T:C	2
ALT	272	UKBB	0.17076	17:73824121:T:C	34
ALT	273	UKBB	0.48846	17:79480686:T:C	3
ALT	274	UKBB	0.26116	18:55319030:AT:A	7
ALT	275	UKBB	0.52666	18:56084054:T:C	5
ALT	276	UKBB	0.21178	18:60788745:A:G	7
ALT	277	UKBB	0.9993	18:60845884:T:C	1
ALT	278	UKBB	0.6048	19:807442:G:C	3
ALT	279	UKBB	0.1496	19:3750615:T:C	10
ALT	280	UKBB	0.10293	19:4058652:T:C	29
ALT	281	UKBB	0.16223	19:7223785:C:T	13
ALT	282	UKBB	0.26982	19:7970635:A:G	7
ALT	283	UKBB	0.87441	19:10334663:T:G	2
ALT	284	BBJ	0.99811	19:10347084:T:C	1
ALT	285	UKBB	0.032262	19:15981001:TC:T	59
ALT	286	UKBB	0.25995	19:17842221:G:C	25
ALT	287	UKBB	0.12184	19:18241898:A:G	21
ALT	288	UKBB	0.29773	19:18744011:C:CA	10
ALT	289	UKBB	0.7124	19:19379549:C:T	3
ALT	290	UKBB	0.57125	19:19396616:C:T	2
ALT	291	UKBB	0.31697	19:33887160:A:C	7
ALT	292	UKBB	0.37512	19:36038390:A:G	12
ALT	293	BBJ	0.2487	19:41285377:G:A	14
ALT	294	BBJ	0.52831	19:41343749:C:T	4
ALT	295	UKBB	0.99404	19:41353107:T:C	1
ALT	296	UKBB	0.99979	19:45411941:T:C	1
ALT	297	UKBB	0.38467	19:45414866:AT:A	6
ALT	298	UKBB	0.050699	19:47585698:G:C	32
ALT	299	UKBB	0.1285	20:12962718:A:G	9
ALT	300	UKBB	0.14582	20:14679497:A:G	11
ALT	301	UKBB	0.42235	20:17844492:G:T	3
ALT	302	UKBB	0.016889	20:25399979:G:GA	334
ALT	303	UKBB	0.30641	20:32188142:C:T	5
ALT	304	UKBB	0.15285	20:33098248:ATT:A	200
ALT	305	UKBB	0.13704	20:33672527:ATATGTG:A	63
ALT	306	UKBB	0.88459	20:39179822:G:C	2
ALT	307	UKBB	0.95986	20:43036452:G:A	1
ALT	308	UKBB	0.090166	20:45604240:T:C	15
ALT	309	UKBB	0.064685	20:62350413:A:G	26
ALT	310	UKBB	0.60642	21:16339172:G:C	9
ALT	311	BBJ, UKBB	0.025997	21:30313061:G:T	156
ALT	312	UKBB	0.035776	21:30608885:A:G	53
ALT	313	UKBB	0.19269	21:33786483:T:C	9
ALT	314	UKBB	0.25291	21:40632347:T:C	6
ALT	315	UKBB	0.45867	22:18144315:A:C	7
ALT	316	UKBB	0.044973	22:18482600:G:A	56
ALT	317	UKBB	0.082618	22:24245292:A:G	70
ALT	318	UKBB	0.14826	22:29108229:A:G	11
ALT	319	UKBB	0.11526	22:30777888:T:C	15
ALT	320	UKBB	0.40094	22:36542194:A:C	3
ALT	321	UKBB	0.11705	22:38599857:G:C	26
ALT	322	BBJ, UKBB	0.72017	22:44324855:G:A	7
ALT	323	UKBB	0.068606	22:44361497:C:A	23
ALT	324	UKBB	0.26074	22:50723501:G:C	10
ALT	325	UKBB	0.0083076	X:66183592:GT:G	344
ALT	326	UKBB	0.87452	X:129114784:G:A	2
AMD	1	FG	0.99955	1:196620917:C:T	1
AMD	2	FG, UKBB	0.054154	1:196646261:A:G	89
AMD	3	FG	0.084023	4:88057353:G:A	41
AMD	4	UKBB	0.452	4:110714582:C:T, 4:110714585:T:A	3
AMD	5	FG	0.26733	10:124157045:C:T	21
AMD	6	FG, UKBB	0.1533	10:124213143:CAA:C	27
AMD	7	FG	0.73454	19:6718387:G:C	2
AMD	8	FG	0.9893	19:45411941:T:C	1
AS	1	FG	0.18471	2:62580197:A:C	15
AST	1	UKBB	1	1:9241839:G:A	1
AST	2	UKBB	0.3925	1:10342629:G:A	31
AST	3	UKBB	0.034708	1:11324193:A:G	132
AST	4	UKBB	0.52164	1:16510894:C:T	2
AST	5	UKBB	0.058711	1:28546526:A:AGTG	58
AST	6	UKBB	0.29738	1:33448220:A:G	6
AST	7	UKBB	0.13113	1:59532684:C:T	12
AST	8	UKBB	0.23716	1:59653630:A:G	14
AST	9	UKBB	0.076392	1:66021351:A:G	106
AST	10	UKBB	0.49039	1:89146852:A:G	2
AST	11	UKBB	0.2832	1:93435677:G:GT	7
AST	12	UKBB	0.6835	1:94665554:C:T	2
AST	13	BBJ	0.05645	1:110230073:C:G	1
AST	14	UKBB	0.99595	1:110232983:A:G	1
AST	15	UKBB	0.37725	1:110365460:GACAGAGAGATGTAGGGGC:G	9
AST	16	BBJ, UKBB	1	1:110470764:G:A	2
AST	17	UKBB	0.29385	1:111736389:C:T	23
AST	18	UKBB	0.050009	1:113181720:AC:A	61
AST	19	UKBB	0.89705	1:150716980:TA:T	4
AST	20	UKBB	0.38485	1:150576211:T:TTTG	4
AST	21	UKBB	0.99983	1:150958836:A:G	1
AST	22	UKBB	0.075025	1:155108287:G:A	25
AST	23	UKBB	0.81109	1:161599779:G:C	6
AST	24	UKBB	0.27058	1:161646120:T:C	5
AST	25	UKBB	0.15521	1:161653737:T:C	10
AST	26	UKBB	0.19561	1:161714600:GA:G	17
AST	27	BBJ, UKBB	0.097853	1:183802259:T:C	31
AST	28	UKBB	0.081555	1:196698945:G:T	20
AST	29	UKBB	0.059808	1:198654310:T:A	23
AST	30	UKBB	1	1:201016296:G:A	1
AST	31	UKBB	0.24027	1:205012106:G:C	9
AST	32	UKBB	0.88548	1:205044339:A:G	3
AST	33	UKBB	0.97259	1:205473207:A:C	1
AST	34	UKBB	0.043563	1:219664030:A:G	68
AST	35	UKBB	1	1:220101499:G:A	1
AST	36	UKBB	0.56417	1:220974545:T:C	2
AST	37	UKBB	0.55181	1:228558892:C:T	43
AST	38	UKBB	0.12347	2:11853964:G:A	16
AST	39	UKBB	0.39759	2:11890138:T:C	9
AST	40	BBJ	0.059296	2:27754625:CAT:C	52
AST	41	UKBB	0.17908	2:27741072:C:G	11
AST	42	UKBB	0.17905	2:28628595:TG:T	18
AST	43	UKBB	0.27622	2:37291020:C:T	12
AST	44	UKBB	0.49371	2:43453721:G:A	3
AST	45	UKBB	0.54107	2:44072576:G:T	3
AST	46	UKBB	0.22689	2:48274591:G:T	8
AST	47	UKBB	0.053335	2:60490773:A:G	69
AST	48	UKBB	0.17302	2:60884080:C:G	12
AST	49	UKBB	0.034318	2:71660804:C:T	66
AST	50	UKBB	0.61347	2:85453713:T:TCTC	3
AST	51	UKBB	0.39747	2:110332292:C:T	6
AST	52	UKBB	0.42731	2:112966130:C:T	4
AST	53	UKBB	0.41537	2:113841030:A:G	17
AST	54	UKBB	0.28194	2:114791359:C:T	49
AST	55	UKBB	0.022076	2:160600750:C:T	162
AST	56	UKBB	0.058527	2:165619163:T:G	25
AST	57	UKBB	0.25891	2:169706079:T:C	7
AST	58	UKBB	0.075143	2:169776140:T:A	71
AST	59	UKBB	0.035354	2:169834370:G:A	67
AST	60	BBJ	0.20779	2:169866414:A:T	8
AST	61	UKBB	0.5914	2:179432185:A:G	6
AST	62	UKBB	0.031247	2:204699952:C:T	46
AST	63	UKBB	0.062779	2:227103717:A:C	35
AST	64	BBJ, UKBB	0.65767	2:233520254:A:T	21
AST	65	UKBB	0.99754	3:3216933:C:T	1
AST	66	UKBB	0.52288	3:12239931:G:T	17
AST	67	UKBB	0.081895	3:12396955:G:A	22
AST	68	UKBB	0.15315	3:33129075:A:G	21
AST	69	UKBB	0.31644	3:46003735:C:T	6
AST	70	UKBB	0.027816	3:58300116:G:A	83
AST	71	UKBB	0.038568	3:58412609:C:CT	159
AST	72	UKBB	0.076357	3:58447299:C:T	101
AST	73	UKBB	0.052998	3:101732105:T:C, 3:101732106:G:A	33
AST	74	UKBB	0.1358	3:124926692:C:T	12
AST	75	UKBB	0.64606	3:132217703:G:A	3
AST	76	UKBB	0.15086	3:132250941:A:G	13
AST	77	UKBB	0.39695	3:151994174:A:C	3
AST	78	UKBB	0.031425	3:160314436:T:C	77
AST	79	UKBB	0.65863	3:170098443:A:T	36
AST	80	UKBB	0.032414	3:170722380:GT:G	76
AST	81	UKBB	0.77295	3:172269528:G:T	4
AST	82	UKBB	1	3:172294500:G:A	1
AST	83	UKBB	0.36598	3:172311712:A:G	4
AST	84	UKBB	0.21537	3:188059443:A:G	10
AST	85	UKBB	0.99997	4:8235220:C:A	1
AST	86	UKBB	0.25416	4:23398372:T:C	27
AST	87	UKBB	0.25057	4:23729566:A:G	14
AST	88	UKBB	0.6944	4:23900706:ACCC:A	9
AST	89	UKBB	0.99179	4:23925987:G:A	1
AST	90	UKBB	0.090388	4:26415620:C:T	62
AST	91	UKBB	0.14308	4:77416627:A:G	22
AST	92	BBJ	0.99853	4:79578251:T:C	1
AST	93	BBJ, UKBB	0.10213	4:88213808:A:G	92
AST	94	UKBB	0.70645	4:88283825:C:T	3
AST	95	UKBB	0.37589	4:99988208:A:G	6
AST	96	UKBB	0.019393	4:100472229:GATTTATAGTTCAGAGA:G	68
AST	97	UKBB	0.99907	4:103188709:C:T	1
AST	98	BBJ	0.10068	4:146789485:C:T	25
AST	99	UKBB	0.99169	4:146821410:C:A	1
AST	100	UKBB	0.07123	4:184204228:T:C	21
AST	101	UKBB	0.58216	5:31021358:A:G	2
AST	102	BBJ	0.13551	5:39382261:A:G	24
AST	103	UKBB	0.7988	5:39414207:C:T	8
AST	104	UKBB	0.64948	5:39427198:C:A	4
AST	105	BBJ, UKBB	0.73802	5:39481273:G:A	16
AST	106	UKBB	0.9527	5:39533318:T:A	1
AST	107	UKBB	0.10977	5:55861601:G:A	10
AST	108	UKBB	0.37715	5:70831412:T:C	4
AST	109	UKBB	0.54487	5:71757953:A:G	6
AST	110	BBJ, UKBB	0.10498	5:72351062:C:G	41
AST	111	UKBB	0.23125	5:74347311:CT:C	7
AST	112	UKBB	0.096759	5:76748373:C:G	77
AST	113	UKBB	0.020968	5:96350270:G:A	171
AST	114	UKBB	0.80216	5:106878792:G:C	2
AST	115	UKBB	0.3518	5:131533444:C:T	3
AST	116	UKBB	0.71264	5:131626611:C:T	3
AST	117	UKBB	0.055638	5:149427963:T:TTGCTTACCTGTACCTA	59
AST	118	UKBB	0.061653	5:179331219:C:CCTTT	53
AST	119	UKBB	0.4072	6:13527126:GA:G	17
AST	120	UKBB	0.15967	6:16752864:C:G	8
AST	121	UKBB	0.068636	6:21928131:A:G	35
AST	122	UKBB	0.46414	6:43757896:C:A	4
AST	123	UKBB	0.10228	6:43814625:G:A	16
AST	124	UKBB	0.036601	6:49443600:AAGG:A	78
AST	125	UKBB	0.031107	6:74312497:CA:C	131
AST	126	UKBB	0.089128	6:116317444:T:C	20
AST	127	UKBB	0.092635	6:117521733:TTCTC:T	45
AST	128	UKBB	0.98862	6:117506042:T:G	1
AST	129	UKBB	0.33017	6:117626302:T:C	4
AST	130	UKBB	0.52383	6:127435106:A:T	13
AST	131	UKBB	0.046738	6:130367863:T:TA	32
AST	132	UKBB	0.22501	6:133849789:A:G	12
AST	133	BBJ, UKBB	0.12473	6:135428537:A:C	32
AST	134	UKBB	0.030842	7:1172465:C:T	112
AST	135	UKBB	0.28292	7:7252249:A:C	14
AST	136	UKBB	0.023863	7:12233848:TAA:T	101
AST	137	UKBB	0.3686	7:17911752:G:T	6
AST	138	BBJ	0.50732	7:22672470:G:A	2
AST	139	BBJ	0.60727	7:80286003:C:T	3
AST	140	BBJ	0.035719	7:80266068:A:G	47
AST	141	UKBB	0.94133	7:87060844:C:T	2
AST	142	UKBB	0.21624	7:87133366:T:C	79
AST	143	UKBB	0.19596	7:92223518:A:C	24
AST	144	UKBB	0.038134	7:92538962:C:T	49
AST	145	UKBB	0.064821	7:97913196:G:C	39
AST	146	UKBB	0.17423	7:127595077:G:C	51
AST	147	UKBB	0.30104	7:128701916:G:C	12
AST	148	UKBB	0.022402	7:134876804:G:C	96
AST	149	BBJ	0.18686	7:153234670:G:GGCA	7
AST	150	UKBB	0.32969	8:9187242:A:G	8
AST	151	UKBB	0.10677	8:10572531:C:A	51
AST	152	UKBB	0.53945	8:22879734:T:C	2
AST	153	UKBB	0.21549	8:23066000:T:C	14
AST	154	UKBB	0.041075	8:59464062:T:TG	104
AST	155	UKBB	0.021455	8:61405398:CT:C	151
AST	156	UKBB	0.15438	8:72447308:C:CT	30
AST	157	UKBB	0.05953	8:81814779:C:T	22
AST	158	UKBB	0.048573	8:120432025:G:C	134
AST	159	BBJ	0.2184	8:126482077:A:G	18
AST	160	UKBB	0.23823	8:126483840:A:G	10
AST	161	UKBB	0.14214	8:134552331:G:A	19
AST	162	UKBB	0.083196	8:142228077:AGAGCGGCCCCGCTCCGGT:A	16
AST	163	BBJ	0.30329	9:22129579:C:T	10
AST	164	UKBB	0.62369	9:33113121:G:A	3
AST	165	BBJ	0.89804	9:33117965:C:T	2
AST	166	UKBB	0.03091	9:33121524:CTTTT:C	59
AST	167	UKBB	0.33387	9:34581819:A:T	7
AST	168	UKBB	0.99963	9:82279767:C:T	1
AST	169	UKBB	0.14391	9:86504508:A:G	66
AST	170	UKBB	0.5693	9:95902595:G:A	3
AST	171	UKBB	0.085338	9:98247204:C:T	27
AST	172	UKBB	0.18933	9:103331405:T:C	11
AST	173	UKBB	0.48793	9:107665978:C:G	3
AST	174	UKBB	0.35926	9:117091067:G:A	7
AST	175	BBJ, UKBB	0.58249	9:117148430:G:T	9
AST	176	UKBB	0.090105	9:132244445:C:T	16
AST	177	UKBB	0.70361	9:133069741:C:A	2
AST	178	UKBB	0.32072	9:136149711:A:T	6
AST	179	UKBB	0.086137	9:136905474:C:T	43
AST	180	UKBB	0.4178	9:139967800:G:A	8
AST	181	UKBB	0.99982	10:17606264:C:T	1
AST	182	BBJ	0.33316	10:17735719:T:C	153
AST	183	UKBB	0.99998	10:17845995:T:C	1
AST	184	UKBB	1	10:17875857:T:G	1
AST	185	UKBB	1	10:17877539:C:A	1
AST	186	UKBB	1	10:17891705:A:G	1
AST	187	UKBB	1	10:18087629:CTG:C	1
AST	188	BBJ	0.80962	10:18221908:T:C	2
AST	189	BBJ	0.51486	10:18226714:G:A	2
AST	190	BBJ	1	10:18231087:C:G	1
AST	191	BBJ	0.56674	10:18268906:T:C	2
AST	192	UKBB	1	10:18263873:C:T	1
AST	193	UKBB	1	10:18291222:A:G	1
AST	194	BBJ	0.086624	10:18506478:T:C	15
AST	195	UKBB	0.9977	10:18506741:G:C	1
AST	196	UKBB	0.99994	10:18565589:C:T	1
AST	197	UKBB	0.039647	10:35018450:C:T	88
AST	198	UKBB	0.22356	10:70983629:A:G	6
AST	199	UKBB	0.087553	10:71198484:G:A	17
AST	200	UKBB	0.090678	10:71263945:AG:A	16
AST	201	UKBB	0.19606	10:71943350:AAAG:A	47
AST	202	UKBB	0.99715	10:81143387:C:CT	1
AST	203	UKBB	0.091582	10:81165864:G:A	15
AST	204	BBJ	0.39648	10:100630081:A:C	4
AST	205	UKBB	0.64256	10:101113351:C:T	2
AST	206	BBJ, UKBB	0.73578	10:101152572:A:AC	10
AST	207	UKBB	1	10:101157378:CGTT:C	1
AST	208	BBJ	1	10:101157438:G:C	1
AST	209	UKBB	0.094413	10:101205276:G:GGTTT	20
AST	210	BBJ	0.38732	10:101165484:T:G	4
AST	211	UKBB	1	10:101165952:C:T	1
AST	212	UKBB	0.99524	10:101177816:A:T	1
AST	213	UKBB	0.99888	10:101397179:A:G	1
AST	214	UKBB	0.38415	10:101924418:T:C	3
AST	215	UKBB	0.076889	10:113947678:A:G	29
AST	216	UKBB	0.10876	10:115786236:G:A	12
AST	217	UKBB	0.037228	10:118456014:C:T	54
AST	218	UKBB	0.49861	10:121424815:A:AT	6
AST	219	UKBB	0.10559	10:121482677:AG:A	25
AST	220	UKBB	0.073272	11:1780205:A:G	27
AST	221	UKBB	0.20104	11:2959701:G:A, 11:2959702:CTT:C	31
AST	222	UKBB	0.26053	11:5692534:T:TA	17
AST	223	UKBB	1	11:5701074:C:A	1
AST	224	UKBB	0.19299	11:6655888:G:A	16
AST	225	UKBB	0.93177	11:21875053:CA:C	2
AST	226	UKBB	0.59637	11:22257752:G:T	3
AST	227	UKBB	0.9996	11:22271870:A:T	1
AST	228	UKBB	0.99935	11:22296266:C:T	1
AST	229	UKBB	0.11525	11:47523214:C:A	85
AST	230	UKBB	0.068783	11:47723410:C:T	65
AST	231	UKBB	0.16497	11:55392894:GT:G	278
AST	232	UKBB	0.049858	11:57470188:A:G	83
AST	233	UKBB	0.76637	11:67874072:T:C	3
AST	234	UKBB	0.99861	11:72945341:C:T	1
AST	235	UKBB	0.53712	11:76923017:G:A	2
AST	236	UKBB	0.028055	11:78128067:CG:C	209
AST	237	UKBB	0.087936	11:78626405:C:T	59
AST	238	UKBB	0.99999	11:93862685:A:G	1
AST	239	UKBB	0.25164	11:93864393:C:G	15
AST	240	BBJ	0.15099	11:93912638:A:G	13
AST	241	UKBB	0.11741	11:95188894:A:C	11
AST	242	UKBB	0.37716	11:116650295:T:C	4
AST	243	UKBB	0.93404	11:116623213:TA:T	2
AST	244	UKBB	0.075016	11:122518609:A:G	48
AST	245	UKBB	0.14491	11:125385680:G:T	15
AST	246	UKBB	0.22464	11:126228659:T:G	7
AST	247	UKBB	0.11348	12:10575344:C:G	26
AST	248	UKBB	0.45515	12:11962839:C:T	11
AST	249	UKBB	0.15567	12:20579575:A:C	10
AST	250	UKBB	0.085157	12:20998109:T:G	75
AST	251	UKBB	0.1	12:53264692:C:T	11
AST	252	UKBB	0.26931	12:56394954:A:G	8
AST	253	UKBB	0.066434	12:57071889:AG:A	27
AST	254	UKBB	0.41529	12:57807114:T:C	19
AST	255	UKBB	0.08311	12:58177379:CT:C	46
AST	256	UKBB	0.33356	12:69704278:GTC:G	27
AST	257	UKBB	0.61599	12:71113087:T:C	3
AST	258	UKBB	0.99976	12:72179446:C:T	1
AST	259	UKBB	0.054595	12:93161914:G:A	124
AST	260	UKBB	0.033157	12:102600358:CTT:C	54
AST	261	UKBB	0.09668	12:111747963:C:T	19
AST	262	UKBB	0.28384	12:111884608:T:C	9
AST	263	UKBB	0.61677	12:111844956:C:T	4
AST	264	BBJ	0.64891	12:112511913:G:C	3
AST	265	UKBB	0.02793	12:121372005:T:C	65
AST	266	UKBB	0.68142	12:121322353:TA:T	13
AST	267	UKBB	0.15323	12:125095388:C:G	13
AST	268	UKBB	0.25333	13:22351137:T:C	10
AST	269	UKBB	0.06413	13:27678791:C:T	77
AST	270	UKBB	0.24191	13:28443643:G:A	7
AST	271	UKBB	0.23334	13:41652040:C:CA	9
AST	272	UKBB	0.17158	13:74110412:T:G	22
AST	273	UKBB	0.082348	13:110396501:G:A	34
AST	274	UKBB	0.45086	13:110961409:A:G	6
AST	275	UKBB	0.055625	13:111302408:T:C	40
AST	276	UKBB	1	13:113927208:G:T	1
AST	277	UKBB	0.94404	13:114551993:T:C	2
AST	278	UKBB	0.93995	14:20938251:A:C	2
AST	279	UKBB	0.03216	14:35645157:C:G	71
AST	280	UKBB	0.94129	14:50735947:T:C	2
AST	281	UKBB	0.098043	14:51091442:T:A	47
AST	282	UKBB	0.031303	14:55261917:T:A	42
AST	283	UKBB	0.19414	14:70810569:G:A	14
AST	284	UKBB	0.59587	14:73011885:A:G	3
AST	285	BBJ	0.041046	14:74467250:G:A	71
AST	286	UKBB	0.52478	14:77524587:G:A	12
AST	287	UKBB	0.99998	14:94844947:C:T	1
AST	288	UKBB	0.019514	14:103873325:T:C	110
AST	289	UKBB	0.10359	14:106189243:G:T	39
AST	290	UKBB	0.54052	15:40331547:TCA:T	6
AST	291	UKBB	0.12291	15:40372057:G:A	27
AST	292	UKBB	0.044366	15:50946815:A:G	105
AST	293	UKBB	0.23515	15:58723939:G:A	8
AST	294	UKBB	0.3275	15:60883281:C:A	14
AST	295	UKBB	0.45061	15:73973662:T:C	9
AST	296	UKBB	0.20464	15:75665623:A:G	7
AST	297	UKBB	0.075819	15:86257157:C:T	22
AST	298	UKBB	0.46426	15:90341982:C:T	10
AST	299	UKBB	0.12657	16:2708558:G:A	16
AST	300	UKBB	0.45722	16:3115325:G:C	18
AST	301	UKBB	0.75684	16:3610642:T:C	6
AST	302	UKBB	0.1329	16:10856111:G:T	14
AST	303	UKBB	0.09826	16:11231340:T:C	40
AST	304	UKBB	0.025946	16:53811788:A:G	81
AST	305	BBJ, UKBB	0.33658	16:54425188:G:A	29
AST	306	UKBB	0.58462	16:54419301:T:C	5
AST	307	UKBB	0.21097	16:58098724:CA:C	13
AST	308	UKBB	0.34995	16:58686602:A:G	8
AST	309	UKBB	0.77782	16:58752439:C:T	3
AST	310	UKBB	0.53804	16:58752466:C:T	8
AST	311	BBJ, UKBB	0.99814	16:58764855:C:A	71
AST	312	UKBB	0.40029	16:72105965:T:C	3
AST	313	UKBB	0.054406	16:77217376:G:A	62
AST	314	UKBB	0.115	16:79718181:C:G	63
AST	315	UKBB	0.47635	16:80498094:T:C	3
AST	316	UKBB	0.40636	16:86097478:C:T	7
AST	317	UKBB	0.19362	16:88697487:G:A	15
AST	318	UKBB	0.26011	17:7176801:G:A	5
AST	319	UKBB	0.56431	17:7455536:C:T	11
AST	320	UKBB	0.64928	17:7700063:C:T	2
AST	321	UKBB	0.042702	17:16968670:C:T	77
AST	322	UKBB	0.44907	17:18072429:AAATAATAAT:A	20
AST	323	UKBB	0.026893	17:29706395:TAA:T	245
AST	324	UKBB	0.58732	17:30068390:T:C	3
AST	325	UKBB	0.97959	17:36073320:C:A	1
AST	326	UKBB	0.069356	17:40492540:T:A	33
AST	327	UKBB	0.20789	17:41409141:C:CAAAAAA	377
AST	328	UKBB	0.22861	17:43364737:C:A	8
AST	329	UKBB	0.29886	17:43932798:G:T	2466
AST	330	UKBB	0.14549	17:46143042:T:C	53
AST	331	UKBB	0.10084	17:64190920:G:T	24
AST	332	UKBB	0.51173	17:64210580:A:C	3
AST	333	UKBB	0.38292	17:65052304:G:A	10
AST	334	UKBB	0.70645	17:68283307:C:CA	37
AST	335	UKBB	0.16567	17:76402105:A:T	17
AST	336	UKBB	0.14118	17:76691840:A:G	25
AST	337	UKBB	0.78084	17:78248702:G:T	13
AST	338	UKBB	0.16605	18:55128675:G:A	14
AST	339	UKBB	0.1837	18:55319030:AT:A	8
AST	340	UKBB	0.24575	18:56095378:T:G	5
AST	341	UKBB	0.20271	18:60783211:G:A	7
AST	342	UKBB	0.17423	18:60867576:A:C	12
AST	343	UKBB	0.69016	18:60883301:C:G	6
AST	344	UKBB	0.37796	18:77156537:C:G	4
AST	345	UKBB	0.73281	19:806256:A:G	2
AST	346	UKBB	0.32954	19:1078303:T:C	5
AST	347	UKBB	0.2238	19:3750622:A:C	10
AST	348	UKBB	0.36223	19:5831840:C:T	4
AST	349	UKBB	0.25021	19:7211190:A:G	11
AST	350	UKBB	0.43636	19:7831226:A:T	4
AST	351	UKBB	0.82981	19:10463118:G:C	2
AST	352	UKBB	0.024014	19:15981001:TC:T	61
AST	353	UKBB	0.091977	19:16365655:C:T	36
AST	354	UKBB	0.90995	19:18589943:C:T	2
AST	355	UKBB	0.20265	19:18641582:C:T	37
AST	356	UKBB	0.49264	19:19370340:TGACA:T	3
AST	357	UKBB	0.56027	19:19396616:C:T	2
AST	358	UKBB	0.26019	19:30344206:CT:C	49
AST	359	UKBB	0.16896	19:33853260:C:T	27
AST	360	UKBB	0.39811	19:33911705:T:C	10
AST	361	BBJ	0.48564	19:41343749:C:T	4
AST	362	UKBB	0.5564	19:41825191:C:T	2
AST	363	UKBB	0.46072	19:45430280:C:G	5
AST	364	UKBB	0.9749	19:45811692:C:G	1
AST	365	UKBB	0.081335	19:46883581:GA:G	24
AST	366	UKBB	0.19141	19:47221557:C:G	15
AST	367	UKBB	0.22991	19:49259529:A:G	17
AST	368	BBJ	0.92503	19:49871531:C:T	4
AST	369	BBJ	0.7369	19:50016759:C:T	3
AST	370	UKBB	0.3629	19:50051561:T:TTTGG	5
AST	371	UKBB	1	19:54759361:T:C	1
AST	372	UKBB	0.051422	19:55825941:G:A	34
AST	373	UKBB	0.16806	20:2100497:G:T	6
AST	374	UKBB	0.041867	20:4029830:C:T	38
AST	375	UKBB	0.14232	20:12962718:A:G	9
AST	376	UKBB	0.31235	20:17598701:GGCT:G	7
AST	377	UKBB	0.3356	20:33672411:GTA:G	54
AST	378	UKBB	0.26158	20:38475982:T:C	10
AST	379	UKBB	0.90545	20:45557451:T:C	8
AST	380	UKBB	0.10067	20:47537357:C:CCTCACT	108
AST	381	UKBB	0.13853	20:62340115:C:G	29
AST	382	UKBB	0.11918	21:30722440:G:A	16
AST	383	UKBB	0.2512	22:29115066:C:T	14
AST	384	UKBB	0.23982	22:29757090:C:T	15
AST	385	UKBB	0.39816	22:30405983:G:A	44
AST	386	UKBB	0.29082	22:36544729:A:G	9
AST	387	BBJ, UKBB	0.64512	22:44324727:C:G	10
AST	388	UKBB	0.58314	22:51094926:C:T	11
AST	389	UKBB	0.061072	X:10124605:A:G	24
AST	390	UKBB	0.067518	X:100013034:CAG:C	87
AST	391	UKBB	0.02806	X:109833677:AGG:A	323
Age_at_Menarche	1	UKBB	0.084153	1:8427002:C:A	38
Age_at_Menarche	2	UKBB	0.19086	1:14150740:G:T	13
Age_at_Menarche	3	UKBB	0.2911	1:38749491:C:G	21
Age_at_Menarche	4	UKBB	0.53426	1:42766283:C:T	2
Age_at_Menarche	5	UKBB	0.10189	1:44148168:T:C	31
Age_at_Menarche	6	UKBB	0.2926	1:54728858:C:T	42
Age_at_Menarche	7	UKBB	0.14495	1:65934354:T:C	14
Age_at_Menarche	8	UKBB	0.99861	1:65982388:G:A	1
Age_at_Menarche	9	UKBB	0.31937	1:72813660:CAA:C	19
Age_at_Menarche	10	UKBB	0.081	1:75005067:G:A	19
Age_at_Menarche	11	UKBB	0.19931	1:83283974:C:A	10
Age_at_Menarche	12	BBJ	0.063982	1:151444727:A:C	30
Age_at_Menarche	13	UKBB	0.054991	1:162866915:C:T	34
Age_at_Menarche	14	BBJ	0.10779	1:165383403:A:G	11
Age_at_Menarche	15	UKBB	0.21464	1:165403451:A:G	9
Age_at_Menarche	16	UKBB	0.42585	1:165408986:C:T	5
Age_at_Menarche	17	UKBB	0.079888	1:177875959:GCTA:G	18
Age_at_Menarche	18	UKBB	0.032224	1:199802016:T:C	71
Age_at_Menarche	19	UKBB	0.16814	1:204161534:C:T	15
Age_at_Menarche	20	UKBB	0.044315	1:243856681:A:G	105
Age_at_Menarche	21	UKBB	0.80775	2:417167:T:C	2
Age_at_Menarche	22	UKBB	0.013148	2:653581:G:A	176
Age_at_Menarche	23	UKBB	0.059337	2:4896970:G:A	85
Age_at_Menarche	24	UKBB	0.34301	2:10397352:C:T	4
Age_at_Menarche	25	UKBB	0.30421	2:11705739:T:C	5
Age_at_Menarche	26	UKBB	0.064331	2:23925737:CAAGGGTAGGACTGAGCTGGATAGAGAGGAGGGGAGCACTGTGTG:C	108
Age_at_Menarche	27	UKBB	0.050682	2:25141538:A:G	94
Age_at_Menarche	28	UKBB	0.10119	2:48013099:A:G	17
Age_at_Menarche	29	UKBB	0.34994	2:56577406:A:G	7
Age_at_Menarche	30	UKBB	0.07519	2:59830697:T:C	47
Age_at_Menarche	31	UKBB	0.43546	2:61389609:G:C	17
Age_at_Menarche	32	UKBB	0.075989	2:61563254:TTG:T	62
Age_at_Menarche	33	UKBB	0.85942	2:73520852:C:T	2
Age_at_Menarche	34	UKBB	0.55469	2:105873233:T:C	3
Age_at_Menarche	35	UKBB	0.12958	2:137449956:G:A	102
Age_at_Menarche	36	UKBB	0.36161	2:142314952:G:T	38
Age_at_Menarche	37	UKBB	0.04184	2:153532147:CAA:C	57
Age_at_Menarche	38	UKBB	0.29714	2:156621725:C:G	5
Age_at_Menarche	39	UKBB	0.053206	2:157134497:A:G	49
Age_at_Menarche	40	UKBB	0.040954	2:184314172:C:T	91
Age_at_Menarche	41	BBJ, UKBB	0.1107	2:199618879:C:T	71
Age_at_Menarche	42	UKBB	0.0334	2:199687583:A:G	138
Age_at_Menarche	43	UKBB	0.022386	2:203199219:C:T	163
Age_at_Menarche	44	UKBB	0.01134	2:209638985:T:C	226
Age_at_Menarche	45	UKBB	0.58009	3:24206463:T:C	12
Age_at_Menarche	46	UKBB	0.21689	3:24715135:G:T	20
Age_at_Menarche	47	UKBB	0.13616	3:49255075:TAA:T	110
Age_at_Menarche	48	UKBB	0.35498	3:51468766:C:G	9
Age_at_Menarche	49	UKBB	0.79536	3:52464827:T:C	2
Age_at_Menarche	50	UKBB	0.13588	3:52752959:C:G	16
Age_at_Menarche	51	UKBB	0.21992	3:61264379:C:CAT	103
Age_at_Menarche	52	UKBB	0.041819	3:85849261:G:C	45
Age_at_Menarche	53	UKBB	0.065457	3:86884713:G:T	59
Age_at_Menarche	54	UKBB	0.043827	3:88208868:CAAA:C	275
Age_at_Menarche	55	UKBB	0.26048	3:117593483:C:A	7
Age_at_Menarche	56	UKBB	0.057421	3:128046643:G:A	75
Age_at_Menarche	57	UKBB	0.15246	3:156795525:A:G	10
Age_at_Menarche	58	UKBB	0.10786	3:172170418:A:G	20
Age_at_Menarche	59	UKBB	0.43586	3:183997735:A:G	3
Age_at_Menarche	60	UKBB	0.079182	3:185818882:A:G	14
Age_at_Menarche	61	UKBB	0.16233	4:3267668:G:A	15
Age_at_Menarche	62	UKBB	0.068245	4:28806732:G:A	24
Age_at_Menarche	63	UKBB	0.077868	4:44518235:T:C	27
Age_at_Menarche	64	UKBB	0.32584	4:45165650:ATTC:A	7
Age_at_Menarche	65	UKBB	0.13632	4:72543907:T:C	80
Age_at_Menarche	66	UKBB	0.022661	4:95265822:T:C	90
Age_at_Menarche	67	UKBB	0.2972	4:104258396:C:T	19
Age_at_Menarche	68	UKBB	0.31567	4:104664844:T:TATA	17
Age_at_Menarche	69	UKBB	1	4:104665972:C:T	1
Age_at_Menarche	70	UKBB	1	4:104780790:A:AATGTGT	1
Age_at_Menarche	71	UKBB	0.11992	4:106196829:T:G	16
Age_at_Menarche	72	UKBB	0.19617	4:130731284:T:C	40
Age_at_Menarche	73	UKBB	0.055656	4:167436243:T:C	115
Age_at_Menarche	74	UKBB	0.92086	5:16836005:T:C	2
Age_at_Menarche	75	UKBB	0.086835	5:43110855:C:G	33
Age_at_Menarche	76	UKBB	0.060795	5:52665592:C:T	119
Age_at_Menarche	77	UKBB	0.056522	5:59144730:T:A	79
Age_at_Menarche	78	UKBB	0.38474	5:95649772:C:G	15
Age_at_Menarche	79	UKBB	0.46192	5:110650648:A:G	3
Age_at_Menarche	80	UKBB	0.20438	5:110877138:G:C	8
Age_at_Menarche	81	UKBB	0.6445	5:111112899:T:C	4
Age_at_Menarche	82	UKBB	0.5495	5:133915969:T:G	4
Age_at_Menarche	83	UKBB	0.094286	5:137006762:A:T	37
Age_at_Menarche	84	UKBB	0.068817	5:156700715:T:C	73
Age_at_Menarche	85	UKBB	0.081584	5:168738591:A:C	19
Age_at_Menarche	86	UKBB	0.20673	5:180653039:G:A	11
Age_at_Menarche	87	UKBB	0.26209	6:41754370:C:T	15
Age_at_Menarche	88	UKBB	0.061797	6:56865431:GAA:G	81
Age_at_Menarche	89	UKBB	0.019438	6:76429384:A:AGTAGTTCTTG	96
Age_at_Menarche	90	UKBB	0.021502	6:77743380:G:T	97
Age_at_Menarche	91	UKBB	0.14166	6:84322158:A:C	40
Age_at_Menarche	92	UKBB	0.22977	6:100080252:G:A	9
Age_at_Menarche	93	UKBB	0.51447	6:100080370:G:T	3
Age_at_Menarche	94	UKBB	0.12253	6:100173832:G:T	17
Age_at_Menarche	95	UKBB	0.15053	6:100758142:A:G	14
Age_at_Menarche	96	UKBB	0.038848	6:100987009:T:C	181
Age_at_Menarche	97	UKBB	0.4788	6:105147784:G:A	23
Age_at_Menarche	98	BBJ, UKBB	0.36752	6:105373111:CT:C	61
Age_at_Menarche	99	UKBB	0.60414	6:108877653:G:GT	11
Age_at_Menarche	100	UKBB	0.041419	6:126707845:CT:C	71
Age_at_Menarche	101	UKBB	0.96917	6:136228617:T:C	1
Age_at_Menarche	102	UKBB	0.12983	6:151806283:A:G	25
Age_at_Menarche	103	UKBB	0.11022	7:1643055:G:A	41
Age_at_Menarche	104	UKBB	0.14802	7:2112506:G:A	58
Age_at_Menarche	105	UKBB	0.065105	7:41407359:A:ATTTCTTCTCTCATTCTTC	38
Age_at_Menarche	106	UKBB	0.83299	7:41467946:A:G	3
Age_at_Menarche	107	UKBB	0.68221	7:74238508:A:G	2
Age_at_Menarche	108	UKBB	0.2063	7:75173180:A:G	43
Age_at_Menarche	109	UKBB	0.18034	7:99634456:G:GT	43
Age_at_Menarche	110	UKBB	0.031922	7:157981865:T:C	102
Age_at_Menarche	111	UKBB	0.98283	8:3624764:C:G	1
Age_at_Menarche	112	UKBB	0.26631	8:3767623:C:T	11
Age_at_Menarche	113	UKBB	0.508	8:4550990:C:T	3
Age_at_Menarche	114	UKBB	0.27564	8:4829193:A:G	6
Age_at_Menarche	115	UKBB	0.030547	8:53126985:C:T	92
Age_at_Menarche	116	UKBB	0.22573	8:53842780:G:T	9
Age_at_Menarche	117	UKBB	0.051167	8:54029166:A:T	38
Age_at_Menarche	118	UKBB	0.092573	8:76569119:G:T	26
Age_at_Menarche	119	BBJ, UKBB	0.059009	8:77689301:A:AT	129
Age_at_Menarche	120	UKBB	0.023464	8:78107150:A:G	56
Age_at_Menarche	121	UKBB	0.039976	8:78679087:G:T	53
Age_at_Menarche	122	UKBB	0.15603	8:87444791:G:A	118
Age_at_Menarche	123	UKBB	0.20563	8:140645504:G:T	11
Age_at_Menarche	124	UKBB	0.99902	8:140646051:C:T	1
Age_at_Menarche	125	UKBB	0.088506	9:1629673:C:G	157
Age_at_Menarche	126	UKBB	0.99931	9:7174673:G:A	1
Age_at_Menarche	127	BBJ	0.030163	9:10062028:ATTG:A	50
Age_at_Menarche	128	UKBB	0.09642	9:11426645:G:A	130
Age_at_Menarche	129	UKBB	0.062582	9:11806593:AAAAT:A	293
Age_at_Menarche	130	UKBB	0.91338	9:73798371:C:A	8
Age_at_Menarche	131	UKBB	0.02534	9:75943800:A:T	57
Age_at_Menarche	132	UKBB	0.054348	9:76904587:C:G	51
Age_at_Menarche	133	UKBB	0.35755	9:83282402:G:A	71
Age_at_Menarche	134	UKBB	0.34701	9:86713990:A:G	8
Age_at_Menarche	135	UKBB	0.99929	9:86766711:T:A	1
Age_at_Menarche	136	UKBB	0.065493	9:92216360:A:C	25
Age_at_Menarche	137	BBJ, UKBB	0.21084	9:108907267:G:A	41
Age_at_Menarche	138	UKBB	0.080588	9:109624255:G:T	33
Age_at_Menarche	139	UKBB	0.10596	9:111879398:T:G	83
Age_at_Menarche	140	UKBB	0.07287	9:114278493:G:A	23
Age_at_Menarche	141	UKBB	0.20724	9:114318394:C:G	10
Age_at_Menarche	142	UKBB	0.029776	9:121573844:C:T	128
Age_at_Menarche	143	UKBB	0.58672	9:127267281:G:A	60
Age_at_Menarche	144	UKBB	0.099627	9:128028603:T:A	107
Age_at_Menarche	145	UKBB	0.56538	10:1731871:G:C	4
Age_at_Menarche	146	UKBB	0.90098	10:71337924:ATATGTTGAGCAGATCGT:A	2
Age_at_Menarche	147	UKBB	0.079467	10:97887621:C:T	48
Age_at_Menarche	148	UKBB	1	10:97877320:T:A	1
Age_at_Menarche	149	UKBB	0.045513	10:117626428:A:T	73
Age_at_Menarche	150	UKBB	0.24602	10:118900524:G:A	33
Age_at_Menarche	151	UKBB	0.054972	10:123663470:C:T	56
Age_at_Menarche	152	UKBB	0.066359	10:126719590:AGCGCTTCCCTAGGGAG:A	27
Age_at_Menarche	153	UKBB	0.27796	10:126862256:C:A	7
Age_at_Menarche	154	UKBB	0.47162	11:1899962:G:A	7
Age_at_Menarche	155	UKBB	0.097813	11:8689336:C:T	21
Age_at_Menarche	156	UKBB	0.04576	11:13293019:T:C	48
Age_at_Menarche	157	UKBB	0.46093	11:16787922:G:T	19
Age_at_Menarche	158	UKBB	0.078287	11:27643725:C:T	29
Age_at_Menarche	159	UKBB	0.67134	11:28361080:C:CA	66
Age_at_Menarche	160	UKBB	0.099058	11:30226528:G:A	26
Age_at_Menarche	161	UKBB	0.40652	11:43612083:A:G	9
Age_at_Menarche	162	UKBB	0.1084	11:45422739:T:C	13
Age_at_Menarche	163	UKBB	0.99972	11:47527195:CA:C	1
Age_at_Menarche	164	UKBB	0.088315	11:65601560:G:C	26
Age_at_Menarche	165	UKBB	0.086975	11:77917305:C:A	171
Age_at_Menarche	166	UKBB	0.084898	11:86714197:C:G	35
Age_at_Menarche	167	UKBB	0.039499	11:94071678:G:C	37
Age_at_Menarche	168	UKBB	0.02157	11:101436689:A:G	136
Age_at_Menarche	169	UKBB	0.17784	11:115024690:A:C	18
Age_at_Menarche	170	UKBB	0.1177	11:122729107:T:C	21
Age_at_Menarche	171	UKBB	0.065776	11:122837037:T:C	22
Age_at_Menarche	172	UKBB	0.16457	12:2385245:A:G	124
Age_at_Menarche	173	UKBB	0.072946	12:24592087:C:T	25
Age_at_Menarche	174	UKBB	0.16956	12:47867510:T:C	8
Age_at_Menarche	175	UKBB	0.54	12:50263148:G:A	14
Age_at_Menarche	176	UKBB	0.8439	12:97541532:A:G	2
Age_at_Menarche	177	UKBB	0.18043	12:97850590:G:A	18
Age_at_Menarche	178	BBJ	0.47748	12:112110489:T:C	4
Age_at_Menarche	179	UKBB	0.12207	13:28809861:T:C	48
Age_at_Menarche	180	UKBB	0.1278	13:49493085:T:C	21
Age_at_Menarche	181	UKBB	0.047393	13:62014651:A:T	55
Age_at_Menarche	182	UKBB	0.053301	13:62866393:C:T	259
Age_at_Menarche	183	UKBB	0.093003	13:71559009:T:C	24
Age_at_Menarche	184	UKBB	0.23261	13:74705179:A:C	19
Age_at_Menarche	185	UKBB	0.69986	13:112082513:G:T	2
Age_at_Menarche	186	UKBB	0.091704	13:112187218:G:A	53
Age_at_Menarche	187	UKBB	0.091911	14:30514335:C:T	34
Age_at_Menarche	188	BBJ	0.97415	14:36989419:C:A	1
Age_at_Menarche	189	UKBB	0.050761	14:60937851:T:C	38
Age_at_Menarche	190	UKBB	0.026717	14:93912740:G:GT	107
Age_at_Menarche	191	UKBB	0.13651	14:97773547:G:T	16
Age_at_Menarche	192	UKBB	1	14:100920416:T:C	1
Age_at_Menarche	193	UKBB	0.26415	14:101216708:G:A	5
Age_at_Menarche	194	UKBB	0.99981	14:101353211:C:A	1
Age_at_Menarche	195	UKBB	0.99997	14:101367407:C:G	1
Age_at_Menarche	196	UKBB	0.4656	14:101513245:G:T	13
Age_at_Menarche	197	UKBB	1	14:101531854:A:G	1
Age_at_Menarche	198	UKBB	0.29763	15:23809876:G:A	4
Age_at_Menarche	199	UKBB	0.99975	15:23810843:C:T	1
Age_at_Menarche	200	UKBB	0.58323	15:24183428:A:G	2
Age_at_Menarche	201	UKBB	0.022199	15:24778177:A:G	89
Age_at_Menarche	202	UKBB	0.26566	15:41438153:G:A	34
Age_at_Menarche	203	UKBB	0.49945	15:60781513:T:C	3
Age_at_Menarche	204	UKBB	0.012578	15:65078186:C:CA	285
Age_at_Menarche	205	UKBB	0.0098346	15:66590448:C:T	215
Age_at_Menarche	206	UKBB	0.99998	15:74336633:T:C	1
Age_at_Menarche	207	UKBB	0.32961	15:89051938:CAG:C	5
Age_at_Menarche	208	UKBB	0.066582	15:99302408:C:T	21
Age_at_Menarche	209	UKBB	0.16698	16:5924844:G:A	26
Age_at_Menarche	210	UKBB	0.19978	16:6172773:G:A	38
Age_at_Menarche	211	UKBB	0.4315	16:14395073:TG:T	7
Age_at_Menarche	212	UKBB	0.13807	16:19935763:G:A	30
Age_at_Menarche	213	UKBB	0.1453	16:20370816:C:T	26
Age_at_Menarche	214	UKBB	0.087407	16:30144379:C:G	36
Age_at_Menarche	215	UKBB	0.10781	16:52291939:T:C	18
Age_at_Menarche	216	UKBB	0.22907	16:53802494:C:T	6
Age_at_Menarche	217	UKBB	0.098767	16:69750849:C:T	55
Age_at_Menarche	218	UKBB	0.15718	17:6035660:G:C	22
Age_at_Menarche	219	UKBB	0.60311	17:7733037:C:T	11
Age_at_Menarche	220	UKBB	0.0062221	17:43663455:C:CT	3035
Age_at_Menarche	221	BBJ, UKBB	0.89703	17:49615545:G:T	6
Age_at_Menarche	222	BBJ	0.30737	17:51166525:T:C	29
Age_at_Menarche	223	UKBB	0.014489	17:53195933:GAAAT:G	105
Age_at_Menarche	224	UKBB	0.55338	17:77952250:G:C	2
Age_at_Menarche	225	UKBB	0.3577	17:79261809:C:A	7
Age_at_Menarche	226	BBJ	0.080289	18:274499:G:A	48
Age_at_Menarche	227	UKBB	0.32125	18:3817134:C:T	7
Age_at_Menarche	228	BBJ	0.5709	18:31632648:T:G	45
Age_at_Menarche	229	UKBB	0.22306	18:44785302:T:C	5
Age_at_Menarche	230	UKBB	0.29264	18:53208256:T:C	6
Age_at_Menarche	231	UKBB	0.25359	19:1831855:AAAAAAAAAAAAG:A	22
Age_at_Menarche	232	UKBB	0.57927	19:9996687:T:C	3
Age_at_Menarche	233	UKBB	0.2461	19:12496934:T:C	11
Age_at_Menarche	234	UKBB	0.1729	19:13014489:A:G	35
Age_at_Menarche	235	UKBB	0.072324	19:18233283:C:CG	51
Age_at_Menarche	236	UKBB	0.2084	19:18817903:C:A	21
Age_at_Menarche	237	UKBB	0.58746	19:47564644:A:G	9
Age_at_Menarche	238	UKBB	0.51298	19:49168942:G:A	2
Age_at_Menarche	239	UKBB	0.99989	19:50363585:CAG:C	1
Age_at_Menarche	240	UKBB	0.084269	19:58994547:CA:C	58
Age_at_Menarche	241	UKBB	0.071417	20:17085493:A:C	37
Age_at_Menarche	242	UKBB	0.084209	20:33339179:CAAAA:C	103
Age_at_Menarche	243	UKBB	0.077824	20:37294739:C:T	18
Age_at_Menarche	244	UKBB	0.092985	21:35321853:T:C	16
Age_at_Menarche	245	UKBB	0.20456	21:37791466:T:G	9
Age_at_Menarche	246	UKBB	0.61863	21:40611442:T:A	2
Age_at_Menarche	247	UKBB	0.10879	22:22300941:T:C	128
Age_at_Menarche	248	UKBB	0.065736	22:31321948:G:A	28
Age_at_Menarche	249	UKBB	0.1339	X:8912628:C:T	17
Age_at_Menarche	250	UKBB	0.080725	X:30299140:TATTATTATC:T	59
Age_at_Menarche	251	UKBB	0.13171	X:30456911:A:C	75
Age_at_Menarche	252	UKBB	0.098132	X:50214778:T:C	80
Age_at_Menarche	253	UKBB	0.45871	X:50367613:C:CT	24
Age_at_Menarche	254	UKBB	0.010808	X:56901647:G:A	662
Age_at_Menarche	255	UKBB	0.29072	X:68381264:C:A	9
Age_at_Menarche	256	UKBB	0.12347	X:71504026:C:T	25
Age_at_Menarche	257	UKBB	0.23247	X:99953191:G:C	12
Age_at_Menarche	258	UKBB	0.9934	X:101373498:C:A	1
Age_at_Menarche	259	UKBB	0.21851	X:109314944:C:CAA	25
Age_at_Menarche	260	UKBB	0.0071977	X:109887142:G:C	389
Age_at_Menarche	261	UKBB	0.17199	X:130431396:C:A	16
Age_at_Menarche	262	UKBB	0.080149	X:130495296:T:A	21
Age_at_Menarche	263	UKBB	0.15938	X:135971387:G:GT	27
Age_at_Menarche	264	UKBB	0.037936	X:136455250:T:A	81
Age_at_Menarche	265	UKBB	0.51016	X:136431311:T:A	20
Age_at_Menarche	266	UKBB	0.11246	X:137892909:G:A	17
Age_at_Menarche	267	UKBB	0.37406	X:139590275:T:C	3
Age_at_Menarche	268	UKBB	0.19101	X:142726843:C:T	10
Age_at_Menopause	1	UKBB	0.084851	1:39358143:C:A	14
Age_at_Menopause	2	UKBB	0.20052	1:46780285:C:T	9
Age_at_Menopause	3	UKBB	0.066364	1:180948994:AAACT:A	32
Age_at_Menopause	4	UKBB	0.067155	1:242012033:G:A	29
Age_at_Menopause	5	UKBB	0.41615	1:242053042:A:G	6
Age_at_Menopause	6	UKBB	0.067344	2:27669341:AT:A	99
Age_at_Menopause	7	UKBB	0.33338	2:32701687:A:C	32
Age_at_Menopause	8	UKBB	0.13982	2:48005821:A:G	16
Age_at_Menopause	9	UKBB	0.016784	2:67597107:G:A	131
Age_at_Menopause	10	UKBB	0.24239	2:121125878:G:T	12
Age_at_Menopause	11	UKBB	1	2:121146501:T:C	1
Age_at_Menopause	12	UKBB	0.056463	2:152280246:A:G	25
Age_at_Menopause	13	UKBB	0.20079	2:171814750:C:G	42
Age_at_Menopause	14	UKBB	0.16232	2:216958369:T:C	44
Age_at_Menopause	15	BBJ	0.016824	3:128951870:T:C	116
Age_at_Menopause	16	UKBB	0.041831	3:135848036:C:CA	254
Age_at_Menopause	17	UKBB	0.1825	3:156430628:C:T	7
Age_at_Menopause	18	UKBB	0.17062	3:183573235:C:T	22
Age_at_Menopause	19	BBJ	0.032624	4:48547041:A:C	93
Age_at_Menopause	20	UKBB	0.028583	4:48663831:C:T	61
Age_at_Menopause	21	BBJ	0.023016	4:84364751:A:G	140
Age_at_Menopause	22	UKBB	0.12295	4:84375734:G:A	19
Age_at_Menopause	23	UKBB	0.040125	4:100015675:G:A	133
Age_at_Menopause	24	UKBB	0.045225	4:100986137:AT:A	140
Age_at_Menopause	25	UKBB	0.10394	4:155684713:C:T	30
Age_at_Menopause	26	UKBB	0.24385	4:185746088:G:T	11
Age_at_Menopause	27	UKBB	0.10578	5:6747950:T:A	15
Age_at_Menopause	28	UKBB	0.2796	5:102886015:A:G	5
Age_at_Menopause	29	UKBB	0.047131	5:141677589:T:A	55
Age_at_Menopause	30	UKBB	0.10873	5:173410833:A:G	15
Age_at_Menopause	31	UKBB	0.14037	5:175953436:A:G	13
Age_at_Menopause	32	BBJ, UKBB	0.060097	5:176448139:T:C	102
Age_at_Menopause	33	UKBB	0.94874	5:176409574:G:A	2
Age_at_Menopause	34	BBJ, UKBB	0.54353	6:10887276:C:G	6
Age_at_Menopause	35	BBJ	0.038744	6:10952193:T:C	50
Age_at_Menopause	36	UKBB	0.22611	6:10958472:G:T	18
Age_at_Menopause	37	UKBB	0.11764	7:56162172:G:C	20
Age_at_Menopause	38	UKBB	0.086705	7:99846815:T:G, 7:99846819:C:T, 7:99846820:A:G	40
Age_at_Menopause	39	UKBB	0.9997	7:144096158:C:T	1
Age_at_Menopause	40	BBJ	0.57338	8:25243213:A:G	7
Age_at_Menopause	41	BBJ, UKBB	0.14616	8:37894897:T:C	36
Age_at_Menopause	42	UKBB	0.10326	8:61596468:G:GT	139
Age_at_Menopause	43	UKBB	0.97212	8:103666218:A:T	1
Age_at_Menopause	44	BBJ	0.018541	8:117895835:T:C	68
Age_at_Menopause	45	UKBB	0.044776	9:33098948:T:C	49
Age_at_Menopause	46	UKBB	0.1004	10:70218211:AC:A	11
Age_at_Menopause	47	UKBB	0.21164	10:97833935:AG:A	21
Age_at_Menopause	48	UKBB	0.093887	10:97963374:T:G	29
Age_at_Menopause	49	BBJ	0.57896	10:97803997:T:G	2
Age_at_Menopause	50	UKBB	0.042198	10:101861622:T:C	95
Age_at_Menopause	51	UKBB	0.9734	10:126658075:G:A	1
Age_at_Menopause	52	UKBB	0.65301	10:131590300:T:A	4
Age_at_Menopause	53	BBJ	0.047165	11:9412676:G:A	87
Age_at_Menopause	54	UKBB	0.23312	11:30226528:G:A	46
Age_at_Menopause	55	UKBB	0.026591	11:33105996:A:G	219
Age_at_Menopause	56	UKBB	0.33351	12:7867200:T:A	6
Age_at_Menopause	57	UKBB	1	12:10875928:A:C	1
Age_at_Menopause	58	BBJ, UKBB	1	12:57146069:T:G	2
Age_at_Menopause	59	UKBB	0.15986	12:66694435:C:T	15
Age_at_Menopause	60	UKBB	1	12:66704225:A:G	1
Age_at_Menopause	61	UKBB	0.048684	12:66771743:CAT:C	75
Age_at_Menopause	62	UKBB	0.47953	12:66725202:C:T	4
Age_at_Menopause	63	UKBB	0.02955	12:123593382:C:T	104
Age_at_Menopause	64	BBJ, UKBB	0.47438	12:130822223:T:G	6
Age_at_Menopause	65	UKBB	0.20433	13:61061456:T:C	7
Age_at_Menopause	66	UKBB	0.38968	14:20938251:A:C	6
Age_at_Menopause	67	UKBB	0.11172	14:35104715:GA:G	19
Age_at_Menopause	68	BBJ	0.20866	14:73434222:G:A	43
Age_at_Menopause	69	UKBB	0.052605	15:41438563:G:A	63
Age_at_Menopause	70	UKBB	0.016218	15:43767774:G:C	133
Age_at_Menopause	71	UKBB	0.038376	15:89805571:G:C	83
Age_at_Menopause	72	UKBB	0.21396	16:12018759:G:A	66
Age_at_Menopause	73	UKBB	0.18145	16:33663331:A:C	15
Age_at_Menopause	74	BBJ	0.13942	16:34293327:T:C	22
Age_at_Menopause	75	UKBB	0.99997	16:53908484:T:C	1
Age_at_Menopause	76	UKBB	0.40031	16:88531861:G:C	14
Age_at_Menopause	77	UKBB	0.11012	16:89850776:CA:C	83
Age_at_Menopause	78	UKBB	0.023146	16:89891152:A:AT	284
Age_at_Menopause	79	UKBB	0.98502	17:1782952:A:G	1
Age_at_Menopause	80	UKBB	0.44779	17:5333380:C:T	16
Age_at_Menopause	81	UKBB	0.10235	17:37832279:C:T	29
Age_at_Menopause	82	BBJ, UKBB	0.3337	17:41173226:A:T	606
Age_at_Menopause	83	UKBB	0.41792	17:62502435:A:G	3
Age_at_Menopause	84	UKBB	0.9482	18:77663394:G:A	2
Age_at_Menopause	85	BBJ	0.33019	19:934476:T:C	11
Age_at_Menopause	86	UKBB	0.95416	19:946284:CAG:C	1
Age_at_Menopause	87	UKBB	0.80141	19:4080518:C:T	2
Age_at_Menopause	88	UKBB	0.094995	19:23138011:G:A	20
Age_at_Menopause	89	UKBB	0.011017	19:23486668:A:T	206
Age_at_Menopause	90	UKBB	0.99341	19:55823534:G:T	1
Age_at_Menopause	91	UKBB	0.31074	19:55833460:C:T	4
Age_at_Menopause	92	UKBB	0.9995	19:56320663:G:A	1
Age_at_Menopause	93	UKBB	0.51337	20:63244:A:C	2
Age_at_Menopause	94	BBJ	0.043115	20:5953833:A:G	40
Age_at_Menopause	95	UKBB	1	20:5948227:G:A	1
Age_at_Menopause	96	UKBB	0.28657	20:25282967:C:T	19
Age_at_Menopause	97	UKBB	0.16593	20:61265196:T:G	23
Age_at_Menopause	98	UKBB	0.3907	20:61289445:C:A	4
Age_at_Menopause	99	UKBB	0.23556	20:61533039:G:C	11
Age_at_Menopause	100	UKBB	0.32723	20:62268341:C:T	8
Age_at_Menopause	101	UKBB	0.029869	22:22334527:C:A	59
Age_at_Menopause	102	UKBB	0.53219	22:29111384:T:TTTTTATTTATTTATTTATTTATTTA	53
Age_at_Menopause	103	UKBB	1	22:28761148:C:T	1
Age_at_Menopause	104	UKBB	0.96299	22:29137694:CA:C	1
Age_at_Menopause	105	UKBB	0.037187	22:39150450:G:A	170
Age_at_Menopause	106	UKBB	0.06163	X:21853094:T:C	38
Age_at_Menopause	107	UKBB	0.17818	X:30688568:G:T	10
Age_at_Menopause	108	UKBB	0.08655	X:152624065:A:G	34
Alb	1	UKBB	0.052399	1:1489928:T:C	49
Alb	2	UKBB	0.21	1:9451253:G:A	11
Alb	3	UKBB	0.069453	1:11078398:A:AATCTTTG	95
Alb	4	UKBB	0.94759	1:16504694:CTT:C	2
Alb	5	UKBB	0.67701	1:23747996:GA:G	10
Alb	6	UKBB	0.98686	1:25291697:C:T	1
Alb	7	UKBB	0.079431	1:25713234:A:T	144
Alb	8	UKBB	0.073896	1:39792369:A:T	117
Alb	9	UKBB	0.17777	1:59622219:G:A	21
Alb	10	UKBB	0.87943	1:65210790:C:T	2
Alb	11	UKBB	0.027441	1:66138211:T:G	60
Alb	12	UKBB	0.1006	1:109640117:C:G	11
Alb	13	UKBB	0.76161	1:109816863:T:TC	2
Alb	14	UKBB	0.18554	1:110364821:G:A	9
Alb	15	UKBB	0.19618	1:110427190:A:G	10
Alb	16	UKBB	0.99999	1:110470764:G:A	1
Alb	17	UKBB	0.41569	1:145396839:TA:T	13
Alb	18	UKBB	0.25664	1:151802639:C:T	11
Alb	19	UKBB	0.14282	1:154425456:G:A	23
Alb	20	UKBB	0.18799	1:154626477:A:G	35
Alb	21	UKBB	1	1:155033308:G:A	1
Alb	22	UKBB	0.083997	1:156293055:CCATT:C	20
Alb	23	UKBB	0.45287	1:161479745:A:G	3
Alb	24	UKBB	0.55144	1:161507924:A:G	4
Alb	25	UKBB	0.92271	1:161639559:G:A	5
Alb	26	UKBB	0.042423	1:178531554:G:C	44
Alb	27	UKBB	0.15325	1:196642969:C:CTT	28
Alb	28	UKBB	0.98684	1:200271082:GGGC:G	1
Alb	29	UKBB	0.16445	1:205734032:C:T	16
Alb	30	UKBB	0.74378	1:214150821:G:C	2
Alb	31	UKBB	0.097441	1:219747226:TG:T	21
Alb	32	UKBB	0.095454	1:221035579:GT:G	18
Alb	33	UKBB	0.20397	1:247606276:T:C	6
Alb	34	UKBB	0.40741	2:18702917:G:A	8
Alb	35	UKBB	0.16819	2:20371301:T:G	19
Alb	36	UKBB	0.11844	2:26940294:C:T	29
Alb	37	BBJ	0.96046	2:27721143:G:A	1
Alb	38	BBJ, UKBB	1	2:27730940:T:C	2
Alb	39	UKBB	0.049087	2:39499614:T:A	92
Alb	40	UKBB	0.35894	2:43231070:G:C	16
Alb	41	UKBB	0.049502	2:101634830:T:A	30
Alb	42	UKBB	0.068251	2:102115330:G:T	42
Alb	43	UKBB	0.18839	2:112013625:G:A	14
Alb	44	UKBB	0.68634	2:112220359:T:C	3
Alb	45	UKBB	0.10332	2:113841030:A:G	28
Alb	46	UKBB	0.056832	2:114026882:G:C	47
Alb	47	UKBB	0.39373	2:119743933:T:TA	26
Alb	48	UKBB	0.98817	2:162964301:G:A	1
Alb	49	UKBB	0.14285	2:165545615:C:T	10
Alb	50	UKBB	0.61839	2:165528876:C:T	4
Alb	51	UKBB	0.10326	2:178571623:G:GT	74
Alb	52	UKBB	0.029254	2:188294598:G:GTTATAAT	73
Alb	53	UKBB	0.050716	2:227099180:C:T	31
Alb	54	UKBB	0.35341	2:242370751:G:T	7
Alb	55	UKBB	0.26509	3:12393125:C:G	15
Alb	56	UKBB	0.99636	3:24520283:A:G	1
Alb	57	UKBB	0.99984	3:33457493:C:A	1
Alb	58	UKBB	0.61092	3:48632756:A:C	4
Alb	59	UKBB	0.26834	3:71809795:A:G	8
Alb	60	UKBB	0.23661	3:107346973:G:A	11
Alb	61	UKBB	0.076904	3:132186187:G:A	80
Alb	62	UKBB	0.33515	3:132217703:G:A	4
Alb	63	UKBB	0.049452	3:135932494:T:C	86
Alb	64	UKBB	0.12415	3:151995380:C:CT	15
Alb	65	UKBB	0.19047	3:156798775:T:C	14
Alb	66	UKBB	0.576	3:172294500:G:A	7
Alb	67	UKBB	0.47248	3:172313367:T:C	4
Alb	68	BBJ	0.80186	4:3434885:T:G	4
Alb	69	UKBB	0.86217	4:3443917:G:C	2
Alb	70	UKBB	1	4:3443931:A:G	1
Alb	71	UKBB	0.97883	4:3446091:G:T	1
Alb	72	UKBB	0.91654	4:3449652:G:A	2
Alb	73	UKBB	0.99867	4:3449915:A:G	1
Alb	74	UKBB	0.99859	4:3451109:G:A	1
Alb	75	UKBB	0.055532	4:14964788:CTT:C	72
Alb	76	UKBB	0.96735	4:25972573:C:T	1
Alb	77	UKBB	1	4:26152727:A:G	1
Alb	78	UKBB	0.49012	4:26165165:T:G	6
Alb	79	UKBB	0.085239	4:39684217:T:C	16
Alb	80	UKBB	0.6017	4:40724814:GTCTGACCCTCATCTGCCTCT:G	7
Alb	81	UKBB	0.060792	4:54510555:T:TGA	47
Alb	82	UKBB	0.053839	4:56444321:G:A	58
Alb	83	UKBB	0.58004	4:74256021:G:C	3
Alb	84	UKBB	0.010426	4:74276524:C:T	155
Alb	85	UKBB	1	4:74275120:A:T	1
Alb	86	BBJ	0.87212	4:74321780:T:C	4
Alb	87	UKBB	0.17479	4:77416627:A:G	14
Alb	88	BBJ	0.98468	4:79578251:T:C	1
Alb	89	UKBB	0.29525	4:100021129:A:G	6
Alb	90	UKBB	0.99764	4:100239319:T:C	1
Alb	91	UKBB	0.99548	4:103188709:C:T	1
Alb	92	UKBB	0.2298	4:124625265:A:C	23
Alb	93	UKBB	0.038502	4:124765262:AAC:A	100
Alb	94	UKBB	0.078421	4:129092027:CT:C	182
Alb	95	UKBB	0.99902	4:146860186:A:G	1
Alb	96	UKBB	0.47902	4:154191226:G:A	4
Alb	97	UKBB	0.11866	4:157742691:C:T	17
Alb	98	BBJ	0.0372	4:177407175:C:T	36
Alb	99	UKBB	0.47364	4:177445577:A:G	50
Alb	100	UKBB	0.10469	4:177430120:T:C	12
Alb	101	UKBB	0.42417	4:177855276:GC:G	4
Alb	102	UKBB	0.018773	4:177822680:G:A	114
Alb	103	UKBB	0.11998	5:35883986:T:G	16
Alb	104	UKBB	0.19243	5:52080909:T:C	10
Alb	105	UKBB	0.29852	5:55442249:T:C	5
Alb	106	UKBB	0.11578	5:55806751:A:G	14
Alb	107	UKBB	0.48454	5:55860866:G:T	10
Alb	108	BBJ	0.10165	5:72204024:A:G	148
Alb	109	UKBB	0.18362	5:72296606:T:TA	21
Alb	110	UKBB	0.08525	5:72919887:G:A	53
Alb	111	UKBB	0.90536	5:75461195:G:A	2
Alb	112	UKBB	0.036012	5:75709413:G:A	47
Alb	113	UKBB	0.99531	5:75964507:C:T	1
Alb	114	UKBB	0.88228	5:76019044:C:T	3
Alb	115	UKBB	0.042105	5:76110217:G:A	37
Alb	116	UKBB	0.14127	5:86223195:T:C	33
Alb	117	UKBB	0.11139	5:90228540:GACAA:G	15
Alb	118	UKBB	0.040858	5:95257775:A:AT	87
Alb	119	UKBB	0.25303	5:111239756:T:C	11
Alb	120	UKBB	0.99543	5:112553563:C:A	1
Alb	121	UKBB	0.1707	5:122824678:A:G	52
Alb	122	UKBB	0.14222	5:127432908:T:TAGA	19
Alb	123	UKBB	0.26047	5:157925297:T:C	11
Alb	124	UKBB	0.022705	5:173301982:G:A	70
Alb	125	UKBB	0.33541	5:180065455:A:G	4
Alb	126	UKBB	0.25466	6:409119:A:G	6
Alb	127	UKBB	0.096903	6:12151173:G:A	27
Alb	128	UKBB	0.24707	6:20409775:A:C	5
Alb	129	UKBB	0.092395	6:44096014:G:A	19
Alb	130	UKBB	0.074924	6:47742396:C:T	29
Alb	131	UKBB	0.99997	6:106356046:C:T	1
Alb	132	UKBB	0.3785	6:107435870:TCCGGCCGCC:T	4
Alb	133	UKBB	0.22664	6:109110274:T:C	12
Alb	134	UKBB	0.52508	6:127439897:G:C	3
Alb	135	UKBB	0.16452	6:133812022:T:A	16
Alb	136	UKBB	0.09924	6:135418916:A:G	25
Alb	137	UKBB	0.41268	6:160768860:T:C	30
Alb	138	UKBB	0.81274	6:161013013:T:C	7
Alb	139	UKBB	0.37694	6:161010118:A:G	4
Alb	140	UKBB	0.99785	6:161073048:C:CA	1
Alb	141	UKBB	1	7:2296552:A:G	1
Alb	142	UKBB	0.091916	7:2355281:G:T	32
Alb	143	UKBB	0.41826	7:6497501:T:G	16
Alb	144	UKBB	0.37497	7:17287106:A:G	3
Alb	145	UKBB	0.22693	7:17911038:C:T	8
Alb	146	UKBB	0.085622	7:18018411:C:T	55
Alb	147	BBJ	0.52172	7:22740985:C:G	47
Alb	148	UKBB	0.77914	7:22759469:A:G	25
Alb	149	UKBB	0.49532	7:36084529:T:C	6
Alb	150	UKBB	0.051161	7:72991592:T:C	79
Alb	151	BBJ	0.069842	7:73042614:A:G	24
Alb	152	UKBB	0.1269	7:77384983:AAAAAC:A	152
Alb	153	BBJ	0.69765	7:80286003:C:T	2
Alb	154	UKBB	0.35704	7:81568750:T:G	5
Alb	155	UKBB	0.031197	7:99955638:TA:T	153
Alb	156	UKBB	0.22315	7:106803184:T:A	58
Alb	157	UKBB	0.98657	7:111624089:T:C	1
Alb	158	UKBB	0.12242	7:130442603:C:CT	64
Alb	159	UKBB	0.45578	7:130585623:T:G	4
Alb	160	UKBB	0.12683	7:134673958:T:C	32
Alb	161	UKBB	0.5806	7:150498245:T:C	2
Alb	162	UKBB	0.18621	8:6654220:C:T	15
Alb	163	UKBB	0.46228	8:9183358:A:G	4
Alb	164	UKBB	0.14002	8:18261493:G:A	16
Alb	165	UKBB	0.49566	8:21769432:A:G	2
Alb	166	UKBB	0.18003	8:21944962:T:G	21
Alb	167	UKBB	0.18194	8:23494194:C:T	14
Alb	168	UKBB	0.12927	8:82046033:G:A	10
Alb	169	UKBB	0.02073	8:116797816:T:TA	114
Alb	170	UKBB	0.016417	8:124460512:C:T, 8:124460513:A:G	169
Alb	171	BBJ, UKBB	0.25098	8:126477978:G:C	16
Alb	172	UKBB	0.13243	8:126537570:G:A	11
Alb	173	UKBB	0.14083	8:135660469:A:T	10
Alb	174	UKBB	0.0576	8:145028587:T:C	48
Alb	175	UKBB	0.036946	9:34252466:GCTAA:G	89
Alb	176	UKBB	0.28471	9:74931766:T:A	22
Alb	177	UKBB	0.07397	9:86598444:G:T	39
Alb	178	UKBB	0.17885	9:110519502:A:T	16
Alb	179	UKBB	0.11452	9:110685767:T:C	27
Alb	180	UKBB	0.10802	9:112204027:CT:C	21
Alb	181	UKBB	0.99837	9:113312231:G:C	1
Alb	182	UKBB	0.10848	9:136131322:G:T	17
Alb	183	UKBB	0.059026	9:136890876:C:A	42
Alb	184	UKBB	0.58819	9:139101772:G:A	11
Alb	185	UKBB	1	10:17891705:A:G	1
Alb	186	UKBB	0.18263	10:21830104:A:G	26
Alb	187	UKBB	0.37964	10:61665886:C:A	17
Alb	188	UKBB	0.047034	10:64943999:AT:A	115
Alb	189	UKBB	0.15769	10:114765747:C:A	31
Alb	190	UKBB	0.99945	11:8255408:C:A	1
Alb	191	UKBB	0.058446	11:10306468:G:GT	128
Alb	192	UKBB	0.24867	11:10635355:C:T	11
Alb	193	UKBB	0.20857	11:13367750:T:C	11
Alb	194	UKBB	0.029605	11:16238158:TAAA:T	39
Alb	195	UKBB	0.46648	11:35163402:G:A	4
Alb	196	UKBB	0.98173	11:47380340:G:T	1
Alb	197	UKBB	0.15547	11:60970849:A:G	16
Alb	198	UKBB	0.17944	11:61490486:C:T	17
Alb	199	UKBB	0.50159	11:61597212:C:T	2
Alb	200	UKBB	0.055885	11:67248677:A:T	43
Alb	201	UKBB	0.88321	11:67809268:C:T	2
Alb	202	UKBB	0.99512	11:69307707:G:A	1
Alb	203	UKBB	0.99994	11:72877964:G:A	1
Alb	204	UKBB	0.045032	11:74242843:G:GTCTTTT	113
Alb	205	UKBB	0.022849	11:75445300:G:A	139
Alb	206	UKBB	0.63505	11:95311260:T:G	3
Alb	207	UKBB	0.080502	11:100611171:C:G	25
Alb	208	UKBB	0.15777	11:109940267:G:A	10
Alb	209	UKBB	0.18823	11:118925341:G:A	18
Alb	210	UKBB	0.17166	11:119030759:A:G	30
Alb	211	BBJ	0.54759	11:119055362:A:G	2
Alb	212	UKBB	0.070131	11:122509237:A:G	49
Alb	213	UKBB	0.17543	11:122598784:A:G	8
Alb	214	UKBB	0.99999	12:4384844:T:G	1
Alb	215	UKBB	0.065348	12:13145613:C:T	31
Alb	216	UKBB	0.23674	12:25412038:C:T	6
Alb	217	UKBB	0.032632	12:32592984:CTA:C	52
Alb	218	UKBB	0.072232	12:47180008:A:G	22
Alb	219	UKBB	0.54189	12:56865056:G:C	8
Alb	220	UKBB	0.075472	12:57792580:C:T	21
Alb	221	UKBB	0.11452	12:89535252:C:A	14
Alb	222	UKBB	0.035471	12:94430545:G:GAAAAAAA	30
Alb	223	UKBB	0.21818	12:105602253:G:A	38
Alb	224	UKBB	0.050588	12:112023067:G:A	110
Alb	225	UKBB	0.66211	12:111978537:C:T	2
Alb	226	UKBB	0.14968	12:111884608:T:C	8
Alb	227	UKBB	0.37292	12:111885310:G:A	8
Alb	228	UKBB	0.045963	12:123768612:T:TTG	55
Alb	229	UKBB	0.10235	13:30104154:A:G	30
Alb	230	UKBB	0.15188	13:110373668:T:TAA	11
Alb	231	UKBB	0.42619	14:24874193:G:T	5
Alb	232	UKBB	0.53667	14:50923249:C:T	2
Alb	233	UKBB	0.28807	14:51000770:C:T	5
Alb	234	UKBB	0.40445	14:75884389:C:G	4
Alb	235	UKBB	0.83919	14:93118229:C:T	2
Alb	236	UKBB	0.41759	14:94846316:G:A	5
Alb	237	UKBB	1	14:94844947:C:T	1
Alb	238	UKBB	1	14:94847262:T:A	1
Alb	239	UKBB	0.99927	14:94847386:G:A	1
Alb	240	UKBB	0.068202	14:95051709:A:G	30
Alb	241	UKBB	0.34216	14:95053863:C:T	4
Alb	242	BBJ	0.53345	14:95054012:A:G	2
Alb	243	UKBB	0.23782	14:95058360:A:G	7
Alb	244	UKBB	0.099277	14:105968911:G:A	49
Alb	245	UKBB	0.85313	14:106172880:G:A	3
Alb	246	UKBB	0.22491	15:31726824:G:A	14
Alb	247	UKBB	0.048669	15:40338861:G:A	36
Alb	248	UKBB	0.54308	15:40327793:CCTG:C	4
Alb	249	UKBB	0.7561	15:44027885:T:C	2
Alb	250	UKBB	0.55354	15:53739426:A:C	2
Alb	251	UKBB	0.13658	15:58671721:G:A	19
Alb	252	UKBB	0.30816	15:60896331:CAAAA:C	10
Alb	253	UKBB	0.028665	15:67478645:CA:C	112
Alb	254	UKBB	0.045485	15:78283117:G:A	49
Alb	255	UKBB	0.19621	15:78312056:CCT:C	10
Alb	256	UKBB	0.27143	15:78336232:G:A	15
Alb	257	UKBB	0.49385	16:4015729:C:T	5
Alb	258	UKBB	0.11005	16:15127534:T:A	28
Alb	259	UKBB	0.015907	16:28248400:G:A	136
Alb	260	UKBB	0.56124	16:30758743:C:A	4
Alb	261	UKBB	0.61149	16:72078989:TG:T	4
Alb	262	UKBB	0.16461	16:79544999:TG:T	32
Alb	263	UKBB	0.473	16:79576621:G:T	3
Alb	264	UKBB	0.91597	16:83980529:C:G	2
Alb	265	UKBB	0.013032	16:87991584:C:G	173
Alb	266	UKBB	0.18661	16:88541140:C:T	24
Alb	267	UKBB	0.99893	17:1372839:C:T	1
Alb	268	UKBB	0.95172	17:1373518:T:C	1
Alb	269	UKBB	1	17:1618363:T:C	1
Alb	270	BBJ	0.06159	17:1639965:G:A	28
Alb	271	UKBB	0.48737	17:1642143:A:G	3
Alb	272	UKBB	0.96883	17:1637174:G:A	1
Alb	273	BBJ, UKBB	0.33831	17:1646651:A:C	8
Alb	274	UKBB	1	17:1652444:G:A	1
Alb	275	UKBB	0.59195	17:1995254:G:A	22
Alb	276	UKBB	0.053356	17:4001535:CAA:C	97
Alb	277	UKBB	0.97707	17:7069412:G:A	1
Alb	278	UKBB	0.77535	17:7080316:C:T	6
Alb	279	UKBB	0.066116	17:7168993:T:C	59
Alb	280	UKBB	0.10258	17:7387298:A:ACCCGC	60
Alb	281	UKBB	0.80965	17:7448978:C:T	2
Alb	282	BBJ	0.92773	17:7462969:A:G	5
Alb	283	UKBB	0.51712	17:7484812:G:A	3
Alb	284	UKBB	0.37828	17:13837051:G:A	3
Alb	285	UKBB	0.29745	17:14234191:C:G	4
Alb	286	BBJ, UKBB	0.82508	17:16842991:G:A	27
Alb	287	UKBB	1	17:16852187:A:G	1
Alb	288	UKBB	0.30718	17:18067404:A:G	7
Alb	289	UKBB	0.99973	17:36073320:C:A	1
Alb	290	UKBB	0.061666	17:40272406:G:C	34
Alb	291	UKBB	0.17886	17:43361889:C:A	13
Alb	292	UKBB	0.0060227	17:43489161:T:TCACACA	2767
Alb	293	UKBB	0.59536	17:47831849:G:C	3
Alb	294	UKBB	0.13891	17:49029224:A:C	83
Alb	295	UKBB	0.1969	17:57947212:T:C	70
Alb	296	UKBB	0.18221	17:61564940:A:C	37
Alb	297	UKBB	0.43212	17:66433134:CAAAAAAAA:C	6
Alb	298	UKBB	1	17:67081278:A:G	1
Alb	299	UKBB	0.98079	17:67082962:C:G	1
Alb	300	UKBB	0.99966	18:9712723:GTGCGTGCACTTAAAAAC:G	1
Alb	301	UKBB	0.16614	18:55319032:T:C	7
Alb	302	UKBB	0.60492	18:57097014:T:C	4
Alb	303	UKBB	0.26573	18:57180628:G:A	32
Alb	304	UKBB	0.12066	18:60206800:G:T	16
Alb	305	UKBB	0.99976	18:60845884:T:C	1
Alb	306	UKBB	0.24911	19:7223973:TTTG:T	6
Alb	307	UKBB	0.29574	19:18285944:G:A	25
Alb	308	UKBB	0.21905	19:18557035:A:AGCAGGCCACTAG	61
Alb	309	UKBB	0.080917	19:19292674:T:C	38
Alb	310	UKBB	0.15127	19:19578743:A:G	23
Alb	311	UKBB	0.1288	19:33819055:A:G	13
Alb	312	UKBB	0.45661	19:33896432:A:C	4
Alb	313	UKBB	0.87157	19:35541248:T:G	2
Alb	314	BBJ	0.55083	19:35553341:C:T	3
Alb	315	UKBB	0.56525	19:35550878:C:T	3
Alb	316	UKBB	0.36246	19:35556715:GT:G	4
Alb	317	UKBB	0.48134	19:36038390:A:G	11
Alb	318	UKBB	0.83305	19:41371480:A:G	2
Alb	319	BBJ, UKBB	1	19:50016759:C:T	2
Alb	320	UKBB	1	19:50017538:G:C	1
Alb	321	BBJ	0.16146	19:50025598:G:A	9
Alb	322	BBJ	0.99985	19:50024391:A:G	1
Alb	323	UKBB	0.8507	19:50024921:C:T	2
Alb	324	UKBB	0.58126	19:50025208:T:A	2
Alb	325	BBJ	0.99998	19:50027872:G:A	1
Alb	326	UKBB	0.79847	19:50042867:T:TG	3
Alb	327	UKBB	0.99739	19:50139119:G:C	1
Alb	328	UKBB	0.47766	19:50145900:C:T	3
Alb	329	UKBB	0.65373	19:54754946:G:A	2
Alb	330	UKBB	0.83606	20:19984025:T:C	2
Alb	331	BBJ	0.0089364	20:38937980:A:AAT	177
Alb	332	UKBB	0.14043	20:39064094:C:G	18
Alb	333	UKBB	0.16024	20:39634366:C:G	12
Alb	334	UKBB	0.15831	20:43514203:C:T	27
Alb	335	UKBB	0.15942	20:43965903:A:G	19
Alb	336	UKBB	0.15974	20:57291430:A:G	8
Alb	337	UKBB	0.82368	20:62194128:G:A	2
Alb	338	UKBB	0.99998	21:36208062:C:T	1
Alb	339	UKBB	0.031106	22:18444675:T:C	65
Alb	340	UKBB	0.99052	22:38029723:A:G	1
Alb	341	UKBB	0.17263	22:38522887:A:G	51
Alb	342	UKBB	0.99999	X:49539683:T:C	1
Alb	343	UKBB	0.049782	X:109833420:G:A	234
Alb	344	UKBB	0.088048	X:136767331:T:C	66
Alzheimer	1	UKBB	0.99899	1:17664271:G:T	1
Alzheimer	2	UKBB	0.54235	1:75055749:G:A	2
Alzheimer	3	UKBB	0.97336	1:169390786:G:A	1
Alzheimer	4	UKBB	0.14616	1:207802552:A:C	19
Alzheimer	5	UKBB	1	2:54482432:C:A	1
Alzheimer	6	UKBB	0.99688	2:102027176:C:G	1
Alzheimer	7	UKBB	0.99715	2:106366056:T:C	1
Alzheimer	8	UKBB	0.98599	2:127892810:C:T	1
Alzheimer	9	UKBB	0.99018	3:45565502:G:C	1
Alzheimer	10	UKBB	1	3:124631999:G:A	1
Alzheimer	11	UKBB	0.98558	3:169526527:G:A	1
Alzheimer	12	UKBB	0.083311	4:11041549:AAT:A	18
Alzheimer	13	UKBB	0.98367	6:40942196:G:A	1
Alzheimer	14	UKBB	0.99993	6:148855008:G:C	1
Alzheimer	15	UKBB	0.99703	7:30706883:C:A	1
Alzheimer	16	UKBB	0.22272	7:99971313:T:C	8
Alzheimer	17	UKBB	0.98265	7:150327195:C:A	1
Alzheimer	18	UKBB	0.96954	8:27168512:T:G	1
Alzheimer	19	UKBB	0.19877	8:27208126:G:A	6
Alzheimer	20	UKBB	0.25311	8:27466315:T:C	11
Alzheimer	21	UKBB	1	9:27011904:G:C	1
Alzheimer	22	UKBB	0.99981	9:37498141:G:A	1
Alzheimer	23	UKBB	1	11:108383483:C:T	1
Alzheimer	24	UKBB	0.9846	12:49438253:A:G	1
Alzheimer	25	UKBB	0.98471	14:65289711:G:A	1
Alzheimer	26	UKBB	0.99987	15:91172567:G:A	1
Alzheimer	27	UKBB	0.9996	16:22193543:C:T	1
Alzheimer	28	UKBB	0.99999	17:17425639:G:C	1
Alzheimer	29	UKBB	0.99917	17:32506103:T:C	1
Alzheimer	30	FG	0.94668	17:42430244:C:T	2
Alzheimer	31	UKBB	0.99818	17:74928782:G:A	1
Alzheimer	32	UKBB	0.77849	19:1046579:TG:T	2
Alzheimer	33	UKBB	0.99545	19:39660268:C:T	1
Alzheimer	34	FG, UKBB	1	19:45411941:T:C	2
Alzheimer	35	FG, UKBB	0.96869	19:45412079:C:T	3
Alzheimer	36	UKBB	1	21:30698586:A:T	1
Amyloidosis	1	FG	0.53576	9:121730074:C:T	3
Amyloidosis	2	FG	1	9:121605727:A:G	1
Amyloidosis	3	FG	0.98335	9:121816954:A:C	1
Amyloidosis	4	FG	0.98297	9:123177415:C:T	1
Amyloidosis	5	FG	0.23409	9:132635712:C:T	21
ApoA	1	UKBB	0.31815	1:935222:C:A	9
ApoA	2	UKBB	0.04488	1:1840677:G:A	90
ApoA	3	UKBB	0.30415	1:20916080:C:G	11
ApoA	4	UKBB	0.077908	1:25022314:G:A	70
ApoA	5	UKBB	0.097375	1:26878979:A:AT	63
ApoA	6	UKBB	0.062154	1:27092322:T:C	89
ApoA	7	UKBB	0.9892	1:27304568:A:G	1
ApoA	8	UKBB	0.088662	1:28360180:A:T	45
ApoA	9	UKBB	0.13328	1:40018509:C:T	15
ApoA	10	UKBB	0.038033	1:40346496:T:TAGAA	63
ApoA	11	UKBB	0.97922	1:55505647:G:T	1
ApoA	12	UKBB	0.025302	1:63060311:A:C	169
ApoA	13	UKBB	0.9991	1:63063738:T:C	1
ApoA	14	UKBB	0.063109	1:66073952:C:T	76
ApoA	15	UKBB	0.69608	1:89079489:T:A	4
ApoA	16	UKBB	0.084914	1:93839608:G:T	14
ApoA	17	UKBB	0.59495	1:109817590:G:T	4
ApoA	18	UKBB	1	1:110232983:A:G	1
ApoA	19	UKBB	0.71252	1:110470764:G:A	2
ApoA	20	UKBB	0.98172	1:145536716:T:A	1
ApoA	21	UKBB	0.43914	1:150868102:C:A	5
ApoA	22	UKBB	0.072351	1:154589965:T:C	21
ApoA	23	UKBB	0.24704	1:154819359:A:C	17
ApoA	24	UKBB	0.14102	1:161662484:G:A	14
ApoA	25	UKBB	0.30846	1:161658490:C:T	4
ApoA	26	UKBB	0.030536	1:178572978:C:T	55
ApoA	27	UKBB	0.060375	1:182171957:G:T	24
ApoA	28	UKBB	0.020189	1:183077896:T:C	275
ApoA	29	UKBB	0.10239	1:219754012:C:CT	66
ApoA	30	UKBB	0.97151	1:220101499:G:A	1
ApoA	31	UKBB	1	1:220970028:A:G	1
ApoA	32	UKBB	0.67673	1:224544746:G:A	35
ApoA	33	UKBB	0.26559	1:230295245:C:T	8
ApoA	34	UKBB	0.65455	1:230295076:TCTTAAAGTGTTCAGCACTCCC:T	12
ApoA	35	UKBB	0.4676	1:230416832:T:A	4
ApoA	36	UKBB	0.15537	1:234853406:A:G	15
ApoA	37	UKBB	0.22582	1:235107864:C:T	26
ApoA	38	UKBB	0.61664	2:242793:G:C	27
ApoA	39	UKBB	0.42346	2:3639909:C:G	4
ApoA	40	UKBB	0.42006	2:20371380:G:A	9
ApoA	41	UKBB	0.1025	2:20411453:G:A	20
ApoA	42	UKBB	0.90767	2:21233972:T:C	2
ApoA	43	UKBB	0.32824	2:21225281:C:T	5
ApoA	44	UKBB	0.995	2:21229160:C:T	1
ApoA	45	UKBB	0.99999	2:21233999:T:C	1
ApoA	46	UKBB	0.19947	2:26584314:T:G	12
ApoA	47	UKBB	0.99937	2:27730940:T:C	1
ApoA	48	UKBB	0.078571	2:30479857:C:A	32
ApoA	49	UKBB	0.31115	2:42324510:T:G	16
ApoA	50	UKBB	0.72358	2:48962291:G:T	3
ApoA	51	UKBB	0.15573	2:66668309:A:G	16
ApoA	52	UKBB	0.12616	2:85537312:G:A	35
ApoA	53	UKBB	0.091024	2:100796053:CAAA:C	79
ApoA	54	UKBB	0.4007	2:136407479:A:G	49
ApoA	55	UKBB	0.39384	2:163110536:A:G	6
ApoA	56	UKBB	0.14666	2:165555539:A:G	12
ApoA	57	UKBB	0.98466	2:168851961:A:C	1
ApoA	58	UKBB	0.039595	2:188352393:TGATAACATTTTTTCTTG:T	55
ApoA	59	UKBB	0.08095	2:203490635:GAA:G	33
ApoA	60	UKBB	0.92333	2:211540507:C:A	2
ApoA	61	UKBB	0.99948	2:219419690:A:G	1
ApoA	62	UKBB	0.71868	2:220125168:A:G	2
ApoA	63	UKBB	0.07547	2:227099180:C:T	32
ApoA	64	UKBB	0.21722	2:228532573:C:A	9
ApoA	65	UKBB	0.066857	2:228571182:A:C	24
ApoA	66	UKBB	0.15853	2:238690424:A:T	48
ApoA	67	UKBB	0.55348	2:242237902:C:T	7
ApoA	68	UKBB	0.72358	3:12159193:T:C	3
ApoA	69	UKBB	0.15931	3:12330411:G:A	15
ApoA	70	UKBB	0.055987	3:15741965:C:CA	203
ApoA	71	UKBB	0.70378	3:48601774:A:G	3
ApoA	72	UKBB	0.13946	3:50041313:C:T	78
ApoA	73	UKBB	0.12235	3:52477080:T:C	35
ApoA	74	UKBB	0.13514	3:52693366:G:C	31
ApoA	75	UKBB	0.17836	3:70987642:AC:A	47
ApoA	76	UKBB	0.66118	3:71774589:C:CCCCCG	26
ApoA	77	UKBB	0.18424	3:108868961:TA:T	23
ApoA	78	UKBB	0.9967	3:119529113:G:T	1
ApoA	79	UKBB	0.10073	3:119533733:G:A	53
ApoA	80	UKBB	0.26603	3:123051019:T:C	24
ApoA	81	UKBB	0.41253	3:135880410:A:T	17
ApoA	82	UKBB	0.88868	3:145824581:T:C	2
ApoA	83	UKBB	0.93178	3:150066540:T:A	2
ApoA	84	UKBB	0.096304	3:154088411:T:G	58
ApoA	85	UKBB	0.14646	3:156798732:A:G	14
ApoA	86	UKBB	0.11296	3:185761846:G:T	23
ApoA	87	UKBB	0.30964	3:185878419:A:G	10
ApoA	88	UKBB	0.36586	4:951179:G:A	16
ApoA	89	UKBB	0.9414	4:3452345:G:A	2
ApoA	90	UKBB	0.11769	4:24643228:T:A	14
ApoA	91	UKBB	0.21238	4:26050450:AC:A	12
ApoA	92	UKBB	0.14052	4:39700173:C:T	15
ApoA	93	UKBB	0.14671	4:55498781:CG:C	46
ApoA	94	UKBB	0.23729	4:57944852:A:AT	16
ApoA	95	UKBB	0.36846	4:69340991:T:A	13
ApoA	96	UKBB	0.090125	4:69361445:T:C	26
ApoA	97	UKBB	0.15742	4:69537915:T:C	8
ApoA	98	UKBB	0.031405	4:87976387:A:G	55
ApoA	99	UKBB	0.06953	4:89725056:C:A	33
ApoA	100	UKBB	0.38904	4:100020668:C:T	6
ApoA	101	UKBB	0.020606	4:100263942:C:T	95
ApoA	102	UKBB	0.031032	4:100444178:T:C	47
ApoA	103	UKBB	0.96159	4:103184239:G:A	1
ApoA	104	UKBB	1	4:103188709:C:T	1
ApoA	105	UKBB	0.41712	4:106081636:T:C	17
ApoA	106	UKBB	0.74441	4:110578226:T:A	3
ApoA	107	UKBB	0.99938	4:110638764:A:G	1
ApoA	108	UKBB	0.56851	4:154208278:C:T	3
ApoA	109	UKBB	0.1813	4:177970855:T:C	19
ApoA	110	UKBB	0.16963	5:39516829:C:G	57
ApoA	111	UKBB	0.24776	5:43815578:T:C	11
ApoA	112	UKBB	0.83946	5:53409920:TAAAC:T	2
ApoA	113	UKBB	0.18746	5:55808342:C:T	14
ApoA	114	UKBB	0.36764	5:55857025:G:GT	4
ApoA	115	UKBB	0.048688	5:71714831:TA:T	34
ApoA	116	UKBB	0.14167	5:72999847:T:TA	58
ApoA	117	UKBB	0.059013	5:111247862:G:A	42
ApoA	118	UKBB	0.20353	5:127350549:C:T	8
ApoA	119	UKBB	0.28636	5:134444982:C:A	5
ApoA	120	UKBB	0.027022	5:153360230:T:C	95
ApoA	121	UKBB	0.048365	5:157993895:G:GA	53
ApoA	122	UKBB	0.11639	5:158589567:C:A	17
ApoA	123	UKBB	0.037183	5:176551103:C:A	101
ApoA	124	UKBB	0.5769	5:180477253:AC:A	3
ApoA	125	UKBB	0.4215	6:41978609:ATCT:A	15
ApoA	126	UKBB	0.18686	6:42915021:G:A	37
ApoA	127	UKBB	0.63859	6:42971843:G:A	3
ApoA	128	UKBB	0.51224	6:43760327:C:G	2
ApoA	129	UKBB	0.1378	6:109257061:G:A	73
ApoA	130	UKBB	0.083967	6:116316103:C:A	19
ApoA	131	UKBB	0.036012	6:117238501:GT:G	66
ApoA	132	UKBB	0.84343	6:127454893:G:A	2
ApoA	133	UKBB	0.12081	6:131934989:T:C	13
ApoA	134	UKBB	0.21971	6:139842576:A:AATT	22
ApoA	135	UKBB	0.054102	6:153459904:T:A	57
ApoA	136	UKBB	0.1142	6:160758982:A:T	39
ApoA	137	UKBB	0.35582	6:161008646:G:A	4
ApoA	138	UKBB	0.87428	7:1029585:T:C	3
ApoA	139	UKBB	0.1144	7:6470622:G:C	48
ApoA	140	UKBB	0.44992	7:17920253:G:C	5
ApoA	141	UKBB	0.99805	7:26397239:C:A	1
ApoA	142	UKBB	0.14505	7:35744795:C:CT	39
ApoA	143	UKBB	0.14219	7:36193142:T:G	11
ApoA	144	UKBB	0.034125	7:44803907:C:CA	83
ApoA	145	UKBB	0.18393	7:50271499:C:T	11
ApoA	146	UKBB	0.060832	7:80224314:C:T	70
ApoA	147	UKBB	0.8568	7:95042426:A:C	2
ApoA	148	UKBB	0.17991	7:100698648:G:A	18
ApoA	149	UKBB	0.012903	7:106957161:C:A	246
ApoA	150	UKBB	0.17254	7:130438005:G:A	10
ApoA	151	UKBB	0.99936	7:130438531:CTTTTTT:C	1
ApoA	152	UKBB	0.059666	7:135246305:A:G	61
ApoA	153	UKBB	0.010702	7:150210213:G:GGCT	240
ApoA	154	UKBB	0.33128	7:150540196:C:T	4
ApoA	155	UKBB	0.90928	8:9170929:G:T	2
ApoA	156	UKBB	0.48654	8:9178634:T:G	2
ApoA	157	UKBB	0.42042	8:9183358:A:G	4
ApoA	158	UKBB	0.78231	8:11623236:A:G	3
ApoA	159	UKBB	0.45921	8:12623463:G:A	8
ApoA	160	UKBB	0.031794	8:19790129:A:G	104
ApoA	161	UKBB	0.4883	8:19803093:C:T	7
ApoA	162	UKBB	1	8:19811733:G:A	1
ApoA	163	UKBB	1	8:19813529:A:G	1
ApoA	164	UKBB	0.86094	8:19823648:A:T	3
ApoA	165	UKBB	1	8:19831977:G:A	1
ApoA	166	UKBB	0.99942	8:19853146:C:T	1
ApoA	167	UKBB	0.51889	8:19936687:A:G	2
ApoA	168	UKBB	1	8:19940103:G:T	1
ApoA	169	UKBB	1	8:19977311:C:G	1
ApoA	170	UKBB	0.084984	8:34513518:C:T	66
ApoA	171	UKBB	0.044455	8:72467870:T:TAA	45
ApoA	172	UKBB	0.071271	8:103883630:G:A	22
ApoA	173	UKBB	0.24266	8:116621214:C:T	26
ApoA	174	UKBB	0.5827	8:116960729:A:G	6
ApoA	175	UKBB	0.99916	8:121857366:C:T	1
ApoA	176	UKBB	0.26944	8:121870497:T:A	7
ApoA	177	UKBB	0.73172	8:126480367:C:T	4
ApoA	178	UKBB	0.11713	8:126645018:C:T	15
ApoA	179	UKBB	0.33218	8:144306597:G:GT	15
ApoA	180	UKBB	0.99999	8:144299861:C:T	1
ApoA	181	UKBB	0.99912	9:15304782:C:A	1
ApoA	182	UKBB	0.1357	9:94010298:G:A	59
ApoA	183	UKBB	1	9:107560784:C:T	1
ApoA	184	UKBB	0.71782	9:107564570:CAG:C	3
ApoA	185	UKBB	1	9:107579632:C:G	1
ApoA	186	UKBB	0.99987	9:107589744:C:T	1
ApoA	187	UKBB	1	9:107620797:A:G	1
ApoA	188	UKBB	0.99845	9:107646756:G:A	1
ApoA	189	UKBB	1	9:107647019:C:T	1
ApoA	190	UKBB	1	9:107661742:A:C	1
ApoA	191	UKBB	1	9:107669073:T:C	1
ApoA	192	UKBB	0.42131	9:107690995:G:A	3
ApoA	193	UKBB	0.20384	9:117091074:C:T	13
ApoA	194	UKBB	0.26918	9:117138278:C:T	6
ApoA	195	UKBB	0.24695	9:136155000:C:T	7
ApoA	196	UKBB	0.026654	10:5257647:G:A	90
ApoA	197	UKBB	0.96065	10:7622009:G:A	1
ApoA	198	UKBB	0.90224	10:33636099:AT:A	2
ApoA	199	UKBB	0.074584	10:45996309:C:T	21
ApoA	200	UKBB	0.1876	10:51593069:GACA:G	7
ApoA	201	UKBB	0.082778	10:65052205:T:C	54
ApoA	202	UKBB	0.17251	10:80954789:T:G	21
ApoA	203	UKBB	0.10579	10:88511326:G:T	23
ApoA	204	UKBB	0.18777	10:94814710:TAAAG:T	16
ApoA	205	UKBB	0.093299	10:99772190:T:C	29
ApoA	206	UKBB	0.39371	10:101924418:T:C	3
ApoA	207	UKBB	0.12142	10:113936855:C:T	22
ApoA	208	UKBB	0.96444	10:114026046:GTGTGTGTGTGTA:G	1
ApoA	209	UKBB	0.096603	10:115786611:G:T	13
ApoA	210	UKBB	0.86348	10:118404620:A:G	4
ApoA	211	UKBB	0.050976	10:122854890:A:AC	51
ApoA	212	UKBB	0.24906	10:126323655:TTTTTTA:T	17
ApoA	213	UKBB	0.33601	11:2942593:G:A	4
ApoA	214	UKBB	1	11:5701074:C:A	1
ApoA	215	UKBB	0.32527	11:10381766:A:T	8
ApoA	216	UKBB	0.36453	11:14029854:T:C	35
ApoA	217	UKBB	0.99992	11:14865399:C:T	1
ApoA	218	UKBB	0.34778	11:27744859:T:C	6
ApoA	219	UKBB	0.099474	11:47251199:G:A	46
ApoA	220	UKBB	0.95938	11:47290147:G:A	1
ApoA	221	UKBB	0.43132	11:47414372:G:A	9
ApoA	222	UKBB	0.12845	11:47910823:T:G	66
ApoA	223	UKBB	0.031099	11:54804993:G:A	268
ApoA	224	UKBB	0.12946	11:61592362:A:G	24
ApoA	225	UKBB	0.55623	11:64004723:G:C	3
ApoA	226	UKBB	0.35102	11:64954338:G:A	4
ApoA	227	UKBB	0.051316	11:65655259:G:GCC	40
ApoA	228	UKBB	0.16136	11:67193503:C:CT	40
ApoA	229	UKBB	0.07323	11:68610810:G:C	96
ApoA	230	UKBB	0.28316	11:75452486:A:ACTC	13
ApoA	231	UKBB	0.96173	11:75509317:C:A	1
ApoA	232	UKBB	0.56164	11:95320808:T:C	5
ApoA	233	UKBB	0.13918	11:103870621:ATCTTG:A	10
ApoA	234	UKBB	0.25442	11:110012143:G:T	59
ApoA	235	UKBB	1	11:116648917:G:C	1
ApoA	236	UKBB	0.96458	11:116650295:T:C	1
ApoA	237	UKBB	0.99462	11:116700777:G:C	1
ApoA	238	UKBB	0.99886	11:116705278:C:T	1
ApoA	239	UKBB	1	11:116710968:A:G	1
ApoA	240	UKBB	0.031811	11:117030633:T:C	113
ApoA	241	UKBB	0.99966	11:117018764:T:G	1
ApoA	242	UKBB	0.02595	11:118415848:A:C	99
ApoA	243	UKBB	0.077406	11:118949331:C:T	48
ApoA	244	UKBB	0.49465	11:121800971:G:A	2
ApoA	245	UKBB	0.085053	11:122503132:G:A	33
ApoA	246	UKBB	0.23375	11:126225876:C:G	9
ApoA	247	UKBB	0.092944	12:6715593:A:G	26
ApoA	248	UKBB	0.89835	12:7681181:T:G	14
ApoA	249	UKBB	0.64872	12:9098995:G:GAAC	3
ApoA	250	UKBB	0.42932	12:20470221:A:C	3
ApoA	251	UKBB	0.069756	12:53733529:GA:G	88
ApoA	252	UKBB	0.97467	12:57460682:T:C	1
ApoA	253	UKBB	0.94857	12:57648644:C:T	2
ApoA	254	UKBB	0.12018	12:57823585:A:C	20
ApoA	255	UKBB	0.29065	12:57860826:T:C	22
ApoA	256	UKBB	0.089736	12:71096471:T:C	23
ApoA	257	UKBB	0.35427	12:103483094:A:G	18
ApoA	258	UKBB	0.20643	12:109029333:G:A	50
ApoA	259	UKBB	1	12:109661672:A:G	1
ApoA	260	UKBB	0.069915	12:110016947:T:A	47
ApoA	261	UKBB	0.5458	12:111884608:T:C	7
ApoA	262	UKBB	0.38988	12:111885310:G:A	7
ApoA	263	UKBB	0.014785	12:112841242:T:G	327
ApoA	264	UKBB	0.076305	12:115904050:C:G	70
ApoA	265	UKBB	0.99991	12:117160976:T:C	1
ApoA	266	UKBB	0.49578	12:117175856:G:A	3
ApoA	267	UKBB	0.30272	12:121420263:A:G	19
ApoA	268	UKBB	0.094071	12:123199410:G:A	14
ApoA	269	UKBB	0.36193	12:123728979:C:CAAAACAA	49
ApoA	270	UKBB	0.11871	12:124420076:C:CAGGA	68
ApoA	271	UKBB	0.31165	12:124506631:T:C	13
ApoA	272	UKBB	0.63743	12:125077567:C:T	2
ApoA	273	UKBB	0.77083	12:125265201:G:A	2
ApoA	274	UKBB	0.70008	12:125290856:A:T	6
ApoA	275	UKBB	1	12:125338529:C:T	1
ApoA	276	UKBB	0.41458	12:125372916:C:T	4
ApoA	277	UKBB	0.17375	12:133124753:G:A	16
ApoA	278	UKBB	0.99911	13:28604007:T:C	1
ApoA	279	UKBB	0.18274	13:28681228:C:G	19
ApoA	280	UKBB	0.093024	13:30963923:T:A	17
ApoA	281	UKBB	0.15607	13:41683061:G:A	10
ApoA	282	UKBB	0.058154	13:49521542:T:G	20
ApoA	283	UKBB	0.21155	13:50842440:T:C	6
ApoA	284	UKBB	0.62061	13:103553567:G:A	4
ApoA	285	UKBB	0.65769	13:103844270:A:AC	9
ApoA	286	UKBB	0.59449	13:108960380:TGCTG:T	2
ApoA	287	UKBB	0.08008	14:69273090:A:G	27
ApoA	288	UKBB	0.95656	14:74250126:T:C	1
ApoA	289	UKBB	0.068781	14:75261641:G:A	41
ApoA	290	UKBB	0.17307	14:81638878:CT:C	28
ApoA	291	UKBB	0.086175	14:100812503:GA:G, 14:100812505:A:C, 14:100812506:A:C, 14:100812507:T:C	19
ApoA	292	UKBB	0.086744	14:103243408:A:G	45
ApoA	293	UKBB	0.99971	14:105239192:T:C	1
ApoA	294	UKBB	0.19223	14:105261419:G:A	9
ApoA	295	UKBB	0.57657	14:105258892:C:T	2
ApoA	296	UKBB	0.28644	15:26105761:A:G	6
ApoA	297	UKBB	0.14761	15:41888918:A:G	37
ApoA	298	UKBB	0.4914	15:43820717:C:T	4
ApoA	299	UKBB	0.94027	15:58573833:T:G	2
ApoA	300	UKBB	0.14327	15:58671809:G:C	11
ApoA	301	UKBB	1	15:58678720:T:C	1
ApoA	302	UKBB	1	15:58683542:G:C	1
ApoA	303	UKBB	0.46476	15:58701806:C:A	4
ApoA	304	UKBB	0.38044	15:58721447:A:G	6
ApoA	305	UKBB	0.94558	15:58723939:G:A	2
ApoA	306	UKBB	1	15:58840586:C:T	1
ApoA	307	UKBB	1	15:58855748:C:T	1
ApoA	308	UKBB	0.28426	15:58859594:C:A	4
ApoA	309	UKBB	0.31011	15:63352092:G:A	6
ApoA	310	UKBB	0.22012	15:64167098:G:A	11
ApoA	311	UKBB	0.086426	15:75457873:T:C	21
ApoA	312	UKBB	0.055597	15:76350112:T:G	43
ApoA	313	UKBB	0.36798	15:81090109:C:G	11
ApoA	314	UKBB	0.29225	15:91439417:CAAAAACA:C	20
ApoA	315	UKBB	0.061764	15:101906075:T:C	25
ApoA	316	UKBB	0.37877	15:102065008:T:C	3
ApoA	317	UKBB	0.0749	16:28086176:T:C	141
ApoA	318	UKBB	0.063537	16:29994922:C:T	54
ApoA	319	UKBB	0.12281	16:30591675:AT:A	30
ApoA	320	UKBB	0.068774	16:31048280:C:T	34
ApoA	321	UKBB	0.010456	16:53287138:G:GTA	220
ApoA	322	UKBB	1	16:56985739:CTT:C	1
ApoA	323	UKBB	0.99883	16:56991363:C:T	1
ApoA	324	UKBB	0.75032	16:57006378:A:G	2
ApoA	325	UKBB	1	16:57007296:G:T	1
ApoA	326	UKBB	1	16:57007353:C:T	1
ApoA	327	UKBB	0.59093	16:57010519:G:T	3
ApoA	328	UKBB	0.98641	16:57010486:C:T	1
ApoA	329	UKBB	0.90503	16:57017662:G:A	2
ApoA	330	UKBB	0.045578	16:66738982:G:A	62
ApoA	331	UKBB	1	16:67576036:C:T	1
ApoA	332	UKBB	0.23892	16:67940350:A:G	9
ApoA	333	UKBB	1	16:67976320:A:T	1
ApoA	334	UKBB	0.17969	16:81528621:A:G	14
ApoA	335	UKBB	0.99386	16:81534790:T:C	1
ApoA	336	UKBB	0.055305	16:88040420:C:T	113
ApoA	337	UKBB	0.11977	17:1966920:C:T	23
ApoA	338	UKBB	0.93059	17:7571752:T:G	2
ApoA	339	UKBB	0.20733	17:8090908:A:G	43
ApoA	340	UKBB	0.047338	17:17478917:C:T	33
ApoA	341	UKBB	0.22433	17:26695832:A:G	10
ApoA	342	UKBB	0.062615	17:28661769:T:G	63
ApoA	343	UKBB	0.22968	17:37810218:C:G	5
ApoA	344	UKBB	0.99997	17:37815304:G:C	1
ApoA	345	UKBB	0.13755	17:40781561:G:T	20
ApoA	346	UKBB	0.89244	17:41892812:T:A	2
ApoA	347	UKBB	1	17:41926126:C:T	1
ApoA	348	UKBB	0.18334	17:41945776:G:A	13
ApoA	349	UKBB	0.1308	17:66868574:G:C	19
ApoA	350	UKBB	0.66965	17:66823805:G:A	2
ApoA	351	UKBB	0.34118	17:67081278:A:G	3
ApoA	352	UKBB	0.27826	17:76386406:T:C	48
ApoA	353	UKBB	0.10845	18:2989738:G:A	37
ApoA	354	UKBB	0.072154	18:19666884:C:G	44
ApoA	355	UKBB	0.10465	18:20079939:C:T	18
ApoA	356	UKBB	0.050086	18:21126952:C:T	42
ApoA	357	UKBB	0.40982	18:47094442:C:T	5
ApoA	358	UKBB	1	18:47109955:A:G	1
ApoA	359	UKBB	1	18:47113165:C:T	1
ApoA	360	UKBB	0.48184	18:47124982:C:G	4
ApoA	361	UKBB	0.29678	18:47171888:C:G	6
ApoA	362	UKBB	0.56161	18:47176793:A:G	2
ApoA	363	UKBB	0.18467	18:47203408:G:A	9
ApoA	364	UKBB	0.98912	18:47214864:C:A	1
ApoA	365	UKBB	0.048979	18:57735552:G:T	59
ApoA	366	UKBB	0.032107	18:58064846:T:TCATC	49
ApoA	367	UKBB	0.56356	19:3362232:T:TAAGAA	2
ApoA	368	UKBB	0.61904	19:4151929:A:AT	7
ApoA	369	UKBB	0.46045	19:8422146:AGGAGTT:A	6
ApoA	370	UKBB	0.19355	19:8441137:C:T	11
ApoA	371	UKBB	1	19:8429323:G:A	1
ApoA	372	UKBB	0.030822	19:11196886:T:C	45
ApoA	373	UKBB	0.21833	19:11258593:AAAAAAAAAAAAAAG:A	7
ApoA	374	UKBB	0.43541	19:11350488:C:T	3
ApoA	375	UKBB	0.99998	19:11350874:C:T	1
ApoA	376	UKBB	0.7221	19:18614935:T:C	63
ApoA	377	UKBB	0.94326	19:33784657:T:C	2
ApoA	378	UKBB	0.088493	19:33786208:C:T	22
ApoA	379	UKBB	0.36711	19:33896432:A:C	4
ApoA	380	UKBB	0.30566	19:41349978:A:G	9
ApoA	381	UKBB	0.67085	20:571467:A:C	2
ApoA	382	UKBB	0.28799	20:17596155:C:A	7
ApoA	383	UKBB	0.08413	20:33761837:C:G	104
ApoA	384	UKBB	1	20:43042364:C:T	1
ApoA	385	UKBB	0.071167	20:44549476:T:C	21
ApoA	386	UKBB	0.04492	20:46176983:TA:T	44
ApoA	387	UKBB	0.54275	20:46340596:T:C	3
ApoA	388	UKBB	0.13858	20:46343628:G:C	11
ApoA	389	UKBB	0.39974	20:46417544:T:C	5
ApoA	390	UKBB	0.99995	20:55836040:G:A	1
ApoA	391	UKBB	0.14544	20:62288565:AAG:A	18
ApoA	392	UKBB	0.41492	20:62363694:TGAG:T	21
ApoA	393	UKBB	0.95259	21:46271452:C:T	1
ApoA	394	UKBB	0.12464	21:46904415:T:C	61
ApoA	395	UKBB	0.059837	22:21922456:C:G	61
ApoA	396	UKBB	0.095864	22:30925616:A:G	56
ApoA	397	UKBB	0.15807	22:38599857:G:C	11
ApoA	398	UKBB	0.018674	22:39076849:A:ATG	232
ApoA	399	UKBB	0.35078	22:44324727:C:G	3
ApoA	400	UKBB	0.99999	X:14893175:G:A	1
ApoA	401	UKBB	0.59809	X:15436623:G:A	3
ApoA	402	UKBB	0.061146	X:16789943:T:C	87
ApoA	403	UKBB	0.34209	X:122845051:G:T	26
ApoA	404	UKBB	0.98904	X:135290184:C:T	1
ApoA	405	UKBB	0.13678	X:153577130:G:GCC	38
ApoB	1	UKBB	0.32461	1:10798489:C:G	5
ApoB	2	UKBB	0.069511	1:16512586:C:G	29
ApoB	3	UKBB	0.033196	1:25828322:CCT:C	81
ApoB	4	UKBB	0.54679	1:27021913:G:C	3
ApoB	5	UKBB	0.070745	1:45379173:G:GA	191
ApoB	6	UKBB	0.56934	1:55490861:T:C	5
ApoB	7	UKBB	0.49289	1:55498798:C:T	5
ApoB	8	UKBB	1	1:55505647:G:T	1
ApoB	9	UKBB	0.53361	1:55519068:A:T	7
ApoB	10	UKBB	1	1:55518752:C:T	1
ApoB	11	UKBB	1	1:55519174:G:A	1
ApoB	12	UKBB	0.03942	1:55524197:A:G	65
ApoB	13	UKBB	0.43188	1:55529187:G:A	4
ApoB	14	UKBB	0.9996	1:55698134:C:T	1
ApoB	15	UKBB	0.042161	1:61683556:A:G	42
ApoB	16	UKBB	0.038629	1:63086001:T:A	221
ApoB	17	UKBB	0.99605	1:109817590:G:T	1
ApoB	18	UKBB	0.99997	1:110232983:A:G	1
ApoB	19	UKBB	0.0072493	1:174896226:G:T	658
ApoB	20	UKBB	0.21607	1:182125704:T:TTGGAGGGCAGACTAGCCCAGGCCC	22
ApoB	21	UKBB	0.39062	1:198994696:TA:T	13
ApoB	22	UKBB	0.16799	1:230307222:T:G	22
ApoB	23	UKBB	0.53621	1:234739101:C:A	2
ApoB	24	UKBB	0.16433	1:234850420:CA:C	11
ApoB	25	UKBB	0.57791	1:235011460:T:C	2
ApoB	26	UKBB	0.15722	1:235110859:G:T	9
ApoB	27	UKBB	0.33932	1:246891269:T:C	19
ApoB	28	UKBB	0.28884	2:20573635:T:C	7
ApoB	29	UKBB	0.40396	2:21238897:T:C	6
ApoB	30	UKBB	0.36929	2:21225281:C:T	3
ApoB	31	UKBB	1	2:21229068:G:A	1
ApoB	32	UKBB	1	2:21229160:C:T	1
ApoB	33	UKBB	1	2:21233972:T:C	1
ApoB	34	UKBB	0.97843	2:21238413:C:G	1
ApoB	35	UKBB	0.99995	2:21266774:GGCAGCGCCA:G	1
ApoB	36	UKBB	0.67535	2:21288321:A:G	5
ApoB	37	UKBB	0.96503	2:21320381:C:T	1
ApoB	38	UKBB	0.079833	2:27727314:C:T	88
ApoB	39	UKBB	0.99955	2:27730940:T:C	1
ApoB	40	UKBB	0.90457	2:43682659:A:T	2
ApoB	41	UKBB	0.82836	2:44044255:A:G	2
ApoB	42	UKBB	0.77372	2:44069772:G:A	2
ApoB	43	UKBB	0.74707	2:44073881:T:C	3
ApoB	44	UKBB	0.35189	2:44081092:C:A	5
ApoB	45	UKBB	0.1982	2:62988169:G:T	48
ApoB	46	UKBB	0.16437	2:64928603:T:C	36
ApoB	47	UKBB	0.057319	2:109066234:AT:A	142
ApoB	48	UKBB	0.024884	2:118684133:A:G	87
ApoB	49	UKBB	0.95144	2:121306440:G:A	1
ApoB	50	UKBB	0.075612	2:135607854:C:T	94
ApoB	51	UKBB	0.24861	2:165539661:T:C	8
ApoB	52	UKBB	0.038714	2:169832761:G:C	44
ApoB	53	UKBB	0.045364	2:203309066:G:A	207
ApoB	54	UKBB	0.30184	2:203556224:TA:T	7
ApoB	55	UKBB	0.039305	2:203975534:T:G	125
ApoB	56	UKBB	0.086866	2:234522619:A:C	50
ApoB	57	UKBB	0.46496	2:242237902:C:T	9
ApoB	58	UKBB	0.55796	3:12173015:T:C	4
ApoB	59	UKBB	0.63272	3:12239931:G:T	5
ApoB	60	UKBB	0.15968	3:32514647:T:A	8
ApoB	61	UKBB	0.073114	3:58388735:C:CTT	95
ApoB	62	UKBB	0.99981	3:122285218:CT:C	1
ApoB	63	UKBB	0.052722	3:132300248:A:C	75
ApoB	64	UKBB	0.34481	3:132217703:G:A	5
ApoB	65	UKBB	0.048108	3:136258924:C:G	163
ApoB	66	UKBB	0.67002	3:142648844:G:T	17
ApoB	67	UKBB	0.99973	4:3443931:A:G	1
ApoB	68	UKBB	0.99905	4:69373407:T:C	1
ApoB	69	UKBB	0.060331	4:69925361:A:ACTGGGAGCAAC	147
ApoB	70	UKBB	0.32176	4:81164723:C:T	7
ApoB	71	UKBB	0.16899	4:100588827:G:A	10
ApoB	72	UKBB	0.038763	4:124787041:A:C	76
ApoB	73	UKBB	0.39412	5:52095024:C:T	5
ApoB	74	UKBB	0.2697	5:55860781:A:G	8
ApoB	75	UKBB	0.25962	5:74379675:T:A	11
ApoB	76	UKBB	0.99769	5:74656539:T:C	1
ApoB	77	UKBB	0.15147	5:122848876:G:A	51
ApoB	78	UKBB	0.061775	5:131805416:A:G	29
ApoB	79	UKBB	0.1685	5:156399039:C:T	9
ApoB	80	UKBB	0.13594	5:156444510:C:CAAAAAA	18
ApoB	81	UKBB	0.98426	5:156472825:G:A	1
ApoB	82	UKBB	0.38096	6:16126934:G:A	4
ApoB	83	UKBB	0.065978	6:39230571:A:C	21
ApoB	84	UKBB	0.044804	6:42921306:C:CT	41
ApoB	85	UKBB	0.37487	6:43757896:C:A	3
ApoB	86	UKBB	0.034164	6:52632213:C:T	120
ApoB	87	UKBB	0.25151	6:100620931:C:T	6
ApoB	88	UKBB	0.08992	6:116325142:C:T	20
ApoB	89	UKBB	0.022076	6:126710804:C:CTGTG	192
ApoB	90	UKBB	0.037376	6:127471308:GGA:G	80
ApoB	91	UKBB	0.085759	6:139835423:G:T	27
ApoB	92	UKBB	0.85574	6:160543148:C:T	2
ApoB	93	UKBB	0.67913	6:160560897:CTGGTAAGT:C	5
ApoB	94	UKBB	0.73486	6:160560880:CATG:C	2
ApoB	95	UKBB	0.9718	6:160831796:G:A	1
ApoB	96	UKBB	0.36902	6:160888473:A:AGCTCC	5
ApoB	97	UKBB	0.55583	6:160985526:G:A	3
ApoB	98	UKBB	0.99941	6:161013013:T:C	1
ApoB	99	UKBB	0.73011	7:2071957:G:A	2
ApoB	100	UKBB	0.1758	7:21497971:T:C	45
ApoB	101	UKBB	0.32991	7:21601659:G:GCTCT	7
ApoB	102	UKBB	0.56573	7:25991826:T:C	2
ApoB	103	UKBB	0.43682	7:26008233:T:C	4
ApoB	104	UKBB	0.6418	7:32113614:A:G	5
ApoB	105	UKBB	0.5321	7:44581986:T:C	2
ApoB	106	UKBB	0.13347	7:44592494:T:C	58
ApoB	107	UKBB	0.1448	7:72850178:T:C	28
ApoB	108	UKBB	0.70726	7:73020301:T:C	3
ApoB	109	UKBB	0.69005	7:97948257:CA:C	19
ApoB	110	UKBB	0.33935	7:100216773:C:T	14
ApoB	111	UKBB	0.05802	7:130424893:TTGC:T	59
ApoB	112	UKBB	0.22857	8:9183596:A:G	8
ApoB	113	UKBB	0.11422	8:9224604:C:T	12
ApoB	114	UKBB	0.20687	8:18272881:G:A	7
ApoB	115	UKBB	0.028324	8:19766707:G:A	137
ApoB	116	UKBB	0.83712	8:19813529:A:G	3
ApoB	117	UKBB	0.7116	8:19819439:A:G	3
ApoB	118	UKBB	0.12424	8:21927460:C:G	21
ApoB	119	UKBB	0.9997	8:29024943:G:A	1
ApoB	120	UKBB	0.16089	8:55422440:C:T	7
ApoB	121	UKBB	0.23565	8:59415419:C:G	15
ApoB	122	UKBB	0.31497	8:59393273:A:G	5
ApoB	123	UKBB	0.074064	8:116639462:G:T	72
ApoB	124	UKBB	0.16917	8:116667539:G:T	9
ApoB	125	UKBB	0.033334	8:116960729:A:G	168
ApoB	126	UKBB	0.99981	8:126464507:C:T	1
ApoB	127	UKBB	0.31764	8:126494317:A:G	5
ApoB	128	UKBB	1	8:126500031:C:G	1
ApoB	129	UKBB	0.28924	8:145030900:TC:T	9
ApoB	130	UKBB	0.60383	9:15305378:G:C	5
ApoB	131	UKBB	0.45264	9:16905824:C:T	12
ApoB	132	UKBB	0.14036	9:22081850:C:T	45
ApoB	133	UKBB	0.34637	9:131466489:G:T	5
ApoB	134	UKBB	0.14445	9:136128000:G:C	20
ApoB	135	UKBB	0.28162	9:136149711:A:T	6
ApoB	136	UKBB	0.13599	9:139320069:T:G	37
ApoB	137	UKBB	0.99987	10:52573772:C:T	1
ApoB	138	UKBB	0.56444	10:71094504:T:C	3
ApoB	139	UKBB	0.15096	10:94822686:C:T	17
ApoB	140	UKBB	0.60641	10:94839642:G:A	2
ApoB	141	UKBB	0.053162	10:94913706:TG:T	53
ApoB	142	UKBB	0.12825	10:115786233:G:A	13
ApoB	143	UKBB	0.33114	11:5691528:C:T	10
ApoB	144	UKBB	1	11:5701074:C:A	1
ApoB	145	UKBB	0.94752	11:14865399:C:T	3
ApoB	146	UKBB	0.10831	11:18640477:C:T	15
ApoB	147	UKBB	0.50565	11:61588305:A:G	16
ApoB	148	UKBB	0.039976	11:66242210:A:T	93
ApoB	149	UKBB	0.17845	11:103870761:AT:A	9
ApoB	150	UKBB	1	11:116648917:G:C	1
ApoB	151	UKBB	0.98209	11:116663128:C:T	1
ApoB	152	UKBB	0.62999	11:116693353:C:T	2
ApoB	153	UKBB	0.43898	11:117053959:G:A	3
ApoB	154	UKBB	0.30334	11:126225876:C:G	7
ApoB	155	UKBB	0.14657	11:126234820:G:C	18
ApoB	156	UKBB	0.29615	12:623129:A:G	4
ApoB	157	UKBB	0.058103	12:50650057:T:C	75
ApoB	158	UKBB	0.051533	12:53780724:G:T	91
ApoB	159	UKBB	0.090459	12:57781893:G:A	24
ApoB	160	UKBB	0.96141	12:109661672:A:G	1
ApoB	161	UKBB	0.41468	12:111973358:A:G	7
ApoB	162	UKBB	0.24765	12:121416650:A:C	8
ApoB	163	UKBB	0.023232	12:124431701:A:G	72
ApoB	164	UKBB	0.082168	12:124541084:C:G	43
ApoB	165	UKBB	0.19319	12:124856332:T:C	13
ApoB	166	UKBB	0.15736	12:125303282:T:C	9
ApoB	167	UKBB	0.78836	13:32976656:GC:G	2
ApoB	168	UKBB	0.32181	13:32981279:T:A	4
ApoB	169	UKBB	0.16505	13:33005520:C:CA	17
ApoB	170	UKBB	0.09093	13:111035483:G:A	22
ApoB	171	UKBB	0.77127	13:114551993:T:C	4
ApoB	172	UKBB	0.69806	14:24871926:C:T	4
ApoB	173	UKBB	0.062431	14:70783943:A:G	71
ApoB	174	UKBB	0.057484	14:70795772:T:TAC	117
ApoB	175	UKBB	0.085565	14:73616095:A:T	135
ApoB	176	UKBB	0.5259	14:74250126:T:C	4
ApoB	177	UKBB	0.783	14:94768196:T:C	4
ApoB	178	UKBB	0.078885	15:49740304:A:C	196
ApoB	179	UKBB	0.38086	15:57512284:A:T	10
ApoB	180	UKBB	0.3967	15:58679807:CAGA:C	4
ApoB	181	UKBB	0.33463	15:58726968:C:CGCTGCTCCAAAGAGCAGCT	7
ApoB	182	UKBB	0.54532	15:64654008:C:G	6
ApoB	183	UKBB	0.091025	15:75072558:G:C	32
ApoB	184	UKBB	0.98058	15:101845482:G:A	1
ApoB	185	UKBB	0.28472	16:56991363:C:T	6
ApoB	186	UKBB	0.62345	16:57006590:C:T	5
ApoB	187	UKBB	0.98546	16:57007353:C:T	1
ApoB	188	UKBB	0.98882	16:57007361:T:C	1
ApoB	189	UKBB	0.9733	16:57015091:G:C	1
ApoB	190	UKBB	0.9494	16:72078989:TG:T	2
ApoB	191	UKBB	0.61876	16:72079657:C:T	3
ApoB	192	UKBB	1	16:72144174:T:C	1
ApoB	193	UKBB	0.5773	16:83980965:C:T	3
ApoB	194	UKBB	0.20851	16:86424293:G:A	14
ApoB	195	UKBB	0.69474	17:7080316:C:T	6
ApoB	196	UKBB	1	17:7069412:G:A	1
ApoB	197	UKBB	0.99888	17:7106378:G:A	1
ApoB	198	UKBB	0.87435	17:26694861:G:A	9
ApoB	199	UKBB	0.056509	17:29427026:T:TA	213
ApoB	200	UKBB	0.053352	17:45629406:G:A	65
ApoB	201	UKBB	0.80651	17:46488447:T:C	31
ApoB	202	UKBB	0.38998	17:64228995:G:C	3
ApoB	203	UKBB	0.041208	17:65123458:T:A	44
ApoB	204	UKBB	0.03366	17:66021133:CT:C	204
ApoB	205	UKBB	1	17:67081278:A:G	1
ApoB	206	UKBB	1	17:67082962:C:G	1
ApoB	207	UKBB	0.12614	17:76382791:C:T	21
ApoB	208	UKBB	0.24149	19:11177408:T:C	8
ApoB	209	UKBB	0.34547	19:11197261:G:A	4
ApoB	210	UKBB	0.98631	19:11206040:C:T	1
ApoB	211	UKBB	0.90883	19:11209988:TTTCTTCCACCTTAATGATTA:T	2
ApoB	212	UKBB	1	19:11216617:G:A	1
ApoB	213	UKBB	1	19:11231203:G:A	1
ApoB	214	UKBB	0.55362	19:11242307:G:C	3
ApoB	215	UKBB	0.99147	19:11258592:AAAAAAAAAAAAAAAG:A	1
ApoB	216	UKBB	0.99766	19:11274206:A:T	1
ApoB	217	UKBB	0.16133	19:18338709:G:A	12
ApoB	218	UKBB	0.76009	19:19379549:C:T	2
ApoB	219	UKBB	0.77974	19:19396616:C:T	2
ApoB	220	UKBB	0.57637	19:41353338:A:G	2
ApoB	221	UKBB	1	19:45411941:T:C	1
ApoB	222	UKBB	1	19:45413233:G:T	1
ApoB	223	UKBB	1	19:45430280:C:G	1
ApoB	224	UKBB	1	19:45439163:C:G	1
ApoB	225	UKBB	0.16541	19:45444566:G:T	11
ApoB	226	UKBB	0.23093	19:46394322:G:A	17
ApoB	227	UKBB	0.99168	19:46896217:A:G	1
ApoB	228	UKBB	0.19374	19:49206108:C:G	6
ApoB	229	UKBB	0.13162	19:57083144:AT:A	28
ApoB	230	UKBB	0.50776	19:58662235:C:T	3
ApoB	231	UKBB	0.071638	19:59015181:CAAAA:C	46
ApoB	232	UKBB	0.53611	20:5580789:C:T	7
ApoB	233	UKBB	0.068131	20:6363207:T:C	97
ApoB	234	UKBB	0.1946	20:17598701:GGCT:G	8
ApoB	235	UKBB	0.41774	20:17844684:G:T	3
ApoB	236	UKBB	0.0086524	20:25591431:C:CA	375
ApoB	237	UKBB	0.089148	20:34120437:CACACACACAA:C	110
ApoB	238	UKBB	0.93163	20:39179822:G:C	2
ApoB	239	UKBB	0.32649	20:39186590:C:G	19
ApoB	240	UKBB	0.13643	20:39755154:G:A	55
ApoB	241	UKBB	0.99974	20:43042364:C:T	1
ApoB	242	UKBB	0.81698	20:44551855:T:C	8
ApoB	243	UKBB	0.13789	20:62909520:G:A	20
ApoB	244	UKBB	0.064133	21:40685239:A:G	66
ApoB	245	UKBB	0.93788	21:40685135:A:G	2
ApoB	246	UKBB	0.4298	22:41331535:T:TA	68
ApoB	247	UKBB	0.056304	22:50840573:G:A	48
ApoB	248	UKBB	0.21246	X:109701864:C:A	6
ApoB	249	UKBB	0.061326	X:153672331:G:A	83
Asthma	1	UKBB	0.030604	1:8659714:A:G	113
Asthma	2	UKBB	0.58364	1:10633245:G:A	33
Asthma	3	UKBB	0.99981	1:12175658:G:A	1
Asthma	4	UKBB	0.99991	1:152179152:C:T	1
Asthma	5	UKBB	1	1:152285861:G:A	1
Asthma	6	UKBB	0.4056	1:161168004:C:T	4
Asthma	7	UKBB	0.088438	1:167431193:G:A	18
Asthma	8	UKBB	0.59021	1:198666232:A:G	9
Asthma	9	UKBB	0.068436	1:203100504:T:A	36
Asthma	10	UKBB	0.27018	2:8442547:G:A	5
Asthma	11	FG	0.21233	2:102781166:T:A	69
Asthma	12	UKBB	0.041169	2:102920037:T:C	65
Asthma	13	UKBB	0.30202	2:102936159:T:A	20
Asthma	14	FG	0.032613	2:103058803:C:T	51
Asthma	15	BBJ	0.041523	2:102974129:C:T	91
Asthma	16	FG	0.12982	2:111933001:G:T	14
Asthma	17	BBJ	0.16586	2:204585956:T:A	23
Asthma	18	UKBB	0.084684	2:228704721:T:C	20
Asthma	19	BBJ	0.43035	2:242708966:C:T	12
Asthma	20	FG, UKBB	0.99876	2:242698640:G:A	3
Asthma	21	UKBB	0.044808	3:32976684:C:T	49
Asthma	22	UKBB	0.99525	3:33047662:G:T	1
Asthma	23	UKBB	0.25688	3:55585153:G:T	11
Asthma	24	BBJ	0.080627	3:121992825:C:T	66
Asthma	25	UKBB	0.5696	3:176852038:A:T	26
Asthma	26	UKBB	0.54832	3:188133518:A:T	28
Asthma	27	BBJ	0.19871	3:188133163:C:T	17
Asthma	28	UKBB	0.13053	3:188401138:A:G	12
Asthma	29	UKBB	0.99628	3:196359310:G:A	1
Asthma	30	UKBB	0.9877	4:38798648:C:A	1
Asthma	31	UKBB	0.35111	4:123141070:T:C	169
Asthma	32	UKBB	0.16246	4:123353432:A:G	15
Asthma	33	UKBB	0.78955	5:14633912:AT:A	2
Asthma	34	FG, UKBB	0.13399	5:35846815:G:T	64
Asthma	35	UKBB	0.49833	5:71695880:T:C	25
Asthma	36	UKBB	0.097026	5:110161473:C:CA	23
Asthma	37	BBJ, FG, UKBB	1	5:110401872:T:C	3
Asthma	38	BBJ, FG	0.69355	5:110467499:C:T	23
Asthma	39	UKBB	0.68761	5:110406742:C:T	6
Asthma	40	FG	0.1151	5:131770805:C:T	20
Asthma	41	FG	0.053611	5:131744574:T:C	34
Asthma	42	UKBB	0.28798	5:131793772:G:T	4
Asthma	43	UKBB	0.1833	5:131919881:T:A	35
Asthma	44	UKBB	0.031424	5:141467856:C:A	82
Asthma	45	FG	0.033957	6:90905047:A:G	72
Asthma	46	UKBB	0.13017	6:90963614:A:AT	32
Asthma	47	UKBB	0.24678	6:128279429:C:G	8
Asthma	48	UKBB	0.16476	6:135716532:A:T	45
Asthma	49	UKBB	0.10334	7:20411897:T:C	40
Asthma	50	UKBB	0.43347	7:20586843:A:G	51
Asthma	51	BBJ	0.052753	7:20536342:T:G	52
Asthma	52	UKBB	0.093367	7:28156606:C:G	15
Asthma	53	FG	0.64059	7:111421342:G:C	2
Asthma	54	UKBB	0.28147	8:81291645:G:A	11
Asthma	55	UKBB	0.98973	8:145158607:G:A	1
Asthma	56	BBJ	0.89452	9:4148717:G:C	8
Asthma	57	FG	0.18336	9:5900426:T:C	14
Asthma	58	UKBB	0.229	9:6065524:G:A	12
Asthma	59	FG	0.02549	9:6081804:G:T	95
Asthma	60	FG	0.13858	9:6175855:A:T	16
Asthma	61	UKBB	0.60031	9:6209697:A:G	3
Asthma	62	UKBB	0.13951	9:6326825:T:A	35
Asthma	63	UKBB	0.14966	9:6252690:T:G	9
Asthma	64	UKBB	0.9986	9:17932909:C:A	1
Asthma	65	BBJ	0.11357	9:92189513:A:C	11
Asthma	66	UKBB	0.50008	9:101989706:A:G	5
Asthma	67	UKBB	0.89611	9:131483551:T:A	2
Asthma	68	UKBB	0.026291	9:131895864:C:G	112
Asthma	69	UKBB	0.52287	10:6072093:G:C	2
Asthma	70	UKBB	0.37473	10:8114388:A:G	7
Asthma	71	UKBB	0.3474	10:8605553:G:T	11
Asthma	72	UKBB	0.10566	10:8850363:G:A	21
Asthma	73	BBJ, FG	0.30271	10:8946647:CT:C	20
Asthma	74	FG, UKBB	0.99998	10:9032555:C:G	5
Asthma	75	BBJ, UKBB	0.168	10:9054808:C:T	45
Asthma	76	BBJ	0.086557	10:9052036:C:A	52
Asthma	77	FG, UKBB	0.88643	10:9049253:C:T	6
Asthma	78	UKBB	0.15982	10:9058671:G:A	11
Asthma	79	BBJ	0.097821	10:64396921:G:A	16
Asthma	80	UKBB	0.063139	11:1123739:A:G	30
Asthma	81	UKBB	0.073514	11:61575807:CA:C	37
Asthma	82	UKBB	0.83604	11:65551957:A:G	2
Asthma	83	UKBB	0.23062	11:76293726:G:T	8
Asthma	84	UKBB	0.95367	11:76299431:G:A	1
Asthma	85	UKBB	0.025669	11:111474116:G:A	95
Asthma	86	UKBB	0.12899	12:48202941:C:T	11
Asthma	87	UKBB	0.98264	12:55368291:C:T	1
Asthma	88	BBJ, UKBB	0.13227	12:56427808:C:T	54
Asthma	89	UKBB	0.52013	12:57493727:T:G	2
Asthma	90	UKBB	0.25412	12:57512470:C:G	6
Asthma	91	UKBB	0.047087	12:71533238:G:T	120
Asthma	92	UKBB	0.12399	12:94582477:T:C	16
Asthma	93	UKBB	0.078618	13:74027385:C:T	17
Asthma	94	UKBB	0.56148	13:100029463:CA:C	20
Asthma	95	FG	0.35986	13:100074280:G:A	6
Asthma	96	UKBB	0.14204	14:68728425:C:T	38
Asthma	97	BBJ	0.21877	14:69311341:G:A	19
Asthma	98	BBJ, UKBB	0.38718	15:61069988:C:T	14
Asthma	99	UKBB	0.27019	15:67381133:C:T	7
Asthma	100	FG, UKBB	0.43172	15:67441750:C:A	10
Asthma	101	UKBB	0.063238	15:67475488:C:G	108
Asthma	102	FG	0.072669	15:70610405:C:T	42
Asthma	103	FG, UKBB	0.27966	16:11213021:T:A	24
Asthma	104	BBJ, FG	0.99436	16:27356224:G:A	7
Asthma	105	FG, UKBB	0.23257	16:27349168:C:T	47
Asthma	106	UKBB	0.34082	16:27355849:G:A	6
Asthma	107	BBJ	0.12936	16:27371949:A:G	21
Asthma	108	BBJ	0.037576	17:37938047:C:T	87
Asthma	109	FG	0.077292	17:38076198:TATA:T	30
Asthma	110	FG	0.16305	17:47328183:C:T	13
Asthma	111	FG	0.17586	18:45762641:A:G	9
Asthma	112	UKBB	0.98986	19:3136091:C:T	1
Asthma	113	BBJ	0.27289	19:9141159:C:A	6
Asthma	114	FG, UKBB	0.53612	19:33726578:C:A	5
Asthma	115	UKBB	0.26752	20:62322699:A:G	88
Asthma	116	UKBB	0.06716	21:36464631:C:G	29
Asthma	117	UKBB	0.021959	22:42026493:C:CT	347
BFP	1	UKBB	0.14604	1:1564194:C:T	20
BFP	2	UKBB	0.093719	1:6661732:C:A	24
BFP	3	UKBB	0.026786	1:23353906:CT:C	95
BFP	4	UKBB	0.056901	1:29453545:CAAAA:C	93
BFP	5	UKBB	0.33451	1:34584393:G:A	43
BFP	6	UKBB	0.44672	1:36334315:G:A	3
BFP	7	UKBB	0.033189	1:42437516:T:C	55
BFP	8	UKBB	0.18737	1:46154551:G:A	12
BFP	9	UKBB	0.078584	1:47690438:G:T	23
BFP	10	UKBB	0.079441	1:49879122:A:G	158
BFP	11	UKBB	1	1:62483623:A:G	1
BFP	12	UKBB	1	1:62579891:G:T	1
BFP	13	UKBB	0.062639	1:72750470:G:A	22
BFP	14	UKBB	0.81573	1:78450517:C:A	3
BFP	15	UKBB	0.025281	1:80812329:T:C	145
BFP	16	UKBB	0.17585	1:96943994:T:C	9
BFP	17	UKBB	0.42605	1:98427843:CT:C	63
BFP	18	UKBB	0.053131	1:102576964:G:A	57
BFP	19	UKBB	0.05551	1:103353933:G:T	52
BFP	20	UKBB	0.062778	1:107623489:A:AC	29
BFP	21	UKBB	0.25534	1:110154688:T:C	8
BFP	22	UKBB	0.1225	1:110138109:C:T	20
BFP	23	UKBB	0.10811	1:113055023:G:A	63
BFP	24	UKBB	0.3788	1:149906413:T:C	4
BFP	25	UKBB	0.27787	1:150346106:A:G	7
BFP	26	UKBB	0.44113	1:156223056:G:A	4
BFP	27	UKBB	0.94894	1:170709593:T:G	2
BFP	28	UKBB	0.32867	1:177889025:A:C	13
BFP	29	UKBB	0.099629	1:184706212:GT:G	43
BFP	30	UKBB	0.033824	1:190294726:T:C	48
BFP	31	UKBB	0.24052	1:195029618:C:CT	43
BFP	32	UKBB	0.086756	1:201800511:T:G	32
BFP	33	UKBB	0.20303	1:202111945:C:T	16
BFP	34	UKBB	0.28769	1:203527812:C:A	9
BFP	35	UKBB	0.13379	1:210098466:G:A	17
BFP	36	UKBB	0.080906	1:213287698:C:CTGTT	60
BFP	37	UKBB	0.038575	1:219668252:C:A	56
BFP	38	UKBB	0.19537	1:222085672:A:G	15
BFP	39	UKBB	0.14669	1:243584345:G:A	15
BFP	40	UKBB	0.74565	2:417167:T:C	2
BFP	41	UKBB	0.016564	2:630864:TTTAA:T	171
BFP	42	UKBB	0.095671	2:11305311:A:G	94
BFP	43	UKBB	0.39936	2:24468191:A:T	20
BFP	44	UKBB	0.16155	2:25150116:C:A	36
BFP	45	UKBB	0.18492	2:25378422:C:T	10
BFP	46	UKBB	0.080453	2:26953354:G:T	27
BFP	47	UKBB	0.13176	2:36777825:G:A	51
BFP	48	UKBB	0.12501	2:46884824:G:A	29
BFP	49	UKBB	0.24483	2:50835669:A:G	16
BFP	50	UKBB	0.48276	2:55281901:C:G	15
BFP	51	UKBB	0.17054	2:58758410:CA:C	28
BFP	52	UKBB	0.060109	2:58884018:G:T	28
BFP	53	UKBB	0.1374	2:59307725:G:A	14
BFP	54	UKBB	0.96868	2:65217011:C:G	1
BFP	55	UKBB	0.20078	2:67838685:C:G	7
BFP	56	UKBB	0.050746	2:69646357:G:A	83
BFP	57	UKBB	0.036502	2:100838157:C:T	40
BFP	58	UKBB	0.23795	2:104421692:G:A	8
BFP	59	UKBB	0.75933	2:104489351:C:T	2
BFP	60	UKBB	0.056907	2:105404221:A:G	47
BFP	61	UKBB	0.12255	2:110008322:G:T	32
BFP	62	UKBB	0.18363	2:113101920:T:C	100
BFP	63	UKBB	0.054562	2:113957637:A:G	25
BFP	64	UKBB	0.091983	2:147903802:G:A	45
BFP	65	UKBB	0.21353	2:160187915:G:A	14
BFP	66	UKBB	0.31289	2:161105876:G:A	20
BFP	67	UKBB	0.1036	2:165377103:T:C	20
BFP	68	UKBB	0.48505	2:165528624:G:T	3
BFP	69	UKBB	0.064404	2:166153195:C:CA	60
BFP	70	UKBB	0.08478	2:171631258:G:T	91
BFP	71	UKBB	0.34119	2:175166636:G:A	7
BFP	72	UKBB	0.96785	2:175265912:T:C	1
BFP	73	UKBB	0.078603	2:181599070:C:A	23
BFP	74	UKBB	0.22469	2:198146381:C:T	35
BFP	75	UKBB	0.21502	2:202970250:C:T	16
BFP	76	UKBB	0.72751	2:207964869:G:GAAGA	3
BFP	77	UKBB	0.27028	2:212290579:C:T	16
BFP	78	UKBB	0.24133	2:213413231:G:A	6
BFP	79	UKBB	0.050438	2:227105921:C:T	47
BFP	80	UKBB	0.021568	2:228996202:C:CT	153
BFP	81	UKBB	0.082713	2:230633572:T:TAAATC	54
BFP	82	UKBB	0.072623	2:236856867:T:C	70
BFP	83	UKBB	0.14924	2:242021008:A:AGGTCC	30
BFP	84	UKBB	0.13344	3:12389313:A:G	17
BFP	85	UKBB	0.24095	3:12441088:T:TA	15
BFP	86	UKBB	0.12222	3:12490232:G:A	11
BFP	87	UKBB	0.096798	3:15681940:C:A	155
BFP	88	UKBB	0.62643	3:18674644:A:C	31
BFP	89	UKBB	0.10093	3:41308348:T:C	80
BFP	90	UKBB	0.038879	3:49562992:CT:C	79
BFP	91	UKBB	0.084465	3:49920571:T:C	115
BFP	92	UKBB	0.98124	3:62459819:A:C	1
BFP	93	UKBB	0.21074	3:64718258:G:C	23
BFP	94	UKBB	0.035883	3:70558476:A:T	53
BFP	95	UKBB	0.15983	3:70920041:G:C	43
BFP	96	UKBB	0.18073	3:71684707:C:A	26
BFP	97	UKBB	0.12585	3:85906928:T:C	32
BFP	98	UKBB	0.071675	3:88098544:C:CA	303
BFP	99	UKBB	0.1629	3:89778009:T:C	33
BFP	100	UKBB	0.19189	3:94038085:C:G	26
BFP	101	UKBB	0.019277	3:101146972:A:G, 3:101146973:T:C	76
BFP	102	UKBB	0.1017	3:104612668:A:G	11
BFP	103	UKBB	0.072615	3:108129348:T:C	35
BFP	104	UKBB	0.35161	3:123089834:C:T	7
BFP	105	UKBB	0.049159	3:123284898:C:T	37
BFP	106	UKBB	0.043814	3:131625003:G:GC	46
BFP	107	UKBB	0.043749	3:131729115:G:A	42
BFP	108	UKBB	0.092979	3:138122122:C:T	18
BFP	109	UKBB	0.16181	3:141112859:CTT:C	50
BFP	110	UKBB	0.74671	3:141298124:G:T	36
BFP	111	UKBB	0.99479	3:150066540:T:A	1
BFP	112	UKBB	0.027575	3:156301324:A:C	71
BFP	113	UKBB	0.011113	3:157857462:G:A	165
BFP	114	UKBB	0.95082	3:171833266:G:C	1
BFP	115	UKBB	0.24609	3:173114305:A:G	14
BFP	116	UKBB	0.025654	3:173662094:T:A	112
BFP	117	UKBB	0.058069	3:185821409:AACACACACACAC:A	45
BFP	118	UKBB	0.091305	3:195156861:TA:T	163
BFP	119	UKBB	0.63925	4:960081:G:A	8
BFP	120	UKBB	0.63879	4:2962707:ATAT:A	17
BFP	121	UKBB	0.99778	4:4990298:A:G	1
BFP	122	UKBB	0.25358	4:18329824:A:G	21
BFP	123	UKBB	0.082211	4:20120863:A:G	98
BFP	124	UKBB	0.10125	4:21758175:CAA:C	74
BFP	125	UKBB	0.56076	4:25355782:AAAG:A	4
BFP	126	UKBB	0.13889	4:26312506:T:G	21
BFP	127	UKBB	0.3515	4:28526950:AAAAC:A	9
BFP	128	UKBB	0.10269	4:34928521:T:C	54
BFP	129	UKBB	0.24745	4:45182527:A:G	6
BFP	130	UKBB	0.13153	4:56269683:A:C	23
BFP	131	UKBB	0.063322	4:67808110:A:AAGAC	43
BFP	132	UKBB	0.13526	4:73549559:C:T	93
BFP	133	UKBB	0.036516	4:78808669:T:G	79
BFP	134	UKBB	0.058592	4:89706643:C:G	40
BFP	135	UKBB	0.048601	4:96088139:ATATG:A	70
BFP	136	UKBB	0.99174	4:100239319:T:C	1
BFP	137	UKBB	0.52533	4:103198082:A:G	2
BFP	138	UKBB	0.21895	4:130724902:C:T	15
BFP	139	UKBB	0.72595	4:137083193:A:C	12
BFP	140	UKBB	0.12252	4:140874760:G:A	40
BFP	141	UKBB	0.89509	4:152931436:T:C	22
BFP	142	UKBB	0.048967	5:264646:G:A	410
BFP	143	UKBB	0.48122	5:43204126:C:G	4
BFP	144	UKBB	0.61256	5:51090842:C:A	4
BFP	145	UKBB	0.026167	5:52880175:G:A	75
BFP	146	UKBB	0.17263	5:55796319:C:T	15
BFP	147	UKBB	0.085982	5:55860907:GC:G	16
BFP	148	UKBB	0.17182	5:63020950:G:GA	29
BFP	149	UKBB	0.091334	5:63931879:GA:G	18
BFP	150	UKBB	0.20485	5:64412205:T:C	8
BFP	151	UKBB	0.086131	5:66200783:C:T	32
BFP	152	UKBB	0.99999	5:67714246:A:G	1
BFP	153	UKBB	0.50951	5:75015242:T:G	12
BFP	154	UKBB	0.050301	5:77389973:G:A	143
BFP	155	UKBB	0.3882	5:82815158:A:G	3
BFP	156	UKBB	0.30542	5:87712913:G:A	18
BFP	157	UKBB	0.16125	5:87986314:C:A	18
BFP	158	UKBB	0.043791	5:88058400:A:AT	58
BFP	159	UKBB	0.25558	5:94212620:A:C	7
BFP	160	UKBB	0.23751	5:95554016:A:G	14
BFP	161	UKBB	0.03168	5:96131733:G:A	64
BFP	162	UKBB	0.97585	5:107478679:T:TATAATA	1
BFP	163	UKBB	0.14964	5:127357526:C:T	18
BFP	164	UKBB	0.026796	5:128008108:C:T	185
BFP	165	UKBB	0.21237	5:133861663:C:T	8
BFP	166	UKBB	0.21082	5:141814420:G:A	20
BFP	167	UKBB	0.15601	5:144484261:G:T	16
BFP	168	UKBB	0.99984	5:145895394:G:A	1
BFP	169	UKBB	0.7376	5:152708601:G:T	3
BFP	170	UKBB	0.27388	5:153095918:A:G	44
BFP	171	UKBB	0.085305	5:153544512:T:C	14
BFP	172	UKBB	0.092324	5:157513404:G:T	15
BFP	173	UKBB	0.07276	5:157926656:C:T	26
BFP	174	UKBB	0.081255	5:170532105:A:G	26
BFP	175	UKBB	0.060381	6:12131542:G:A	30
BFP	176	UKBB	0.37246	6:13177596:G:GCT	31
BFP	177	UKBB	0.47905	6:20488897:A:G	3
BFP	178	UKBB	0.086963	6:23716485:A:G	64
BFP	179	UKBB	0.35543	6:40362023:C:T	3
BFP	180	UKBB	0.48509	6:43764551:C:T	4
BFP	181	UKBB	0.15271	6:50816887:G:T	33
BFP	182	UKBB	0.53837	6:50820940:T:C	2
BFP	183	UKBB	0.1571	6:51700849:T:C	18
BFP	184	UKBB	0.077276	6:51796751:G:A	61
BFP	185	UKBB	0.2108	6:66920846:C:T	6
BFP	186	UKBB	0.042292	6:97947755:C:G	85
BFP	187	UKBB	0.094215	6:98429337:T:C	35
BFP	188	UKBB	0.32642	6:100629078:T:C	6
BFP	189	UKBB	0.056374	6:107485477:C:T	29
BFP	190	UKBB	0.46177	6:108865663:T:G	10
BFP	191	UKBB	0.16019	6:110977970:A:G	37
BFP	192	UKBB	0.074152	6:126079968:G:A	31
BFP	193	UKBB	0.023841	6:126727950:A:T	77
BFP	194	UKBB	0.69059	6:127454893:G:A	3
BFP	195	UKBB	0.10077	6:131934220:CAAGA:C	13
BFP	196	UKBB	0.059679	6:139837438:G:A	35
BFP	197	UKBB	0.15269	6:143193971:T:C	52
BFP	198	UKBB	0.021802	6:153374165:C:CT	90
BFP	199	UKBB	0.46751	6:155973986:C:T	25
BFP	200	UKBB	0.11771	7:2862542:C:A	62
BFP	201	UKBB	0.13395	7:3125220:C:T	27
BFP	202	UKBB	0.21481	7:6387863:A:AG	40
BFP	203	UKBB	0.24198	7:27232126:C:G	5
BFP	204	UKBB	0.036865	7:27580764:T:C	107
BFP	205	UKBB	0.21675	7:32378979:G:A	23
BFP	206	UKBB	0.76726	7:44804225:C:T	5
BFP	207	UKBB	0.33642	7:70038969:G:T	6
BFP	208	UKBB	0.1153	7:75050086:T:C	23
BFP	209	UKBB	0.088223	7:76632736:C:G	61
BFP	210	UKBB	0.13187	7:77424831:TA:T	148
BFP	211	UKBB	0.99251	7:77827064:G:GA	1
BFP	212	UKBB	0.31029	7:95140031:C:T	10
BFP	213	UKBB	0.30224	7:96611052:A:G	4
BFP	214	UKBB	0.084837	7:99141373:G:A	78
BFP	215	UKBB	0.030751	7:112942087:C:T	118
BFP	216	UKBB	0.01181	7:113586366:T:C	292
BFP	217	UKBB	0.81056	7:114149725:T:TG	12
BFP	218	UKBB	0.19636	7:114350102:C:T	42
BFP	219	UKBB	0.11524	7:130466854:A:G	30
BFP	220	UKBB	0.45019	7:150542711:G:A	4
BFP	221	UKBB	0.24065	8:21975521:A:G	30
BFP	222	UKBB	0.22364	8:23389571:T:C	28
BFP	223	UKBB	0.4614	8:30863938:T:C	19
BFP	224	UKBB	0.093699	8:36859186:T:C	36
BFP	225	UKBB	0.046358	8:62216873:G:C	43
BFP	226	UKBB	0.52966	8:73443198:G:T	4
BFP	227	UKBB	0.0709	8:77224112:A:G	33
BFP	228	UKBB	0.042535	8:87519542:C:T	82
BFP	229	UKBB	0.23422	8:116671848:A:G	6
BFP	230	UKBB	0.29435	8:126328974:T:C	54
BFP	231	UKBB	0.1285	8:126493746:A:G	18
BFP	232	UKBB	0.32942	8:142617096:G:T	8
BFP	233	UKBB	0.32983	8:143299258:A:G	13
BFP	234	UKBB	0.091524	9:1640127:A:G	25
BFP	235	UKBB	0.42003	9:14777395:G:A	13
BFP	236	UKBB	0.39611	9:15880555:A:G	16
BFP	237	UKBB	0.048838	9:16595649:C:A	104
BFP	238	UKBB	0.091477	9:16737384:G:C	23
BFP	239	UKBB	0.11713	9:28414625:C:T	17
BFP	240	UKBB	0.031434	9:28971673:G:A	240
BFP	241	UKBB	0.99875	9:30823761:A:G	1
BFP	242	UKBB	0.024389	9:31216788:C:CT	183
BFP	243	UKBB	0.10442	9:92191256:C:T	28
BFP	244	UKBB	0.087638	9:103113652:C:A, 9:103113656:AC:A, 9:103113662:C:A	80
BFP	245	UKBB	0.12805	9:116082647:C:G	32
BFP	246	UKBB	0.047211	9:136149229:T:C	38
BFP	247	UKBB	0.10476	10:16774121:C:CAGG	25
BFP	248	UKBB	0.18414	10:21830104:A:G	34
BFP	249	UKBB	0.1758	10:33967489:G:A	8
BFP	250	UKBB	0.11647	10:70347292:A:AAAAC	42
BFP	251	UKBB	0.040045	10:72386740:T:C	59
BFP	252	UKBB	0.18576	10:77630139:C:CAT	18
BFP	253	UKBB	0.10719	10:88127995:G:C	19
BFP	254	UKBB	0.91179	10:93808142:T:A	25
BFP	255	UKBB	0.19817	10:96038686:G:A	6
BFP	256	UKBB	0.058652	10:96100257:TA:T	51
BFP	257	UKBB	0.35428	10:99778226:A:G	8
BFP	258	UKBB	0.19862	10:102415609:G:A	16
BFP	259	UKBB	1	10:102447647:C:A	1
BFP	260	UKBB	0.98979	10:102626510:G:T	1
BFP	261	UKBB	0.11773	10:103218567:A:C	36
BFP	262	UKBB	0.29574	10:114774433:A:C	11
BFP	263	UKBB	0.42054	10:118777907:G:GA	30
BFP	264	UKBB	0.28304	10:122534886:C:CT	17
BFP	265	UKBB	0.081443	10:126474200:C:T	33
BFP	266	UKBB	0.0289	10:127705404:A:G	74
BFP	267	UKBB	0.11961	10:132955696:T:C	42
BFP	268	UKBB	0.18928	10:133978962:T:C	23
BFP	269	UKBB	0.59311	11:1483177:T:C	2
BFP	270	UKBB	0.086605	11:8690718:T:C	20
BFP	271	UKBB	0.037029	11:10325325:C:A	97
BFP	272	UKBB	0.051444	11:13349477:T:C	52
BFP	273	UKBB	0.30601	11:27679916:C:T	35
BFP	274	UKBB	0.10859	11:27728102:G:A	23
BFP	275	UKBB	0.044874	11:30233493:C:T	49
BFP	276	UKBB	0.078927	11:43692383:T:C	31
BFP	277	UKBB	0.024934	11:46042625:A:AAG	111
BFP	278	UKBB	0.25039	11:47529947:C:A	10
BFP	279	UKBB	0.066746	11:62385368:C:T	83
BFP	280	UKBB	0.1353	11:64070930:T:C	21
BFP	281	UKBB	0.10815	11:65317498:AACAG:A	12
BFP	282	UKBB	0.25306	11:66050712:G:A	8
BFP	283	UKBB	0.10562	11:76479391:A:AGCCTTCCT	31
BFP	284	UKBB	0.01893	11:77179272:T:C	145
BFP	285	UKBB	0.04589	11:85058944:T:C	59
BFP	286	UKBB	0.024358	11:110602398:C:T	78
BFP	287	UKBB	0.26381	11:112912550:T:C	5
BFP	288	UKBB	0.64898	11:113234679:T:C	61
BFP	289	UKBB	0.0097633	11:116782974:T:G	251
BFP	290	UKBB	0.17725	11:122534504:T:C	34
BFP	291	UKBB	0.13976	11:122762432:A:T	17
BFP	292	UKBB	0.095355	11:134477893:G:A	17
BFP	293	UKBB	0.33942	12:991306:G:A	8
BFP	294	UKBB	0.76408	12:2159556:A:G	6
BFP	295	UKBB	0.10267	12:3346767:CTCT:C	23
BFP	296	UKBB	0.19903	12:3367761:A:T	8
BFP	297	UKBB	0.61134	12:17007584:A:T	5
BFP	298	UKBB	0.26813	12:18202053:A:C	26
BFP	299	UKBB	0.011152	12:41846272:T:C	152
BFP	300	UKBB	0.55571	12:50256063:C:T	4
BFP	301	UKBB	0.068794	12:54125823:C:G	22
BFP	302	UKBB	0.078348	12:54422045:ATATATATT:A	20
BFP	303	UKBB	0.3916	12:56494427:TA:T	4
BFP	304	UKBB	0.1671	12:89771903:T:C	12
BFP	305	UKBB	0.11331	12:90444924:AT:A	44
BFP	306	UKBB	0.088299	12:97586257:C:T	34
BFP	307	UKBB	0.034428	12:108090518:A:G	74
BFP	308	UKBB	0.014718	12:108327605:A:G	172
BFP	309	UKBB	0.71696	12:108618630:C:T	2
BFP	310	UKBB	0.084904	12:110836225:GA:G	44
BFP	311	UKBB	0.56025	12:120907309:T:A	3
BFP	312	UKBB	0.070604	12:122034406:T:TTATCTACA	62
BFP	313	UKBB	0.024436	12:122516511:C:CT	171
BFP	314	UKBB	0.047861	12:123084836:A:G	38
BFP	315	UKBB	0.04103	12:124489142:G:C	70
BFP	316	UKBB	0.35142	12:124509177:G:A	9
BFP	317	UKBB	0.052179	13:20262266:T:C	125
BFP	318	UKBB	0.98954	13:20616557:A:C	1
BFP	319	UKBB	0.20473	13:28012527:A:G	12
BFP	320	UKBB	0.24554	13:31012904:C:T	7
BFP	321	UKBB	0.17984	13:33381721:C:T	98
BFP	322	UKBB	0.25768	13:54104968:C:T	5
BFP	323	UKBB	0.13035	13:54388879:G:GATA	45
BFP	324	UKBB	0.03612	13:54732465:C:T	82
BFP	325	UKBB	0.12843	13:58257667:T:A	71
BFP	326	UKBB	0.3681	13:59175727:C:A	24
BFP	327	UKBB	0.4685	13:79580919:G:A	4
BFP	328	UKBB	0.064226	13:81052606:GTATATA:G	73
BFP	329	UKBB	0.010504	13:86350175:T:C	292
BFP	330	UKBB	0.087105	13:99113308:A:AAG	25
BFP	331	UKBB	0.39751	13:111984244:A:G	5
BFP	332	UKBB	0.1539	13:112221296:C:T	16
BFP	333	UKBB	0.24213	14:29681138:G:C	7
BFP	334	UKBB	0.1233	14:29781178:C:T	54
BFP	335	UKBB	0.10248	14:30140809:G:GA	52
BFP	336	UKBB	0.17401	14:30434957:T:C	31
BFP	337	UKBB	0.55122	14:33298731:CA:C	18
BFP	338	UKBB	0.014074	14:41344130:CATGAACAG:C	116
BFP	339	UKBB	0.99168	14:50655357:G:C	1
BFP	340	UKBB	0.089801	14:59360600:C:A	56
BFP	341	UKBB	0.034208	14:60107038:T:A	101
BFP	342	UKBB	0.4916	14:62361021:A:C	3
BFP	343	UKBB	0.23804	14:63094407:T:C	47
BFP	344	UKBB	0.051512	14:75263775:A:G	53
BFP	345	UKBB	0.25574	14:77529783:C:T	13
BFP	346	UKBB	0.13386	14:79945162:A:G	15
BFP	347	UKBB	0.08633	14:93112310:AG:A	26
BFP	348	UKBB	0.08876	14:94023972:G:A	23
BFP	349	UKBB	0.60653	14:102189932:A:C	34
BFP	350	UKBB	0.2525	14:103246470:A:G	35
BFP	351	UKBB	0.37207	15:31680016:G:A	6
BFP	352	UKBB	0.11052	15:41732386:C:T	170
BFP	353	UKBB	0.056256	15:47749434:C:A	22
BFP	354	UKBB	0.20753	15:48745490:AC:A	163
BFP	355	UKBB	0.016352	15:51942207:C:G	197
BFP	356	UKBB	0.51327	15:52353498:C:G	5
BFP	357	UKBB	0.051866	15:53153950:A:G	30
BFP	358	UKBB	0.13397	15:67370368:C:G	23
BFP	359	UKBB	0.014083	15:67640129:T:C	110
BFP	360	UKBB	0.041845	15:68116400:C:A	47
BFP	361	UKBB	0.088759	15:73082468:C:G	24
BFP	362	UKBB	0.91601	15:73431600:T:G	3
BFP	363	UKBB	0.15028	15:78036575:A:AG	14
BFP	364	UKBB	0.20317	15:80989172:C:T	17
BFP	365	UKBB	0.039197	15:81281567:G:A	55
BFP	366	UKBB	0.091369	15:84542942:GAA:G, 15:84542945:A:T	18
BFP	367	UKBB	0.20515	15:84663107:A:G	7
BFP	368	UKBB	0.98794	15:89415247:C:G	1
BFP	369	UKBB	0.059921	15:92573639:G:A	32
BFP	370	UKBB	0.1257	15:99234176:C:T	11
BFP	371	UKBB	0.99696	15:100692953:G:A	1
BFP	372	UKBB	0.34715	16:2787062:A:C	4
BFP	373	UKBB	0.66348	16:4015729:C:T	2
BFP	374	UKBB	0.26998	16:4297651:G:T	20
BFP	375	UKBB	0.19354	16:4925963:C:CT	18
BFP	376	UKBB	0.083475	16:20255097:C:T	18
BFP	377	UKBB	0.14146	16:20395000:C:T	12
BFP	378	UKBB	0.11278	16:24798079:G:A	44
BFP	379	UKBB	0.021916	16:28868962:C:G	74
BFP	380	UKBB	0.1558	16:31011183:A:G	32
BFP	381	UKBB	0.32933	16:52317810:G:A	10
BFP	382	UKBB	0.063803	16:52553888:CAAAA:C	51
BFP	383	UKBB	0.35561	16:53756885:A:G	6
BFP	384	UKBB	0.24435	16:53802494:C:T	6
BFP	385	UKBB	0.20201	16:54148628:C:T	12
BFP	386	UKBB	0.53062	16:66720206:A:T	8
BFP	387	UKBB	0.19524	16:69202908:A:G	17
BFP	388	UKBB	0.36586	16:69551467:A:T	4
BFP	389	UKBB	0.092864	16:74595502:A:C	54
BFP	390	UKBB	0.68131	16:82448195:C:G	11
BFP	391	UKBB	0.17533	16:82872628:C:G	18
BFP	392	UKBB	0.17656	16:85320673:C:A	8
BFP	393	UKBB	0.89429	16:90080723:T:C	3
BFP	394	UKBB	0.46518	17:1824305:C:A	5
BFP	395	UKBB	0.16873	17:3986921:G:GCTT	38
BFP	396	UKBB	0.20619	17:21251092:C:CTGTAAAGAAA	30
BFP	397	UKBB	0.069847	17:34866546:C:T	75
BFP	398	UKBB	0.1896	17:42301922:C:T	29
BFP	399	UKBB	0.14419	17:45199107:CT:C	35
BFP	400	UKBB	0.33111	17:46252346:T:C	4
BFP	401	UKBB	0.22291	17:47135875:G:A	26
BFP	402	UKBB	0.037285	17:61872295:TA:T	74
BFP	403	UKBB	0.039462	17:65854602:C:T	115
BFP	404	UKBB	0.55182	17:73879851:A:C	29
BFP	405	UKBB	0.52387	17:78757626:A:G	18
BFP	406	UKBB	0.13888	17:79992140:T:C	36
BFP	407	UKBB	0.011357	17:80107981:ACC:A	361
BFP	408	UKBB	0.27386	18:1840658:A:G	11
BFP	409	UKBB	0.15622	18:21080859:C:A	44
BFP	410	UKBB	0.036247	18:40788387:G:A	96
BFP	411	UKBB	0.11179	18:42595076:G:A	15
BFP	412	UKBB	0.25485	18:44343254:C:T	18
BFP	413	UKBB	0.96548	18:45923482:G:T	1
BFP	414	UKBB	0.11101	18:50256475:A:T	47
BFP	415	UKBB	0.22118	18:50506381:AGACATAGGCAC:A	115
BFP	416	UKBB	0.076928	18:57829135:T:C	21
BFP	417	UKBB	0.081303	18:57978733:TA:T	32
BFP	418	UKBB	0.046058	18:58064846:T:TCATC	43
BFP	419	UKBB	0.16567	18:63282992:C:T	10
BFP	420	UKBB	0.60022	19:3508499:G:A	22
BFP	421	UKBB	0.16506	19:4067314:C:T	14
BFP	422	UKBB	0.22945	19:6421373:C:T	35
BFP	423	UKBB	0.63214	19:8670147:C:T	2
BFP	424	UKBB	0.43831	19:8674113:C:CTGTG	3
BFP	425	UKBB	0.42502	19:9999117:T:A	15
BFP	426	UKBB	0.52582	19:18224729:C:T	17
BFP	427	UKBB	0.20688	19:18383506:T:C	17
BFP	428	UKBB	0.39887	19:18460956:G:A	10
BFP	429	UKBB	0.1866	19:18808915:T:A	16
BFP	430	UKBB	0.058588	19:30305684:G:A	31
BFP	431	UKBB	0.44723	19:33900257:C:G	6
BFP	432	UKBB	0.053844	19:33963766:C:T	49
BFP	433	UKBB	0.38419	19:38873190:G:A	7
BFP	434	UKBB	0.55101	19:45411941:T:C	4
BFP	435	UKBB	0.60227	19:45412079:C:T	4
BFP	436	UKBB	0.55042	19:46183031:A:AT	5
BFP	437	UKBB	0.24259	19:47569003:G:A	17
BFP	438	UKBB	0.19398	20:41990761:T:C	20
BFP	439	UKBB	0.081912	20:43514203:C:T	26
BFP	440	UKBB	0.50666	20:46365636:C:T	4
BFP	441	UKBB	0.43576	20:51100420:T:A	46
BFP	442	UKBB	0.041677	20:51712078:GAAC:G	56
BFP	443	UKBB	0.89802	20:62347189:G:T	9
BFP	444	UKBB	0.81226	21:37285908:A:G	3
BFP	445	UKBB	0.78335	21:46488959:G:A	2
BFP	446	UKBB	0.049388	21:46510316:G:T	54
BFP	447	UKBB	0.28684	21:46646005:T:C	33
BFP	448	UKBB	0.12748	22:38599978:G:A	11
BFP	449	UKBB	0.025226	22:41867105:T:TTGTC	203
BFP	450	UKBB	0.19898	22:48874412:G:T	11
BFP	451	UKBB	0.1364	X:8913992:T:C	15
BFP	452	UKBB	0.13239	X:30390270:CT:C	115
BFP	453	UKBB	1	X:31854782:G:C	1
BFP	454	UKBB	0.40112	X:53108771:C:CTG	111
BFP	455	UKBB	0.331	X:53652838:G:A	57
BFP	456	UKBB	0.21869	X:66222744:CAA:C	300
BFP	457	UKBB	0.68549	X:67733784:G:A	2
BFP	458	UKBB	0.016546	X:109852772:T:C	278
BFP	459	UKBB	0.085994	X:117964351:T:C	117
BFP	460	UKBB	0.020636	X:129298141:CAA:C	144
BFP	461	UKBB	0.32366	X:133141401:C:T	82
BFP	462	UKBB	0.032605	X:137059126:C:G	53
BMI	1	UKBB	0.16737	1:1601052:G:A	18
BMI	2	UKBB	0.10067	1:1782853:GA:G	84
BMI	3	UKBB	0.74102	1:2427712:C:T	11
BMI	4	UKBB	0.077272	1:4568142:G:A	33
BMI	5	UKBB	0.22448	1:7727854:T:C	19
BMI	6	UKBB	0.071751	1:19925759:C:T	46
BMI	7	UKBB	0.02898	1:23353906:CT:C	105
BMI	8	UKBB	0.32978	1:32191798:G:C	12
BMI	9	UKBB	0.031962	1:33234128:G:A	61
BMI	10	UKBB	0.049002	1:33899702:T:C	73
BMI	11	UKBB	0.47009	1:34584393:G:A	14
BMI	12	UKBB	0.071433	1:42408159:G:A	45
BMI	13	UKBB	0.12017	1:46201427:G:A	13
BMI	14	UKBB	0.067959	1:47692035:A:G	20
BMI	15	UKBB	0.024071	1:49787196:C:T	178
BMI	16	UKBB	0.68301	1:62483623:A:G	11
BMI	17	FG, UKBB	1	1:62579891:G:T	2
BMI	18	UKBB	0.20809	1:65979280:T:C	7
BMI	19	UKBB	0.034758	1:72760537:G:A	58
BMI	20	UKBB	0.068425	1:72814617:G:A	22
BMI	21	FG	0.070748	1:72828221:T:C	25
BMI	22	FG, UKBB	0.061239	1:75000417:CT:C	64
BMI	23	UKBB	0.23191	1:77988959:G:C	81
BMI	24	FG, UKBB	0.59141	1:78623626:C:T	6
BMI	25	UKBB	0.016781	1:80795765:GA:G	147
BMI	26	UKBB	0.057182	1:82375561:T:A	23
BMI	27	UKBB	0.090517	1:96285385:G:T	20
BMI	28	UKBB	0.13355	1:96924097:C:T	10
BMI	29	UKBB	0.26032	1:98427843:CT:C	122
BMI	30	UKBB	0.040643	1:99128559:C:G	100
BMI	31	UKBB	0.054618	1:107536799:T:C	37
BMI	32	UKBB	0.10154	1:108001307:A:G	23
BMI	33	FG, UKBB	0.34722	1:110154688:T:C	17
BMI	34	UKBB	0.12447	1:110119732:C:T	28
BMI	35	UKBB	0.16097	1:112293512:A:G	13
BMI	36	UKBB	0.093291	1:118864616:A:G	47
BMI	37	FG	0.011908	1:150499987:A:G	146
BMI	38	UKBB	0.31602	1:151018861:A:G	17
BMI	39	FG	0.97824	1:154986091:T:C	1
BMI	40	BBJ	0.036385	1:155749870:G:A	69
BMI	41	FG	0.9672	1:155876613:G:A	1
BMI	42	UKBB	0.99993	1:156049877:C:T	1
BMI	43	UKBB	0.19033	1:171455322:C:T	14
BMI	44	UKBB	0.013027	1:175001179:G:A	379
BMI	45	BBJ	0.024834	1:173875401:T:G	331
BMI	46	UKBB	0.057926	1:174455489:CT:C	289
BMI	47	BBJ	0.18019	1:177852580:T:C	12
BMI	48	FG, UKBB	0.56648	1:177889025:A:C	15
BMI	49	BBJ, UKBB	0.043906	1:190294726:T:C	83
BMI	50	FG	0.10012	1:190377757:G:C	28
BMI	51	UKBB	0.03972	1:194956810:C:T	46
BMI	52	UKBB	0.40033	1:197133836:AATATATTAT:A	21
BMI	53	FG, UKBB	0.17532	1:201800511:T:G	65
BMI	54	UKBB	0.22697	1:202103802:G:A	12
BMI	55	UKBB	0.61028	1:203491150:G:A	8
BMI	56	UKBB	0.015015	1:204791776:T:C	211
BMI	57	UKBB	0.043477	1:209548925:C:G	49
BMI	58	UKBB	0.17124	1:210098466:G:A	17
BMI	59	FG	0.10311	1:242681545:C:T	19
BMI	60	UKBB	0.15871	1:243533273:A:G	14
BMI	61	BBJ	0.047171	2:110982:AT:A	58
BMI	62	FG, UKBB	0.21954	2:254215:G:A	77
BMI	63	FG, UKBB	0.91271	2:417167:T:C	4
BMI	64	UKBB	0.032133	2:555978:C:T	59
BMI	65	BBJ, FG, UKBB	0.045999	2:631396:T:TA	530
BMI	66	FG	0.45685	2:637717:G:A	3
BMI	67	UKBB	0.47567	2:5591729:C:T	3
BMI	68	BBJ	0.20954	2:15433328:G:T	474
BMI	69	FG	0.062698	2:25109317:G:A	73
BMI	70	BBJ, UKBB	0.80005	2:25150011:C:G	47
BMI	71	UKBB	0.5349	2:25322739:TA:T	12
BMI	72	UKBB	0.079505	2:26953582:T:G	27
BMI	73	UKBB	0.088771	2:28976403:A:G	66
BMI	74	UKBB	0.092106	2:37046602:C:G	34
BMI	75	BBJ	0.20071	2:37559743:G:A	66
BMI	76	BBJ	0.346	2:38755372:C:T	5
BMI	77	UKBB	0.94515	2:40282202:G:A	2
BMI	78	UKBB	0.22174	2:47019521:G:A	20
BMI	79	UKBB	0.73183	2:48953979:T:A	2
BMI	80	BBJ	0.26736	2:48954842:A:G	11
BMI	81	UKBB	0.05916	2:50217995:T:C	30
BMI	82	UKBB	0.12841	2:50742025:C:T	18
BMI	83	UKBB	0.41554	2:50835669:A:G	10
BMI	84	BBJ	0.10576	2:54325266:AT:A	123
BMI	85	UKBB	0.46609	2:55281901:C:G	7
BMI	86	UKBB	0.14653	2:57216589:C:G	98
BMI	87	UKBB	0.085517	2:58777169:T:C	26
BMI	88	FG, UKBB	0.068216	2:58916786:A:G	75
BMI	89	BBJ	0.87227	2:58984125:A:T	2
BMI	90	UKBB	0.13989	2:59307725:G:A	14
BMI	91	UKBB	0.39121	2:60164634:T:A	21
BMI	92	UKBB	0.3554	2:60285477:C:A	6
BMI	93	UKBB	0.52397	2:62857466:G:A	48
BMI	94	UKBB	0.22082	2:67838685:C:G	8
BMI	95	UKBB	0.081328	2:86803596:A:AAAAC	35
BMI	96	UKBB	0.28114	2:98333290:T:C	9
BMI	97	UKBB	0.58748	2:99946429:C:CA	32
BMI	98	UKBB	0.04419	2:100827641:G:GCT	46
BMI	99	FG	0.049274	2:100916724:A:T	45
BMI	100	UKBB	0.055965	2:102391575:A:G	25
BMI	101	UKBB	0.12851	2:104412924:G:A	192
BMI	102	UKBB	0.28365	2:105460333:C:T	23
BMI	103	UKBB	0.10289	2:105977776:G:A	29
BMI	104	UKBB	0.24442	2:106007450:A:G	11
BMI	105	UKBB	0.27147	2:133461865:A:C	8
BMI	106	FG	0.10496	2:136806774:G:A	26
BMI	107	FG	0.23926	2:143531367:T:G	7
BMI	108	UKBB	0.056081	2:144037998:A:G	168
BMI	109	UKBB	0.12393	2:145605196:CAGAG:C	12
BMI	110	UKBB	0.050654	2:147903802:G:A	51
BMI	111	FG	0.027886	2:163625587:A:G	91
BMI	112	UKBB	0.35423	2:164575348:A:AGC	17
BMI	113	UKBB	0.24939	2:165528876:C:T	24
BMI	114	UKBB	0.035278	2:166145386:G:A	63
BMI	115	BBJ	0.15169	2:169119609:C:G	10
BMI	116	UKBB	0.043909	2:171631258:G:T	85
BMI	117	UKBB	0.079643	2:175012137:G:A	36
BMI	118	BBJ, FG	0.11698	2:181520908:A:AAG	76
BMI	119	UKBB	0.10501	2:181566711:G:A	21
BMI	120	UKBB	0.072164	2:193812098:A:AGAT	126
BMI	121	UKBB	0.013336	2:198898222:C:A	166
BMI	122	BBJ	0.042555	2:198944654:T:C	150
BMI	123	UKBB	0.057857	2:204062730:T:A	68
BMI	124	UKBB	0.88372	2:205375909:C:A	2
BMI	125	UKBB	0.40215	2:207959238:T:C	3
BMI	126	UKBB	0.22367	2:212278218:C:A	30
BMI	127	FG	0.043578	2:213060351:G:A	46
BMI	128	UKBB	0.4021	2:213414265:A:G	5
BMI	129	UKBB	0.018097	2:219519506:TA:T	389
BMI	130	UKBB	0.074678	2:220175614:A:AT	30
BMI	131	UKBB	0.012081	2:229016261:G:A	153
BMI	132	UKBB	0.10291	2:230705516:TA:T	63
BMI	133	UKBB	0.088015	2:236819547:A:ATGG	60
BMI	134	UKBB	0.093951	2:236847318:C:T	53
BMI	135	UKBB	0.13359	3:9504099:G:A	9
BMI	136	UKBB	0.54136	3:12329452:C:T	10
BMI	137	FG	0.050022	3:12383265:G:A	25
BMI	138	UKBB	0.14161	3:12926096:T:C	14
BMI	139	UKBB	0.02936	3:15807354:CAA:C	130
BMI	140	BBJ	0.03691	3:19542225:G:A	56
BMI	141	UKBB	0.29467	3:25095911:G:A	14
BMI	142	FG	0.30575	3:25103258:G:T	9
BMI	143	FG	0.96454	3:35836739:G:T	1
BMI	144	UKBB	0.083668	3:42329113:G:T	26
BMI	145	UKBB	0.25996	3:44044401:G:GTT	7
BMI	146	UKBB	0.5342	3:44456573:C:G	3
BMI	147	UKBB	0.078197	3:47817007:G:T	312
BMI	148	FG, UKBB	0.33634	3:49959570:CA:C	29
BMI	149	FG	0.033786	3:50577415:A:G	638
BMI	150	UKBB	0.079508	3:50637070:T:C	44
BMI	151	BBJ	0.017264	3:52558008:T:C	258
BMI	152	UKBB	0.098778	3:52893465:C:T	95
BMI	153	UKBB	0.14433	3:53801691:AT:A	19
BMI	154	UKBB	0.1342	3:61264084:C:G	95
BMI	155	UKBB	0.99705	3:62459819:A:C	1
BMI	156	UKBB	0.032578	3:70593081:G:A	73
BMI	157	UKBB	0.037539	3:82721448:T:A	76
BMI	158	UKBB	0.09428	3:84095766:C:T	21
BMI	159	UKBB	0.26703	3:85699040:C:G	17
BMI	160	UKBB	0.068092	3:85845231:A:C	40
BMI	161	UKBB	0.15699	3:90234502:T:A	34
BMI	162	UKBB	0.22109	3:94038085:C:G	5
BMI	163	UKBB	0.12574	3:104629856:CT:C	13
BMI	164	UKBB	0.051264	3:107395302:T:C	76
BMI	165	UKBB	0.45655	3:114415926:A:G	14
BMI	166	UKBB	0.088317	3:116869261:A:G	26
BMI	167	UKBB	0.035953	3:119797392:CT:C	64
BMI	168	FG, UKBB	0.064773	3:131627808:T:G	100
BMI	169	UKBB	0.05259	3:131729115:G:A	33
BMI	170	UKBB	0.071817	3:136328270:T:C	67
BMI	171	BBJ, UKBB	0.19546	3:141298124:G:T	107
BMI	172	UKBB	0.99767	3:147716498:T:C	1
BMI	173	UKBB	0.063605	3:148795071:A:T	32
BMI	174	UKBB	0.33315	3:154034950:G:C	9
BMI	175	UKBB	0.017865	3:156856967:C:T	192
BMI	176	UKBB	0.053943	3:158019780:GT:G	143
BMI	177	UKBB	0.028521	3:161437087:T:C	96
BMI	178	UKBB	0.23105	3:170734443:T:TA	14
BMI	179	UKBB	0.17364	3:171129859:T:C	13
BMI	180	FG, UKBB	0.62978	3:173095123:A:G	19
BMI	181	UKBB	0.25013	3:183537759:A:C	27
BMI	182	UKBB	0.98527	3:183976103:C:T	1
BMI	183	BBJ	0.05706	3:185547917:C:T	23
BMI	184	FG, UKBB	0.32118	3:185826740:T:G	18
BMI	185	UKBB	0.48048	3:188007784:G:GT	3
BMI	186	UKBB	0.19127	4:3298800:T:C	23
BMI	187	UKBB	0.081154	4:20120863:A:G	102
BMI	188	FG, UKBB	0.9967	4:25408838:G:A	2
BMI	189	UKBB	0.30139	4:28526950:AAAAC:A	12
BMI	190	UKBB	0.21664	4:30842780:A:G	49
BMI	191	FG	0.16994	4:31942578:C:T	48
BMI	192	UKBB	0.20135	4:38698924:C:T	20
BMI	193	BBJ	0.99203	4:45164637:T:G	1
BMI	194	FG, UKBB	0.65188	4:45165650:ATTC:A	12
BMI	195	UKBB	0.048819	4:55221949:T:C	33
BMI	196	UKBB	0.21939	4:67053769:T:C	28
BMI	197	UKBB	0.073741	4:67809903:G:GAGA	43
BMI	198	UKBB	0.21244	4:80770104:TG:T	35
BMI	199	UKBB	0.10234	4:94438398:T:TA	20
BMI	200	UKBB	0.99465	4:100239319:T:C	1
BMI	201	UKBB	0.99719	4:102708997:C:A	1
BMI	202	UKBB	0.89312	4:103188709:C:T	2
BMI	203	UKBB	0.2965	4:130724740:T:C	26
BMI	204	UKBB	0.10333	4:131023284:G:A	81
BMI	205	UKBB	0.47501	4:137083193:A:C	4
BMI	206	UKBB	0.071754	4:140874760:G:A	38
BMI	207	UKBB	0.058903	4:145982563:A:G	30
BMI	208	UKBB	0.23014	4:147354089:C:T	28
BMI	209	UKBB	0.70548	4:152931436:T:C	17
BMI	210	UKBB	0.032125	4:180174453:A:AAC	64
BMI	211	FG	0.7081	4:181167758:A:G	4
BMI	212	UKBB	0.2011	4:181552420:T:C, 4:181552424:A:C	6
BMI	213	UKBB	0.021675	5:27182240:G:GC	92
BMI	214	UKBB	0.23093	5:43170901:AT:A	17
BMI	215	UKBB	0.18944	5:63020950:G:GA	26
BMI	216	UKBB	0.009547	5:63699644:G:A	326
BMI	217	UKBB	0.11332	5:63931879:GA:G	13
BMI	218	UKBB	0.041576	5:64070883:C:T	37
BMI	219	UKBB	0.94859	5:75003678:T:C	2
BMI	220	BBJ	0.30887	5:75015242:T:G	6
BMI	221	UKBB	0.14235	5:80861777:G:C	37
BMI	222	FG	0.030404	5:86805803:A:G, 5:86801713:G:GA, 5:86814904:T:A, 5:86798444:G:A, 5:86807704:A:G, 5:86813910:T:G, 5:86800752:A:C, 5:86817448:C:T	444
BMI	223	UKBB	0.1534	5:87712913:G:A	19
BMI	224	UKBB	0.12944	5:87988934:T:C	16
BMI	225	BBJ	0.62088	5:87978252:T:C	4
BMI	226	UKBB	0.054492	5:88827090:G:T	27
BMI	227	FG	0.089296	5:92505191:A:G, 5:92502276:T:A, 5:92503846:C:A, 5:92503737:A:G, 5:92501937:G:C	18
BMI	228	UKBB	0.16985	5:94221160:C:G	7
BMI	229	UKBB	0.040164	5:95694609:C:G	38
BMI	230	BBJ, FG	0.19952	5:95865500:T:C	32
BMI	231	UKBB	0.034806	5:102043687:G:A	161
BMI	232	UKBB	0.070637	5:103940415:T:A	50
BMI	233	FG	0.17149	5:106818802:G:C	11
BMI	234	UKBB	0.25221	5:107478679:T:TATAATA	44
BMI	235	UKBB	0.12007	5:113987780:G:A	58
BMI	236	BBJ	0.044507	5:122650049:G:GA	97
BMI	237	BBJ	0.028409	5:124253737:T:G	83
BMI	238	FG	0.94032	5:133827455:G:C	2
BMI	239	BBJ, UKBB	0.32444	5:133865452:A:G	9
BMI	240	UKBB	0.49854	5:139070398:G:C	2
BMI	241	UKBB	0.13992	5:141810583:A:G	20
BMI	242	UKBB	0.1876	5:144485978:G:A	11
BMI	243	UKBB	0.99951	5:145895394:G:A	1
BMI	244	UKBB	0.072362	5:152519088:G:T	16
BMI	245	UKBB	0.2077	5:153167595:A:G	49
BMI	246	FG	0.10761	5:153507705:A:G	39
BMI	247	UKBB	0.089279	5:153544512:T:C	14
BMI	248	UKBB	0.70143	5:159984492:C:T	25
BMI	249	UKBB	0.20854	5:167362416:A:T	22
BMI	250	UKBB	0.08563	5:167841879:ACT:A	22
BMI	251	UKBB	0.088401	5:170532105:A:G	26
BMI	252	UKBB	0.25264	6:5979069:T:C	21
BMI	253	UKBB	0.05453	6:12142817:A:G	32
BMI	254	UKBB	0.082642	6:13178259:G:A	22
BMI	255	UKBB	0.14601	6:18497348:C:T	12
BMI	256	FG	0.057564	6:18575300:C:T	50
BMI	257	UKBB	0.93549	6:20488897:A:G	3
BMI	258	FG	0.089975	6:20639409:C:T	16
BMI	259	BBJ	0.12127	6:20693697:AT:A	15
BMI	260	UKBB	0.50124	6:21919387:G:A	4
BMI	261	UKBB	0.34846	6:23874157:G:T	76
BMI	262	FG, UKBB	0.38967	6:40362023:C:T	9
BMI	263	FG	0.49977	6:41664356:C:T	6
BMI	264	UKBB	0.31891	6:43588227:T:A, 6:43588228:G:A	4
BMI	265	BBJ	0.69998	6:50786008:T:A	3
BMI	266	FG, UKBB	0.57078	6:50816887:G:T	66
BMI	267	UKBB	0.5141	6:50820940:T:C	2
BMI	268	UKBB	0.36861	6:51169536:A:C	7
BMI	269	UKBB	0.088305	6:51796751:G:A	50
BMI	270	FG	0.89154	6:54748218:C:T	9
BMI	271	UKBB	0.12553	6:55190291:C:T	23
BMI	272	UKBB	0.3133	6:82449477:T:G	15
BMI	273	UKBB	0.048122	6:83433228:G:A	40
BMI	274	UKBB	0.048372	6:93628554:G:C	119
BMI	275	UKBB	0.084852	6:97421606:C:CTTTTTT	28
BMI	276	UKBB	0.067976	6:97759767:CAA:C	91
BMI	277	UKBB	0.10977	6:98421721:T:C	43
BMI	278	UKBB	0.26513	6:102012665:G:C	9
BMI	279	UKBB	0.041506	6:104819501:G:GA	45
BMI	280	UKBB	0.054421	6:107485477:C:T	29
BMI	281	UKBB	0.15189	6:108888593:C:G	9
BMI	282	BBJ, FG	0.14328	6:108988184:G:A	35
BMI	283	UKBB	0.42603	6:119524516:G:C	6
BMI	284	UKBB	0.081102	6:126089285:G:C	26
BMI	285	FG, UKBB	0.13522	6:131897278:C:T	76
BMI	286	UKBB	0.2906	6:143187255:CA:C	5
BMI	287	BBJ, UKBB	0.018918	6:153394078:AAT:A	180
BMI	288	UKBB	0.089348	6:154333183:T:C	28
BMI	289	UKBB	0.024729	6:163009030:T:A	134
BMI	290	UKBB	0.14273	7:917352:C:A	28
BMI	291	UKBB	0.22623	7:1272278:CCCCT:C	6
BMI	292	UKBB	0.2329	7:3125220:C:T	26
BMI	293	UKBB	0.19847	7:5539725:T:TA	26
BMI	294	UKBB	0.068444	7:6401290:G:A	54
BMI	295	UKBB	0.12893	7:19781431:A:G	14
BMI	296	UKBB	0.22841	7:21478935:CT:C	34
BMI	297	UKBB	0.17166	7:32369148:A:G	19
BMI	298	UKBB	0.2049	7:44784697:C:T	7
BMI	299	BBJ	0.22795	7:69445341:A:G	59
BMI	300	UKBB	0.018544	7:69819103:T:A	92
BMI	301	UKBB	0.20052	7:70038969:G:T	12
BMI	302	UKBB	0.32077	7:72406607:G:A	6
BMI	303	UKBB	0.20362	7:75095477:TA:T	27
BMI	304	FG	0.049544	7:76551983:G:T	71
BMI	305	FG	0.75578	7:76669571:GTAA:G	19
BMI	306	UKBB	0.28758	7:76686511:G:A, 7:76686512:A:G	19
BMI	307	UKBB	0.10431	7:77051490:G:A	14
BMI	308	UKBB	0.28458	7:77424831:TA:T	74
BMI	309	UKBB	0.9903	7:77827064:G:GA	1
BMI	310	UKBB	0.32781	7:78122263:A:G	17
BMI	311	FG	0.058704	7:93288036:T:C	68
BMI	312	UKBB	0.13125	7:93112828:T:TTA	76
BMI	313	UKBB	0.04312	7:99122437:G:A	38
BMI	314	UKBB	0.15538	7:103416541:C:A	11
BMI	315	UKBB	0.061503	7:109173373:C:A	46
BMI	316	UKBB	0.45596	7:113035833:C:T	27
BMI	317	UKBB	0.056416	7:113484557:C:G	148
BMI	318	UKBB	0.28907	7:114350102:C:T	8
BMI	319	UKBB	0.17319	7:121955981:G:T	22
BMI	320	BBJ	0.82155	7:127118406:G:A	4
BMI	321	UKBB	0.87074	7:138817193:T:C	2
BMI	322	UKBB	0.024373	7:139885277:G:T	59
BMI	323	UKBB	0.21609	7:150645534:T:G	11
BMI	324	UKBB	0.7826	8:10665444:C:A	41
BMI	325	UKBB	0.028887	8:14088275:T:G	227
BMI	326	UKBB	0.0209	8:15195381:G:T	200
BMI	327	UKBB	0.26689	8:20628793:C:G	8
BMI	328	UKBB	0.48451	8:21090185:T:C	4
BMI	329	FG	0.21051	8:28021769:G:T	7
BMI	330	FG, UKBB	0.73292	8:30863938:T:C	8
BMI	331	UKBB	0.04135	8:60851520:TAAG:T	75
BMI	332	BBJ	0.072314	8:64565957:C:T	36
BMI	333	UKBB	0.035783	8:64703342:C:T	62
BMI	334	UKBB	0.11008	8:67205241:A:C	34
BMI	335	UKBB	0.57894	8:73443198:G:T	4
BMI	336	FG	0.04327	8:76701065:A:G	39
BMI	337	BBJ, UKBB	0.020589	8:76823274:G:A	166
BMI	338	UKBB	0.042548	8:77224112:A:G	33
BMI	339	UKBB	0.059251	8:85527010:C:CT	232
BMI	340	UKBB	0.074264	8:87469638:ATCTG:A	112
BMI	341	BBJ	0.081881	8:95503542:C:CA	66
BMI	342	FG	0.022627	8:95733263:T:C	109
BMI	343	UKBB	0.024658	8:96020877:G:A	80
BMI	344	UKBB	0.088612	8:97755720:C:T	34
BMI	345	UKBB	0.74744	8:116659731:C:T	8
BMI	346	FG	0.015214	8:117122357:T:C	121
BMI	347	FG, UKBB	0.18088	8:118863061:T:C	36
BMI	348	UKBB	0.41382	8:126506694:G:A	7
BMI	349	UKBB	0.262	8:138215228:G:A	8
BMI	350	UKBB	0.33774	8:142617096:G:T	6
BMI	351	BBJ	0.056302	8:143754728:G:A	38
BMI	352	UKBB	0.6216	9:2197987:A:G	3
BMI	353	UKBB	0.041388	9:10408609:T:C	68
BMI	354	UKBB	0.12508	9:14777395:G:A	18
BMI	355	UKBB	0.19447	9:15880555:A:G	90
BMI	356	FG	0.014654	9:15673893:G:A	309
BMI	357	UKBB	0.18783	9:16723742:C:T	8
BMI	358	BBJ	0.17777	9:22134094:T:C	7
BMI	359	UKBB	0.061936	9:27803737:G:T	47
BMI	360	UKBB	0.16443	9:28414625:C:T	16
BMI	361	UKBB	0.17233	9:29717279:C:A	22
BMI	362	UKBB	0.99591	9:30823761:A:G	1
BMI	363	UKBB	0.015561	9:31201621:A:T	186
BMI	364	UKBB	0.069842	9:33978015:A:T	286
BMI	365	UKBB	0.032922	9:37167839:C:G	130
BMI	366	UKBB	0.014814	9:73884277:CAGCAGGGGCATGGCA:C	201
BMI	367	UKBB	0.073117	9:81375701:A:C	45
BMI	368	UKBB	0.059944	9:92183413:C:T	36
BMI	369	UKBB	0.16759	9:94186973:C:A	9
BMI	370	FG, UKBB	0.10221	9:96475306:C:T	76
BMI	371	BBJ	0.050462	9:97102354:G:A	118
BMI	372	UKBB	0.12048	9:102080418:A:G	39
BMI	373	FG	0.069028	9:102121022:C:G	22
BMI	374	UKBB	0.033901	9:103100173:ATC:A	56
BMI	375	UKBB	0.033999	9:104395970:A:G	87
BMI	376	UKBB	0.41926	9:109066412:CT:C	5
BMI	377	FG, UKBB	0.11466	9:120394427:C:CGT	35
BMI	378	UKBB	0.04799	9:120721339:A:C	92
BMI	379	BBJ	0.089694	9:128137669:T:C	39
BMI	380	UKBB	0.22014	9:129415775:A:G	16
BMI	381	FG	0.98903	9:129465325:A:G	1
BMI	382	FG, UKBB	0.3252	9:133788465:G:C	41
BMI	383	UKBB	0.071894	9:134849254:G:A	52
BMI	384	FG	0.20638	9:140278206:C:A	11
BMI	385	BBJ	0.2054	10:12302607:T:C	13
BMI	386	UKBB	0.73736	10:16117108:GTTTTTTT:G	58
BMI	387	UKBB	0.10705	10:16752483:G:A	21
BMI	388	BBJ	0.022667	10:18940157:C:A	171
BMI	389	UKBB	0.21338	10:21829162:T:C	22
BMI	390	UKBB	0.02996	10:27515564:C:T	178
BMI	391	FG	0.028124	10:68070349:T:C	100
BMI	392	BBJ	0.057505	10:69817839:GA:G	27
BMI	393	UKBB	0.077864	10:76101122:C:CA	50
BMI	394	UKBB	0.86419	10:78760959:C:T	6
BMI	395	FG, UKBB	0.17882	10:88127995:G:C	33
BMI	396	UKBB	0.13723	10:93061587:TGTGGGAACCTAGA:T	23
BMI	397	BBJ	0.10064	10:94467145:A:T	18
BMI	398	UKBB	0.073696	10:98989454:A:G	81
BMI	399	UKBB	0.23095	10:99778226:A:G	8
BMI	400	UKBB	0.17191	10:99980127:C:CT	31
BMI	401	UKBB	0.52979	10:102415609:G:A	7
BMI	402	FG	0.56005	10:102420598:T:G	2
BMI	403	UKBB	1	10:102447647:C:A	1
BMI	404	UKBB	0.62397	10:102635475:C:A	3
BMI	405	FG	0.2085	10:102647872:T:A	14
BMI	406	UKBB	0.21711	10:103958317:TTTTA:T	9
BMI	407	BBJ	0.034442	10:104616663:T:C	92
BMI	408	BBJ, UKBB	0.24454	10:114758349:C:T	38
BMI	409	UKBB	0.22061	10:118777907:G:GA	38
BMI	410	BBJ	0.11787	10:122897984:G:T	14
BMI	411	UKBB	0.98861	10:125220036:G:A	1
BMI	412	BBJ	0.12268	10:125241389:GGGT:G	9
BMI	413	UKBB	0.6209	10:126629608:A:G	2
BMI	414	UKBB	0.13391	10:131124257:A:G	14
BMI	415	UKBB	0.076741	10:132955696:T:C	51
BMI	416	UKBB	0.17684	10:133978962:T:C	22
BMI	417	UKBB	0.44684	11:881639:T:C	3
BMI	418	UKBB	0.68828	11:1483177:T:C	2
BMI	419	UKBB	0.1725	11:2234690:A:G	45
BMI	420	BBJ	0.99643	11:2858546:C:T	1
BMI	421	UKBB	0.38948	11:7441194:T:G	9
BMI	422	BBJ, UKBB	0.13073	11:8639200:T:C	209
BMI	423	UKBB	0.15181	11:11144344:G:C	8
BMI	424	UKBB	0.19418	11:11796897:G:T	14
BMI	425	UKBB	0.11168	11:13349477:T:C	45
BMI	426	BBJ, FG	0.14402	11:27668355:G:C	32
BMI	427	FG	0.10493	11:27691085:T:C	22
BMI	428	UKBB	0.86897	11:27679916:C:T	2
BMI	429	UKBB	0.27201	11:27707409:G:A	8
BMI	430	BBJ	0.097817	11:28678870:A:G	20
BMI	431	FG, UKBB	0.027225	11:29119046:A:G	134
BMI	432	BBJ	0.24486	11:29135383:A:G	6
BMI	433	UKBB	0.038258	11:30339400:C:T	49
BMI	434	UKBB	0.066659	11:43692423:A:G	28
BMI	435	UKBB	0.10329	11:45446724:G:T	12
BMI	436	BBJ, FG	0.048023	11:47441335:A:G	161
BMI	437	UKBB	0.34686	11:47529947:C:A	9
BMI	438	FG	0.061567	11:58113539:G:C	92
BMI	439	UKBB	0.13453	11:64049021:C:T	23
BMI	440	FG	0.18964	11:65603252:G:A	32
BMI	441	UKBB	0.35078	11:65639374:C:T	5
BMI	442	UKBB	0.062149	11:65854561:A:G	109
BMI	443	UKBB	0.16049	11:68699775:G:A	98
BMI	444	UKBB	0.22991	11:69304876:T:C	10
BMI	445	UKBB	0.10038	11:69506234:C:CAA	30
BMI	446	UKBB	0.11581	11:76479391:A:AGCCTTCCT	29
BMI	447	UKBB	0.83988	11:88621778:C:T	2
BMI	448	UKBB	0.50933	11:115037061:A:C	7
BMI	449	FG	0.11675	11:115095654:C:T	20
BMI	450	UKBB	0.36804	11:115622993:T:C	3
BMI	451	UKBB	0.021036	11:116973854:A:AAAT	122
BMI	452	UKBB	0.59323	11:118396331:A:T	4
BMI	453	UKBB	0.046093	11:118941596:G:A	46
BMI	454	UKBB	0.33112	11:119824102:A:G	19
BMI	455	UKBB	0.8632	11:121922587:G:A	15
BMI	456	UKBB	0.076276	11:122534504:T:C	60
BMI	457	UKBB	0.14655	11:122765667:C:A	12
BMI	458	UKBB	0.071563	11:130749351:TAG:T	64
BMI	459	UKBB	0.13132	11:131942817:G:A	11
BMI	460	UKBB	0.16	11:132641959:T:C	42
BMI	461	UKBB	0.11815	11:133400279:C:T	31
BMI	462	UKBB	0.4113	11:133712682:G:A	4
BMI	463	UKBB	0.1623	11:134518868:C:T	27
BMI	464	UKBB	0.26704	11:134601012:T:G	7
BMI	465	FG, UKBB	0.66854	12:991306:G:A	8
BMI	466	UKBB	0.53876	12:2157925:G:C	2
BMI	467	FG	0.97416	12:4384844:T:G	1
BMI	468	UKBB	0.6668	12:14413931:G:C	14
BMI	469	UKBB	0.046845	12:16935034:GT:G	37
BMI	470	UKBB	0.17179	12:17169641:T:A	23
BMI	471	UKBB	0.35859	12:19157396:A:G	27
BMI	472	UKBB	0.3665	12:24060075:G:C	9
BMI	473	BBJ	0.37909	12:31441179:A:C	4
BMI	474	UKBB	0.014493	12:41887940:C:T	150
BMI	475	BBJ, FG, UKBB	0.81487	12:50263148:G:A	12
BMI	476	FG	0.98064	12:50357924:C:T	1
BMI	477	UKBB	0.58382	12:51593616:T:G	6
BMI	478	UKBB	0.060397	12:54667285:T:C	23
BMI	479	UKBB	0.62879	12:56497903:C:T	2
BMI	480	UKBB	0.097696	12:56865056:G:C	21
BMI	481	FG	0.66352	12:57597918:C:T	5
BMI	482	UKBB	0.88383	12:57648644:C:T	3
BMI	483	UKBB	0.063626	12:62260866:C:A	23
BMI	484	UKBB	0.06437	12:69626823:T:TC	37
BMI	485	UKBB	0.2099	12:89744246:T:G	8
BMI	486	UKBB	0.033883	12:89904698:T:A	56
BMI	487	UKBB	0.04186	12:90221127:TA:T	50
BMI	488	UKBB	0.052441	12:99519601:A:G	104
BMI	489	FG	0.2502	12:103720658:C:A	6
BMI	490	UKBB	0.28624	12:103651399:G:GA	18
BMI	491	UKBB	0.017152	12:108363663:A:ACC	157
BMI	492	UKBB	0.16213	12:110046698:C:T	32
BMI	493	UKBB	0.64045	12:110836225:GA:G	7
BMI	494	BBJ	0.062084	12:112065795:C:A	272
BMI	495	UKBB	0.13801	12:114066309:G:A	32
BMI	496	UKBB	0.057039	12:114534672:T:C	60
BMI	497	UKBB	0.49215	12:120907309:T:A	3
BMI	498	UKBB	0.14416	12:121673182:A:G	14
BMI	499	UKBB	0.015688	12:122587758:T:G	145
BMI	500	UKBB	0.066173	12:123043145:G:T	49
BMI	501	UKBB	0.5926	12:124500722:GAA:G	2
BMI	502	UKBB	0.99994	13:20616557:A:C	1
BMI	503	FG, UKBB	0.23476	13:28012527:A:G	57
BMI	504	FG	0.17358	13:28192385:A:G	33
BMI	505	UKBB	0.13851	13:31012904:C:T	38
BMI	506	UKBB	0.049697	13:33092929:C:T	69
BMI	507	FG	0.23486	13:40766662:T:C	11
BMI	508	BBJ	0.055868	13:49562083:C:T	29
BMI	509	BBJ, UKBB	0.38811	13:54104968:C:T	9
BMI	510	UKBB	0.11248	13:54453811:T:C	106
BMI	511	UKBB	0.038884	13:54732769:C:T	65
BMI	512	BBJ	0.78147	13:57160555:C:A	5
BMI	513	FG	0.091414	13:57560853:C:T	35
BMI	514	UKBB	0.12981	13:58257667:T:A	62
BMI	515	FG	0.037262	13:58626188:G:A, 13:58626190:G:A	42
BMI	516	UKBB	0.80172	13:59175727:C:A	2
BMI	517	UKBB	0.83869	13:66205704:A:G	2
BMI	518	UKBB	0.038547	13:67165594:TA:T	56
BMI	519	UKBB	0.037007	13:78447519:A:ATG	159
BMI	520	UKBB	0.54543	13:79580919:G:A	2
BMI	521	UKBB	0.18844	13:96983940:C:T	13
BMI	522	UKBB	0.060098	13:99119385:TAA:T	42
BMI	523	UKBB	0.70418	13:107854612:C:T	4
BMI	524	UKBB	0.4606	13:111984244:A:G	6
BMI	525	UKBB	0.18136	13:112220208:C:T	18
BMI	526	FG	0.28015	13:114587912:C:G	9
BMI	527	FG, UKBB	0.18269	14:25927832:A:G	33
BMI	528	UKBB	0.59899	14:29681138:G:C	7
BMI	529	FG	0.9613	14:29702590:T:G	1
BMI	530	UKBB	0.037695	14:30140809:G:GA	107
BMI	531	UKBB	0.13228	14:30457170:T:C	30
BMI	532	FG, UKBB	0.52567	14:33298731:CA:C	41
BMI	533	UKBB	0.10844	14:35634892:GT:G	220
BMI	534	UKBB	0.19211	14:40104783:A:AGGAGT	91
BMI	535	UKBB	0.061375	14:47321109:T:TA	50
BMI	536	BBJ	0.4978	14:52511911:G:C	2
BMI	537	UKBB	0.3959	14:62361021:A:C	4
BMI	538	UKBB	0.055919	14:73409613:G:A	26
BMI	539	FG	0.064119	14:74168625:G:A	21
BMI	540	UKBB	0.63632	14:77547212:C:T	11
BMI	541	FG	0.04164	14:79454519:G:C	147
BMI	542	UKBB	0.1244	14:79903993:G:T	23
BMI	543	FG	0.70157	14:79899454:C:T	8
BMI	544	UKBB	0.12992	14:79939525:C:T	13
BMI	545	UKBB	0.18181	14:91499131:GA:G	40
BMI	546	UKBB	0.28885	14:94023972:G:A	19
BMI	547	UKBB	0.16219	14:99681012:T:A	23
BMI	548	UKBB	0.98706	14:101529005:A:G	1
BMI	549	UKBB	0.48463	14:103246470:A:G	29
BMI	550	UKBB	0.08563	14:104085943:C:CT	137
BMI	551	UKBB	0.14996	15:46586088:C:T	8
BMI	552	UKBB	0.034615	15:53409045:T:G	117
BMI	553	UKBB	0.084046	15:60911462:G:A	24
BMI	554	BBJ	0.035649	15:62356181:C:T	73
BMI	555	UKBB	0.09419	15:63792221:A:AGGTTTT	17
BMI	556	UKBB	0.96756	15:66503584:G:A	1
BMI	557	FG	0.15681	15:66863807:C:T	15
BMI	558	FG, UKBB	0.98881	15:68080886:A:T	13
BMI	559	BBJ	0.22603	15:70194153:C:T	11
BMI	560	UKBB	0.17292	15:73082468:C:G	13
BMI	561	UKBB	0.040047	15:77892857:A:G	64
BMI	562	UKBB	0.23554	15:78012688:G:A	7
BMI	563	UKBB	0.21207	15:79403585:C:T	31
BMI	564	UKBB	0.27494	15:80989172:C:T	8
BMI	565	UKBB	0.99798	15:89960286:T:A	1
BMI	566	UKBB	0.065763	15:92573639:G:A	32
BMI	567	UKBB	0.073131	15:95271378:C:A	20
BMI	568	UKBB	0.16214	15:99222509:A:G	10
BMI	569	UKBB	0.82596	15:99515584:A:AAAAT	5
BMI	570	FG	1	16:333017:G:T	1
BMI	571	UKBB	0.2765	16:407723:G:A	6
BMI	572	BBJ	0.83261	16:3637429:G:A	3
BMI	573	BBJ, FG, UKBB	0.63127	16:4015729:C:T	11
BMI	574	FG	0.68908	16:5920981:A:G	5
BMI	575	FG, UKBB	0.072205	16:19932004:CCAA:C	58
BMI	576	FG, UKBB	0.4563	16:20050466:C:G	48
BMI	577	BBJ, FG, UKBB	0.13767	16:20259934:AT:A	68
BMI	578	UKBB	0.14699	16:20380004:G:C	12
BMI	579	UKBB	0.03705	16:23817454:A:AT	88
BMI	580	UKBB	0.15741	16:24578458:T:C	16
BMI	581	UKBB	0.045962	16:24798079:G:A	67
BMI	582	UKBB	0.18042	16:28014409:A:G	19
BMI	583	BBJ, FG, UKBB	0.025451	16:28883241:A:G	325
BMI	584	FG	0.034624	16:30042677:G:T	84
BMI	585	UKBB	0.080189	16:29954654:T:G	20
BMI	586	UKBB	0.33549	16:31011183:A:G	17
BMI	587	FG, UKBB	0.41604	16:53756885:A:G	14
BMI	588	BBJ, FG, UKBB	0.42202	16:53803223:G:A	24
BMI	589	UKBB	0.18517	16:54148628:C:T	12
BMI	590	FG	0.050744	16:54251204:C:T	24
BMI	591	FG	0.032884	16:54897226:G:A	60
BMI	592	UKBB	0.079104	16:56471410:T:C	40
BMI	593	UKBB	0.10288	16:69285510:C:T	16
BMI	594	UKBB	0.10313	16:69686676:C:CTTTTT	26
BMI	595	FG	0.97468	16:72235558:A:G	1
BMI	596	UKBB	0.99761	16:72996162:G:A	1
BMI	597	UKBB	0.20743	16:77261943:C:G	25
BMI	598	UKBB	0.83302	16:82448195:C:G	2
BMI	599	UKBB	0.20854	16:82872628:C:G	18
BMI	600	UKBB	0.33533	17:1837168:T:TA	5
BMI	601	UKBB	0.029723	17:2133250:T:C	120
BMI	602	FG	0.19879	17:3902163:C:T	189
BMI	603	UKBB	0.014797	17:15941749:CT:C	211
BMI	604	UKBB	0.58319	17:21251092:C:CTGTAAAGAAA	17
BMI	605	BBJ	0.017702	17:27938424:T:C	268
BMI	606	FG	0.12713	17:29299983:G:C	28
BMI	607	BBJ	0.0073232	17:29063519:A:G	598
BMI	608	UKBB	0.19045	17:31473455:C:T	9
BMI	609	UKBB	0.23016	17:32237258:A:G	14
BMI	610	UKBB	0.059546	17:34933059:G:A	79
BMI	611	FG	0.071583	17:34900836:G:C	16
BMI	612	UKBB	0.17189	17:41085683:A:G	31
BMI	613	UKBB	0.8521	17:42285460:ATTTTTTTTTT:A	9
BMI	614	UKBB	0.60065	17:44262496:T:C	2
BMI	615	UKBB	0.50026	17:46288649:A:T	81
BMI	616	UKBB	0.98091	17:46669430:C:T	1
BMI	617	UKBB	0.24631	17:47135875:G:A	8
BMI	618	FG	0.3266	17:48576087:T:A	5
BMI	619	UKBB	0.085406	17:56109863:T:C	36
BMI	620	UKBB	0.040882	17:65854602:C:T	139
BMI	621	BBJ	0.02451	17:65903326:T:G	224
BMI	622	UKBB	0.077677	17:73846316:TTTTTC:T	33
BMI	623	BBJ	0.22263	17:77800533:AT:A	11
BMI	624	UKBB	0.90934	17:78757626:A:G	2
BMI	625	UKBB	0.41029	17:79084367:G:A	12
BMI	626	UKBB	0.018793	17:80096023:CTTT:C	324
BMI	627	UKBB	0.20113	18:1840658:A:G	6
BMI	628	UKBB	0.31888	18:13182325:A:T	24
BMI	629	FG, UKBB	0.051211	18:21090023:A:G	71
BMI	630	FG	0.3367	18:22653806:C:T	7
BMI	631	UKBB	0.10044	18:31251276:G:A	46
BMI	632	UKBB	0.19926	18:31582890:T:C	24
BMI	633	BBJ	0.045715	18:40693119:A:G	89
BMI	634	UKBB	0.025973	18:40701257:CTAATTA:C	94
BMI	635	UKBB	0.35116	18:42940499:G:T	12
BMI	636	UKBB	0.54894	18:45923482:G:T	2
BMI	637	UKBB	0.983	18:50441033:T:TAGA	1
BMI	638	BBJ	0.14852	18:50613671:C:G	143
BMI	639	UKBB	0.48656	18:52525247:T:G	4
BMI	640	UKBB	0.53801	18:53397199:T:C	3
BMI	641	FG, UKBB	0.17541	18:56883319:T:G	31
BMI	642	BBJ	0.53385	18:57829135:T:C	3
BMI	643	FG, UKBB	0.14112	18:57848531:T:C	29
BMI	644	UKBB	0.077664	18:57967107:C:T	32
BMI	645	UKBB	0.055283	18:58064846:T:TCATC	43
BMI	646	UKBB	0.85843	18:69224478:T:A	5
BMI	647	UKBB	0.33238	19:1856554:C:G	20
BMI	648	UKBB	0.93578	19:2230029:CTT:C	2
BMI	649	UKBB	0.2065	19:4067314:C:T	14
BMI	650	FG	0.059302	19:18191964:C:G	25
BMI	651	UKBB	0.31355	19:18224729:C:T	15
BMI	652	FG	0.1166	19:18245807:C:T	26
BMI	653	UKBB	0.44458	19:18460956:G:A	8
BMI	654	FG	0.56581	19:18473919:G:A	5
BMI	655	FG, UKBB	0.19988	19:18812785:A:G	31
BMI	656	UKBB	0.50303	19:18888150:C:T	4
BMI	657	UKBB	0.030837	19:19380596:G:T	136
BMI	658	UKBB	0.055498	19:30290357:G:C	31
BMI	659	UKBB	0.12562	19:30683879:T:C	21
BMI	660	UKBB	0.58702	19:30771017:G:A	12
BMI	661	UKBB	0.044072	19:31000154:A:AAT	73
BMI	662	UKBB	0.96146	19:33149861:G:A	1
BMI	663	BBJ	0.31434	19:33911705:T:C	29
BMI	664	UKBB	0.041987	19:33965816:G:A	54
BMI	665	UKBB	0.10011	19:34316705:T:C	13
BMI	666	FG	0.098048	19:34320698:C:A	30
BMI	667	FG, UKBB	0.63172	19:45392254:C:T	6
BMI	668	BBJ	0.22454	19:45410002:G:A	11
BMI	669	BBJ	1	19:46175046:A:T	1
BMI	670	BBJ	0.98734	19:46178043:G:T	1
BMI	671	FG, UKBB	0.37191	19:46182304:T:A	10
BMI	672	BBJ	0.80294	19:46182512:C:T	2
BMI	673	UKBB	0.94156	19:47569003:G:A	2
BMI	674	BBJ	0.19006	19:47600441:G:A	8
BMI	675	UKBB	0.11956	19:49646006:A:G	17
BMI	676	UKBB	0.99997	19:50363585:CAG:C	1
BMI	677	UKBB	0.96239	19:51132746:G:A	1
BMI	678	UKBB	0.77223	19:51812546:AAAAGAAAG:A	14
BMI	679	UKBB	0.093674	20:6612832:A:G	23
BMI	680	UKBB	0.24303	20:15809756:G:GA	12
BMI	681	UKBB	0.43159	20:29539588:G:T	7
BMI	682	UKBB	0.093294	20:29877154:T:TG, 20:29877155:T:TG	95
BMI	683	UKBB	0.051973	20:32553095:C:T	65
BMI	684	UKBB	0.18228	20:41986507:T:C	14
BMI	685	UKBB	0.12257	20:44914134:A:G	17
BMI	686	FG, UKBB	0.051226	20:51195567:T:C	124
BMI	687	FG	0.030599	20:51298035:C:T	49
BMI	688	UKBB	0.031079	20:51712078:GAAC:G	67
BMI	689	UKBB	0.06247	20:53458592:G:A	66
BMI	690	BBJ, UKBB	0.11229	20:54148763:G:A	71
BMI	691	FG	0.61108	20:57607363:C:T	2
BMI	692	UKBB	0.91194	20:62130403:G:T	3
BMI	693	FG	0.50596	21:22585251:T:C	2
BMI	694	UKBB	0.043825	21:34214646:C:T	27
BMI	695	UKBB	0.93137	21:40288577:G:A	3
BMI	696	UKBB	0.19542	21:40644170:T:C	56
BMI	697	UKBB	0.30043	21:41427168:A:C	11
BMI	698	UKBB	0.153	21:42653237:A:G	8
BMI	699	FG, UKBB	0.86424	21:46488959:G:A	5
BMI	700	UKBB	0.26421	21:46581798:T:C	6
BMI	701	UKBB	0.077068	22:39752103:G:A	19
BMI	702	BBJ, FG	0.075716	22:40679233:G:A	266
BMI	703	UKBB	0.15316	22:40677499:A:AT	31
BMI	704	UKBB	0.90653	22:41804716:G:A	2
BMI	705	UKBB	0.99809	22:48386670:C:T	1
BMI	706	UKBB	0.13813	22:48887939:T:TC	12
BMI	707	UKBB	0.76453	X:21569920:A:G	3
BMI	708	UKBB	0.082895	X:21754746:C:T	30
BMI	709	BBJ	0.50498	X:31850711:G:C	4
BMI	710	FG, UKBB	0.99999	X:31854782:G:C	2
BMI	711	FG	0.47528	X:31986774:C:T	5
BMI	712	BBJ, UKBB	0.058907	X:53682038:G:A	91
BMI	713	FG	0.48833	X:54886309:C:T	2
BMI	714	UKBB	0.2973	X:68381787:C:T	10
BMI	715	UKBB	0.010483	X:84294236:C:T	177
BMI	716	UKBB	0.029993	X:85620339:T:TA	117
BMI	717	UKBB	0.025222	X:109888230:G:GCCT	278
BMI	718	UKBB	0.032027	X:117837501:CT:C	112
BMI	719	BBJ, FG	0.029253	X:117912328:C:T	158
BMI	720	UKBB	0.21616	X:119910347:T:C	13
BMI	721	FG	0.15249	X:123891569:C:T	7
BMI	722	UKBB	0.24305	X:136075730:G:C	12
BMI	723	UKBB	0.025795	X:137016038:GA:G	67
BMI	724	BBJ	0.11221	X:152898166:G:A	22
BUN	1	BBJ	0.041896	1:33882075:G:A	50
BUN	2	BBJ	0.047471	1:54848891:C:CA	33
BUN	3	BBJ	0.29725	1:155210641:A:C	19
BUN	4	BBJ	0.9011	1:155178782:A:T	2
BUN	5	BBJ	0.17687	2:113993385:C:G	17
BUN	6	BBJ	0.62145	2:122039095:A:C	2
BUN	7	BBJ	0.11465	3:66815075:C:T	13
BUN	8	BBJ	0.19951	3:168944144:A:G	11
BUN	9	BBJ	0.2445	3:169092038:A:G	8
BUN	10	BBJ	0.10118	3:187692013:GCCACTTTGTC:G	11
BUN	11	BBJ	0.11144	3:187710426:A:G	16
BUN	12	BBJ	0.57652	4:81181072:A:T	3
BUN	13	BBJ	0.19992	4:120013271:G:C	7
BUN	14	BBJ	0.19724	5:72433992:C:T	22
BUN	15	BBJ	0.31214	6:50791640:G:C	5
BUN	16	BBJ	0.062257	6:54257147:A:G	51
BUN	17	BBJ	1	6:54973761:C:A	1
BUN	18	BBJ	0.12815	6:127452639:C:G	12
BUN	19	BBJ	0.6043	6:166417218:G:C	4
BUN	20	BBJ	0.57094	7:1293010:A:T	6
BUN	21	BBJ	0.085155	8:23760910:A:G	32
BUN	22	BBJ	0.32177	8:127495576:G:A	15
BUN	23	BBJ	0.11866	9:136142185:C:T	21
BUN	24	BBJ	0.13248	10:43830772:C:T	15
BUN	25	BBJ	0.029677	10:60265164:A:AC	168
BUN	26	BBJ	0.99531	11:30749090:T:C	1
BUN	27	BBJ	0.86195	12:76271183:G:A	2
BUN	28	BBJ	0.23606	12:112511913:G:C	5
BUN	29	BBJ	0.31794	12:121419056:T:C	47
BUN	30	BBJ	0.14006	13:72337754:T:C	23
BUN	31	BBJ	0.99994	13:99438618:A:C	1
BUN	32	BBJ	0.12336	15:53915766:C:G	24
BUN	33	BBJ	0.31761	15:61190011:T:C	5
BUN	34	BBJ	0.26408	15:76239068:A:T	4
BUN	35	BBJ	0.22308	16:20393308:A:T	8
BUN	36	BBJ	0.046673	16:53802494:C:T	43
BUN	37	BBJ	0.92029	16:69557493:C:G	2
BUN	38	BBJ	0.07846	17:34915044:C:CAG	61
BUN	39	BBJ	0.99991	17:36047417:A:G	1
BUN	40	BBJ	0.027621	17:45005703:C:T	66
BUN	41	BBJ	0.056249	17:47986794:A:C	27
BUN	42	BBJ	0.13988	17:59239754:T:G	24
BUN	43	BBJ	0.31686	17:65578873:C:T	6
BUN	44	BBJ	0.98085	18:43206985:A:G	1
BUN	45	BBJ	0.14179	18:43227289:A:G	9
BUN	46	BBJ	0.69615	18:77158225:A:G	3
BUN	47	BBJ	0.25099	19:46180184:C:T	4
BUN	48	BBJ	0.99459	20:57532782:G:GCACT	1
BW	1	UKBB	0.10524	1:1564194:C:T	26
BW	2	UKBB	0.076902	1:1866376:G:A	102
BW	3	UKBB	0.064391	1:11214584:A:C	132
BW	4	UKBB	0.03374	1:33234128:G:A	59
BW	5	UKBB	0.038731	1:33899702:T:C	68
BW	6	UKBB	0.57223	1:34584393:G:A	2
BW	7	UKBB	0.12487	1:36651610:G:A	15
BW	8	UKBB	0.10501	1:39672545:T:G	99
BW	9	UKBB	0.033866	1:41745770:T:C	96
BW	10	UKBB	0.10207	1:42090726:T:C	34
BW	11	UKBB	0.056829	1:42506381:T:C	51
BW	12	UKBB	0.06857	1:47704128:GCT:G	20
BW	13	UKBB	0.049218	1:49787196:C:T	170
BW	14	BBJ, UKBB	0.029506	1:51068657:C:T	446
BW	15	UKBB	0.11189	1:54726362:A:G	18
BW	16	UKBB	0.074519	1:56583274:A:G	38
BW	17	UKBB	0.096734	1:57829434:G:A	19
BW	18	UKBB	0.87168	1:61886402:A:G	8
BW	19	UKBB	0.96003	1:62483623:A:G	1
BW	20	FG, UKBB	1	1:62579891:G:T	2
BW	21	UKBB	0.083362	1:72754314:C:T	19
BW	22	FG	0.062796	1:72828221:T:C	25
BW	23	FG, UKBB	0.064967	1:74992546:G:C	66
BW	24	FG, UKBB	0.9603	1:78450517:C:A	5
BW	25	UKBB	0.10139	1:78595381:T:G	80
BW	26	UKBB	0.014785	1:80796176:C:T	153
BW	27	UKBB	0.40464	1:86823503:A:G	4
BW	28	UKBB	0.03233	1:89982501:A:G	67
BW	29	UKBB	0.1327	1:96924097:C:T	12
BW	30	UKBB	0.15606	1:98315893:A:G	56
BW	31	UKBB	0.028143	1:99305475:A:G	110
BW	32	UKBB	0.055965	1:107623489:A:AC	41
BW	33	BBJ	0.10381	1:107907401:T:A	25
BW	34	UKBB	0.34162	1:107885018:C:G	5
BW	35	UKBB	0.069927	1:107977075:A:C	22
BW	36	FG, UKBB	0.60214	1:110154688:T:C	15
BW	37	UKBB	0.17674	1:112293512:A:G	12
BW	38	UKBB	0.67802	1:149906413:T:C	4
BW	39	FG	0.13642	1:150293071:G:A, 1:150303438:C:T	10
BW	40	UKBB	0.18696	1:150555028:T:C	8
BW	41	UKBB	0.36363	1:154994978:G:T	6
BW	42	FG	0.99549	1:154986091:T:C	1
BW	43	BBJ	0.040259	1:155749870:G:A	65
BW	44	FG	0.98613	1:155876613:G:A	1
BW	45	UKBB	0.95934	1:156049877:C:T	1
BW	46	UKBB	0.211	1:172098794:G:A	15
BW	47	UKBB	0.050688	1:172179121:A:G	32
BW	48	UKBB	0.046294	1:173914263:CT:C	321
BW	49	UKBB	0.99624	1:176566012:A:T	1
BW	50	FG	0.041605	1:176772439:C:T	43
BW	51	UKBB	0.14083	1:176794066:G:A	9
BW	52	UKBB	0.18266	1:177394615:T:A	74
BW	53	BBJ, FG, UKBB	0.30108	1:177889480:A:G	39
BW	54	FG, UKBB	0.40785	1:184006549:C:G	22
BW	55	UKBB	0.042441	1:190306734:A:G	44
BW	56	UKBB	0.068415	1:191386639:A:G	83
BW	57	UKBB	0.042084	1:194956810:C:T	48
BW	58	UKBB	0.41067	1:197133836:AATATATTAT:A	19
BW	59	UKBB	0.092692	1:201436826:C:T	16
BW	60	FG, UKBB	0.12928	1:201800511:T:G	64
BW	61	UKBB	0.6792	1:203491150:G:A	5
BW	62	FG, UKBB	0.22753	1:205720483:G:A	37
BW	63	BBJ	0.084386	1:205723572:C:T	42
BW	64	UKBB	0.053546	1:209548925:C:G	51
BW	65	UKBB	0.099225	1:210352641:C:G	20
BW	66	UKBB	0.080998	1:214630757:G:A	29
BW	67	UKBB	0.11925	1:217805262:C:A	15
BW	68	UKBB	0.07695	1:218609702:A:G	22
BW	69	UKBB	0.97948	1:225561346:T:C	1
BW	70	FG	0.09755	1:242678601:A:G	19
BW	71	FG, UKBB	0.94048	2:417167:T:C	4
BW	72	BBJ	0.59719	2:497415:G:A	2
BW	73	UKBB	0.04095	2:554643:G:A	49
BW	74	FG	0.45426	2:637717:G:A	4
BW	75	BBJ, FG, UKBB	0.031745	2:631396:T:TA	513
BW	76	UKBB	0.47402	2:1863005:T:A	18
BW	77	UKBB	0.45302	2:5591729:C:T	3
BW	78	FG	0.090581	2:6158286:C:T	59
BW	79	UKBB	0.19668	2:9786995:G:T	10
BW	80	BBJ	0.40129	2:15433328:G:T	489
BW	81	UKBB	0.068483	2:23997661:T:G	60
BW	82	FG	0.068217	2:25135254:G:A	128
BW	83	UKBB	0.23468	2:25161334:C:CA	17
BW	84	UKBB	0.57095	2:25481898:T:C	3
BW	85	UKBB	0.7106	2:25487521:G:T	2
BW	86	BBJ	0.14591	2:26932796:C:T	20
BW	87	UKBB	0.079626	2:26953540:A:G	27
BW	88	BBJ	0.75892	2:27674931:AAAC:A	10
BW	89	UKBB	0.92657	2:27730940:T:C	2
BW	90	UKBB	0.19007	2:28976403:A:G	42
BW	91	UKBB	0.38817	2:33357096:G:C	5
BW	92	BBJ	0.3575	2:33487649:T:G	7
BW	93	UKBB	0.53823	2:36777825:G:A	4
BW	94	UKBB	0.099395	2:37021090:G:C	27
BW	95	BBJ	0.34307	2:38774405:T:C	39
BW	96	FG	0.25297	2:40295798:C:T	12
BW	97	UKBB	0.14355	2:44991100:T:C	33
BW	98	FG	0.16677	2:48689636:G:C	58
BW	99	UKBB	0.37991	2:50857676:T:C	15
BW	100	UKBB	0.10223	2:52809145:G:C	28
BW	101	BBJ	0.025214	2:54325266:AT:A	136
BW	102	BBJ	0.23348	2:54281163:T:G	153
BW	103	UKBB	0.54621	2:56106928:C:T	3
BW	104	UKBB	0.16893	2:57351713:TACACAC:T	114
BW	105	UKBB	0.078653	2:58777169:T:C	26
BW	106	UKBB	0.060108	2:58896674:A:G	28
BW	107	FG	0.38088	2:58975143:T:C	6
BW	108	BBJ	0.8279	2:58984125:A:T	2
BW	109	FG	0.11394	2:59302568:T:A	18
BW	110	UKBB	0.12549	2:59298298:A:C	14
BW	111	UKBB	0.37881	2:60285477:C:A	6
BW	112	UKBB	0.15206	2:62848319:T:C	9
BW	113	UKBB	0.23535	2:67837553:T:C	8
BW	114	FG	0.23655	2:67916875:A:G	21
BW	115	UKBB	0.09826	2:85788175:T:A	71
BW	116	UKBB	0.19139	2:86764004:C:T	41
BW	117	UKBB	0.16678	2:100769927:T:C	38
BW	118	UKBB	0.03189	2:100827641:G:GCT	44
BW	119	FG	0.057421	2:100901661:G:A	43
BW	120	UKBB	0.10851	2:104412924:G:A	298
BW	121	BBJ	0.074471	2:111910083:C:T	18
BW	122	UKBB	0.057067	2:111895589:CT:C	29
BW	123	UKBB	0.065774	2:113953973:A:AT, 2:113953974:GACA:G	19
BW	124	UKBB	0.28933	2:133466726:C:T	7
BW	125	FG	0.23162	2:136789259:G:A	22
BW	126	UKBB	0.098039	2:142293146:C:A	16
BW	127	UKBB	0.10516	2:144037998:A:G	163
BW	128	BBJ	0.27703	2:144495182:G:T	9
BW	129	UKBB	0.11456	2:145605196:CAGAG:C	12
BW	130	UKBB	0.068282	2:147912341:C:CT	54
BW	131	UKBB	0.1601	2:151224579:A:G	11
BW	132	UKBB	0.11071	2:165436055:A:G	15
BW	133	UKBB	0.23104	2:165528876:C:T	9
BW	134	UKBB	0.030131	2:166145386:G:A	93
BW	135	FG	0.74294	2:166995052:G:A	2
BW	136	BBJ	0.16835	2:169129145:G:T	8
BW	137	UKBB	0.090531	2:171631258:G:T	89
BW	138	UKBB	0.1296	2:172416810:T:A	22
BW	139	UKBB	0.97005	2:172791264:G:GT	1
BW	140	UKBB	0.053353	2:175012137:G:A	44
BW	141	FG, UKBB	0.2252	2:181574287:T:C	47
BW	142	BBJ	0.096991	2:181518008:T:C	39
BW	143	BBJ	0.021082	2:198841615:T:C	149
BW	144	UKBB	0.5047	2:200321050:G:A	10
BW	145	UKBB	0.12337	2:200756331:G:C	14
BW	146	UKBB	0.76204	2:205375909:C:A	15
BW	147	UKBB	0.33917	2:207959238:T:C	3
BW	148	UKBB	0.27173	2:213409014:G:A	6
BW	149	UKBB	0.088914	2:218126181:A:G	58
BW	150	UKBB	0.048716	2:218280418:T:G	36
BW	151	UKBB	0.030113	2:222302504:A:G	45
BW	152	UKBB	0.0092934	2:229016261:G:A	158
BW	153	UKBB	0.13097	2:230705516:TA:T	71
BW	154	UKBB	0.039987	2:233168540:C:T	62
BW	155	BBJ	0.24207	2:233183967:A:G	51
BW	156	UKBB	0.10221	2:233417394:CT:C	34
BW	157	UKBB	0.027321	2:233712226:CACA:C	136
BW	158	UKBB	0.064382	2:236819547:A:ATGG	60
BW	159	UKBB	0.10802	2:236847318:C:T	30
BW	160	BBJ	0.92617	2:242491872:G:A	3
BW	161	UKBB	0.13264	3:9504099:G:A	9
BW	162	FG	0.95358	3:9975386:C:G	1
BW	163	UKBB	0.998	3:10036668:C:CTAT	1
BW	164	FG, UKBB	0.14278	3:11640481:A:G	26
BW	165	FG	0.05012	3:12393125:C:G	25
BW	166	BBJ	0.061954	3:23625667:G:A	53
BW	167	BBJ, UKBB	0.50311	3:25095911:G:A	20
BW	168	FG	0.47163	3:25103258:G:T	6
BW	169	UKBB	0.086673	3:30052399:G:A	27
BW	170	FG	0.015143	3:36124141:G:T	77
BW	171	UKBB	0.1445	3:41308348:T:C	45
BW	172	UKBB	0.1067	3:42334191:T:A	27
BW	173	BBJ	0.10982	3:49518596:G:A	74
BW	174	BBJ	0.037666	3:48377875:A:G	86
BW	175	FG, UKBB	0.34313	3:49959570:CA:C	33
BW	176	UKBB	0.070343	3:52897236:G:A	77
BW	177	FG	0.2737	3:53801691:AT:A	32
BW	178	UKBB	0.014616	3:57564962:CAA:C	131
BW	179	UKBB	0.041881	3:60345525:T:C	83
BW	180	UKBB	0.087926	3:61219865:G:T	100
BW	181	UKBB	0.39579	3:62713263:T:G	3
BW	182	UKBB	0.033167	3:82710898:G:A	119
BW	183	UKBB	0.060466	3:85094052:A:T	42
BW	184	UKBB	0.25516	3:85699040:C:G	17
BW	185	UKBB	0.037137	3:88097699:AAAT:A	104
BW	186	UKBB	0.10499	3:90234502:T:A	35
BW	187	UKBB	0.20468	3:94038085:C:G	5
BW	188	BBJ	0.029641	3:119560606:T:C	52
BW	189	BBJ, UKBB	0.3556	3:128983853:A:G	28
BW	190	UKBB	0.054187	3:128966302:C:T	94
BW	191	FG, UKBB	0.04121	3:131594678:TA:T	95
BW	192	FG	0.33167	3:141147414:T:C	16
BW	193	UKBB	0.33374	3:141105570:A:G	11
BW	194	BBJ	0.28177	3:141175620:A:C	28
BW	195	FG, UKBB	0.052499	3:141275436:G:T	85
BW	196	UKBB	0.17235	3:148712656:A:G	12
BW	197	UKBB	0.30451	3:154034950:G:C	10
BW	198	UKBB	0.02755	3:161491831:C:T	75
BW	199	UKBB	0.98669	3:169831268:T:C	1
BW	200	UKBB	0.46399	3:170743141:A:ATAT	12
BW	201	UKBB	0.11085	3:171129859:T:C	30
BW	202	FG	0.15145	3:171970859:A:G	17
BW	203	UKBB	0.62439	3:171969077:C:G	10
BW	204	UKBB	0.81153	3:172121443:A:G	8
BW	205	BBJ	0.13971	3:172164990:A:G	10
BW	206	FG	0.47712	3:172180160:C:T	4
BW	207	UKBB	0.19496	3:173114305:A:G	13
BW	208	UKBB	0.02421	3:183356632:C:T	245
BW	209	FG, UKBB	0.99978	3:183976103:C:T	3
BW	210	UKBB	0.039445	3:185360578:C:A	83
BW	211	UKBB	0.96407	3:185490184:A:G	1
BW	212	BBJ	0.050077	3:185536223:G:T	49
BW	213	UKBB	0.43953	3:185544655:C:G	3
BW	214	UKBB	0.69626	3:185659252:G:A	13
BW	215	UKBB	0.096613	3:185812169:C:G	13
BW	216	FG	0.2962	3:185834290:T:C	12
BW	217	BBJ	0.78856	3:193056546:T:A	3
BW	218	UKBB	0.23475	3:194864804:T:G	21
BW	219	FG, UKBB	0.10992	4:1711404:T:C	54
BW	220	BBJ	0.030586	4:2185563:C:T	167
BW	221	FG	0.4029	4:17881316:T:C	19
BW	222	BBJ	0.12976	4:17874635:T:C	17
BW	223	BBJ, UKBB	0.18987	4:17956213:TG:T	29
BW	224	UKBB	0.051351	4:17937983:G:GAA	131
BW	225	UKBB	0.13858	4:18329824:A:G	31
BW	226	UKBB	0.13096	4:20213428:T:A	113
BW	227	UKBB	0.13186	4:20263431:C:T	39
BW	228	UKBB	0.28655	4:25342606:A:G	5
BW	229	UKBB	0.19519	4:28489339:A:T	11
BW	230	UKBB	0.19258	4:29160206:T:TTTTATTTA	54
BW	231	UKBB	0.37756	4:30842780:A:G	10
BW	232	FG	0.2195	4:31942578:C:T	38
BW	233	UKBB	0.14274	4:38636772:C:T	19
BW	234	BBJ	0.99358	4:45164637:T:G	1
BW	235	FG, UKBB	0.49359	4:45165650:ATTC:A	12
BW	236	FG	0.018826	4:49197927:C:G	102
BW	237	UKBB	0.43738	4:52818664:A:G	136
BW	238	UKBB	0.052308	4:55211568:TCCAGTATTGC:T	29
BW	239	UKBB	0.11551	4:55513275:T:C	78
BW	240	FG	0.14171	4:56202973:A:G	146
BW	241	UKBB	0.09947	4:67809903:G:GAGA	131
BW	242	BBJ	0.066191	4:82154282:A:T	41
BW	243	UKBB	0.046024	4:82275229:T:C	52
BW	244	UKBB	0.17701	4:88699011:TA:T	34
BW	245	UKBB	0.063905	4:94428619:A:T	21
BW	246	UKBB	0.98284	4:102708997:C:A	1
BW	247	UKBB	0.9475	4:106200635:A:G	2
BW	248	UKBB	0.10714	4:106216667:A:G	61
BW	249	BBJ	0.64219	4:106213987:A:G	8
BW	250	UKBB	0.074653	4:115131889:GA:G	149
BW	251	UKBB	0.39348	4:122713863:A:C	84
BW	252	UKBB	0.22519	4:130724740:T:C	36
BW	253	FG	0.057437	4:130749645:C:T	96
BW	254	UKBB	0.082493	4:135508086:TA:T	50
BW	255	UKBB	0.57595	4:137083193:A:C	4
BW	256	UKBB	0.078167	4:140787695:C:T	33
BW	257	UKBB	0.13568	4:145529594:G:A	13
BW	258	UKBB	0.5508	4:145560166:C:A	6
BW	259	FG	0.22928	4:145599908:G:A	32
BW	260	UKBB	0.62191	4:145659064:T:C	2
BW	261	BBJ, UKBB	0.098795	4:145903036:C:T	41
BW	262	UKBB	0.032978	4:180174453:A:AAC	95
BW	263	UKBB	0.080522	5:264646:G:A	371
BW	264	UKBB	0.05433	5:6754402:T:C	38
BW	265	UKBB	0.6388	5:42724294:A:G	2
BW	266	BBJ	0.03182	5:42713472:TG:T	79
BW	267	UKBB	0.9843	5:43190861:T:TA	1
BW	268	UKBB	0.081392	5:50961753:T:C	69
BW	269	UKBB	0.175	5:60720682:A:G	32
BW	270	UKBB	0.097402	5:60999190:A:G	33
BW	271	UKBB	0.081282	5:63019432:T:A	35
BW	272	BBJ, UKBB	0.47197	5:63940262:G:A	26
BW	273	UKBB	0.055586	5:64076197:T:TGTGA	38
BW	274	UKBB	0.097844	5:66200783:C:T	29
BW	275	BBJ	0.18859	5:67623082:G:A	11
BW	276	UKBB	0.51988	5:67596088:G:A	3
BW	277	BBJ	0.39756	5:75015698:G:A	9
BW	278	UKBB	0.9888	5:75003678:T:C	1
BW	279	FG, UKBB	0.067703	5:77389973:G:A	199
BW	280	UKBB	0.14025	5:80811501:AT:A	32
BW	281	UKBB	0.20602	5:86494757:C:T	50
BW	282	UKBB	0.30674	5:87712913:G:A	13
BW	283	UKBB	0.45715	5:88045029:C:A	13
BW	284	BBJ	0.68967	5:87978252:T:C	4
BW	285	FG	0.16625	5:88191635:C:T	12
BW	286	BBJ	0.85444	5:91193777:C:T	3
BW	287	UKBB	0.97811	5:92232724:A:C	1
BW	288	FG	0.063071	5:92505191:A:G, 5:92502276:T:A, 5:92503846:C:A, 5:92503737:A:G, 5:92501937:G:C	34
BW	289	FG, UKBB	0.13869	5:95639072:T:C	87
BW	290	BBJ, FG	0.18734	5:95865500:T:C	31
BW	291	UKBB	0.081423	5:103940415:T:A	36
BW	292	UKBB	0.35935	5:105874890:C:CT	11
BW	293	FG	0.22584	5:106829539:A:C	11
BW	294	UKBB	0.4124	5:107478679:T:TATAATA	101
BW	295	UKBB	0.065379	5:111251019:C:G	77
BW	296	UKBB	0.10323	5:112176559:T:G	31
BW	297	UKBB	0.085813	5:113986346:G:A	81
BW	298	BBJ	0.039605	5:122737439:CA:C	55
BW	299	FG, UKBB	0.65851	5:122699198:C:CTA	9
BW	300	BBJ	0.10249	5:124208920:T:G	63
BW	301	FG	0.46746	5:124328906:G:T	3
BW	302	BBJ	0.096677	5:127558258:G:A	16
BW	303	UKBB	0.016274	5:130733838:T:A	370
BW	304	UKBB	0.34839	5:130833946:C:T	10
BW	305	FG	0.54946	5:130643209:G:A	3
BW	306	UKBB	0.26032	5:133856357:CT:C	5
BW	307	UKBB	0.1806	5:139042547:A:G	8
BW	308	BBJ, FG, UKBB	0.43924	5:141816615:A:C	38
BW	309	UKBB	0.26526	5:142636790:T:C	12
BW	310	UKBB	0.13496	5:144479646:A:G	12
BW	311	UKBB	0.99971	5:145895394:G:A	1
BW	312	UKBB	0.13054	5:152510937:T:A	16
BW	313	UKBB	0.3898	5:153167595:A:G	47
BW	314	FG	0.19836	5:153507705:A:G	54
BW	315	UKBB	0.080318	5:153544512:T:C	15
BW	316	UKBB	0.27678	5:168256240:G:A	9
BW	317	UKBB	0.070807	5:170532727:G:GA	30
BW	318	FG	0.15806	5:170623391:A:G	10
BW	319	UKBB	0.93941	5:170864021:G:T	2
BW	320	BBJ	0.22291	5:172749695:T:C	11
BW	321	UKBB	0.95067	5:172753555:T:G	1
BW	322	UKBB	0.99994	5:172755066:C:A	1
BW	323	BBJ	0.10969	5:173311406:C:T	17
BW	324	UKBB	0.986	5:176509193:C:T	1
BW	325	UKBB	0.10964	6:2110941:C:T	57
BW	326	UKBB	0.051995	6:5281865:C:T	31
BW	327	UKBB	0.10804	6:7706004:G:A	28
BW	328	FG, UKBB	0.053222	6:12131542:G:A	60
BW	329	UKBB	0.068292	6:13180454:T:C	21
BW	330	UKBB	0.22838	6:19078274:A:G	19
BW	331	UKBB	0.91624	6:19724989:T:C	2
BW	332	UKBB	0.99888	6:19839415:C:T	1
BW	333	BBJ	0.12395	6:20686573:C:A	14
BW	334	UKBB	0.073168	6:20708220:GTATAT:G	38
BW	335	UKBB	0.48766	6:40369081:C:T	4
BW	336	FG	0.84284	6:40394175:T:C	2
BW	337	FG	0.45119	6:41664356:C:T	5
BW	338	FG	0.95352	6:41852616:T:A	1
BW	339	UKBB	0.98726	6:41903798:C:A	1
BW	340	UKBB	0.9983	6:41909521:CCG:C	1
BW	341	UKBB	0.33522	6:43588227:T:A, 6:43588228:G:A	4
BW	342	BBJ	0.74316	6:50786008:T:A	3
BW	343	FG, UKBB	0.46697	6:50816887:G:T	64
BW	344	UKBB	0.54689	6:50820940:T:C	2
BW	345	UKBB	0.38578	6:51169536:A:C	9
BW	346	UKBB	0.091089	6:51796751:G:A	42
BW	347	FG	0.16185	6:54986304:A:G	41
BW	348	UKBB	0.018526	6:70357368:T:A	344
BW	349	UKBB	0.2373	6:72138177:T:A	30
BW	350	UKBB	0.077633	6:76215658:T:C	36
BW	351	UKBB	0.061619	6:80924645:A:G	90
BW	352	UKBB	0.040519	6:83433228:G:A	40
BW	353	UKBB	0.42117	6:90127099:G:T	4
BW	354	FG, UKBB	0.40251	6:100602753:G:A	12
BW	355	UKBB	0.032854	6:104789792:C:A	48
BW	356	BBJ	0.022422	6:105189655:T:C	88
BW	357	UKBB	0.12743	6:105378954:C:T	14
BW	358	UKBB	0.15889	6:108927842:A:G	9
BW	359	BBJ, FG	0.17917	6:108999101:G:A	30
BW	360	UKBB	0.035209	6:109797304:A:G	184
BW	361	FG, UKBB	0.089543	6:126089285:G:C	50
BW	362	UKBB	0.3366	6:126704795:C:T	78
BW	363	BBJ, UKBB	0.56711	6:130341235:T:C	5
BW	364	FG, UKBB	0.24133	6:130384187:C:T	68
BW	365	FG, UKBB	0.12814	6:131897278:C:T	41
BW	366	UKBB	0.088298	6:140614414:G:C	47
BW	367	BBJ, UKBB	0.081386	6:142742659:T:C	69
BW	368	UKBB	0.26587	6:143187255:CA:C	5
BW	369	UKBB	0.25431	6:151728714:T:C	6
BW	370	BBJ	0.060538	6:152129588:C:T	32
BW	371	UKBB	0.21862	6:152168974:T:G	12
BW	372	FG	0.070037	6:152356649:C:T	16
BW	373	BBJ	0.027666	6:153395594:C:G	112
BW	374	UKBB	0.10975	6:154368167:T:C	39
BW	375	UKBB	0.053687	6:160767905:T:G	84
BW	376	BBJ, FG	0.048598	6:160774441:G:C	57
BW	377	UKBB	0.049353	6:163009030:T:A	152
BW	378	BBJ, UKBB	0.30475	6:164105984:T:C	38
BW	379	BBJ	0.26563	7:1281353:C:G	28
BW	380	UKBB	0.25161	7:1271233:CT:C	11
BW	381	UKBB	0.1667	7:1381277:A:G	10
BW	382	FG, UKBB	0.13518	7:2862542:C:A	125
BW	383	UKBB	0.082315	7:3125220:C:T	24
BW	384	UKBB	0.1342	7:5547895:C:CA	24
BW	385	UKBB	0.10627	7:6401290:G:A	42
BW	386	UKBB	0.017752	7:27653331:G:A	125
BW	387	UKBB	0.12859	7:28210660:T:C	18
BW	388	UKBB	0.095009	7:32369148:A:G	31
BW	389	UKBB	0.017313	7:44525803:C:G	177
BW	390	UKBB	0.25104	7:44784697:C:T	7
BW	391	UKBB	0.273	7:50577968:T:C	43
BW	392	UKBB	0.22407	7:70038969:G:T	6
BW	393	UKBB	0.41837	7:70106061:C:T	3
BW	394	UKBB	0.075432	7:75050086:T:C	20
BW	395	FG	0.71439	7:76669571:GTAA:G	34
BW	396	UKBB	0.14897	7:76637391:G:A	22
BW	397	UKBB	0.10598	7:77045806:G:C	13
BW	398	UKBB	0.062574	7:77415540:C:G	113
BW	399	UKBB	0.84478	7:77827064:G:GA	2
BW	400	UKBB	0.24273	7:78122263:A:G	20
BW	401	FG, UKBB	0.55049	7:92253972:G:A	8
BW	402	UKBB	0.045852	7:93102902:C:T	72
BW	403	FG	0.095407	7:93269463:T:TC, 7:93269491:A:G	45
BW	404	UKBB	0.18009	7:103416541:C:A	11
BW	405	UKBB	0.023698	7:113013704:A:C	91
BW	406	UKBB	0.026558	7:113386580:T:C	66
BW	407	UKBB	0.10701	7:114412664:A:G	12
BW	408	UKBB	0.058537	7:120874220:CT:C	33
BW	409	UKBB	0.30018	7:120965464:G:GCACC	35
BW	410	UKBB	0.1803	7:121955981:G:T	21
BW	411	BBJ	0.72677	7:127118406:G:A	4
BW	412	FG, UKBB	0.46754	7:150668070:C:T	21
BW	413	UKBB	0.28057	8:4844961:G:C	17
BW	414	UKBB	0.017185	8:14095763:A:G	259
BW	415	UKBB	0.018684	8:15136469:C:CA	192
BW	416	UKBB	0.161	8:23388326:A:G	44
BW	417	FG, UKBB	0.4719	8:28052093:C:T	14
BW	418	UKBB	0.644	8:30863938:T:C	4
BW	419	BBJ	0.29711	8:57192888:G:A	7
BW	420	BBJ	0.050926	8:57100791:A:G	30
BW	421	UKBB	0.2023	8:57187356:C:T	28
BW	422	FG, UKBB	0.79761	8:57122215:T:C	4
BW	423	FG	0.05664	8:57176061:C:G	20
BW	424	UKBB	0.30314	8:61653606:C:A	6
BW	425	UKBB	0.50976	8:62054463:C:A	51
BW	426	UKBB	0.075415	8:64702385:A:T	62
BW	427	UKBB	0.073204	8:67205241:A:C	34
BW	428	UKBB	0.50063	8:73443198:G:T	2
BW	429	BBJ	0.14102	8:76648028:C:T	104
BW	430	UKBB	0.10802	8:76660225:G:A	12
BW	431	UKBB	0.051973	8:77220405:T:C	85
BW	432	UKBB	0.02494	8:78133906:G:A	52
BW	433	UKBB	0.038938	8:85053241:C:A	53
BW	434	UKBB	0.21268	8:95578426:C:T	60
BW	435	BBJ	0.11732	8:95503542:C:CA	67
BW	436	FG	0.086208	8:95733263:T:C	113
BW	437	UKBB	0.019849	8:96020877:G:A	73
BW	438	UKBB	0.1239	8:101969528:T:C	22
BW	439	FG	0.28565	8:103407631:C:T	6
BW	440	UKBB	0.11995	8:116639462:G:T	16
BW	441	UKBB	0.54631	8:116659731:C:T	7
BW	442	UKBB	0.10515	8:118884738:TA:T	19
BW	443	UKBB	0.6263	8:120687669:T:A	3
BW	444	UKBB	0.14321	8:124149944:C:T	16
BW	445	UKBB	0.94446	8:126500031:C:G	2
BW	446	UKBB	0.027896	8:130736854:A:G	74
BW	447	UKBB	0.76321	8:135578636:C:CAAAAAAAAAAAAA	20
BW	448	UKBB	0.6739	8:135602725:TCAC:T	2
BW	449	UKBB	0.99995	8:135649848:G:A	1
BW	450	UKBB	0.047295	8:135839579:C:T	26
BW	451	UKBB	0.25605	8:138215228:G:A	7
BW	452	UKBB	0.26016	8:142617096:G:T	6
BW	453	UKBB	0.92464	8:144876159:G:A	3
BW	454	FG	0.79592	8:144860797:G:A	4
BW	455	UKBB	0.59212	9:2197987:A:G	2
BW	456	UKBB	0.19142	9:14777395:G:A	18
BW	457	FG, UKBB	0.051309	9:15880523:C:T	774
BW	458	UKBB	0.236	9:16461905:T:C	27
BW	459	UKBB	0.1278	9:16734456:T:A	14
BW	460	BBJ	0.16251	9:22134068:G:A	8
BW	461	UKBB	0.031068	9:27770793:A:C	51
BW	462	FG, UKBB	0.21364	9:28410683:T:C	33
BW	463	UKBB	0.35946	9:35753898:G:A	33
BW	464	UKBB	0.036426	9:37102413:T:C	104
BW	465	UKBB	0.39576	9:78510823:C:A	5
BW	466	UKBB	0.028037	9:83324554:GC:G	137
BW	467	UKBB	0.02041	9:87190782:G:A	105
BW	468	UKBB	0.37444	9:94186527:T:A	9
BW	469	UKBB	0.0445	9:94343642:C:T	72
BW	470	BBJ	0.067426	9:96919905:A:G	20
BW	471	UKBB	0.99474	9:96943270:TA:T	1
BW	472	BBJ	0.094334	9:97103411:A:G	113
BW	473	UKBB	0.10879	9:97787336:A:G	132
BW	474	UKBB	0.38083	9:98192383:T:A	3
BW	475	UKBB	0.45375	9:98217348:A:G	9
BW	476	BBJ	0.18256	9:98282528:C:T	20
BW	477	BBJ, UKBB	0.99984	9:98368761:T:C	4
BW	478	UKBB	0.035031	9:103100173:ATC:A	55
BW	479	UKBB	0.24225	9:111924103:C:G	6
BW	480	UKBB	0.44855	9:111932342:C:T	3
BW	481	FG, UKBB	0.61252	9:119134796:A:G	10
BW	482	UKBB	0.1016	9:119394364:C:G	22
BW	483	FG, UKBB	0.10456	9:120368736:T:C	25
BW	484	UKBB	0.028842	9:122632582:C:T	67
BW	485	FG	0.063425	9:124614496:C:T	55
BW	486	BBJ	0.079238	9:125869567:T:C	111
BW	487	UKBB	0.035478	9:128013848:T:G	114
BW	488	BBJ	0.10931	9:128137669:T:C	20
BW	489	FG	0.99941	9:129465325:A:G	1
BW	490	BBJ	0.73958	9:131940708:C:T	3
BW	491	UKBB	0.075504	9:133437873:C:T	42
BW	492	FG	0.058675	9:133787225:A:G	22
BW	493	FG	0.40644	9:140247759:C:T	10
BW	494	BBJ	0.16869	10:12303371:T:C	22
BW	495	UKBB	0.15029	10:16750948:C:CTT	16
BW	496	UKBB	0.61511	10:18549889:C:T	7
BW	497	BBJ	0.019191	10:18802698:T:A	127
BW	498	UKBB	0.16289	10:21993540:C:CT	56
BW	499	UKBB	0.70801	10:25178864:G:A	6
BW	500	UKBB	0.039846	10:27515564:C:T	142
BW	501	UKBB	0.048797	10:34014435:G:A	42
BW	502	BBJ	0.14725	10:43605902:A:G	29
BW	503	UKBB	0.035214	10:70217052:T:C	93
BW	504	UKBB	0.046814	10:75580042:C:T	43
BW	505	UKBB	0.10092	10:77621520:G:A	64
BW	506	UKBB	0.92908	10:78760959:C:T	2
BW	507	UKBB	0.50362	10:87490850:A:G	128
BW	508	UKBB	0.99212	10:88030441:C:T	1
BW	509	BBJ	0.091412	10:94467145:A:T	18
BW	510	BBJ	0.10157	10:99022734:G:A	49
BW	511	UKBB	0.41506	10:99778226:A:G	8
BW	512	UKBB	0.017574	10:102279294:A:G	153
BW	513	BBJ	0.23115	10:102416722:T:TG	18
BW	514	UKBB	0.46518	10:102415609:G:A	3
BW	515	FG	0.58691	10:102420598:T:G	2
BW	516	UKBB	1	10:102447647:C:A	1
BW	517	UKBB	0.99647	10:102626510:G:T	1
BW	518	UKBB	0.0704	10:102661251:G:T	28
BW	519	BBJ, FG	0.034164	10:104628234:T:C	190
BW	520	UKBB	0.19197	10:107604409:A:G	8
BW	521	UKBB	0.168	10:108640099:A:C	22
BW	522	BBJ	0.24869	10:114758349:C:T	5
BW	523	UKBB	0.020345	10:115975988:T:C	114
BW	524	UKBB	0.27518	10:118777371:C:T	35
BW	525	UKBB	0.044583	10:120486024:A:G	66
BW	526	BBJ, UKBB	0.053137	10:124190642:C:CT	65
BW	527	BBJ	0.14647	10:125243654:A:G	15
BW	528	UKBB	0.78182	10:125220036:G:A	8
BW	529	UKBB	0.062033	10:126473499:TA:T	31
BW	530	UKBB	0.98301	10:126629608:A:G	1
BW	531	UKBB	0.19141	10:131128952:C:T	13
BW	532	UKBB	0.12287	10:132953205:C:T	53
BW	533	UKBB	0.17816	10:133978962:T:C	23
BW	534	UKBB	0.95465	11:500096:G:A	1
BW	535	UKBB	0.11174	11:2093065:C:T	17
BW	536	BBJ, UKBB	0.42302	11:2171601:T:C	17
BW	537	UKBB	0.81328	11:2199686:G:A	32
BW	538	UKBB	0.53326	11:2813004:T:TG	3
BW	539	UKBB	0.9951	11:2813322:C:T	1
BW	540	BBJ	0.98854	11:2858546:C:T	1
BW	541	UKBB	0.34585	11:3124976:C:T	9
BW	542	UKBB	0.12312	11:8694830:G:A	19
BW	543	BBJ	0.57079	11:9537044:A:C	4
BW	544	UKBB	0.068698	11:12835835:C:T	74
BW	545	UKBB	0.95068	11:14865399:C:T	1
BW	546	UKBB	0.24894	11:15073029:TTGGGAGGCTGAGGCAGAAGAACTGCTTGAACC:T	102
BW	547	BBJ, FG	0.12256	11:27672500:A:G	54
BW	548	UKBB	0.27488	11:27707409:G:A	11
BW	549	FG	0.092238	11:27691085:T:C	20
BW	550	UKBB	0.73961	11:27679916:C:T	3
BW	551	UKBB	0.12015	11:28642653:G:A	64
BW	552	BBJ	0.10114	11:28680143:T:C	19
BW	553	FG	0.018646	11:29188528:CT:C	70
BW	554	UKBB	0.032469	11:30339400:C:T	50
BW	555	UKBB	0.088502	11:30443688:T:C	25
BW	556	FG	0.040477	11:43665856:G:A	69
BW	557	UKBB	0.81421	11:43849913:C:T	7
BW	558	UKBB	0.074046	11:43905240:A:G	27
BW	559	FG	0.18842	11:46541776:G:T	17
BW	560	UKBB	0.019046	11:45973358:A:AT	68
BW	561	FG	0.22249	11:47183690:G:T, 11:47183691:G:A	9
BW	562	BBJ	0.013292	11:47440758:G:A	164
BW	563	UKBB	0.10945	11:47530024:G:A	20
BW	564	FG	0.030074	11:58228598:T:C	84
BW	565	BBJ	0.088271	11:61620274:T:C	54
BW	566	UKBB	0.11606	11:64049021:C:T	23
BW	567	UKBB	0.13555	11:65278461:T:C	12
BW	568	UKBB	0.21473	11:66050712:G:A	17
BW	569	UKBB	0.80514	11:67024534:C:T	4
BW	570	UKBB	0.19237	11:68388220:G:A	12
BW	571	UKBB	0.049381	11:68870396:C:A	93
BW	572	UKBB	0.093592	11:72456218:A:C	36
BW	573	FG	0.038851	11:74054979:G:A	47
BW	574	UKBB	0.20046	11:115078492:T:C	41
BW	575	FG	0.13537	11:115090866:G:A	13
BW	576	UKBB	0.040353	11:118648606:G:GAA	67
BW	577	UKBB	0.15006	11:120186190:G:A	41
BW	578	UKBB	0.14849	11:122762432:A:T	11
BW	579	UKBB	0.066324	11:126060826:A:T	44
BW	580	UKBB	0.040269	11:131478522:G:GGGAACATGTCCATGGAACATGTCCAT	55
BW	581	UKBB	0.087518	11:132700741:T:C	24
BW	582	UKBB	0.45996	11:134611807:C:T	5
BW	583	FG, UKBB	0.47269	12:991306:G:A	12
BW	584	UKBB	0.39045	12:2157925:G:C	3
BW	585	UKBB	0.13927	12:4368622:G:GC	12
BW	586	FG, UKBB	1	12:4384844:T:G	2
BW	587	UKBB	0.36706	12:4521511:T:A	3
BW	588	UKBB	0.075952	12:11880581:C:T	36
BW	589	BBJ	0.24046	12:12872484:C:CA	12
BW	590	UKBB	0.12438	12:16458403:AGTTT:A	20
BW	591	UKBB	0.10194	12:16935034:GT:G	36
BW	592	UKBB	0.18039	12:17169641:T:A	13
BW	593	UKBB	0.044201	12:21471091:C:CTG	61
BW	594	UKBB	0.78438	12:24071748:G:A	4
BW	595	UKBB	0.048077	12:28270446:G:T	437
BW	596	BBJ	0.49038	12:31441179:A:C	3
BW	597	UKBB	0.032996	12:41887940:C:T	139
BW	598	UKBB	0.10915	12:46752872:CA:C	140
BW	599	UKBB	0.50616	12:49168798:C:A	4
BW	600	BBJ, FG, UKBB	0.92638	12:50263148:G:A	9
BW	601	UKBB	0.058782	12:54682858:C:CA	25
BW	602	UKBB	0.95247	12:56497903:C:T	1
BW	603	BBJ	0.44575	12:56680745:C:T	4
BW	604	UKBB	0.077517	12:56865056:G:C	21
BW	605	BBJ	1	12:57146069:T:G	1
BW	606	UKBB	0.99412	12:57648644:C:T	1
BW	607	BBJ	0.31481	12:66211750:T:C	4
BW	608	FG, UKBB	0.44932	12:66343400:G:C	13
BW	609	UKBB	0.19305	12:66422753:T:C	6
BW	610	BBJ	0.024584	12:71463768:A:T	109
BW	611	BBJ	0.027678	12:72473003:A:G	99
BW	612	BBJ	0.1936	12:77427951:C:T	7
BW	613	UKBB	0.10067	12:77460902:G:A	14
BW	614	UKBB	0.2043	12:77545226:G:A	7
BW	615	UKBB	0.17477	12:89776845:C:CT	12
BW	616	UKBB	0.033704	12:90221127:TA:T	93
BW	617	FG, UKBB	0.3536	12:93989683:A:AT	36
BW	618	FG	0.094487	12:94096042:T:C	30
BW	619	UKBB	0.26256	12:94136009:G:C	70
BW	620	UKBB	0.083346	12:97584357:C:T	37
BW	621	UKBB	0.18804	12:97792787:A:G	6
BW	622	UKBB	0.044676	12:99486248:GA:G	112
BW	623	UKBB	0.077365	12:102382052:A:G	28
BW	624	BBJ	0.072006	12:102431759:G:A	81
BW	625	UKBB	0.68435	12:102994078:A:T	2
BW	626	UKBB	0.10668	12:103078060:T:G	12
BW	627	UKBB	0.22959	12:103680717:C:CA	25
BW	628	FG	0.24392	12:103723581:C:T	4
BW	629	UKBB	0.46245	12:107328030:CAAA:C	42
BW	630	FG, UKBB	0.032864	12:108159544:T:TA	154
BW	631	UKBB	0.12258	12:110819759:GA:G	41
BW	632	UKBB	0.31588	12:112200150:T:C	11
BW	633	BBJ	0.86561	12:113117897:G:T	6
BW	634	UKBB	0.50503	12:116196322:G:A	2
BW	635	UKBB	0.45327	12:120907309:T:A	3
BW	636	BBJ	0.083915	12:121007357:C:T	18
BW	637	BBJ	0.15273	12:121419056:T:C	34
BW	638	UKBB	0.099788	12:121673182:A:G	16
BW	639	BBJ	0.4407	12:122488839:C:T	3
BW	640	BBJ, FG, UKBB	0.17995	12:122500748:C:A	398
BW	641	FG, UKBB	0.086849	12:123083508:T:C	67
BW	642	UKBB	0.56406	12:124500722:GAA:G	2
BW	643	UKBB	0.47592	12:124826676:C:T	3
BW	644	UKBB	0.089276	12:125653894:C:T	17
BW	645	UKBB	0.029573	12:133487774:G:A	73
BW	646	UKBB	0.2128	13:28012527:A:G	11
BW	647	FG	0.0428	13:28031881:C:T	59
BW	648	UKBB	0.11489	13:28612886:A:G	41
BW	649	UKBB	0.1315	13:31013760:T:A	37
BW	650	FG	0.17383	13:40766662:T:C	9
BW	651	UKBB	0.032884	13:41256473:T:G	157
BW	652	UKBB	0.24341	13:42739233:A:G	23
BW	653	UKBB	0.026266	13:49213422:TG:T	125
BW	654	UKBB	0.90835	13:50565104:ACT:A	2
BW	655	BBJ	0.53103	13:50592459:T:C	3
BW	656	UKBB	0.060891	13:50815668:C:T	21
BW	657	FG	0.20049	13:50925421:G:T	6
BW	658	UKBB	0.11344	13:51121547:G:A	22
BW	659	BBJ, FG, UKBB	0.38898	13:54104968:C:T	18
BW	660	UKBB	0.19652	13:54453811:T:C	64
BW	661	UKBB	0.16017	13:54691484:A:G	115
BW	662	BBJ	0.95372	13:57160555:C:A	1
BW	663	UKBB	0.064355	13:58627256:T:C	56
BW	664	UKBB	0.55012	13:59175727:C:A	15
BW	665	UKBB	0.025854	13:64799819:CT:C	263
BW	666	FG	0.38332	13:66204127:C:CT	5
BW	667	UKBB	0.87564	13:66205704:A:G	2
BW	668	FG, UKBB	0.087864	13:78447519:A:ATG	211
BW	669	UKBB	0.50419	13:79580919:G:A	4
BW	670	UKBB	0.11715	13:97047020:G:A	12
BW	671	UKBB	0.27338	13:104091756:G:A	9
BW	672	UKBB	0.61773	13:107854612:C:T	4
BW	673	UKBB	0.42809	13:111984244:A:G	8
BW	674	UKBB	0.14001	13:112220208:C:T	19
BW	675	UKBB	0.044831	13:115047464:C:T	53
BW	676	UKBB	0.45464	14:21801136:G:A	14
BW	677	BBJ	0.97586	14:21924225:G:A	1
BW	678	UKBB	0.067661	14:21954033:G:GA	26
BW	679	BBJ, FG	0.451	14:23755607:A:G	17
BW	680	UKBB	0.29674	14:23779877:C:A	4
BW	681	UKBB	0.12654	14:24802392:A:AG	19
BW	682	FG, UKBB	0.16748	14:25927832:A:G	41
BW	683	UKBB	0.42194	14:29681138:G:C	7
BW	684	FG	0.96606	14:29702590:T:G	1
BW	685	UKBB	0.072683	14:30140809:G:GA	108
BW	686	UKBB	0.06889	14:30457170:T:C	30
BW	687	UKBB	0.55408	14:33292743:A:C	13
BW	688	FG	0.18421	14:33303540:C:T	27
BW	689	UKBB	0.083711	14:35634892:GT:G	147
BW	690	UKBB	0.064356	14:47321109:T:TA	44
BW	691	BBJ	0.51151	14:52511911:G:C	2
BW	692	BBJ, FG, UKBB	0.26335	14:61108825:C:A	40
BW	693	UKBB	0.30742	14:62361021:A:C	4
BW	694	UKBB	0.20203	14:77547212:C:T	16
BW	695	FG	0.048669	14:79454519:G:C	144
BW	696	FG, UKBB	0.13964	14:79939525:C:T	27
BW	697	UKBB	0.15596	14:79903993:G:T	27
BW	698	UKBB	0.077065	14:91485445:T:G	35
BW	699	UKBB	0.1706	14:94077077:C:A	29
BW	700	UKBB	0.61269	14:94838142:G:T	2
BW	701	UKBB	0.99458	14:95554142:T:C	1
BW	702	UKBB	0.14534	14:99681012:T:A	21
BW	703	UKBB	0.80146	14:101148527:G:T	3
BW	704	UKBB	0.26696	14:101158809:C:G	6
BW	705	UKBB	0.61193	14:101529005:A:G	2
BW	706	UKBB	0.49924	14:103246470:A:G	25
BW	707	FG	0.1944	15:37904354:T:C	32
BW	708	FG	0.12301	15:38341268:C:G	15
BW	709	UKBB	0.25132	15:38490400:G:A	22
BW	710	UKBB	0.33404	15:40351717:A:G	4
BW	711	BBJ	0.32883	15:40634717:G:A	14
BW	712	UKBB	0.11483	15:46586088:C:T	195
BW	713	BBJ, UKBB	0.12977	15:51548744:C:T	66
BW	714	UKBB	0.027965	15:51880358:GT:G	212
BW	715	UKBB	0.015563	15:55644676:A:G	136
BW	716	BBJ	0.38994	15:61449468:A:G	15
BW	717	UKBB	0.15844	15:61434755:G:A	10
BW	718	BBJ, UKBB	0.039721	15:62313497:A:T	181
BW	719	UKBB	0.073223	15:67033151:T:C	54
BW	720	UKBB	0.99999	15:67457698:A:G	1
BW	721	FG, UKBB	0.98472	15:68080886:A:T	3
BW	722	UKBB	0.16308	15:74660786:C:G	10
BW	723	BBJ	0.10929	15:75595357:T:A	47
BW	724	FG	0.81065	15:77329670:TCTC:T	2
BW	725	UKBB	0.21245	15:78012688:G:A	8
BW	726	UKBB	0.16295	15:79412399:C:A	33
BW	727	UKBB	0.027052	15:84553088:T:TC	107
BW	728	FG	0.96237	15:84568158:T:A	1
BW	729	UKBB	0.25711	15:89399110:C:T	17
BW	730	FG	0.18951	15:89388092:A:C	12
BW	731	UKBB	0.2214	15:89394600:T:C	9
BW	732	UKBB	0.99922	15:89960286:T:A	1
BW	733	FG	0.31197	15:93559178:A:G	24
BW	734	UKBB	0.050668	15:95271378:C:A	37
BW	735	BBJ	0.85024	15:99178274:T:G	7
BW	736	UKBB	0.40696	15:99193276:A:C	10
BW	737	FG	0.19084	15:99225850:C:G, 15:99225920:G:A	6
BW	738	UKBB	0.99885	15:99214192:TTGGAA:T	1
BW	739	UKBB	0.3394	15:99230263:G:A	3
BW	740	UKBB	0.18201	15:99274326:C:T	13
BW	741	UKBB	0.99982	15:100692953:G:A	1
BW	742	FG	1	16:333017:G:T	1
BW	743	UKBB	0.37067	16:407723:G:A	7
BW	744	FG	0.96314	16:2121001:A:C	1
BW	745	UKBB	0.63577	16:2160503:T:G	8
BW	746	UKBB	0.59462	16:2266173:T:C	3
BW	747	BBJ	0.59922	16:3599655:G:A	2
BW	748	FG, UKBB	0.55011	16:4015729:C:T	6
BW	749	UKBB	0.13294	16:4940994:A:G	17
BW	750	FG	0.92487	16:4962259:T:C	2
BW	751	BBJ, FG, UKBB	0.083533	16:15129459:A:G	86
BW	752	UKBB	0.043561	16:15593292:G:A	55
BW	753	FG, UKBB	0.063558	16:19932004:CCAA:C	76
BW	754	FG, UKBB	0.46128	16:20054371:A:G	29
BW	755	BBJ, FG, UKBB	0.20471	16:20259934:AT:A	68
BW	756	UKBB	0.21846	16:20380004:G:C	11
BW	757	BBJ	0.038009	16:20849213:A:G	95
BW	758	BBJ	0.019131	16:22325553:C:T	89
BW	759	UKBB	0.041766	16:23804956:G:A	84
BW	760	UKBB	0.1036	16:24798079:G:A	64
BW	761	BBJ	0.037674	16:28507397:TGGGACAGCCTCAGGAGGGGAGGAGGCC:T	151
BW	762	FG, UKBB	0.02589	16:28704506:ATTT:A	155
BW	763	BBJ, FG	0.055672	16:30042677:G:T	124
BW	764	UKBB	0.92792	16:29994922:C:T	6
BW	765	UKBB	0.17139	16:31011183:A:G	20
BW	766	FG	0.061375	16:49075245:A:G	28
BW	767	UKBB	0.089498	16:53477732:TGGG:T	32
BW	768	FG, UKBB	0.48617	16:53756885:A:G	13
BW	769	BBJ, FG, UKBB	0.32749	16:53803223:G:A	22
BW	770	UKBB	0.14192	16:54148628:C:T	13
BW	771	FG	0.058741	16:54251204:C:T	24
BW	772	UKBB	0.11634	16:54238357:C:T	68
BW	773	UKBB	0.29988	16:64717191:C:G	8
BW	774	FG	0.10367	16:69452862:TAA:T	35
BW	775	UKBB	0.059816	16:68384010:A:G	41
BW	776	UKBB	0.41596	16:72006370:C:T	10
BW	777	UKBB	0.43307	16:73801303:C:T	4
BW	778	UKBB	0.057897	16:76740127:C:CAT	159
BW	779	UKBB	0.17384	16:77261943:C:G	23
BW	780	UKBB	0.32895	16:81642407:A:G	19
BW	781	UKBB	0.059316	16:82202137:G:A	65
BW	782	UKBB	0.89263	16:82448195:C:G	2
BW	783	UKBB	0.023357	16:89308999:T:A	131
BW	784	UKBB	0.1848	16:89549562:T:C	120
BW	785	UKBB	0.43107	17:1824305:C:A	5
BW	786	UKBB	0.10781	17:2203453:A:G	116
BW	787	BBJ	0.87243	17:6951735:A:G	2
BW	788	FG	0.44606	17:7307950:T:G	3
BW	789	UKBB	0.83084	17:7559037:C:T	3
BW	790	FG, UKBB	0.99998	17:7571752:T:G	2
BW	791	UKBB	0.012629	17:15943910:T:C	218
BW	792	FG	0.30533	17:22054302:G:T	4
BW	793	UKBB	0.33612	17:26545676:G:T	11
BW	794	FG	0.069789	17:29101146:G:T, 17:29101147:A:T	27
BW	795	UKBB	0.56268	17:29206421:G:T	17
BW	796	FG	0.95886	17:29431798:A:G	1
BW	797	UKBB	0.28218	17:32237258:A:G	13
BW	798	UKBB	0.11784	17:34842521:A:G	46
BW	799	UKBB	0.13569	17:35063478:CTTTTT:C	47
BW	800	UKBB	0.32539	17:38592990:A:G	6
BW	801	UKBB	0.095875	17:39261560:T:A	31
BW	802	FG, UKBB	0.066853	17:40694005:G:A	197
BW	803	UKBB	0.073235	17:41489793:C:T	76
BW	804	UKBB	0.91178	17:42285460:ATTTTTTTTTT:A	2
BW	805	UKBB	0.053351	17:44781030:G:C	2967
BW	806	UKBB	0.57424	17:44262496:T:C	2
BW	807	BBJ, FG	0.077681	17:45735706:T:C	192
BW	808	UKBB	0.96574	17:46288649:A:T	1
BW	809	UKBB	0.78915	17:47063204:A:C	4
BW	810	UKBB	0.12486	17:48916159:G:A	37
BW	811	BBJ	0.73941	17:61953341:T:C	2
BW	812	BBJ	0.19598	17:61996255:A:C	55
BW	813	BBJ	0.037375	17:65977132:G:A	66
BW	814	BBJ	0.19852	17:77800533:AT:A	10
BW	815	BBJ	0.26801	17:79049527:G:A	31
BW	816	FG	0.41885	17:79082862:G:A	19
BW	817	UKBB	0.030878	18:1676030:A:G	118
BW	818	FG, UKBB	0.19012	18:1839339:C:T	33
BW	819	UKBB	0.026036	18:2699273:CTATT:C	69
BW	820	UKBB	0.12169	18:20729714:A:C	15
BW	821	FG, UKBB	0.20123	18:21109466:G:T	61
BW	822	UKBB	0.015226	18:30685490:C:A	271
BW	823	UKBB	0.15189	18:31248391:CA:C	37
BW	824	UKBB	0.032197	18:39548277:A:C	67
BW	825	UKBB	0.14114	18:40148881:T:C	75
BW	826	BBJ	0.048332	18:40712476:T:G	93
BW	827	UKBB	0.01894	18:40750455:T:C	93
BW	828	UKBB	0.16087	18:45928049:A:C	18
BW	829	UKBB	0.14781	18:46770186:T:G	37
BW	830	UKBB	0.057369	18:52525247:T:G	59
BW	831	UKBB	0.092252	18:53090414:T:TAT	20
BW	832	UKBB	0.77502	18:53335512:T:A	3
BW	833	FG, UKBB	0.16454	18:56883319:T:G	30
BW	834	BBJ	0.49768	18:57829135:T:C	3
BW	835	FG, UKBB	0.35572	18:57829135:T:C	30
BW	836	UKBB	0.088591	18:57967107:C:T	21
BW	837	FG, UKBB	0.050075	18:58056473:T:A	89
BW	838	UKBB	0.071962	18:60755065:G:T	34
BW	839	BBJ, FG, UKBB	0.99926	18:60845884:T:C	3
BW	840	UKBB	0.1467	18:63282992:C:T	63
BW	841	UKBB	0.91005	18:69224478:T:A	4
BW	842	UKBB	0.1987	19:1856554:C:G	23
BW	843	FG	0.16053	19:2153878:AGCCCAGGCTGGAATGCAGTGGCGCGATCTCCGCTCACTGCGGCCTCTGCCACTGTGCCCAGCCTGAATTTTTTTTTTTTTTTTTTTGAGACAGAGTCTCGCTCTGTT:A	41
BW	844	UKBB	0.98599	19:2186757:T:C	1
BW	845	FG	0.39037	19:2221892:C:A	5
BW	846	UKBB	0.29226	19:3462045:T:C	18
BW	847	FG	0.9833	19:3455792:C:T	1
BW	848	BBJ	0.61037	19:5152733:C:A	2
BW	849	UKBB	0.24415	19:7193215:C:T	10
BW	850	FG	0.35722	19:7223848:T:G	3
BW	851	UKBB	0.99979	19:8670147:C:T	1
BW	852	UKBB	0.18284	19:10770305:C:T	60
BW	853	UKBB	0.21595	19:18224729:C:T	31
BW	854	FG	0.11933	19:18235750:CT:C	45
BW	855	UKBB	0.22726	19:18462708:G:A	5
BW	856	FG	0.63677	19:18462348:C:T	2
BW	857	UKBB	0.36717	19:18834514:C:T	12
BW	858	UKBB	0.07202	19:30290357:G:C	29
BW	859	UKBB	0.23602	19:30710410:T:G	9
BW	860	UKBB	0.15274	19:34316705:T:C	13
BW	861	UKBB	0.34068	19:41938611:C:CGT	104
BW	862	FG	0.16987	19:45395619:A:G	11
BW	863	UKBB	0.92729	19:45392254:C:T	3
BW	864	UKBB	0.58413	19:45425178:G:A	7
BW	865	UKBB	0.33605	19:45470458:G:C	7
BW	866	BBJ	1	19:46175046:A:T	1
BW	867	BBJ	0.9994	19:46178043:G:T	1
BW	868	FG, UKBB	0.3587	19:46182304:T:A	10
BW	869	BBJ	0.59354	19:46432113:A:G	2
BW	870	BBJ	0.075294	19:46234632:T:C	31
BW	871	UKBB	0.37971	19:46247307:CT:C	9
BW	872	UKBB	0.63967	19:47569003:G:A	2
BW	873	BBJ	0.15525	19:47609223:G:A	8
BW	874	FG	0.97881	19:47716952:G:A	1
BW	875	UKBB	0.97093	19:50363585:CAG:C	1
BW	876	UKBB	0.27901	20:15809756:G:GA	11
BW	877	FG	0.82818	20:21077903:A:G	7
BW	878	UKBB	0.12539	20:25189120:A:ATAAT	22
BW	879	FG	0.072738	20:25244844:C:T	43
BW	880	FG	0.68917	20:31206354:G:T	3
BW	881	UKBB	0.2452	20:32289763:A:G	9
BW	882	FG	0.059	20:33470514:T:C	69
BW	883	FG, UKBB	1	20:34025756:A:G	2
BW	884	UKBB	0.051859	20:34415578:T:C	193
BW	885	UKBB	0.39174	20:35863088:G:GTT	102
BW	886	UKBB	0.10721	20:39162892:T:C	24
BW	887	UKBB	0.081587	20:43536455:C:T	24
BW	888	UKBB	0.088875	20:45532447:T:TA	41
BW	889	UKBB	0.39972	20:46365636:C:T	7
BW	890	BBJ	0.32731	20:50784933:C:T	27
BW	891	FG	0.14849	20:50958590:A:G	25
BW	892	UKBB	0.049219	20:51103807:A:G	58
BW	893	UKBB	0.053428	20:53459627:A:T	84
BW	894	UKBB	0.12809	20:54148838:A:T	16
BW	895	FG	0.063855	20:54470656:C:T	42
BW	896	UKBB	0.44851	20:57466093:G:T	4
BW	897	UKBB	0.29989	20:57476890:G:A	12
BW	898	BBJ	0.99826	20:57532782:G:GCACT	1
BW	899	FG	0.57864	20:57607363:C:T	3
BW	900	UKBB	0.12763	20:61564901:T:G	43
BW	901	UKBB	0.093063	20:62370349:T:C	22
BW	902	FG	0.26773	21:33183052:T:C, 21:33184377:C:T, 21:33184378:T:G	5
BW	903	UKBB	0.12023	21:39690663:A:G	20
BW	904	UKBB	0.89399	21:40288577:G:A	6
BW	905	UKBB	0.10977	21:40685515:GCGC:G	157
BW	906	UKBB	0.85446	21:46488959:G:A	2
BW	907	UKBB	0.044275	21:46583589:A:G	59
BW	908	UKBB	0.63632	22:30365780:G:A	20
BW	909	UKBB	0.073907	22:39752103:G:A	19
BW	910	UKBB	0.08312	22:40558064:T:C	30
BW	911	UKBB	0.93967	22:41804716:G:A	2
BW	912	UKBB	0.85628	22:46483917:G:A	2
BW	913	BBJ	0.42354	22:46482948:T:C	6
BW	914	UKBB	0.93793	22:46615376:G:A	5
BW	915	UKBB	0.051173	X:27377371:T:G	349
BW	916	FG, UKBB	0.99996	X:31854782:G:C	2
BW	917	FG	0.53848	X:31986774:C:T	2
BW	918	UKBB	0.74407	X:45634295:G:A	4
BW	919	UKBB	0.33729	X:50334780:T:C	59
BW	920	FG, UKBB	0.087422	X:53593078:A:G	132
BW	921	UKBB	0.023056	X:54766211:CT:C	117
BW	922	FG	0.46796	X:54886309:C:T	3
BW	923	FG	0.97307	X:71763455:G:T	1
BW	924	BBJ	0.0048668	X:75796161:C:G	729
BW	925	UKBB	0.05005	X:77349306:T:C	351
BW	926	BBJ	0.71548	X:77344410:C:T	2
BW	927	FG	0.019699	X:77813061:C:T	82
BW	928	UKBB	0.042465	X:77854623:T:C	104
BW	929	FG, UKBB	0.10547	X:78657693:T:C	131
BW	930	FG	0.075236	X:79161354:A:G	14
BW	931	FG	0.24203	X:81901751:G:A	11
BW	932	FG	0.13235	X:83135668:G:A	17
BW	933	UKBB	0.10021	X:85574990:A:T	24
BW	934	BBJ	0.033934	X:85640646:G:A	55
BW	935	UKBB	0.10677	X:102839154:C:A	17
BW	936	BBJ	0.23184	X:103969256:A:T	16
BW	937	UKBB	0.021617	X:109823282:C:G	292
BW	938	BBJ, FG, UKBB	0.036957	X:117837501:CT:C	263
BW	939	FG	0.14919	X:123891569:C:T	14
BW	940	BBJ	0.52948	X:129325425:T:C	5
BW	941	UKBB	0.22213	X:136075730:G:C	26
BW	942	FG	0.18697	X:136513744:G:A	23
BW	943	UKBB	0.26562	X:136700665:T:G	19
BW	944	BBJ	0.17855	X:152904739:C:T	22
Balding_Type4	1	UKBB	0.47345	1:8208573:G:A	6
Balding_Type4	2	UKBB	0.99035	1:10651460:C:T	1
Balding_Type4	3	UKBB	0.2817	1:10658202:G:A	6
Balding_Type4	4	UKBB	0.1125	1:10699140:CTCGTCG:C	28
Balding_Type4	5	UKBB	0.24998	1:11035950:G:GT	15
Balding_Type4	6	UKBB	0.067608	1:25299426:C:T	25
Balding_Type4	7	UKBB	1	1:25291697:C:T	1
Balding_Type4	8	UKBB	0.14319	1:25332197:C:G	9
Balding_Type4	9	UKBB	0.25943	1:25362527:T:C	6
Balding_Type4	10	UKBB	0.37584	1:25463501:C:A	4
Balding_Type4	11	UKBB	0.077958	1:25486299:A:G	25
Balding_Type4	12	UKBB	0.53035	1:41390175:A:G	6
Balding_Type4	13	UKBB	0.1533	1:47954511:G:T	9
Balding_Type4	14	UKBB	0.029149	1:49128720:C:T	85
Balding_Type4	15	UKBB	0.48005	1:50960521:T:C	5
Balding_Type4	16	UKBB	0.89228	1:54016353:C:T	2
Balding_Type4	17	UKBB	0.2375	1:118770271:C:T	21
Balding_Type4	18	UKBB	0.83731	1:118881689:A:G	2
Balding_Type4	19	UKBB	0.82797	1:119535334:T:A	9
Balding_Type4	20	UKBB	0.20005	1:119648847:C:CCT	10
Balding_Type4	21	UKBB	0.40499	1:152088844:A:G	4
Balding_Type4	22	UKBB	0.030667	1:153188754:G:GCAAA	39
Balding_Type4	23	UKBB	0.14875	1:164163134:G:A	83
Balding_Type4	24	UKBB	0.92317	1:164484179:C:CAGAAGA	2
Balding_Type4	25	UKBB	0.13681	1:164597746:T:C	17
Balding_Type4	26	UKBB	0.081505	1:170349715:G:A	66
Balding_Type4	27	UKBB	0.33693	1:170759452:C:G	20
Balding_Type4	28	UKBB	0.079531	1:198708975:C:T	45
Balding_Type4	29	UKBB	0.99562	1:201437832:C:T	1
Balding_Type4	30	UKBB	0.98923	1:203965400:C:T	1
Balding_Type4	31	UKBB	0.035576	1:219932647:A:G	112
Balding_Type4	32	UKBB	0.49645	2:6563098:A:G	3
Balding_Type4	33	UKBB	0.063466	2:6746052:C:A	29
Balding_Type4	34	UKBB	0.080538	2:13086006:C:CCT	18
Balding_Type4	35	UKBB	0.11718	2:19933380:A:T	17
Balding_Type4	36	UKBB	0.43002	2:28300314:A:G	17
Balding_Type4	37	UKBB	0.50289	2:31982811:C:G	3
Balding_Type4	38	UKBB	0.060058	2:60608759:T:C	39
Balding_Type4	39	UKBB	0.85851	2:67752237:G:GC	2
Balding_Type4	40	UKBB	0.37551	2:67876964:T:C	11
Balding_Type4	41	UKBB	0.2807	2:68081309:A:C	4
Balding_Type4	42	UKBB	0.088115	2:68165380:G:A	18
Balding_Type4	43	UKBB	0.50674	2:68171603:G:A	3
Balding_Type4	44	UKBB	0.21352	2:145700572:CAT:C	12
Balding_Type4	45	UKBB	0.1229	2:171354403:C:T	12
Balding_Type4	46	UKBB	0.52711	2:174277357:A:T	3
Balding_Type4	47	UKBB	0.99603	2:174432648:A:T	1
Balding_Type4	48	UKBB	0.2911	2:174611306:C:T	5
Balding_Type4	49	UKBB	1	2:176991857:C:A	1
Balding_Type4	50	UKBB	0.98858	2:176992444:C:T	1
Balding_Type4	51	UKBB	1	2:177346281:TA:T	1
Balding_Type4	52	UKBB	0.18515	2:177584961:T:C	8
Balding_Type4	53	UKBB	0.10041	2:177773783:A:G	21
Balding_Type4	54	UKBB	0.33578	2:177907230:C:T	8
Balding_Type4	55	UKBB	0.16097	2:202930971:G:A	19
Balding_Type4	56	UKBB	0.28476	2:219759079:C:G	9
Balding_Type4	57	UKBB	0.099307	2:223130406:G:A	63
Balding_Type4	58	UKBB	0.8949	2:239698506:G:GTTA	2
Balding_Type4	59	UKBB	0.57609	2:239949681:G:A	7
Balding_Type4	60	UKBB	0.63878	3:11608114:C:A	6
Balding_Type4	61	UKBB	0.99707	3:30518433:A:T	1
Balding_Type4	62	UKBB	0.18428	3:41291081:G:A	59
Balding_Type4	63	UKBB	0.73184	3:114103747:C:T	14
Balding_Type4	64	UKBB	1	3:125993274:G:A	1
Balding_Type4	65	UKBB	0.28959	3:126012421:C:T	4
Balding_Type4	66	UKBB	0.99989	3:126068948:C:T	1
Balding_Type4	67	UKBB	0.055012	3:135641012:TG:T	68
Balding_Type4	68	UKBB	0.22491	3:138651521:T:C	11
Balding_Type4	69	UKBB	0.23717	3:138722621:T:C	15
Balding_Type4	70	UKBB	0.83534	3:139000458:C:G	2
Balding_Type4	71	UKBB	0.99897	3:139019777:C:T	1
Balding_Type4	72	UKBB	0.99899	3:139026525:A:C	1
Balding_Type4	73	UKBB	1	3:139032333:T:C	1
Balding_Type4	74	UKBB	0.10095	3:141121814:A:C	20
Balding_Type4	75	UKBB	0.26231	3:151654862:C:T	9
Balding_Type4	76	UKBB	0.047221	3:151741233:GT:G	28
Balding_Type4	77	UKBB	0.31698	3:157499186:G:T	4
Balding_Type4	78	UKBB	0.12216	3:182247437:T:C	18
Balding_Type4	79	UKBB	0.49083	3:182332176:T:A	11
Balding_Type4	80	UKBB	0.55957	4:14957991:T:TAAAC	18
Balding_Type4	81	UKBB	0.078011	4:54340941:C:CT	66
Balding_Type4	82	UKBB	0.092035	4:81192436:C:T	23
Balding_Type4	83	UKBB	0.29013	4:81192258:C:G	9
Balding_Type4	84	UKBB	0.093516	4:81250201:G:A	16
Balding_Type4	85	UKBB	0.097501	4:107566275:G:A	20
Balding_Type4	86	UKBB	0.043266	4:107856794:T:C	30
Balding_Type4	87	UKBB	0.28183	4:108052995:C:T	5
Balding_Type4	88	UKBB	0.30429	4:154386215:AGT:A	18
Balding_Type4	89	UKBB	0.099621	5:4833867:T:C	16
Balding_Type4	90	UKBB	0.80897	5:36630209:G:A	2
Balding_Type4	91	UKBB	0.054918	5:67257180:C:A	30
Balding_Type4	92	UKBB	0.25592	5:82048688:C:T	6
Balding_Type4	93	UKBB	0.21006	5:88376061:A:C	19
Balding_Type4	94	UKBB	0.14067	5:92731180:C:T	23
Balding_Type4	95	UKBB	0.29957	5:102301358:T:C	13
Balding_Type4	96	UKBB	0.78737	5:122424026:C:G	2
Balding_Type4	97	UKBB	0.11605	5:122490489:C:A	38
Balding_Type4	98	UKBB	0.12455	5:122577846:G:A	19
Balding_Type4	99	UKBB	0.57836	5:157510608:G:T	2
Balding_Type4	100	UKBB	0.067948	5:157818150:C:G	94
Balding_Type4	101	UKBB	0.12247	5:157907974:C:T	22
Balding_Type4	102	UKBB	0.1815	5:158090555:A:G	18
Balding_Type4	103	UKBB	0.12869	5:158253542:T:C	20
Balding_Type4	104	UKBB	0.25483	5:158332380:T:C	9
Balding_Type4	105	UKBB	0.53279	5:171853158:G:A	25
Balding_Type4	106	UKBB	0.60073	6:427972:C:T	2
Balding_Type4	107	UKBB	1	6:428486:G:A	1
Balding_Type4	108	UKBB	0.40568	6:7208840:A:T	4
Balding_Type4	109	UKBB	0.22769	6:9015569:C:T	8
Balding_Type4	110	UKBB	0.84936	6:9100530:C:CA	2
Balding_Type4	111	UKBB	0.056789	6:9250700:A:G	28
Balding_Type4	112	UKBB	0.18528	6:9316230:T:C	10
Balding_Type4	113	UKBB	0.18546	6:9449680:T:C	6
Balding_Type4	114	UKBB	0.061585	6:9699092:A:C	37
Balding_Type4	115	UKBB	0.21624	6:10240443:C:A	18
Balding_Type4	116	UKBB	0.22003	6:21921476:A:G	6
Balding_Type4	117	UKBB	0.062523	6:23762966:CT:C	147
Balding_Type4	118	UKBB	0.22869	6:37877052:CT:C	87
Balding_Type4	119	UKBB	0.1248	6:44649193:G:A	17
Balding_Type4	120	UKBB	0.19234	6:45753819:A:T	19
Balding_Type4	121	UKBB	0.20637	6:100868721:G:A	21
Balding_Type4	122	UKBB	0.18276	6:105975617:A:G	12
Balding_Type4	123	UKBB	0.49285	6:106041382:A:C	6
Balding_Type4	124	UKBB	0.43898	6:106207921:G:A	5
Balding_Type4	125	UKBB	0.37103	6:106601165:T:C	5
Balding_Type4	126	UKBB	0.090233	6:111626990:A:T	68
Balding_Type4	127	UKBB	0.88423	6:111836464:CA:C	25
Balding_Type4	128	UKBB	0.23562	6:111978744:T:C	8
Balding_Type4	129	UKBB	0.08204	6:112008025:C:T	22
Balding_Type4	130	UKBB	0.25382	6:126062868:GT:G	23
Balding_Type4	131	UKBB	0.32856	6:126451725:GT:G	5
Balding_Type4	132	UKBB	0.044528	6:126717064:A:G	87
Balding_Type4	133	UKBB	0.055286	6:131345821:C:CA	30
Balding_Type4	134	UKBB	0.063018	6:170462313:G:A	36
Balding_Type4	135	UKBB	0.22305	7:541431:G:A	6
Balding_Type4	136	UKBB	0.1007	7:564083:T:C	13
Balding_Type4	137	UKBB	0.43078	7:18697667:T:A	4
Balding_Type4	138	UKBB	0.52396	7:18891259:G:A	3
Balding_Type4	139	UKBB	0.83053	7:19137857:G:A	2
Balding_Type4	140	UKBB	0.36043	7:19145326:T:C	4
Balding_Type4	141	UKBB	0.056509	7:26763282:T:A	30
Balding_Type4	142	UKBB	0.2536	7:46689571:T:C	8
Balding_Type4	143	UKBB	0.020001	7:47039568:A:G	56
Balding_Type4	144	UKBB	0.33469	7:68595226:CA:C	5
Balding_Type4	145	UKBB	0.28721	7:68597771:T:C	6
Balding_Type4	146	UKBB	0.64767	7:68898689:A:G	2
Balding_Type4	147	UKBB	0.058214	7:85126276:A:G	57
Balding_Type4	148	UKBB	0.13958	7:101405820:C:T	13
Balding_Type4	149	UKBB	0.08319	7:130997997:A:G	34
Balding_Type4	150	UKBB	0.31727	8:29655787:T:C	17
Balding_Type4	151	UKBB	0.25366	8:77588716:A:G	61
Balding_Type4	152	UKBB	0.048548	8:109087663:A:G	67
Balding_Type4	153	UKBB	0.94459	8:109102918:G:A	2
Balding_Type4	154	UKBB	0.94403	8:109145555:C:T	2
Balding_Type4	155	UKBB	0.81796	8:116439639:T:C	5
Balding_Type4	156	UKBB	0.61991	8:116979466:G:C	54
Balding_Type4	157	UKBB	0.87578	8:116986439:G:A	2
Balding_Type4	158	UKBB	0.97322	8:117239874:C:T	1
Balding_Type4	159	UKBB	0.48717	8:129762126:G:A	50
Balding_Type4	160	UKBB	0.65312	8:129890188:T:C	2
Balding_Type4	161	UKBB	0.66511	8:130699140:T:C	2
Balding_Type4	162	UKBB	0.81844	9:13226945:G:A	2
Balding_Type4	163	UKBB	0.29691	9:109628051:A:G	5
Balding_Type4	164	UKBB	0.34038	9:110957372:T:A	3
Balding_Type4	165	UKBB	0.2594	9:129150261:A:G	6
Balding_Type4	166	UKBB	0.83973	9:133924451:C:T	6
Balding_Type4	167	UKBB	0.22908	10:32590362:T:G	30
Balding_Type4	168	UKBB	0.86912	10:54334653:G:C	7
Balding_Type4	169	UKBB	0.39473	10:62933123:G:A	22
Balding_Type4	170	UKBB	0.20338	10:77227430:C:T	8
Balding_Type4	171	UKBB	0.1896	10:78198107:G:C	8
Balding_Type4	172	UKBB	0.03044	10:78827231:A:ATC	52
Balding_Type4	173	UKBB	0.049143	10:79538276:TA:T	57
Balding_Type4	174	UKBB	0.33567	10:126355129:C:T	7
Balding_Type4	175	UKBB	0.064031	11:27450187:A:AT	20
Balding_Type4	176	UKBB	0.17251	11:44200351:A:T	54
Balding_Type4	177	UKBB	0.34467	11:44395233:G:T	3
Balding_Type4	178	UKBB	0.047974	11:44431739:A:G	23
Balding_Type4	179	UKBB	0.16478	11:61543499:T:C	38
Balding_Type4	180	UKBB	0.12613	11:69160278:T:G	17
Balding_Type4	181	UKBB	0.55188	11:69253792:C:A	2
Balding_Type4	182	UKBB	0.19828	12:12434144:T:C	11
Balding_Type4	183	UKBB	0.22856	12:26430361:C:G	6
Balding_Type4	184	UKBB	0.38827	12:27996316:CA:C	4
Balding_Type4	185	UKBB	0.43759	12:28118847:C:A	3
Balding_Type4	186	UKBB	0.019259	12:29148911:T:TC	92
Balding_Type4	187	UKBB	0.11743	12:52946336:A:G	28
Balding_Type4	188	UKBB	1	12:54332733:C:CTTA	1
Balding_Type4	189	UKBB	0.1347	12:54668908:T:C	22
Balding_Type4	190	UKBB	0.22291	12:130562418:G:C	7
Balding_Type4	191	UKBB	0.20132	13:30744267:T:TAGAAAA	16
Balding_Type4	192	UKBB	0.26306	13:30797758:A:G	12
Balding_Type4	193	UKBB	0.10423	13:31033312:C:CTTAA	26
Balding_Type4	194	UKBB	0.15189	14:95237215:T:C	12
Balding_Type4	195	UKBB	0.53108	15:33260973:C:T	2
Balding_Type4	196	UKBB	0.074591	15:57547021:A:ACTC	127
Balding_Type4	197	UKBB	0.91647	15:61010995:G:C	2
Balding_Type4	198	UKBB	1	15:61168183:A:G	1
Balding_Type4	199	UKBB	0.057936	15:70026412:A:T	34
Balding_Type4	200	UKBB	0.25566	15:70044227:G:A	8
Balding_Type4	201	UKBB	0.91324	15:91009484:G:A	4
Balding_Type4	202	UKBB	0.99977	16:410178:G:A	1
Balding_Type4	203	UKBB	0.19391	16:9148682:C:A	10
Balding_Type4	204	UKBB	0.42136	16:14388750:T:C	8
Balding_Type4	205	UKBB	0.16417	16:67188455:A:G	106
Balding_Type4	206	UKBB	0.042873	16:67202444:GAAAT:G	128
Balding_Type4	207	UKBB	0.16682	16:79615412:G:GA	19
Balding_Type4	208	UKBB	0.52981	16:79942666:T:C	18
Balding_Type4	209	UKBB	0.048614	16:80078861:C:G	53
Balding_Type4	210	UKBB	0.89013	16:80617581:C:T	2
Balding_Type4	211	UKBB	0.98129	16:80851978:G:A	1
Balding_Type4	212	UKBB	0.044713	17:2170655:A:AT	32
Balding_Type4	213	UKBB	0.25388	17:12263589:C:G	7
Balding_Type4	214	UKBB	0.83066	17:12420482:T:TA	3
Balding_Type4	215	UKBB	0.14482	17:12459383:G:GT	15
Balding_Type4	216	UKBB	0.045255	17:44809001:A:G	138
Balding_Type4	217	UKBB	0.24354	17:55224661:T:C	9
Balding_Type4	218	UKBB	0.484	17:55230628:C:A	3
Balding_Type4	219	UKBB	0.087822	17:63791483:G:A	18
Balding_Type4	220	UKBB	0.024038	17:64002907:G:C	457
Balding_Type4	221	UKBB	0.97267	18:10060003:T:G	1
Balding_Type4	222	UKBB	0.04369	18:10362020:G:GA	44
Balding_Type4	223	UKBB	0.61746	18:10435832:A:G	3
Balding_Type4	224	UKBB	0.19215	18:42808059:T:G	10
Balding_Type4	225	UKBB	0.095455	18:43156746:T:C	12
Balding_Type4	226	UKBB	0.27842	18:49003492:G:A	20
Balding_Type4	227	UKBB	0.27108	18:53151851:A:C	5
Balding_Type4	228	UKBB	0.57175	18:53210302:G:T	8
Balding_Type4	229	UKBB	0.38966	18:53438400:T:TAACTC	5
Balding_Type4	230	UKBB	0.41652	18:60925401:G:A	4
Balding_Type4	231	UKBB	0.23041	19:41914153:C:CCCAGCAT	60
Balding_Type4	232	UKBB	0.094054	19:42770445:G:C	105
Balding_Type4	233	UKBB	0.22404	20:21884693:G:A	177
Balding_Type4	234	UKBB	0.146	20:22087670:A:G	36
Balding_Type4	235	UKBB	0.07799	20:31461616:C:A	74
Balding_Type4	236	UKBB	0.99927	20:39832628:T:C	1
Balding_Type4	237	UKBB	0.78491	20:55390585:CA:C	3
Balding_Type4	238	UKBB	0.99164	20:55435053:C:T	1
Balding_Type4	239	UKBB	0.71242	20:55440486:G:A	2
Balding_Type4	240	UKBB	0.99733	21:36208167:G:A	1
Balding_Type4	241	UKBB	0.99976	21:36238517:C:T	1
Balding_Type4	242	UKBB	0.20532	21:44629340:C:T	6
Balding_Type4	243	UKBB	0.043864	22:29247097:A:G	58
Balding_Type4	244	UKBB	0.10262	22:45729382:C:T	49
Baso	1	UKBB	0.097284	1:21522708:A:T	45
Baso	2	UKBB	0.11106	1:23845110:C:G	18
Baso	3	UKBB	0.95093	1:36943916:C:G	1
Baso	4	BBJ	0.13495	1:87751670:C:T	19
Baso	5	BBJ	0.12604	1:87762069:G:A	18
Baso	6	BBJ	0.060908	1:150545624:C:T	34
Baso	7	UKBB	0.38907	1:153331849:G:A	6
Baso	8	BBJ	0.43691	1:155072014:G:T	5
Baso	9	UKBB	0.066462	1:156208230:A:G	80
Baso	10	UKBB	1	1:159175354:G:A	1
Baso	11	UKBB	0.37388	1:161479745:A:G	4
Baso	12	UKBB	0.37108	1:161600995:C:T	5
Baso	13	UKBB	1	1:161599779:G:C	1
Baso	14	BBJ	0.024727	1:198595099:A:G	84
Baso	15	BBJ	0.15723	1:198994619:C:T	20
Baso	16	UKBB	0.22462	1:205179563:AAAGTT:A	9
Baso	17	BBJ	0.99966	1:205632217:GGCCGACAGCCCTTCTGCTGGCTCGGTGGGGCCCAGC:G	1
Baso	18	BBJ	0.23757	1:205649173:T:C	8
Baso	19	UKBB	0.1133	1:212434241:A:G	24
Baso	20	UKBB	0.56422	1:212455845:T:C	31
Baso	21	UKBB	0.40299	1:236105910:T:C	3
Baso	22	BBJ	0.98007	2:58985375:C:T	1
Baso	23	UKBB	0.15805	2:65646003:A:AT	29
Baso	24	BBJ	0.0597	2:85762209:T:C	31
Baso	25	BBJ	0.15387	2:145331724:T:C	22
Baso	26	BBJ	0.30177	2:182329460:C:T	5
Baso	27	UKBB	0.45814	2:213844822:G:A	13
Baso	28	UKBB	0.037821	2:219134950:C:T	181
Baso	29	UKBB	0.52793	2:219026698:A:C	2
Baso	30	BBJ	0.54601	3:3098041:G:C	3
Baso	31	BBJ	0.70373	3:3121848:C:T	2
Baso	32	BBJ	0.1554	3:3154942:A:T	11
Baso	33	BBJ	0.28926	3:3190654:T:TAAAGATTTATTCTCTAAAG	17
Baso	34	UKBB	0.3683	3:16908186:A:G	3
Baso	35	UKBB	0.57608	3:46250348:T:C	2
Baso	36	UKBB	0.8697	3:47087837:T:A	3
Baso	37	UKBB	0.54887	3:50332697:G:A	2
Baso	38	BBJ, UKBB	0.71703	3:128320345:T:G	8
Baso	39	UKBB	0.10776	3:187451701:T:C	32
Baso	40	UKBB	0.046563	4:87904688:TAAAA:T	71
Baso	41	BBJ	0.063462	4:88040185:T:TCCAGCTG	24
Baso	42	UKBB	0.25958	4:103410817:T:A	20
Baso	43	UKBB	0.95176	5:126091428:G:C	1
Baso	44	UKBB	0.086416	6:13204986:G:C	15
Baso	45	UKBB	0.87206	6:82463376:C:T	2
Baso	46	UKBB	1	6:82501719:C:T	1
Baso	47	UKBB	0.033992	6:82696878:A:G	53
Baso	48	BBJ	0.035236	6:109769224:AACAG:A	92
Baso	49	UKBB	0.64855	6:130341903:G:C	2
Baso	50	UKBB	0.62368	6:135480598:CA:C	2
Baso	51	UKBB	0.05922	7:8094079:G:C	41
Baso	52	UKBB	1	7:28724374:G:T	1
Baso	53	UKBB	0.065554	7:50286922:AT:A	28
Baso	54	UKBB	0.99949	7:50370254:C:T	1
Baso	55	UKBB	0.63216	7:75247329:C:T	9
Baso	56	UKBB	0.53138	7:92243672:G:A	3
Baso	57	UKBB	0.7964	7:92408455:G:T	2
Baso	58	UKBB	1	7:92408370:C:T	1
Baso	59	UKBB	1	7:143081942:G:C	1
Baso	60	UKBB	0.36016	8:6698224:A:G	11
Baso	61	UKBB	0.65277	8:6794019:G:A	15
Baso	62	UKBB	0.83073	8:6879397:G:T	2
Baso	63	UKBB	0.080178	8:6839740:A:G	39
Baso	64	UKBB	0.42948	8:6822606:C:T	5
Baso	65	UKBB	0.57716	8:6825496:G:C	3
Baso	66	UKBB	0.32961	8:6902043:G:A	4
Baso	67	UKBB	0.99691	8:6912572:G:A	1
Baso	68	UKBB	0.97466	8:11515193:A:G	1
Baso	69	UKBB	0.39041	8:22974450:T:C	6
Baso	70	UKBB	0.52089	8:48651633:A:G	18
Baso	71	UKBB	0.37796	8:106581528:A:T	30
Baso	72	BBJ	0.096901	8:119121681:AATGC:A	17
Baso	73	BBJ	0.14209	8:130601089:T:C	8
Baso	74	UKBB	0.38469	9:82246687:G:A	4
Baso	75	UKBB	0.18741	10:955031:A:G	30
Baso	76	UKBB	0.073724	10:26740256:A:C	41
Baso	77	UKBB	0.20412	10:28780293:C:T	41
Baso	78	BBJ	0.60733	10:89656156:A:C	4
Baso	79	UKBB	0.26956	10:126338093:C:T	7
Baso	80	UKBB	0.45777	11:308363:G:C	5
Baso	81	UKBB	0.96856	11:72946140:G:C	1
Baso	82	UKBB	0.99386	11:72946279:T:C	1
Baso	83	UKBB	0.051721	11:89936859:AC:A	29
Baso	84	BBJ	0.99992	11:89654536:T:A	1
Baso	85	BBJ	0.17624	11:89900573:C:T	27
Baso	86	UKBB	0.87104	11:113958142:GT:G	3
Baso	87	BBJ	0.8221	11:128562098:C:T	4
Baso	88	BBJ	0.58999	12:46473339:T:C	3
Baso	89	UKBB	0.75655	12:51693021:C:T	3
Baso	90	UKBB	0.37959	12:54011729:A:G	8
Baso	91	UKBB	0.3648	12:111884608:T:C	7
Baso	92	UKBB	0.70799	12:120109284:AGGCACCTCTTCACAGGAC:A	4
Baso	93	BBJ	0.14253	13:41533888:G:GTATAAAC	26
Baso	94	BBJ	1	14:23582233:T:C	1
Baso	95	BBJ	0.53169	14:23586018:A:C	3
Baso	96	UKBB	0.99981	14:23587046:A:C	1
Baso	97	BBJ	0.6401	14:23587555:G:T	2
Baso	98	BBJ	0.9988	14:23588478:C:A	1
Baso	99	BBJ	0.99188	14:23588567:G:A	1
Baso	100	UKBB	1	14:23589349:A:G	1
Baso	101	UKBB	1	14:57857162:G:C	1
Baso	102	UKBB	0.5946	14:75839843:C:T	4
Baso	103	UKBB	0.17361	14:88414211:G:A	64
Baso	104	UKBB	0.13655	15:42586772:CA:C	135
Baso	105	BBJ	0.069403	15:50357743:G:T	23
Baso	106	UKBB	0.032377	15:64498142:T:C	101
Baso	107	UKBB	0.089854	15:91009484:G:A	51
Baso	108	UKBB	0.3231	15:100050171:T:C	8
Baso	109	UKBB	0.12759	15:101748227:C:T	23
Baso	110	BBJ	0.3808	16:85603705:G:C	4
Baso	111	BBJ	0.88748	16:85637632:T:C	2
Baso	112	BBJ, UKBB	0.20132	16:88528526:C:G	53
Baso	113	UKBB	0.078022	17:38166412:G:GT	34
Baso	114	UKBB	0.041692	17:38162482:G:GTTTT	40
Baso	115	UKBB	0.44076	17:38287070:G:C	4
Baso	116	UKBB	0.74026	17:56339594:A:C	2
Baso	117	UKBB	0.90728	17:56356502:A:G	2
Baso	118	UKBB	0.55525	17:56355397:G:A	2
Baso	119	UKBB	0.044725	17:57926391:GT:G	69
Baso	120	UKBB	0.25326	17:72744512:T:C	12
Baso	121	BBJ	0.030846	18:23581230:A:G	243
Baso	122	UKBB	1	18:60920854:C:T	1
Baso	123	UKBB	0.87609	19:836186:CA:C	3
Baso	124	UKBB	0.95346	19:851976:G:A	1
Baso	125	UKBB	0.59216	19:5839613:A:C	17
Baso	126	UKBB	0.10306	19:8565043:A:T	60
Baso	127	UKBB	0.80162	19:10676941:G:A	3
Baso	128	UKBB	0.0749	19:16559421:A:G	23
Baso	129	UKBB	0.05339	19:18530161:T:G	74
Baso	130	UKBB	0.021541	19:19477211:A:T, 19:19477220:A:T	129
Baso	131	UKBB	0.98224	19:33751852:G:C	1
Baso	132	BBJ, UKBB	1	19:33754548:C:T	2
Baso	133	BBJ	0.074499	19:33785196:T:C	30
Baso	134	UKBB	0.27931	19:38903032:G:A	14
Baso	135	UKBB	0.29178	19:38917533:C:T	9
Baso	136	UKBB	0.10861	20:43520287:TCA:T	25
Baso	137	BBJ	0.4004	21:39845275:T:C	7
Baso	138	BBJ	1	22:37297352:G:C	1
Baso	139	UKBB	0.28159	22:38117943:T:C	27
Baso	140	UKBB	0.15422	22:41116610:CT:C	69
Baso	141	UKBB	0.07761	22:45638796:C:T	51
Baso	142	BBJ	0.1167	X:14168998:T:C	18
Baso	143	UKBB	0.95279	X:147557222:T:C	1
Baso	144	UKBB	0.26637	X:147606808:A:G	14
Baso	145	UKBB	1	X:147583958:G:A	1
Benign_Neoplasms	1	FG, UKBB	0.094996	1:204472009:G:GA	167
Benign_Neoplasms	2	FG	0.72307	1:242034263:A:G	2
Benign_Neoplasms	3	UKBB	0.92374	1:249191706:G:A	2
Benign_Neoplasms	4	FG, UKBB	0.16436	3:169488691:A:T	37
Benign_Neoplasms	5	FG	0.51419	4:54337910:T:C	5
Benign_Neoplasms	6	UKBB	0.97117	5:1277577:G:A	1
Benign_Neoplasms	7	FG	0.94162	5:1285974:C:A	2
Benign_Neoplasms	8	FG	0.87438	6:152562271:C:G	2
Benign_Neoplasms	9	UKBB	0.99126	8:73958364:G:A	1
Benign_Neoplasms	10	UKBB	0.51743	8:128413305:G:T	30
Benign_Neoplasms	11	FG	0.12421	9:1082122:T:C	16
Benign_Neoplasms	12	FG	0.98365	10:47731927:G:A	1
Benign_Neoplasms	13	FG	0.29432	10:105699607:T:C	4
Benign_Neoplasms	14	FG, UKBB	0.31353	10:105680632:T:G	16
Benign_Neoplasms	15	UKBB	0.99926	11:186604:T:C	1
Benign_Neoplasms	16	FG	0.96499	11:187382:C:T	1
Benign_Neoplasms	17	FG, UKBB	0.21123	11:107983096:C:T	104
Benign_Neoplasms	18	FG	0.32048	11:108149207:T:G	12
Benign_Neoplasms	19	UKBB	0.20564	15:33011697:G:C	9
Benign_Neoplasms	20	FG, UKBB	1	17:7571752:T:G	2
Benign_Neoplasms	21	FG	0.20865	17:78789288:G:A	14
Benign_Neoplasms	22	FG	0.086493	18:785446:GGCTTGTTCTAAGTA:G	21
Benign_Neoplasms	23	UKBB	0.36143	18:46453463:T:C	8
Benign_Neoplasms	24	FG	0.39458	19:22121293:T:C	49
Benign_Neoplasms	25	UKBB	0.083103	20:60929539:G:A	20
Benign_Neoplasms	26	FG	0.091865	20:62214159:G:A	16
Benign_Neoplasms	27	FG	0.60694	20:62293118:C:T	2
Benign_Neoplasms	28	FG	0.46787	22:29121087:A:G	4
Benign_Neoplasms	29	FG	0.55613	22:29450193:G:A	3
Blood_Clot_Lung	1	FG, UKBB	0.61996	1:169467654:G:A	9
Blood_Clot_Lung	2	FG	0.046725	1:169513436:C:A	55
Blood_Clot_Lung	3	FG, UKBB	0.2889	4:155525276:G:A	19
Blood_Clot_Lung	4	FG, UKBB	0.52967	4:187206249:C:A	8
Blood_Clot_Lung	5	FG	0.35068	4:187204937:A:G	3
Blood_Clot_Lung	6	UKBB	0.24694	6:150629632:C:G	7
Blood_Clot_Lung	7	FG, UKBB	0.091662	9:136142185:C:T	47
Blood_Clot_Lung	8	FG, UKBB	0.48314	9:136155000:C:T	11
Blood_Clot_Lung	9	UKBB	0.10359	10:71211707:T:C	16
Blood_Clot_Lung	10	UKBB	0.33342	11:46761055:G:A	5
Blood_Clot_Lung	11	FG	0.21264	12:104240958:C:A	12
BrC	1	FG	0.34108	1:149025528:A:G	1
BrC	2	FG	0.53469	1:242034263:A:G	2
BrC	3	BBJ	0.8972	2:121179161:G:A	3
BrC	4	BBJ	0.038152	2:202153078:T:G	87
BrC	5	FG, UKBB	0.39331	2:217920769:G:T	11
BrC	6	FG, UKBB	0.23825	2:217954982:T:A	13
BrC	7	FG	0.015607	3:27529889:G:T	164
BrC	8	UKBB	0.30037	3:27347117:A:AT, 3:27347119:A:AT	43
BrC	9	BBJ	0.068405	3:150472390:G:A	79
BrC	10	FG	0.036889	5:44442578:T:C	79
BrC	11	BBJ, FG	0.10633	5:44690964:G:A	87
BrC	12	UKBB	1	5:44706498:A:G	1
BrC	13	UKBB	0.022382	5:44727423:G:A	96
BrC	14	BBJ	0.098344	5:56054333:TA:T	24
BrC	15	UKBB	0.23916	5:56007339:G:A	15
BrC	16	FG	0.15107	5:56034207:A:G	8
BrC	17	UKBB	0.11975	5:158230013:G:T	34
BrC	18	BBJ, FG, UKBB	0.20232	6:151949806:A:C	46
BrC	19	UKBB	0.057385	6:151952332:G:A	23
BrC	20	UKBB	0.51104	6:152440522:CA:C	5
BrC	21	FG	0.99641	7:146144158:G:A	1
BrC	22	FG	0.14351	8:76250534:A:AGATTTTTTC	8
BrC	23	FG, UKBB	0.33972	8:128356860:T:C	81
BrC	24	FG	0.48808	9:22048414:G:A	6
BrC	25	UKBB	0.95582	9:110303808:TAA:T	1
BrC	26	FG	0.18849	9:110649209:G:A	20
BrC	27	FG	0.077607	9:110837073:A:G	44
BrC	28	FG, UKBB	0.11936	9:110893720:GTATT:G	53
BrC	29	UKBB	0.40792	10:64257828:T:C	8
BrC	30	FG	0.33065	10:64291099:T:TA	11
BrC	31	UKBB	0.24741	10:123095186:A:G	9
BrC	32	BBJ	0.34969	10:123341009:CTGGGAGGCCAAGG:C	5
BrC	33	FG	0.58057	10:123340664:G:A	4
BrC	34	UKBB	0.30506	10:123348902:T:C	7
BrC	35	FG	0.62477	11:1891284:T:A	7
BrC	36	UKBB	0.21101	11:1898664:T:C	12
BrC	37	UKBB	0.39336	11:69331642:C:G	4
BrC	38	FG	1	11:69331418:C:T	1
BrC	39	FG, UKBB	0.75403	12:96026737:C:T	4
BrC	40	FG	0.54484	13:35018068:CTATATT:C	4
BrC	41	FG, UKBB	0.22737	14:68979835:T:C	20
BrC	42	FG	0.33283	16:23647725:A:G	4
BrC	43	BBJ	0.031564	16:52537440:G:C	48
BrC	44	BBJ, FG, UKBB	0.97269	16:52599188:C:T	7
BrC	45	FG, UKBB	0.034595	16:53811788:A:G	127
BrC	46	FG	0.080677	21:16547435:A:G	38
BrC	47	FG	0.36748	22:29416402:C:T	4
BrC	48	UKBB	1	22:28761148:C:T	1
BrC	49	FG	0.77748	22:29577800:C:T	2
BrC	50	FG	0.57974	22:39358037:A:C	4
BrC	51	UKBB	0.26197	22:41014084:G:GT	103
CAD	1	FG	0.057747	1:38415507:A:G	31
CAD	2	FG, UKBB	0.99986	1:55505647:G:T	2
CAD	3	BBJ	0.99998	1:55509585:C:T	1
CAD	4	FG, UKBB	0.094572	1:56966350:A:G	46
CAD	5	FG, UKBB	0.2039	1:109817838:T:C	16
CAD	6	BBJ	0.1245	1:154428505:C:A	25
CAD	7	BBJ, UKBB	0.091812	1:222822999:A:G	47
CAD	8	BBJ, UKBB	0.9686	2:19942473:G:A	5
CAD	9	BBJ	0.4379	2:21242731:G:A	4
CAD	10	BBJ, UKBB	0.1036	2:85762048:A:T	80
CAD	11	FG	0.053086	2:85755357:A:G	26
CAD	12	BBJ	0.08931	2:164889134:G:A	20
CAD	13	FG	0.026632	2:203733989:G:A	240
CAD	14	BBJ	0.091278	3:14943965:G:A	20
CAD	15	FG	0.1025	3:138122122:C:T	15
CAD	16	UKBB	0.21952	4:81181072:A:T	8
CAD	17	UKBB	0.0389	4:96075965:C:T	64
CAD	18	FG	0.39001	4:148031396:G:A	9
CAD	19	BBJ	0.1038	4:148253070:C:A	23
CAD	20	UKBB	0.07747	4:148284104:T:A	40
CAD	21	FG, UKBB	0.091546	4:148365339:T:A	37
CAD	22	BBJ	0.17574	4:148407652:C:T	19
CAD	23	BBJ	0.35858	4:156437388:C:T	15
CAD	24	BBJ	0.097538	4:156678073:GA:G	42
CAD	25	BBJ, FG, UKBB	1	6:12903957:A:G	3
CAD	26	UKBB	0.098681	6:57108289:T:C	41
CAD	27	BBJ	0.68371	6:74404771:C:T	4
CAD	28	UKBB	0.42754	6:82459034:T:C	4
CAD	29	UKBB	0.063798	6:134171132:C:T	25
CAD	30	BBJ	0.99997	6:134209837:T:C	1
CAD	31	BBJ	0.77355	6:161001428:T:C	4
CAD	32	UKBB	0.94266	6:160911596:G:A	2
CAD	33	FG	0.80466	6:161177756:C:T	3
CAD	34	FG, UKBB	0.99907	6:161013013:T:C	6
CAD	35	FG, UKBB	0.4381	6:161005610:C:T	8
CAD	36	BBJ	0.83831	6:161017363:G:A	2
CAD	37	BBJ, FG, UKBB	0.9331	7:19049388:G:A	10
CAD	38	UKBB	0.07043	7:124170294:G:C	37
CAD	39	FG	0.99602	7:150690176:C:T	1
CAD	40	BBJ	0.12069	8:19935084:G:A	90
CAD	41	UKBB	0.12532	8:19870271:C:A	67
CAD	42	FG	0.10781	8:22033959:C:T	28
CAD	43	FG, UKBB	0.39445	9:22093299:A:T	22
CAD	44	BBJ	0.094485	9:22110478:T:G	18
CAD	45	BBJ	0.33547	9:22096055:A:G	4
CAD	46	BBJ	0.077835	9:136141870:C:T	39
CAD	47	UKBB	0.7989	10:30317073:G:A	8
CAD	48	BBJ, FG	0.25512	10:44488484:C:G	18
CAD	49	BBJ	0.022558	10:44750414:G:T	76
CAD	50	BBJ	0.30995	10:91002804:C:T	14
CAD	51	BBJ	0.27591	10:104652323:C:T	86
CAD	52	BBJ	0.078526	11:241124:C:G	17
CAD	53	BBJ	0.16525	11:8826071:G:A	13
CAD	54	BBJ	0.21594	11:75283653:C:A	10
CAD	55	BBJ, UKBB	0.28274	11:103673294:T:A	40
CAD	56	BBJ	0.59573	11:110237538:G:T	9
CAD	57	BBJ	0.13211	11:111415822:G:A	111
CAD	58	FG	0.80643	11:116623213:TA:T	2
CAD	59	BBJ	0.5511	11:116662579:C:T	2
CAD	60	UKBB	0.023851	11:120233626:A:G	138
CAD	61	BBJ, FG	0.24699	12:54514000:A:T	21
CAD	62	BBJ	0.065489	12:90088768:G:A	26
CAD	63	BBJ	0.12826	12:95521242:C:T	22
CAD	64	FG, UKBB	0.17539	12:111833788:G:A	24
CAD	65	BBJ	0.37853	12:112468206:C:T	4
CAD	66	UKBB	0.65545	12:121416650:A:C	9
CAD	67	UKBB	0.2545	12:125315647:A:G	8
CAD	68	BBJ	0.99203	13:29031998:A:C	1
CAD	69	BBJ	0.22817	13:110915187:G:A	17
CAD	70	BBJ	0.16131	13:111059567:G:A	26
CAD	71	BBJ, FG	1	13:111049623:T:C	2
CAD	72	FG	0.66293	14:100080197:G:A	7
CAD	73	FG	0.68064	14:100134609:G:A	7
CAD	74	BBJ	0.70428	14:100111565:G:A	2
CAD	75	FG, UKBB	0.18753	15:79043188:T:TAG	151
CAD	76	BBJ	0.049474	15:79025876:A:G	43
CAD	77	FG	0.30078	15:89447985:C:T	6
CAD	78	BBJ	0.27943	15:89562814:C:G	36
CAD	79	UKBB	0.16856	15:91428521:CT:C	22
CAD	80	BBJ	0.17472	15:91429042:G:A	23
CAD	81	BBJ	0.015398	16:75306402:C:T	216
CAD	82	UKBB	0.99182	16:83045790:A:G	1
CAD	83	BBJ	0.12149	17:59232365:T:C	272
CAD	84	BBJ	0.057077	17:62399872:C:T	27
CAD	85	BBJ	0.99957	17:78358945:G:A	1
CAD	86	FG, UKBB	0.077637	19:11198187:C:T	84
CAD	87	BBJ	0.65879	19:11243207:C:CA	4
CAD	88	BBJ	0.9646	19:11344555:A:G	1
CAD	89	BBJ	0.09295	19:41873001:A:G	17
CAD	90	BBJ, FG	0.99995	19:45412079:C:T	5
CAD	91	FG	0.52522	19:45411941:T:C	9
CAD	92	FG	0.062901	19:45724743:G:A	50
CAD	93	UKBB	0.14072	20:57697095:C:T	13
CAD	94	FG, UKBB	0.96363	21:35593827:G:A	4
CD	1	UKBB	0.061269	1:67735948:C:T	22
CD	2	UKBB	0.20104	1:67750474:T:C	15
CD	3	FG	0.99999	7:5436753:C:T	1
CD	4	UKBB	0.97441	16:50756540:G:C	1
CD	5	UKBB	0.95723	16:50759731:T:A	1
CD	6	FG, UKBB	1	16:50763778:G:GC	2
COPD	1	BBJ	0.34514	3:25520582:C:A	11
COPD	2	BBJ	0.080398	4:89879196:G:T	68
COPD	3	UKBB	0.15528	4:145434901:A:G	50
COPD	4	FG	0.3019	8:27412605:A:G	12
COPD	5	BBJ	0.26643	12:112168009:G:A	7
COPD	6	FG	0.99844	14:94844947:C:T	1
COPD	7	UKBB	0.19688	15:78915864:G:A	62
COPD	8	BBJ	0.36256	15:78802869:C:T	28
COPD	9	FG	0.88519	15:78911181:T:C	11
COPD	10	BBJ	0.67529	19:41307891:C:T	2
COPD	11	BBJ	0.97618	19:41345195:ATATACT:A	1
COPD	12	BBJ	1	19:41412185:G:A	1
COPD	13	BBJ	0.5877	19:41442597:G:A	8
CRC	1	BBJ	0.10995	1:222146085:G:A	23
CRC	2	BBJ	0.22428	3:133747404:A:G	9
CRC	3	FG	0.50171	5:1292983:C:A	2
CRC	4	BBJ	0.49026	5:134464066:C:G	4
CRC	5	UKBB	0.37635	8:128413305:G:T	17
CRC	6	BBJ, FG	0.087421	8:128421785:G:A	53
CRC	7	BBJ	0.23256	10:8734761:G:A	8
CRC	8	FG	0.16985	10:21621449:G:T	9
CRC	9	BBJ	0.99839	10:80819132:A:G	1
CRC	10	BBJ	0.12359	10:114306441:A:T	28
CRC	11	BBJ	0.14866	10:114725926:C:T	13
CRC	12	BBJ	0.56789	11:100544834:C:T	6
CRC	13	FG	0.19898	11:111180631:T:A	35
CRC	14	BBJ	0.31948	12:4379831:C:T	4
CRC	15	BBJ	0.218	12:112468206:C:T	8
CRC	16	FG, UKBB	0.39131	18:46448877:C:CCTCT	14
CRC	17	BBJ	0.90836	18:46453156:A:T	2
CRC	18	BBJ	0.16481	20:6698372:G:C	12
CRC	19	BBJ	0.010337	20:7749467:A:G	150
CRC	20	UKBB	0.96622	20:47340117:A:G	1
CRP	1	UKBB	0.14908	1:1564194:C:T	17
CRP	2	UKBB	0.037441	1:10524444:C:T	61
CRP	3	UKBB	0.027642	1:21455808:C:CA	166
CRP	4	UKBB	0.3287	1:21786068:C:T	6
CRP	5	UKBB	0.071843	1:22700351:A:G	19
CRP	6	UKBB	0.12884	1:24469814:T:C	8
CRP	7	UKBB	0.083526	1:27221963:T:C	41
CRP	8	UKBB	0.84674	1:27180088:A:C	2
CRP	9	UKBB	0.96858	1:40035928:G:T	1
CRP	10	UKBB	0.044798	1:44058467:C:T	33
CRP	11	UKBB	0.044437	1:61682904:T:G	52
CRP	12	UKBB	0.27536	1:61811979:C:G	4
CRP	13	UKBB	0.040091	1:62963751:A:AT	247
CRP	14	UKBB	0.60552	1:65314212:C:A	3
CRP	15	UKBB	0.10655	1:65402718:T:TA	39
CRP	16	UKBB	0.16667	1:65958006:G:A	10
CRP	17	UKBB	0.99907	1:66069781:A:G	1
CRP	18	UKBB	0.51385	1:66126159:C:T	14
CRP	19	UKBB	0.20889	1:66108517:C:T	17
CRP	20	UKBB	0.97045	1:68088439:A:G	1
CRP	21	UKBB	0.61343	1:91545826:A:G	12
CRP	22	UKBB	0.70761	1:92753336:T:C	3
CRP	23	UKBB	0.69225	1:109816863:T:TC	11
CRP	24	UKBB	0.31938	1:112328245:C:T	12
CRP	25	UKBB	0.1306	1:151122708:C:T	40
CRP	26	UKBB	1	1:154381103:A:G	1
CRP	27	BBJ, UKBB	0.57405	1:154428283:A:G	15
CRP	28	UKBB	0.24851	1:159573450:C:T	10
CRP	29	UKBB	0.88931	1:159722094:A:G	2
CRP	30	UKBB	0.57207	1:159676994:A:C	2
CRP	31	BBJ	0.55629	1:159662902:A:C	4
CRP	32	BBJ	0.99631	1:159668514:T:C	1
CRP	33	BBJ, UKBB	0.33561	1:159684665:G:T	27
CRP	34	UKBB	1	1:159683438:C:G	1
CRP	35	UKBB	1	1:159683814:G:A	1
CRP	36	UKBB	0.22079	1:159688411:T:C	8
CRP	37	UKBB	0.99114	1:159694779:T:C	1
CRP	38	UKBB	0.08993	1:200370239:A:AATT	82
CRP	39	UKBB	0.048129	1:214348141:G:A	28
CRP	40	UKBB	0.40285	1:221103388:A:G	19
CRP	41	UKBB	0.3781	1:222061973:T:C	15
CRP	42	UKBB	0.1779	1:236306825:A:G	10
CRP	43	UKBB	0.31546	1:247545374:C:G	18
CRP	44	UKBB	0.30119	1:247579435:G:T	9
CRP	45	UKBB	0.52122	1:247593420:C:T	3
CRP	46	UKBB	0.30152	1:247601886:A:G	6
CRP	47	UKBB	0.30722	1:247611514:T:C	7
CRP	48	UKBB	0.99995	1:247607973:C:T	1
CRP	49	UKBB	0.80111	2:466003:G:A	3
CRP	50	UKBB	0.020579	2:651430:T:C	203
CRP	51	UKBB	0.10493	2:25115122:C:CT	93
CRP	52	UKBB	1	2:27730940:T:C	1
CRP	53	UKBB	0.36227	2:37090233:T:C	19
CRP	54	UKBB	0.050061	2:61496141:A:AT	159
CRP	55	UKBB	0.070827	2:102416583:T:TA	54
CRP	56	UKBB	0.33768	2:102759293:A:C	15
CRP	57	UKBB	0.01896	2:103060313:A:G	87
CRP	58	UKBB	0.03833	2:113819152:C:CAT	36
CRP	59	UKBB	0.73972	2:113841030:A:G	2
CRP	60	UKBB	0.18473	2:165502911:G:A	12
CRP	61	UKBB	0.022279	2:166167166:T:A	86
CRP	62	UKBB	0.6079	2:169893419:G:A	3
CRP	63	UKBB	0.090259	2:174868755:C:T	16
CRP	64	UKBB	0.99393	2:203136872:A:AT	1
CRP	65	UKBB	0.076366	2:214033637:G:T	21
CRP	66	UKBB	0.83328	2:232324510:T:C	19
CRP	67	UKBB	0.21077	2:242237902:C:T	8
CRP	68	UKBB	0.99924	3:24520283:A:G	1
CRP	69	UKBB	0.15077	3:25363163:A:G	18
CRP	70	UKBB	0.06731	3:25657904:G:GA	70
CRP	71	UKBB	0.10147	3:35670105:G:A	16
CRP	72	UKBB	0.024916	3:36992405:C:T	145
CRP	73	UKBB	0.96639	3:49642946:AAT:A	1
CRP	74	UKBB	0.10573	3:101815428:T:G	20
CRP	75	UKBB	0.80367	3:135932359:C:T	8
CRP	76	UKBB	0.029111	3:137099905:GCAAA:G	64
CRP	77	UKBB	0.20342	3:141888148:T:C	10
CRP	78	UKBB	0.044049	3:170727739:T:A	77
CRP	79	UKBB	0.14894	4:45134713:G:A	27
CRP	80	UKBB	0.14351	4:55277208:A:G	30
CRP	81	UKBB	0.044277	4:55515210:A:G	64
CRP	82	UKBB	0.40086	5:52080909:T:C	7
CRP	83	UKBB	0.4548	5:52184268:C:A	5
CRP	84	UKBB	0.080552	5:55802127:TCAAGGATTCCTTGACTTAAG:T	27
CRP	85	UKBB	0.14834	5:55861359:G:A	12
CRP	86	UKBB	0.026528	5:56124709:CTTTTT:C	82
CRP	87	UKBB	0.15252	5:72985890:A:ATTATT	21
CRP	88	UKBB	0.022015	5:78474968:T:A	141
CRP	89	UKBB	0.75932	5:87703384:GA:G	16
CRP	90	UKBB	0.15331	5:150469973:G:A	9
CRP	91	UKBB	0.47147	5:150472842:G:A	5
CRP	92	UKBB	0.057196	5:153153640:A:C	58
CRP	93	UKBB	0.13136	5:153518766:G:A	30
CRP	94	UKBB	0.040584	5:156733953:G:GTA	35
CRP	95	UKBB	0.17612	5:158201992:T:TAA	19
CRP	96	UKBB	0.035395	5:170319133:CTT:C	456
CRP	97	UKBB	0.13047	5:172194282:G:C	24
CRP	98	UKBB	0.65295	5:172176886:C:T	3
CRP	99	UKBB	0.51817	6:40409243:T:C	4
CRP	100	UKBB	0.99939	6:41671677:A:G	1
CRP	101	UKBB	0.07834	6:98421855:AT:A	84
CRP	102	UKBB	0.063873	6:116387255:T:C	21
CRP	103	UKBB	0.036344	6:126778600:G:A	65
CRP	104	UKBB	0.62878	6:127454893:G:A	2
CRP	105	UKBB	0.17206	6:130352025:T:TA	43
CRP	106	UKBB	0.25891	6:138006504:G:A	7
CRP	107	UKBB	0.11201	6:138185452:C:T	20
CRP	108	UKBB	0.023263	6:150083654:GATATAT:G	362
CRP	109	UKBB	0.027193	6:153375159:A:AT	94
CRP	110	UKBB	0.27103	7:1023617:C:A	25
CRP	111	UKBB	0.16319	7:6402260:AAAAC:A	63
CRP	112	UKBB	0.64746	7:22704626:A:G	4
CRP	113	BBJ	0.61505	7:22680840:T:A	5
CRP	114	UKBB	1	7:22746564:T:A	1
CRP	115	UKBB	0.99656	7:22747123:C:T	1
CRP	116	BBJ	1	7:22771296:G:A	1
CRP	117	UKBB	0.97522	7:22801591:CAA:C	1
CRP	118	UKBB	0.99729	7:22882291:C:T	1
CRP	119	UKBB	0.78593	7:22895384:T:C	3
CRP	120	UKBB	0.27503	7:28189411:T:C	12
CRP	121	UKBB	0.60652	7:36085142:T:C	2
CRP	122	UKBB	0.10432	7:36167185:C:T	26
CRP	123	UKBB	0.047488	7:73007087:C:CA	42
CRP	124	UKBB	0.19416	7:74073590:A:G	18
CRP	125	UKBB	0.066651	7:98915401:G:A	22
CRP	126	UKBB	0.24257	7:99156983:AT:A	35
CRP	127	UKBB	0.091052	7:101879078:A:G	41
CRP	128	UKBB	0.17181	7:128575797:TCTTAGCTATTGCTC:T	12
CRP	129	UKBB	0.021361	7:150312476:A:T	232
CRP	130	UKBB	0.37191	8:9183664:A:G	4
CRP	131	UKBB	0.97592	8:9183339:C:T	1
CRP	132	UKBB	0.31799	8:11664532:TACAAATAAAA:T	6
CRP	133	UKBB	0.71372	8:64341554:A:G	3
CRP	134	UKBB	0.2631	8:73443198:G:T	17
CRP	135	UKBB	0.2323	8:103507581:C:CT	10
CRP	136	UKBB	0.61517	8:103642986:C:T	13
CRP	137	UKBB	0.01879	8:116039719:G:A	152
CRP	138	UKBB	0.18497	8:116670347:C:T	8
CRP	139	UKBB	0.17563	8:116974302:C:T	13
CRP	140	UKBB	0.041371	8:126323787:G:A	47
CRP	141	UKBB	0.99869	8:126500031:C:G	1
CRP	142	UKBB	0.69214	8:126514676:T:C	2
CRP	143	UKBB	0.24247	8:129126459:A:G	8
CRP	144	UKBB	0.76282	8:142624527:G:T	15
CRP	145	UKBB	0.9978	8:144643169:C:T	1
CRP	146	UKBB	0.089753	9:15866156:C:G	397
CRP	147	UKBB	0.06254	9:92214291:A:AG	29
CRP	148	UKBB	0.76696	9:92286254:G:A	4
CRP	149	UKBB	0.18532	9:102281383:A:G	44
CRP	150	UKBB	0.027214	9:104119652:G:C	90
CRP	151	UKBB	0.67519	9:107559855:C:CG	5
CRP	152	UKBB	0.070947	9:136130855:TTCTG:T	37
CRP	153	UKBB	0.53632	9:136149709:AC:A	7
CRP	154	UKBB	0.10312	9:139263596:A:C	29
CRP	155	UKBB	0.079935	10:30689316:A:G	34
CRP	156	UKBB	0.063092	10:75580042:C:T	61
CRP	157	UKBB	0.3062	10:80760130:T:C	12
CRP	158	UKBB	0.99998	10:80819132:A:G	1
CRP	159	UKBB	0.25494	10:91005854:C:T	7
CRP	160	UKBB	0.38416	10:94808020:TA:T	6
CRP	161	UKBB	0.57665	10:94839642:G:A	2
CRP	162	UKBB	0.2508	10:99793865:C:T	20
CRP	163	UKBB	0.060717	10:105284588:T:C	34
CRP	164	UKBB	0.80742	10:133736636:A:G	3
CRP	165	UKBB	0.03016	11:10397090:G:A	53
CRP	166	UKBB	0.50405	11:11820449:A:C	2
CRP	167	UKBB	0.66425	11:13361524:C:T	4
CRP	168	UKBB	0.20036	11:16247860:GTGTTTTTTTTGTTTTTGTTTT:G	8
CRP	169	UKBB	0.31128	11:27694241:G:C	23
CRP	170	UKBB	0.71953	11:32956492:C:T	2
CRP	171	UKBB	0.051341	11:43697159:TA:T	42
CRP	172	UKBB	0.069165	11:47253244:T:G	52
CRP	173	UKBB	0.04252	11:56201709:AAT:A	280
CRP	174	UKBB	0.088748	11:59946310:CA:C	93
CRP	175	UKBB	0.14263	11:62325573:CA:C	42
CRP	176	UKBB	0.062434	11:65825455:AAAG:A	129
CRP	177	UKBB	0.22329	11:72504141:C:G	39
CRP	178	UKBB	0.98643	11:107243922:G:A	1
CRP	179	UKBB	0.8799	11:111239531:A:G	2
CRP	180	UKBB	0.89633	11:117053959:G:A	3
CRP	181	UKBB	0.36342	11:118482544:A:T	32
CRP	182	UKBB	0.8039	12:6440009:T:C	3
CRP	183	UKBB	0.21579	12:12879254:T:G	10
CRP	184	UKBB	0.023148	12:21696773:G:A	65
CRP	185	UKBB	0.15369	12:24036652:C:T	34
CRP	186	UKBB	0.79511	12:24195419:T:G	8
CRP	187	UKBB	0.27304	12:24198178:A:G	14
CRP	188	UKBB	0.99997	12:31997635:C:A	1
CRP	189	UKBB	0.089736	12:47190535:CCTTGAGGTTT:C	15
CRP	190	UKBB	0.41153	12:56559840:G:A	9
CRP	191	UKBB	0.080188	12:56865056:G:C	24
CRP	192	UKBB	0.066194	12:69635705:CA:C	56
CRP	193	UKBB	0.73177	12:69744014:C:A	2
CRP	194	UKBB	0.1691	12:90419893:GT:G	42
CRP	195	UKBB	0.25899	12:95857690:G:A	9
CRP	196	UKBB	0.2499	12:103522952:C:T	8
CRP	197	UKBB	0.47169	12:121416864:C:T	23
CRP	198	BBJ	0.67405	12:121422448:TC:T	3
CRP	199	UKBB	0.53885	12:121423376:G:A	6
CRP	200	UKBB	1	12:121462139:G:C	1
CRP	201	UKBB	0.99999	12:121479834:C:T	1
CRP	202	UKBB	0.068883	12:123785526:A:C	105
CRP	203	UKBB	0.096921	13:42979951:A:G	66
CRP	204	UKBB	0.079616	13:58712638:G:A	105
CRP	205	UKBB	0.012884	13:86322246:C:A	306
CRP	206	UKBB	1	13:113927208:G:T	1
CRP	207	UKBB	0.066033	14:21734400:T:C	21
CRP	208	UKBB	0.46421	14:24874193:G:T	3
CRP	209	UKBB	1	14:73011885:A:G	1
CRP	210	UKBB	0.28485	14:73209388:C:T	7
CRP	211	UKBB	0.058057	14:73365174:G:A	21
CRP	212	UKBB	0.10832	14:93570702:C:T	64
CRP	213	UKBB	0.964	14:94844947:C:T	1
CRP	214	UKBB	0.58476	14:96933414:T:C	3
CRP	215	UKBB	0.043831	15:44187869:C:T	107
CRP	216	UKBB	0.75965	15:43726625:A:C	3
CRP	217	UKBB	0.016651	15:52035125:G:C	120
CRP	218	UKBB	0.99992	15:53062068:T:C	1
CRP	219	UKBB	0.27766	15:53094375:TTTTG:T	13
CRP	220	UKBB	0.9406	15:53251173:G:T	2
CRP	221	UKBB	0.033853	15:53704507:A:G	62
CRP	222	UKBB	0.65583	15:53728710:C:T	2
CRP	223	UKBB	0.30533	15:58683366:A:G	8
CRP	224	UKBB	0.54026	15:60878030:G:A	4
CRP	225	UKBB	0.042264	15:62237710:C:T	114
CRP	226	UKBB	0.1331	15:63791125:G:A	17
CRP	227	UKBB	0.31681	15:76508632:T:C	119
CRP	228	UKBB	0.23675	15:78036575:A:AG	15
CRP	229	UKBB	0.044507	15:78802869:C:T	66
CRP	230	UKBB	0.84644	16:1828030:G:A	2
CRP	231	UKBB	0.18831	16:2149591:T:C	14
CRP	232	UKBB	0.19113	16:27327214:T:G	7
CRP	233	UKBB	0.08193	16:29932064:C:T	26
CRP	234	UKBB	0.53528	16:51091119:C:T	2
CRP	235	UKBB	0.23773	16:51092095:C:T	7
CRP	236	UKBB	0.19141	16:51130463:A:G	7
CRP	237	UKBB	0.93226	16:51170026:G:T	2
CRP	238	UKBB	0.99998	16:51171126:T:C	1
CRP	239	UKBB	0.99956	16:51185411:C:T	1
CRP	240	UKBB	0.22315	16:51188432:G:A	7
CRP	241	UKBB	1	16:51436882:A:G	1
CRP	242	UKBB	0.11756	16:53806453:A:G	60
CRP	243	UKBB	0.4763	16:66102786:AC:A	13
CRP	244	UKBB	0.072544	16:66811035:GA:G	60
CRP	245	UKBB	0.090354	16:69566309:C:G	27
CRP	246	UKBB	0.11083	16:79745672:G:GT	68
CRP	247	UKBB	0.75914	16:83980529:C:G	6
CRP	248	UKBB	0.17839	16:88534923:A:G	22
CRP	249	UKBB	0.046965	17:1648502:C:T	31
CRP	250	UKBB	0.9979	17:7069412:G:A	1
CRP	251	UKBB	0.98205	17:7079846:C:CCACA	1
CRP	252	UKBB	0.012436	17:15927604:CTTTTTTTTCT:C	251
CRP	253	UKBB	0.76798	17:36035301:T:C	4
CRP	254	UKBB	0.43288	17:36059424:A:AG	3
CRP	255	UKBB	1	17:36073320:C:A	1
CRP	256	UKBB	0.056491	17:40464722:G:C	34
CRP	257	UKBB	0.099236	17:40701073:C:T	17
CRP	258	UKBB	0.39157	17:57927426:AT:A	71
CRP	259	UKBB	0.35727	17:64224775:C:T	3
CRP	260	UKBB	0.044242	17:68259446:A:G	88
CRP	261	UKBB	0.58942	17:72702914:C:T	3
CRP	262	UKBB	0.1017	17:73127683:T:C	39
CRP	263	UKBB	0.80304	17:76347598:C:T	3
CRP	264	UKBB	1	17:76342882:A:C	1
CRP	265	UKBB	1	17:76345109:A:C	1
CRP	266	UKBB	0.99261	17:76354126:C:T	1
CRP	267	UKBB	0.9985	17:76365791:T:C	1
CRP	268	UKBB	0.034398	17:76396528:C:G	37
CRP	269	UKBB	0.020162	17:76419170:ACT:A	98
CRP	270	UKBB	0.23772	18:12800820:T:C	5
CRP	271	UKBB	0.081445	18:13725960:G:A	30
CRP	272	UKBB	0.96285	18:55089715:T:C	1
CRP	273	UKBB	0.99988	18:55112809:G:C	1
CRP	274	UKBB	0.037016	18:57850927:GTCT:G	68
CRP	275	UKBB	0.036018	18:58083659:C:CT	47
CRP	276	UKBB	0.15221	18:60203855:C:A	34
CRP	277	UKBB	0.11537	19:18166498:G:A	43
CRP	278	UKBB	0.45913	19:18512817:TAGAAAAAAA:T	3
CRP	279	UKBB	0.50888	19:19460541:G:C	6
CRP	280	UKBB	0.99976	19:35537706:G:A	1
CRP	281	UKBB	0.23528	19:35555222:GTC:G	24
CRP	282	UKBB	0.9619	19:38229926:G:A	1
CRP	283	UKBB	0.15757	19:40720079:C:T	26
CRP	284	UKBB	0.83541	19:41357457:G:T	2
CRP	285	UKBB	0.05384	19:44677475:TCCTC:T	98
CRP	286	BBJ, UKBB	1	19:45411941:T:C	2
CRP	287	UKBB	0.8357	19:45412079:C:T	2
CRP	288	UKBB	1	19:45430280:C:G	1
CRP	289	UKBB	1	19:45439163:C:G	1
CRP	290	UKBB	0.093394	19:45744735:CAA:C	21
CRP	291	UKBB	0.067672	19:46148386:C:T	31
CRP	292	UKBB	0.12493	19:46389759:G:A	18
CRP	293	UKBB	0.098543	19:46878989:G:A	20
CRP	294	UKBB	0.23459	19:49206674:G:A	6
CRP	295	UKBB	0.30002	19:51627766:T:G	7
CRP	296	UKBB	0.28733	19:51728477:C:T	5
CRP	297	UKBB	0.021709	20:25307574:C:T	372
CRP	298	UKBB	0.4149	20:39179822:G:C	3
CRP	299	UKBB	0.060154	20:39755154:G:A	81
CRP	300	UKBB	1	20:43042364:C:T	1
CRP	301	UKBB	0.97392	20:44551855:T:C	1
CRP	302	UKBB	0.42664	20:48955595:A:G	4
CRP	303	UKBB	0.7926	20:60547735:G:C	2
CRP	304	UKBB	0.96558	20:61341472:G:A	1
CRP	305	UKBB	0.10519	20:62347189:G:T	21
CRP	306	UKBB	0.953	20:62711459:C:T	1
CRP	307	UKBB	0.049394	21:33095946:C:T	104
CRP	308	UKBB	0.28061	21:37443893:T:C	20
CRP	309	UKBB	0.17346	21:40466299:G:T	9
CRP	310	UKBB	1	22:39096602:T:C	1
CRP	311	UKBB	0.56288	22:41409429:C:T	9
CRP	312	UKBB	0.75229	X:12979096:A:ATTC	4
CRP	313	UKBB	0.068673	X:46562925:C:A	51
CRP	314	UKBB	0.038475	X:108313686:C:T	547
CRP	315	UKBB	0.11765	X:118607988:A:C	18
Ca	1	UKBB	0.16579	1:1098421:C:T	14
Ca	2	UKBB	0.32984	1:16504694:CTT:C	5
Ca	3	UKBB	0.12895	1:21657819:C:A	25
Ca	4	UKBB	1	1:21820042:A:G	1
Ca	5	UKBB	0.03781	1:21897512:A:G	37
Ca	6	UKBB	0.94696	1:23747996:GA:G	2
Ca	7	UKBB	0.035356	1:39792369:A:T	83
Ca	8	UKBB	0.9995	1:43436051:G:A	1
Ca	9	UKBB	0.1087	1:51353720:C:G	231
Ca	10	UKBB	0.027161	1:51596400:AT:A	52
Ca	11	UKBB	0.56541	1:51581471:C:T	2
Ca	12	UKBB	0.64959	1:68268784:C:G	2
Ca	13	BBJ	0.59016	1:77834758:G:T	2
Ca	14	UKBB	0.049303	1:112222279:C:T	48
Ca	15	UKBB	0.061719	1:116830250:T:C	29
Ca	16	UKBB	0.13716	1:150772613:T:C	65
Ca	17	UKBB	0.47109	1:150716980:TA:T	14
Ca	18	UKBB	0.040353	1:151107496:G:A	42
Ca	19	UKBB	0.037406	1:153617132:C:A	40
Ca	20	UKBB	0.99999	1:155033308:G:A	1
Ca	21	UKBB	0.1929	1:155168930:G:A	12
Ca	22	UKBB	0.30891	1:156780317:A:ATT	14
Ca	23	UKBB	0.031131	1:178509462:C:T	79
Ca	24	UKBB	0.4768	1:199012478:A:C	5
Ca	25	UKBB	0.18162	1:200453320:C:T	14
Ca	26	UKBB	0.24202	1:217325016:T:C	5
Ca	27	UKBB	0.15778	1:217471419:C:G	9
Ca	28	UKBB	0.075972	1:220039754:TG:T, 1:220039759:C:T	43
Ca	29	UKBB	0.59866	1:220085453:G:C	8
Ca	30	UKBB	0.28846	1:221039630:AT:A	8
Ca	31	UKBB	0.17375	1:226923146:GT:G	8
Ca	32	UKBB	0.28531	2:9007708:C:A	4
Ca	33	UKBB	0.050205	2:9966820:T:A	76
Ca	34	UKBB	0.25865	2:10134397:T:C	7
Ca	35	UKBB	0.3703	2:10162475:G:A	3
Ca	36	UKBB	1	2:10510148:G:A	1
Ca	37	UKBB	0.5175	2:25539357:G:A	5
Ca	38	BBJ, UKBB	0.99999	2:27730940:T:C	7
Ca	39	UKBB	0.047242	2:29156360:T:C	64
Ca	40	UKBB	0.25225	2:45071490:C:G	26
Ca	41	UKBB	0.31337	2:54727795:A:T	26
Ca	42	UKBB	0.32811	2:61367415:CAA:C	96
Ca	43	UKBB	0.020596	2:69601451:C:CT	147
Ca	44	UKBB	0.17899	2:95977118:G:A	13
Ca	45	UKBB	0.41474	2:97418642:T:G	17
Ca	46	UKBB	0.10711	2:97458436:C:T	12
Ca	47	UKBB	0.14464	2:97470223:C:T	60
Ca	48	UKBB	0.98749	2:112263474:C:T	1
Ca	49	UKBB	0.17305	2:114025402:A:T	19
Ca	50	UKBB	0.039205	2:121041314:A:G	84
Ca	51	UKBB	0.050218	2:133196452:C:A	52
Ca	52	UKBB	0.14841	2:165528876:C:T	28
Ca	53	UKBB	0.19908	2:191343763:T:C	20
Ca	54	UKBB	0.94851	2:213735555:A:C	2
Ca	55	UKBB	0.11971	2:233695527:CA:C	16
Ca	56	UKBB	0.10596	2:234227047:T:A	77
Ca	57	BBJ, UKBB	0.38076	2:234273242:G:A	14
Ca	58	UKBB	0.99835	2:234296650:G:A	1
Ca	59	UKBB	0.30479	2:242296449:A:G	9
Ca	60	UKBB	0.89261	3:4572022:G:A	2
Ca	61	BBJ	0.1607	3:4637382:TG:T	16
Ca	62	UKBB	0.12527	3:12299957:G:T	19
Ca	63	UKBB	0.22236	3:12393125:C:G	18
Ca	64	UKBB	0.15508	3:52338852:T:C	19
Ca	65	UKBB	0.98049	3:56849749:T:C	1
Ca	66	UKBB	0.097604	3:107193337:C:T	16
Ca	67	UKBB	0.34804	3:113300183:A:T	14
Ca	68	UKBB	1	3:121899848:C:T	1
Ca	69	UKBB	0.20437	3:121963597:AATTTT:A	15
Ca	70	BBJ	0.041102	3:121938903:G:A	49
Ca	71	UKBB	0.14223	3:121944857:A:G	8
Ca	72	BBJ, UKBB	0.91978	3:122003757:G:T	11
Ca	73	UKBB	0.66735	3:121979704:G:A	13
Ca	74	UKBB	0.99979	3:121980630:G:A	1
Ca	75	BBJ, UKBB	1	3:122003769:A:G	10
Ca	76	UKBB	0.52174	3:122000241:C:T	2
Ca	77	UKBB	1	3:122010221:C:T	1
Ca	78	UKBB	0.62892	3:122034854:A:G	2
Ca	79	UKBB	0.059484	3:135931586:A:G	40
Ca	80	UKBB	0.71398	3:156493707:C:CA	16
Ca	81	UKBB	0.22032	3:156795408:C:T	13
Ca	82	UKBB	0.33954	3:172313367:T:C	4
Ca	83	UKBB	0.52643	3:186342060:C:T	6
Ca	84	UKBB	0.16615	3:186625327:T:G	11
Ca	85	UKBB	0.10253	3:186666830:C:T	16
Ca	86	UKBB	0.94424	4:3449915:A:G	2
Ca	87	BBJ	0.17103	4:3434885:T:G	17
Ca	88	UKBB	1	4:3443931:A:G	1
Ca	89	UKBB	0.73732	4:3449652:G:A	2
Ca	90	UKBB	0.99672	4:3476537:G:A	1
Ca	91	UKBB	0.019918	4:17842424:AT:A	252
Ca	92	UKBB	0.99956	4:26152727:A:G	1
Ca	93	UKBB	0.29281	4:26174563:G:T	7
Ca	94	UKBB	0.22807	4:26869338:G:C	11
Ca	95	UKBB	0.16882	4:38525059:C:CA	17
Ca	96	UKBB	0.21369	4:40562644:A:T	8
Ca	97	UKBB	1	4:74274363:A:G	1
Ca	98	UKBB	0.042637	4:75976542:T:A	38
Ca	99	UKBB	0.99999	4:103188709:C:T	1
Ca	100	UKBB	0.021107	4:115375530:T:C	117
Ca	101	UKBB	0.54308	4:170918217:GACC:G	3
Ca	102	UKBB	0.040973	5:14693538:AT:A	51
Ca	103	UKBB	0.89926	5:14738965:A:G	2
Ca	104	UKBB	0.021867	5:53298714:G:C	75
Ca	105	UKBB	0.040414	5:72389758:GT:G	75
Ca	106	UKBB	0.13773	5:74587940:C:A	38
Ca	107	UKBB	0.072019	5:76134777:C:G	38
Ca	108	UKBB	0.33385	5:118698315:A:ACC	23
Ca	109	UKBB	0.13689	5:122824678:A:G	75
Ca	110	UKBB	0.17441	5:133899872:G:C	8
Ca	111	UKBB	0.73834	5:174045907:C:G	3
Ca	112	UKBB	0.18807	5:176788622:A:C	14
Ca	113	UKBB	0.029701	6:9563285:T:C	102
Ca	114	UKBB	0.26912	6:10874905:A:C	5
Ca	115	UKBB	1	6:10877397:C:T	1
Ca	116	UKBB	0.28555	6:74463894:A:G	34
Ca	117	UKBB	0.035171	6:101323041:TAGA:T	170
Ca	118	UKBB	0.69647	6:125305327:G:C	3
Ca	119	UKBB	0.35399	6:125333797:T:C	5
Ca	120	UKBB	0.51821	6:125379202:A:G	4
Ca	121	UKBB	0.060327	6:130366218:C:G	38
Ca	122	UKBB	0.24141	6:134518919:G:C	7
Ca	123	UKBB	0.56762	6:137244957:C:G	4
Ca	124	UKBB	0.8464	6:137264700:C:T	2
Ca	125	UKBB	0.99992	6:137275839:T:C	1
Ca	126	UKBB	0.20576	6:160766183:A:T	97
Ca	127	UKBB	0.2769	6:161005610:C:T	4
Ca	128	UKBB	0.52399	7:15869976:T:A	20
Ca	129	UKBB	0.39838	7:16141125:C:T	9
Ca	130	UKBB	0.051384	7:65425894:A:G	76
Ca	131	BBJ, UKBB	0.25047	7:77470392:C:CTTTTTTTTT	104
Ca	132	UKBB	0.093641	7:81492068:C:T	27
Ca	133	UKBB	0.16159	7:92286980:C:T	24
Ca	134	UKBB	0.1726	7:107165998:C:CT	67
Ca	135	UKBB	0.99999	7:143092269:G:A	1
Ca	136	UKBB	0.44657	7:150498245:T:C	3
Ca	137	UKBB	0.15133	7:150622162:T:C	15
Ca	138	UKBB	0.35634	7:151413194:T:C	11
Ca	139	UKBB	0.41968	8:8296230:C:T	18
Ca	140	UKBB	0.56089	8:9173209:G:A	2
Ca	141	UKBB	0.5002	8:9183596:A:G	5
Ca	142	UKBB	0.36259	8:21736272:A:T	5
Ca	143	UKBB	0.48933	8:21945518:T:C	4
Ca	144	UKBB	0.95922	8:23377604:A:C	1
Ca	145	UKBB	0.25462	8:38257295:C:CAA	100
Ca	146	UKBB	0.17962	8:63946542:T:TTA	56
Ca	147	UKBB	0.20405	8:72375328:C:T	6
Ca	148	UKBB	0.021043	8:98844069:T:G	185
Ca	149	UKBB	0.052507	8:101733229:C:T	53
Ca	150	UKBB	0.40308	8:106572270:A:G	8
Ca	151	UKBB	0.30512	8:124768070:A:G	16
Ca	152	UKBB	0.070004	8:143814193:A:G	101
Ca	153	UKBB	0.05442	8:145028587:T:C	46
Ca	154	UKBB	0.30981	9:903778:C:T	5
Ca	155	UKBB	0.23037	9:71344096:AAG:A	6
Ca	156	UKBB	0.67277	9:71401398:CT:C	10
Ca	157	UKBB	0.51669	9:77472066:G:A	4
Ca	158	UKBB	0.045198	9:80368205:G:A	104
Ca	159	UKBB	0.99949	9:80498559:G:C	1
Ca	160	UKBB	0.11218	9:96905219:T:G	13
Ca	161	UKBB	0.39442	9:97638926:C:A	31
Ca	162	BBJ, UKBB	0.16729	9:129286789:C:G	21
Ca	163	UKBB	0.5096	9:129294976:T:G	2
Ca	164	UKBB	0.99967	9:129294843:C:T	1
Ca	165	UKBB	0.079649	9:131564263:G:A	82
Ca	166	UKBB	0.41887	9:136145425:C:A	10
Ca	167	UKBB	0.34124	10:8088654:G:C	11
Ca	168	UKBB	0.25654	10:8118677:C:T	7
Ca	169	UKBB	1	10:9280394:T:C	1
Ca	170	BBJ, UKBB	1	10:9329035:AT:A	3
Ca	171	UKBB	0.19484	10:9321880:C:T	6
Ca	172	UKBB	0.033123	10:9349704:C:CA	51
Ca	173	UKBB	0.09253	10:21827796:G:A	48
Ca	174	UKBB	0.89713	10:22392663:CA:C	14
Ca	175	UKBB	0.094605	10:22805109:A:G	108
Ca	176	UKBB	0.22395	10:50507709:G:A	8
Ca	177	UKBB	0.09022	10:50511185:G:A	16
Ca	178	UKBB	0.044613	10:52242876:A:G	82
Ca	179	UKBB	0.96004	10:52573772:C:T	1
Ca	180	UKBB	0.029925	10:52857709:G:GA	82
Ca	181	UKBB	0.73625	10:65497266:C:T	2
Ca	182	UKBB	0.40895	10:80999929:C:CA	5
Ca	183	UKBB	0.34109	10:94450233:G:T	24
Ca	184	UKBB	0.2716	10:96039597:G:C	6
Ca	185	UKBB	0.052465	10:96327686:G:T	43
Ca	186	UKBB	0.37974	10:100162639:G:A	8
Ca	187	UKBB	0.098338	10:115841641:C:T	23
Ca	188	UKBB	0.024144	10:115996139:CAAAAAAAA:C	234
Ca	189	UKBB	0.058854	11:2962443:G:T	36
Ca	190	UKBB	0.20693	11:3006027:ACAG:A	18
Ca	191	BBJ	0.97932	11:4113200:A:G	1
Ca	192	UKBB	0.027556	11:13508384:C:T	166
Ca	193	UKBB	0.060956	11:13603051:ACTTCT:A	30
Ca	194	UKBB	0.10444	11:34606851:G:C	14
Ca	195	UKBB	0.10972	11:47933609:A:AAT	80
Ca	196	UKBB	0.2421	11:68613367:G:A	13
Ca	197	UKBB	0.053242	11:69453985:A:C	48
Ca	198	UKBB	0.14607	11:71812592:G:A	15
Ca	199	UKBB	0.29607	11:87891387:G:T	5
Ca	200	UKBB	0.080324	11:119152684:C:T	43
Ca	201	UKBB	0.051563	11:122521699:C:A	52
Ca	202	UKBB	0.37214	11:126229617:C:T	5
Ca	203	UKBB	0.082695	11:126586154:A:G	30
Ca	204	UKBB	0.18059	11:128735666:T:C	7
Ca	205	UKBB	0.72295	12:3988288:C:A	2
Ca	206	UKBB	0.99541	12:4006794:G:A	1
Ca	207	UKBB	0.37717	12:4058230:G:A	8
Ca	208	UKBB	0.45582	12:4386064:A:G	3
Ca	209	UKBB	0.073079	12:4580488:G:A	50
Ca	210	UKBB	0.18746	12:12205302:T:G	9
Ca	211	UKBB	0.89464	12:12889289:A:C	3
Ca	212	UKBB	0.19057	12:25409069:A:G	8
Ca	213	UKBB	0.52554	12:48212719:C:T	14
Ca	214	UKBB	0.036857	12:49107502:G:C	48
Ca	215	UKBB	0.61315	12:54723028:G:A	3
Ca	216	UKBB	0.035426	12:57094351:GT:G	99
Ca	217	BBJ	0.9996	12:90095797:T:A	1
Ca	218	UKBB	0.99581	12:90111250:AAT:A	1
Ca	219	UKBB	0.40411	12:90166745:GTAGA:G	11
Ca	220	UKBB	0.23657	12:110799818:CT:C	22
Ca	221	UKBB	0.11795	12:111911568:GA:G	83
Ca	222	UKBB	0.83842	12:111844956:C:T	3
Ca	223	UKBB	0.013831	12:123460823:A:G	220
Ca	224	UKBB	1	12:123519112:G:A	1
Ca	225	UKBB	0.039979	13:20490004:C:CT	139
Ca	226	UKBB	0.13838	13:31034442:TG:T	24
Ca	227	UKBB	0.084257	13:42548979:A:G	30
Ca	228	UKBB	0.10137	13:42762971:G:A	18
Ca	229	UKBB	0.4824	13:110504964:T:C	12
Ca	230	UKBB	0.10452	14:21874068:G:C	17
Ca	231	UKBB	0.27662	14:24874026:T:C	6
Ca	232	UKBB	0.022169	14:60616913:A:G	290
Ca	233	UKBB	0.16562	14:90849408:G:T	19
Ca	234	UKBB	0.15347	14:92330116:C:T	10
Ca	235	UKBB	0.99928	14:94844947:C:T	1
Ca	236	UKBB	0.99155	14:94847262:T:A	1
Ca	237	UKBB	0.99366	14:94847386:G:A	1
Ca	238	UKBB	0.36559	14:95053891:C:T	4
Ca	239	UKBB	0.75461	14:105954705:C:T	33
Ca	240	UKBB	0.7169	15:31726824:G:A	10
Ca	241	UKBB	0.37535	15:40327793:CCTG:C	4
Ca	242	UKBB	0.69124	15:44028047:C:T	2
Ca	243	UKBB	0.057305	15:49728759:G:A	181
Ca	244	UKBB	0.15122	15:49358308:C:T	10
Ca	245	BBJ, UKBB	0.085597	15:51010271:C:T	243
Ca	246	UKBB	0.15339	15:51519276:T:G	10
Ca	247	UKBB	0.054969	15:60714879:C:CA	46
Ca	248	UKBB	0.051824	15:69612053:C:T	31
Ca	249	UKBB	0.12731	15:78358837:T:C	12
Ca	250	UKBB	0.38802	15:96666402:C:T	5
Ca	251	UKBB	0.97754	16:16259596:G:A	1
Ca	252	UKBB	0.060018	16:48060567:C:CT	523
Ca	253	UKBB	0.73101	16:54451747:C:T	3
Ca	254	UKBB	0.21466	16:72078989:TG:T	7
Ca	255	UKBB	1	16:73024276:C:T	1
Ca	256	UKBB	0.1907	16:81566121:C:T	10
Ca	257	UKBB	0.90797	16:83980529:C:G	2
Ca	258	BBJ, UKBB	0.36573	16:88520452:A:C	13
Ca	259	UKBB	0.98836	16:89719955:C:T	1
Ca	260	UKBB	0.99998	17:1618363:T:C	1
Ca	261	UKBB	0.56856	17:1642143:A:G	3
Ca	262	UKBB	0.22327	17:1966920:C:T	16
Ca	263	UKBB	0.13	17:4838641:G:C	11
Ca	264	UKBB	0.95825	17:6614859:TTTTGTGTGTGTG:T	1
Ca	265	UKBB	0.047861	17:6717789:T:C	65
Ca	266	UKBB	0.20253	17:17602977:T:A	27
Ca	267	UKBB	0.035337	17:18171614:G:GTGTTCGTGGTTCA	64
Ca	268	UKBB	0.058102	17:35874936:A:G	55
Ca	269	UKBB	0.04603	17:37450083:A:AT	203
Ca	270	UKBB	0.23976	17:42286541:T:TA	35
Ca	271	UKBB	0.23363	17:55302265:T:C	9
Ca	272	UKBB	0.084705	17:59483766:C:T	18
Ca	273	UKBB	0.33514	17:66452641:GGAAA:G	15
Ca	274	UKBB	1	17:67081278:A:G	1
Ca	275	UKBB	0.088315	18:60203605:C:G	33
Ca	276	UKBB	0.18071	19:2214242:G:A	10
Ca	277	UKBB	0.58794	19:2983175:G:T	6
Ca	278	UKBB	1	19:3094215:C:G	1
Ca	279	UKBB	0.73575	19:3102748:G:T	2
Ca	280	UKBB	0.52066	19:3369894:G:C	3
Ca	281	UKBB	0.504	19:17527526:C:CT	29
Ca	282	UKBB	0.11277	19:18242168:A:G	46
Ca	283	UKBB	0.16534	19:33891195:G:A	8
Ca	284	UKBB	0.99894	19:35537294:G:A	1
Ca	285	UKBB	0.24856	19:35556659:A:G	17
Ca	286	UKBB	0.26806	19:35551428:C:A	5
Ca	287	UKBB	0.17623	19:36038390:A:G	11
Ca	288	UKBB	0.99954	19:38810744:C:G	1
Ca	289	UKBB	1	19:38817628:G:A	1
Ca	290	UKBB	0.2864	19:43960114:A:C	39
Ca	291	UKBB	0.48774	19:49995340:G:A	3
Ca	292	UKBB	0.46211	19:50001877:T:A	3
Ca	293	UKBB	0.51992	19:50006402:C:T	3
Ca	294	UKBB	1	19:50017538:G:C	1
Ca	295	UKBB	0.86529	19:50025208:T:A	2
Ca	296	BBJ	0.96158	19:50027872:G:A	1
Ca	297	UKBB	0.43806	19:50028306:CCTGCTG:C	4
Ca	298	UKBB	0.53127	19:52130637:T:A	3
Ca	299	UKBB	0.16931	19:52182424:T:C	10
Ca	300	UKBB	0.44588	20:5548874:T:TAGTATATATATATATATACTA	6
Ca	301	UKBB	0.045771	20:5543455:T:A	28
Ca	302	UKBB	0.034213	20:33404922:TCA:T	80
Ca	303	UKBB	1	20:39344272:G:A	1
Ca	304	UKBB	0.53647	20:39352714:A:G	2
Ca	305	UKBB	0.068436	20:39811275:G:C	77
Ca	306	UKBB	1	20:52714706:A:G	1
Ca	307	UKBB	0.19348	20:52721956:A:G	8
Ca	308	UKBB	0.87731	20:52735572:G:T	2
Ca	309	UKBB	0.28676	20:52742047:C:T	4
Ca	310	UKBB	0.99988	20:52788189:C:T	1
Ca	311	UKBB	1	20:52790786:T:G	1
Ca	312	UKBB	0.43298	21:35890958:C:T	8
Ca	313	UKBB	0.073039	22:24995756:C:A	23
Ca	314	UKBB	0.25429	22:30777529:G:A	9
Ca	315	UKBB	0.15992	22:43117595:G:A	14
Ca	316	UKBB	0.072875	X:20044807:G:A	59
Ca	317	UKBB	0.30889	X:49043608:G:C	8
Ca	318	UKBB	0.95631	X:99974190:C:T	1
Ca	319	UKBB	0.068155	X:109766136:T:TAA	251
Ca	320	UKBB	0.068717	X:133652874:G:C	40
Carpal_Tunnel_Syndrome	1	FG	0.35928	1:39682662:A:T	7
Carpal_Tunnel_Syndrome	2	FG	0.99944	1:155170392:G:A	1
Carpal_Tunnel_Syndrome	3	FG	0.21955	2:43592756:T:C	30
Carpal_Tunnel_Syndrome	4	UKBB	0.084071	2:218134109:C:A	25
Carpal_Tunnel_Syndrome	5	FG	0.062393	2:218121776:G:A	21
Carpal_Tunnel_Syndrome	6	FG	0.048013	4:8326862:G:T	27
Carpal_Tunnel_Syndrome	7	FG	0.23175	7:31518022:T:C	8
Carpal_Tunnel_Syndrome	8	FG	0.12943	7:94273176:T:C	13
Carpal_Tunnel_Syndrome	9	UKBB	0.21427	15:67034812:G:A	21
Carpal_Tunnel_Syndrome	10	FG	0.99202	15:100692953:G:A	1
Carpal_Tunnel_Syndrome	11	FG	0.055216	16:53809247:G:A	25
Carpal_Tunnel_Syndrome	12	UKBB	0.95116	19:8670147:C:T	1
Cataract	1	UKBB	0.47401	1:10822808:T:C	8
Cataract	2	FG	0.91491	1:10863378:C:T	2
Cataract	3	UKBB	0.067655	1:227172290:C:T	76
Cataract	4	FG	0.020736	2:143569218:G:A	69
Cataract	5	FG, UKBB	0.23218	3:181363464:A:ACT	20
Cataract	6	UKBB	0.43533	4:81952637:T:A	14
Cataract	7	FG	0.17207	6:163815603:G:T	22
Cataract	8	FG	0.094509	7:28538461:G:T	24
Cataract	9	FG, UKBB	0.95615	7:46214253:A:G	4
Cataract	10	FG	0.98551	7:127015083:G:A	1
Cataract	11	UKBB	0.056987	9:22090936:T:G	45
Cataract	12	UKBB	0.81519	9:22206987:C:T	6
Cataract	13	FG	0.99883	10:29024130:G:A	1
Cataract	14	FG, UKBB	0.99697	10:115485285:T:C	3
Cataract	15	FG	0.41022	10:124227624:C:T	18
Cataract	16	UKBB	0.97625	11:186604:T:C	1
Cataract	17	FG, UKBB	0.070348	11:68944155:A:G	54
Cataract	18	BBJ	0.98248	12:59147734:G:T	1
Cataract	19	FG	0.30067	12:91830185:G:A	18
Cataract	20	FG	0.17592	12:110017125:T:C	7
Cataract	21	FG	0.17849	15:74222202:T:C	12
Cataract	22	UKBB	0.075535	16:69885166:G:A	28
Cataract	23	FG	0.26736	16:80532694:A:G	43
Cataract	24	FG	0.093975	17:41530986:T:C	101
Cataract	25	UKBB	0.20245	17:79586227:TA:T	20
Cataract	26	UKBB	0.15063	17:81064203:G:A	26
Cataract	27	UKBB	0.68012	20:10649677:G:GAAAAAAAAAAT	4
Cataract	28	FG, UKBB	0.98655	20:19457268:A:G	3
Cataract	29	BBJ	0.058947	20:39710038:T:G	30
CeAn	1	BBJ	0.12327	4:148174084:G:T	32
CeAn	2	BBJ	0.072009	4:148397697:C:CA	23
CeAn	3	BBJ	0.14486	9:22098574:A:G	20
CeAn	4	BBJ	0.10358	11:224845:G:C	18
CeAn	5	BBJ	0.11806	12:89993507:A:T	23
Cholelithiasis	1	FG, UKBB	0.92231	2:27730940:T:C	6
Cholelithiasis	2	BBJ	0.1638	2:27752463:G:A	12
Cholelithiasis	3	FG	0.43502	2:44093026:C:T	5
Cholelithiasis	4	FG, UKBB	0.2914	2:44008987:C:T	23
Cholelithiasis	5	BBJ	0.99997	2:44051573:T:TA	1
Cholelithiasis	6	FG	1	2:44052833:C:A	1
Cholelithiasis	7	BBJ, FG	0.91731	2:44066247:G:C	13
Cholelithiasis	8	UKBB	0.69843	2:44069772:G:A	2
Cholelithiasis	9	FG, UKBB	0.99711	2:44072576:G:T	4
Cholelithiasis	10	FG	1	2:44093276:G:C	1
Cholelithiasis	11	FG	0.9645	2:44099233:G:A	1
Cholelithiasis	12	BBJ	0.62741	2:44129021:A:G	2
Cholelithiasis	13	FG	0.98337	2:44102025:A:T	1
Cholelithiasis	14	FG	0.76247	2:44104925:T:C	3
Cholelithiasis	15	FG	0.68049	2:45020467:T:C	2
Cholelithiasis	16	BBJ	0.13514	2:211543055:T:C	26
Cholelithiasis	17	FG	0.051034	2:219120255:C:T	79
Cholelithiasis	18	FG	0.22644	2:234612453:CTCTG:C	17
Cholelithiasis	19	FG	0.19282	3:149172409:G:T	10
Cholelithiasis	20	UKBB	0.53632	3:149183823:C:A	2
Cholelithiasis	21	FG	0.26153	3:149195995:C:T	6
Cholelithiasis	22	BBJ, FG, UKBB	0.42115	3:149211387:C:T	20
Cholelithiasis	23	BBJ	0.25959	3:149205582:G:A	5
Cholelithiasis	24	BBJ, FG, UKBB	0.35352	4:151199080:G:A	99
Cholelithiasis	25	FG	0.063607	7:6466636:C:T	32
Cholelithiasis	26	UKBB	0.6504	7:87060844:C:T	2
Cholelithiasis	27	BBJ	0.036969	7:87096479:T:G	75
Cholelithiasis	28	FG, UKBB	0.057809	7:87117873:T:TAA	77
Cholelithiasis	29	FG, UKBB	0.47448	7:107468125:C:A	14
Cholelithiasis	30	BBJ, FG	0.93461	8:59406490:C:T	15
Cholelithiasis	31	FG, UKBB	0.19203	8:59384181:C:T	38
Cholelithiasis	32	FG	0.043877	8:96978748:G:A	34
Cholelithiasis	33	BBJ	0.38124	8:100557482:T:C	5
Cholelithiasis	34	FG	0.091858	8:126500031:C:G	22
Cholelithiasis	35	FG, UKBB	0.99125	9:15304782:C:A	17
Cholelithiasis	36	BBJ	0.18602	9:112327314:A:C	9
Cholelithiasis	37	FG	0.19831	9:136270538:T:G	24
Cholelithiasis	38	FG, UKBB	0.10824	10:45952745:T:A	55
Cholelithiasis	39	BBJ	0.015735	10:65276945:C:G	232
Cholelithiasis	40	UKBB	0.018753	10:65338801:T:TG	146
Cholelithiasis	41	FG	0.96936	10:101327335:C:T	1
Cholelithiasis	42	FG, UKBB	0.20758	11:61591636:C:G	82
Cholelithiasis	43	BBJ	0.068717	11:69833580:C:G	19
Cholelithiasis	44	FG	0.56638	12:13320033:G:A	2
Cholelithiasis	45	FG, UKBB	0.12196	12:121420260:A:G	42
Cholelithiasis	46	FG	0.13491	13:103498198:A:G	14
Cholelithiasis	47	FG	0.26616	13:103716823:A:G	5
Cholelithiasis	48	UKBB	0.8374	14:94838142:G:T	2
Cholelithiasis	49	FG	0.98259	14:94844947:C:T	1
Cholelithiasis	50	FG, UKBB	0.99551	17:36073320:C:A	2
Cholelithiasis	51	FG	0.14978	18:55322502:C:T	13
Cholelithiasis	52	FG, UKBB	0.99994	19:5840619:C:T	3
Cholelithiasis	53	FG	0.96605	19:45412079:C:T	1
Cholelithiasis	54	FG	0.086969	19:46301479:C:T	25
Cholelithiasis	55	FG, UKBB	0.078619	19:48374950:C:A	54
Cholelithiasis	56	BBJ	0.42696	19:49206631:A:T	4
Cholelithiasis	57	UKBB	0.093082	19:49209318:G:A	34
Cholelithiasis	58	FG, UKBB	1	20:43042364:C:T	2
Cholelithiasis	59	FG	0.15894	22:40722745:A:G	15
Chronic_Tonsillitis	1	FG	0.15698	1:8249555:G:T	22
Chronic_Tonsillitis	2	FG	0.81143	1:222089002:A:G	3
Chronic_Tonsillitis	3	FG	0.48715	2:112047880:G:A	11
Chronic_Tonsillitis	4	FG	0.99997	2:112187041:A:G	1
Chronic_Tonsillitis	5	FG	0.42246	2:207422138:A:G	4
Chronic_Tonsillitis	6	FG	0.17329	4:103515055:G:T	20
Chronic_Tonsillitis	7	FG	0.53443	4:106050965:G:GC	36
Chronic_Tonsillitis	8	FG	0.047401	9:136149500:T:C	13
Chronic_Tonsillitis	9	FG	0.9996	12:6493351:A:G	1
Chronic_Tonsillitis	10	FG	0.91898	14:105207331:G:A	2
Chronic_Tonsillitis	11	FG	0.24538	16:30507265:T:G	11
Chronic_Tonsillitis	12	FG	0.26354	16:67680806:G:A	7
Chronic_Tonsillitis	13	FG	0.79171	17:16369887:G:A	3
Chronic_Tonsillitis	14	FG	0.48671	17:16843195:C:G	2
Chronic_Tonsillitis	15	FG	0.69143	19:4056860:G:A	8
Chronic_Tonsillitis	16	FG	0.92084	19:58421417:ACT:A	2
Chronic_Tonsillitis	17	FG	0.3979	22:20144796:G:A	14
Chronic_Tonsillitis	18	FG	0.63264	22:30592487:C:G	14
Chronic_Tonsillitis	19	FG	0.38286	22:50363889:G:A	4
Cirrhosis	1	FG	0.17367	4:88231865:C:T	52
Cirrhosis	2	BBJ	0.26042	12:112241766:G:A	6
Cirrhosis	3	FG	0.38172	19:19380513:A:G	4
Cirrhosis	4	UKBB	0.20826	19:19370340:TGACA:T	28
Cirrhosis	5	FG, UKBB	0.41888	22:44324730:C:T	6
Cirrhosis	6	BBJ	0.040277	22:44333694:T:G	54
College	1	UKBB	0.024372	1:41779673:T:C	128
College	2	UKBB	0.043723	1:44178070:T:G	32
College	3	UKBB	0.99041	1:72748567:G:GTCCT	1
College	4	UKBB	0.022686	1:74485926:G:GT	96
College	5	UKBB	0.11126	1:91207757:G:C	11
College	6	UKBB	0.082011	1:96221653:C:T	32
College	7	UKBB	0.017187	1:98404234:T:C	139
College	8	UKBB	0.057706	1:117764905:G:A	32
College	9	UKBB	0.050596	1:204543579:G:A	44
College	10	UKBB	0.027381	2:44858280:G:A	151
College	11	UKBB	0.52332	2:60713235:A:G	2
College	12	UKBB	0.034731	2:100817138:CT:C	55
College	13	UKBB	0.07137	2:104447905:A:G	30
College	14	UKBB	0.12963	2:144250487:C:T	26
College	15	UKBB	0.11421	2:159373374:T:C	55
College	16	UKBB	0.46194	2:162101261:G:A	9
College	17	UKBB	0.026261	2:189471825:T:A	306
College	18	UKBB	0.08798	2:199495830:A:T	81
College	19	UKBB	0.049896	2:212618440:G:A	42
College	20	UKBB	0.029545	3:49418838:C:CA	102
College	21	UKBB	0.29643	3:62561035:C:A	7
College	22	UKBB	0.063649	3:71606466:T:G	48
College	23	UKBB	0.04441	3:168714097:G:A	70
College	24	UKBB	0.14683	4:3305116:A:G	18
College	25	UKBB	0.19578	4:23725345:G:A	13
College	26	UKBB	0.11335	4:94543233:C:T	14
College	27	UKBB	0.45592	4:106143140:T:C	7
College	28	UKBB	0.052393	4:147871271:AGAG:A	114
College	29	UKBB	0.8269	5:3273128:G:A	5
College	30	UKBB	0.085131	5:59450470:T:G	81
College	31	UKBB	0.2249	5:60550041:T:C	28
College	32	UKBB	0.031246	5:88042272:TTA:T	69
College	33	UKBB	0.2448	5:92797041:TG:T	6
College	34	UKBB	0.21852	5:124304677:T:C	10
College	35	UKBB	0.97519	5:135036234:G:A	1
College	36	UKBB	0.84297	5:146736590:T:A	2
College	37	UKBB	0.14596	5:151974836:G:T	110
College	38	UKBB	0.16628	6:19108497:A:G	13
College	39	UKBB	0.29355	6:94567276:T:C	4
College	40	UKBB	0.078372	6:98399521:A:G	42
College	41	UKBB	0.14675	6:108876002:G:A	21
College	42	UKBB	0.090464	6:152227421:C:A	18
College	43	UKBB	0.14707	7:2054314:CG:C	25
College	44	UKBB	0.09739	7:2248472:G:A	30
College	45	UKBB	0.10556	7:24756377:G:C	67
College	46	UKBB	0.049997	7:48588142:A:G	249
College	47	UKBB	0.072691	7:48752800:G:C	27
College	48	UKBB	0.45502	7:54708439:A:G	20
College	49	UKBB	0.072973	7:71782045:G:C	104
College	50	UKBB	0.37367	7:151342640:C:G	4
College	51	UKBB	0.10647	8:143666124:G:A	345
College	52	UKBB	0.63707	8:142624527:G:T	9
College	53	UKBB	0.64551	8:143623459:G:T	8
College	54	UKBB	0.13757	9:23355310:G:A	13
College	55	UKBB	0.61903	9:23684945:TAAAG:T	6
College	56	UKBB	0.11334	9:124604538:A:T	18
College	57	UKBB	0.058801	9:134874805:C:T	54
College	58	UKBB	0.23606	9:135026706:G:A	8
College	59	UKBB	0.082014	10:64900465:C:CT	185
College	60	UKBB	0.044324	11:12881398:G:C	41
College	61	UKBB	0.08156	11:15879946:A:G	86
College	62	UKBB	0.88225	11:62358283:CA:C	3
College	63	UKBB	0.11124	11:95490754:G:A	149
College	64	UKBB	0.88245	11:114030799:A:G	2
College	65	UKBB	0.2875	12:11912384:C:A	9
College	66	UKBB	0.070722	12:32459070:T:G	84
College	67	UKBB	0.068124	12:56435504:G:C	44
College	68	UKBB	0.012571	12:123644420:T:A	274
College	69	UKBB	0.025601	13:58626085:G:A	109
College	70	UKBB	0.97087	13:82772038:T:C	1
College	71	UKBB	0.10467	14:26981100:G:A	126
College	72	UKBB	0.082548	14:29626029:G:GA	31
College	73	UKBB	0.10946	14:104154882:C:G	26
College	74	UKBB	0.058262	15:27229525:G:A	40
College	75	UKBB	0.20213	15:78006095:C:T	16
College	76	UKBB	0.51084	15:78156753:G:C	17
College	77	UKBB	0.17641	16:7657673:C:G	17
College	78	UKBB	0.042461	16:28632021:T:G	216
College	79	UKBB	0.098627	17:19889274:A:T	50
College	80	UKBB	0.0075555	17:44364584:C:T	2865
College	81	UKBB	0.3014	18:12928541:G:A	90
College	82	UKBB	0.24874	18:35159596:A:C	17
College	83	UKBB	0.2125	19:53615991:A:G	5
College	84	UKBB	0.081747	20:43633164:G:GT	54
College	85	UKBB	0.39983	20:58232736:T:C	4
College	86	UKBB	0.15022	20:59858989:T:G	22
College	87	UKBB	0.99161	21:15572816:T:G	1
College	88	UKBB	0.23335	22:38817047:A:G	9
Coxarthrosis	1	FG	0.45378	1:183938600:T:C	3
Coxarthrosis	2	FG	0.1537	1:184006128:A:G	18
Coxarthrosis	3	UKBB	0.087577	1:219754012:C:CT	22
Coxarthrosis	4	FG	0.6074	2:106689736:G:A	2
Coxarthrosis	5	FG	0.023747	6:76164589:C:A	78
Coxarthrosis	6	UKBB	0.031252	17:44338869:C:T	2825
Coxarthrosis	7	FG	0.95943	17:48999487:GCTTGAGTGATCCTCCTGC:G	1
Coxarthrosis	8	FG	0.25108	17:54841533:C:A	10
Coxarthrosis	9	FG	0.28183	17:67495963:G:A	14
Coxarthrosis	10	FG	0.52477	17:76332177:T:TA	3
Coxarthrosis	11	FG	0.45803	19:55876667:C:T	6
DBP	1	UKBB	0.27618	1:3330884:G:A	5
DBP	2	UKBB	0.084784	1:8473336:G:A	35
DBP	3	BBJ	0.50037	1:10796866:T:C	2
DBP	4	UKBB	0.3723	1:10798552:T:C	6
DBP	5	UKBB	0.0803	1:11895795:G:A	21
DBP	6	UKBB	0.21449	1:11873512:A:G	9
DBP	7	UKBB	0.087748	1:25022314:G:A	75
DBP	8	UKBB	0.083926	1:43917409:T:C	52
DBP	9	BBJ	0.48381	1:113046879:C:A	4
DBP	10	UKBB	0.026321	1:113076819:T:A	60
DBP	11	UKBB	0.3254	1:113439157:AT:A	36
DBP	12	UKBB	0.13401	1:115825466:C:T	15
DBP	13	UKBB	0.99148	1:153662423:G:A	1
DBP	14	UKBB	0.026547	1:172292355:C:CTCA	88
DBP	15	UKBB	0.1249	1:172357441:G:T	35
DBP	16	UKBB	0.34716	1:201735913:C:T	10
DBP	17	UKBB	0.048411	1:201884288:C:G	49
DBP	18	UKBB	0.40138	1:227355918:C:A	3
DBP	19	UKBB	0.14474	1:228088833:T:C	10
DBP	20	UKBB	0.072836	1:228193857:G:A	46
DBP	21	UKBB	0.10621	1:230850658:C:T	14
DBP	22	UKBB	0.061607	1:243471949:C:A	35
DBP	23	UKBB	0.028647	2:651407:T:C	208
DBP	24	BBJ, UKBB	0.19598	2:26916844:C:G	30
DBP	25	UKBB	0.30811	2:37980859:G:C	11
DBP	26	UKBB	0.40054	2:43196694:A:T	8
DBP	27	UKBB	0.40518	2:43582074:C:G	9
DBP	28	UKBB	0.67008	2:45878760:G:T	7
DBP	29	BBJ	0.33278	2:54989368:G:GATGTTTATCTGATCTGA	3
DBP	30	UKBB	0.51178	2:69088302:G:C	5
DBP	31	UKBB	0.048166	2:73571417:G:A	307
DBP	32	UKBB	0.038616	2:96793969:C:CA	123
DBP	33	UKBB	0.16888	2:112756591:A:T	75
DBP	34	UKBB	0.23889	2:145720139:A:G	19
DBP	35	UKBB	0.023713	2:148689728:C:T	151
DBP	36	UKBB	0.037106	2:159434802:ATC:A	121
DBP	37	BBJ	0.17347	2:164444356:G:T	16
DBP	38	UKBB	0.06448	2:165085324:GAGGAAGGA:G	49
DBP	39	UKBB	0.31773	2:179747068:C:T	6
DBP	40	UKBB	0.019247	2:181930057:G:A	289
DBP	41	UKBB	0.036224	2:182995473:T:C	48
DBP	42	UKBB	0.48648	2:183211349:C:CTT	10
DBP	43	UKBB	0.032533	2:203705787:G:C	264
DBP	44	UKBB	0.099005	2:218670771:C:T	12
DBP	45	UKBB	0.30587	3:14889756:T:C	4
DBP	46	UKBB	0.06904	3:41209963:C:T	60
DBP	47	UKBB	0.026165	3:41990829:A:C	312
DBP	48	UKBB	0.63314	3:46777267:ATGTTAG:A	17
DBP	49	UKBB	0.048008	3:48178576:A:ATA	118
DBP	50	UKBB	0.015115	3:48743496:CGTGCATG:C	127
DBP	51	UKBB	0.14395	3:49894030:T:C	44
DBP	52	BBJ	0.071431	3:53567725:T:G	21
DBP	53	UKBB	0.10598	3:57839795:T:TTA	28
DBP	54	UKBB	0.066757	3:124550364:C:T	36
DBP	55	UKBB	0.029774	3:133992225:T:C	62
DBP	56	UKBB	0.10336	3:134077470:C:G	20
DBP	57	UKBB	0.2395	3:141144408:A:G	27
DBP	58	UKBB	0.042096	3:168704208:T:C	25
DBP	59	UKBB	0.2062	3:169168370:GA:G	20
DBP	60	UKBB	0.90525	3:169295764:A:C	2
DBP	61	UKBB	0.085403	4:17908311:C:CT	225
DBP	62	UKBB	0.99803	4:25408838:G:A	1
DBP	63	UKBB	0.25926	4:26785356:A:T	13
DBP	64	UKBB	0.37733	4:54801228:T:G	3
DBP	65	BBJ, UKBB	0.41809	4:81181072:A:T	10
DBP	66	UKBB	1	4:103188709:C:T	1
DBP	67	UKBB	0.56018	4:106910958:C:T	2
DBP	68	UKBB	0.025964	4:111285509:T:A	54
DBP	69	UKBB	0.052602	4:111368057:C:A	34
DBP	70	UKBB	0.20355	4:120509279:T:C	61
DBP	71	UKBB	0.21512	4:156514725:T:A	45
DBP	72	UKBB	0.06992	4:156588968:G:A	35
DBP	73	UKBB	0.088863	4:156642333:TTGGGCC:T	17
DBP	74	UKBB	0.21574	5:32831939:T:C	6
DBP	75	UKBB	0.3201	5:32882049:T:C	7
DBP	76	UKBB	0.039365	5:57095011:G:T	55
DBP	77	UKBB	0.20024	5:61592576:C:G	107
DBP	78	UKBB	0.10913	5:87375218:A:ATG	102
DBP	79	UKBB	0.13391	5:87969937:T:C	14
DBP	80	UKBB	0.053278	5:91920777:C:T	65
DBP	81	UKBB	0.078169	5:96223880:T:G	117
DBP	82	UKBB	0.021835	5:114400704:T:A	149
DBP	83	UKBB	0.12796	5:122692653:G:GT	87
DBP	84	UKBB	0.061576	5:127817549:T:C	38
DBP	85	UKBB	0.033774	5:137262053:TA:T	117
DBP	86	UKBB	0.45628	5:142518675:G:A	4
DBP	87	UKBB	0.58425	5:148297036:C:T	3
DBP	88	UKBB	0.076547	5:148364108:A:T	29
DBP	89	UKBB	0.038025	5:157514539:ATTT:A	46
DBP	90	UKBB	0.036172	5:157809761:C:T	58
DBP	91	UKBB	0.080962	5:157931833:T:C	20
DBP	92	UKBB	0.17709	5:158482827:T:C	9
DBP	93	UKBB	0.2012	5:159321561:T:C	6
DBP	94	UKBB	0.032767	5:172597997:T:C	104
DBP	95	UKBB	0.030784	5:173388948:C:CA	54
DBP	96	UKBB	0.10793	6:51676802:T:G	97
DBP	97	UKBB	0.1622	6:51838263:A:G	7
DBP	98	UKBB	0.16992	6:55994438:C:T	240
DBP	99	UKBB	0.95586	6:72206620:C:A	1
DBP	100	UKBB	0.12356	6:79518638:C:CCA	47
DBP	101	UKBB	0.36737	6:80837253:G:T	71
DBP	102	UKBB	0.065101	6:98342192:G:A	73
DBP	103	UKBB	0.083969	6:116212258:T:G	54
DBP	104	UKBB	0.020393	6:118667522:T:C	151
DBP	105	UKBB	0.48252	6:121813835:A:G	3
DBP	106	UKBB	0.016184	6:122089704:A:AT	181
DBP	107	BBJ, UKBB	0.17553	6:127098553:G:A	319
DBP	108	UKBB	0.94335	6:143142313:A:C	2
DBP	109	UKBB	0.06236	6:150998847:G:GA	26
DBP	110	UKBB	0.012862	6:152396950:G:A	131
DBP	111	UKBB	0.10635	6:166162335:T:C	16
DBP	112	UKBB	0.56532	6:169592272:T:TG	12
DBP	113	BBJ	0.19639	7:1077117:A:C	73
DBP	114	UKBB	0.46335	7:1195692:A:G	6
DBP	115	UKBB	0.23921	7:1947342:G:A	73
DBP	116	UKBB	0.29971	7:2529623:C:T	34
DBP	117	BBJ, UKBB	0.13512	7:27248891:C:G	40
DBP	118	UKBB	0.06961	7:35488349:T:G	21
DBP	119	UKBB	0.82476	7:46010100:C:G	3
DBP	120	UKBB	0.26526	7:50914953:C:A	35
DBP	121	UKBB	0.05166	7:69769369:T:C	53
DBP	122	UKBB	0.18014	7:75095477:TA:T	36
DBP	123	UKBB	0.2512	7:80394893:GTTTTGT:G	26
DBP	124	UKBB	0.35959	7:89772484:C:A	76
DBP	125	UKBB	0.075443	7:100496639:A:AAT	21
DBP	126	UKBB	0.19712	7:114351527:A:G	37
DBP	127	UKBB	0.96923	7:129663496:C:T	1
DBP	128	UKBB	0.26992	7:131323710:A:G	6
DBP	129	UKBB	0.0090106	7:150218007:ATAGT:A	250
DBP	130	UKBB	1	7:150690176:C:T	1
DBP	131	UKBB	0.99745	7:150704843:G:A	1
DBP	132	UKBB	0.17689	7:151413124:T:C	13
DBP	133	UKBB	0.99175	8:6360289:G:T	1
DBP	134	UKBB	0.435	8:6378197:G:A	5
DBP	135	UKBB	0.14379	8:23404016:A:G	62
DBP	136	UKBB	0.085585	8:81386171:C:T	29
DBP	137	UKBB	0.039026	8:96076926:TCACCTG:T	117
DBP	138	UKBB	0.15699	8:101673916:C:T	13
DBP	139	UKBB	0.064398	8:120456193:A:T	130
DBP	140	UKBB	0.57379	8:120701930:C:T	2
DBP	141	UKBB	0.97145	8:136329546:C:T	1
DBP	142	UKBB	0.034723	8:143518289:C:T	58
DBP	143	UKBB	0.068646	8:144065550:G:A	155
DBP	144	UKBB	0.78215	8:144902714:C:T	4
DBP	145	UKBB	0.087969	9:34162596:AT:A	100
DBP	146	UKBB	0.041842	9:37317241:A:G	56
DBP	147	UKBB	0.046258	9:112298110:G:A	46
DBP	148	UKBB	0.31134	9:112765882:G:A	8
DBP	149	UKBB	0.40009	9:136149709:AC:A	10
DBP	150	UKBB	0.99988	9:136501756:G:C	1
DBP	151	UKBB	0.67692	9:136522274:C:T	2
DBP	152	UKBB	0.16289	9:139519819:C:T	8
DBP	153	UKBB	0.69993	9:140205269:C:T	5
DBP	154	UKBB	0.18449	10:4109601:C:G	38
DBP	155	UKBB	0.99998	10:18727959:C:G	1
DBP	156	UKBB	0.24515	10:63515681:T:G	6
DBP	157	UKBB	0.45623	10:64552607:G:A	5
DBP	158	UKBB	0.056567	10:65333648:C:G	33
DBP	159	UKBB	0.58942	10:96009182:T:TA	7
DBP	160	UKBB	0.38685	10:102617719:ACT:A	16
DBP	161	UKBB	0.032759	10:104906211:T:C	59
DBP	162	BBJ	0.088284	10:105719899:G:A	28
DBP	163	UKBB	0.092619	10:115721605:G:A	16
DBP	164	UKBB	0.040261	10:115735653:A:ATGTGTGTGTG	41
DBP	165	UKBB	0.69082	10:115781527:T:C	2
DBP	166	UKBB	0.14515	10:115783832:T:C	8
DBP	167	UKBB	0.82865	10:115824246:G:A	4
DBP	168	UKBB	0.5441	10:115830718:C:G	2
DBP	169	UKBB	0.22566	10:121424815:A:AT	7
DBP	170	UKBB	0.3466	11:1482488:T:C	4
DBP	171	BBJ	0.4743	11:2858440:G:A	7
DBP	172	UKBB	0.33317	11:9770910:T:C	5
DBP	173	UKBB	0.040724	11:10093760:T:C	126
DBP	174	UKBB	0.09669	11:10275316:CA:C	30
DBP	175	UKBB	0.20909	11:10674044:C:G	13
DBP	176	UKBB	0.042145	11:13295353:G:T	43
DBP	177	UKBB	0.015995	11:16306390:C:T	111
DBP	178	UKBB	0.040729	11:22529962:A:AT	56
DBP	179	UKBB	0.043342	11:31043939:C:A	102
DBP	180	UKBB	0.054853	11:47361785:CACAG:C	72
DBP	181	UKBB	0.59962	11:61278246:T:C	9
DBP	182	UKBB	0.9874	11:65405600:G:T	1
DBP	183	UKBB	0.41174	11:69074342:A:C	9
DBP	184	UKBB	0.019216	11:77281636:A:T	389
DBP	185	UKBB	0.55926	11:95308854:T:A	5
DBP	186	BBJ	0.02694	11:100601633:G:A	79
DBP	187	UKBB	0.39303	11:100610546:T:C	5
DBP	188	UKBB	0.18264	11:107091429:T:TTG	13
DBP	189	UKBB	0.19047	11:122527212:G:C	23
DBP	190	UKBB	0.35807	11:130266117:T:A	6
DBP	191	UKBB	0.043238	12:20192270:T:C	36
DBP	192	UKBB	0.55194	12:20351276:A:T	9
DBP	193	UKBB	0.053489	12:27399781:A:G	74
DBP	194	UKBB	0.22247	12:48209663:G:A	9
DBP	195	UKBB	0.17832	12:51178680:ATTAT:A	11
DBP	196	UKBB	0.072173	12:50520623:A:AG	32
DBP	197	UKBB	0.040539	12:57144533:C:G	72
DBP	198	UKBB	0.48811	12:58004070:G:A	7
DBP	199	UKBB	0.036068	12:89927081:C:T	37
DBP	200	BBJ, UKBB	0.25285	12:90042142:C:G	30
DBP	201	UKBB	0.49773	12:111973358:A:G	5
DBP	202	BBJ	0.53534	12:112241766:G:A	4
DBP	203	BBJ, UKBB	0.17457	12:115553115:C:T	17
DBP	204	UKBB	0.062934	12:115933575:C:T	35
DBP	205	BBJ	0.99764	12:118636987:C:T	1
DBP	206	UKBB	0.012759	12:123683155:A:G	203
DBP	207	UKBB	0.15802	13:38289973:T:C	24
DBP	208	UKBB	0.033525	13:67337413:A:G	45
DBP	209	UKBB	0.089602	13:72339141:T:C	19
DBP	210	UKBB	0.25592	13:110793123:G:A	6
DBP	211	UKBB	0.060156	13:111018072:G:A	23
DBP	212	UKBB	0.99302	13:111040681:G:A	1
DBP	213	UKBB	0.084804	13:114511792:G:A	74
DBP	214	UKBB	0.06576	13:115060768:C:T	48
DBP	215	UKBB	0.91739	14:50655357:G:C	2
DBP	216	UKBB	0.71772	14:100179774:CA:C	10
DBP	217	UKBB	0.15985	14:103859962:C:T	11
DBP	218	UKBB	0.31186	15:40321351:C:A	4
DBP	219	UKBB	0.16772	15:41459576:T:A	104
DBP	220	UKBB	0.033291	15:41973597:G:GT	63
DBP	221	UKBB	0.06102	15:48744005:T:C	85
DBP	222	UKBB	0.66494	15:66941084:G:A	16
DBP	223	UKBB	0.92051	15:69583434:C:T	2
DBP	224	UKBB	0.39513	15:71621524:G:A	10
DBP	225	UKBB	0.95907	15:75114322:T:C	1
DBP	226	UKBB	0.43288	15:79070351:C:A	40
DBP	227	UKBB	0.12136	15:80998903:G:A	25
DBP	228	UKBB	0.23051	15:91428521:CT:C	11
DBP	229	UKBB	1	15:95312071:T:C	1
DBP	230	UKBB	0.33059	15:96637443:T:C	5
DBP	231	UKBB	1	16:2086421:C:T	1
DBP	232	UKBB	0.3497	16:2089006:G:A	5
DBP	233	UKBB	0.99636	16:20392332:G:A	1
DBP	234	UKBB	0.12086	16:56314687:A:C	18
DBP	235	UKBB	0.1075	16:60666399:G:A	31
DBP	236	UKBB	0.99967	16:83045790:A:G	1
DBP	237	UKBB	0.059704	17:2167393:A:G	30
DBP	238	UKBB	0.45117	17:4626318:T:G	11
DBP	239	UKBB	0.58566	17:7101292:C:T	7
DBP	240	UKBB	0.99868	17:7571752:T:G	1
DBP	241	UKBB	0.083546	17:7780690:A:ATT	20
DBP	242	UKBB	0.052242	17:15381821:T:C	40
DBP	243	UKBB	0.43663	17:43173273:T:C	11
DBP	244	UKBB	0.29052	17:47454507:C:T	9
DBP	245	UKBB	0.96775	17:57384444:G:A	1
DBP	246	UKBB	0.90156	17:75316880:A:G	4
DBP	247	UKBB	0.052761	17:76766437:GA:G	51
DBP	248	UKBB	0.55801	17:79375625:A:ACT	7
DBP	249	UKBB	0.25449	18:10897187:A:AT	21
DBP	250	UKBB	0.22004	18:42193553:A:AG	14
DBP	251	UKBB	0.10243	18:48132646:G:A	41
DBP	252	UKBB	0.70138	19:7257990:C:G	5
DBP	253	UKBB	0.036545	19:7523180:GT:G	48
DBP	254	UKBB	0.99923	19:11441374:T:C	1
DBP	255	BBJ, UKBB	1	19:11526765:G:T	2
DBP	256	BBJ	0.077567	19:19266848:C:T	40
DBP	257	UKBB	0.13602	19:30291869:AAATAATAAT:A	29
DBP	258	UKBB	0.026447	19:31918776:C:CA	150
DBP	259	UKBB	0.24679	19:41136876:G:A	20
DBP	260	UKBB	0.12523	19:45749484:G:C	17
DBP	261	UKBB	0.017241	20:10420795:A:T	99
DBP	262	UKBB	0.11766	20:10458616:G:A	24
DBP	263	UKBB	0.49466	20:10616382:G:T	2
DBP	264	UKBB	0.44412	20:10743612:A:T	4
DBP	265	UKBB	0.54077	20:10965998:G:A	3
DBP	266	UKBB	0.062946	20:19470421:TTCA:T	25
DBP	267	UKBB	0.20986	20:35066782:A:T	15
DBP	268	UKBB	0.13392	20:47281853:T:C	29
DBP	269	UKBB	0.082826	20:47411149:G:A	14
DBP	270	BBJ	0.27797	20:57472174:C:T	5
DBP	271	UKBB	0.055494	20:57729434:G:A	54
DBP	272	UKBB	0.97231	20:62329099:G:A	1
DBP	273	UKBB	0.46085	20:62529923:A:G	9
DBP	274	UKBB	0.33506	20:62694319:G:T	5
DBP	275	UKBB	0.6818	21:35593827:G:A	3
DBP	276	UKBB	0.47032	21:38248682:A:G	5
DBP	277	UKBB	0.9864	21:39819830:C:T	1
DBP	278	UKBB	0.96574	21:39983448:C:T	1
DBP	279	UKBB	0.99459	21:44829595:C:T	1
DBP	280	UKBB	0.15855	22:18464052:AT:A	95
DBP	281	UKBB	0.34083	22:29449477:A:G	9
DBP	282	UKBB	0.47981	X:48859023:G:T	3
DVT	1	UKBB	0.36724	1:2510755:G:A	6
DVT	2	UKBB	0.27005	1:3175371:T:G	12
DVT	3	UKBB	0.035887	1:8537289:G:A	98
DVT	4	UKBB	0.99179	1:9355936:G:T	1
DVT	5	UKBB	0.91165	1:12119376:CA:C	3
DVT	6	UKBB	0.97431	1:12175658:G:A	1
DVT	7	UKBB	0.080038	1:25258867:G:C	19
DVT	8	UKBB	0.35924	1:35636227:G:A	19
DVT	9	UKBB	0.12875	1:46001578:G:A	30
DVT	10	UKBB	0.85592	1:65314212:C:A	4
DVT	11	UKBB	0.99913	1:151801680:G:A	1
DVT	12	UKBB	0.62622	1:152000117:G:A	3
DVT	13	UKBB	1	1:152285861:G:A	1
DVT	14	UKBB	0.21806	1:154426970:A:C	13
DVT	15	UKBB	0.79526	1:161185058:G:T	2
DVT	16	UKBB	0.52685	1:167426424:G:A	10
DVT	17	FG	0.046608	1:169513436:C:A	61
DVT	18	FG	0.051714	1:169469683:C:CT	38
DVT	19	FG	0.99747	1:169519049:T:C	1
DVT	20	UKBB	0.35983	1:172663772:A:G	6
DVT	21	UKBB	0.69877	1:172700868:G:A	3
DVT	22	UKBB	0.29954	1:173170618:C:T	9
DVT	23	UKBB	0.40658	1:212864992:A:G	7
DVT	24	UKBB	0.29106	2:8443803:G:A	4
DVT	25	UKBB	0.10907	2:8651284:C:T	25
DVT	26	UKBB	0.23392	2:25514333:C:T	9
DVT	27	UKBB	0.40895	2:102914214:A:G	14
DVT	28	UKBB	0.028481	2:102940999:A:G	70
DVT	29	UKBB	0.45317	2:112248724:C:T	8
DVT	30	UKBB	0.14068	2:112376294:C:T	29
DVT	31	UKBB	0.61565	2:143875725:T:C	29
DVT	32	UKBB	0.044183	2:198823640:G:GTGCTC	254
DVT	33	UKBB	0.16066	2:213877864:T:C	9
DVT	34	UKBB	0.55866	2:228639727:G:A	2
DVT	35	UKBB	0.2139	2:228720877:G:A	21
DVT	36	UKBB	0.40314	2:234113301:C:T	5
DVT	37	UKBB	1	2:242698640:G:A	1
DVT	38	UKBB	0.67116	3:33070158:A:T	5
DVT	39	UKBB	0.077031	3:56724832:C:T	76
DVT	40	UKBB	0.97892	3:72394852:T:C	1
DVT	41	FG	0.017959	3:89531522:A:G	209
DVT	42	UKBB	0.027105	3:112587997:A:ACATC	89
DVT	43	UKBB	0.027968	3:121641329:T:TA	143
DVT	44	UKBB	0.26909	3:141112859:CTT:C	20
DVT	45	UKBB	0.17022	3:187429457:T:C	39
DVT	46	UKBB	0.16392	3:187633268:G:A	8
DVT	47	UKBB	0.25469	3:188133336:C:T	33
DVT	48	UKBB	0.044157	3:196329983:ACT:A	39
DVT	49	UKBB	0.10913	4:4775137:C:T	28
DVT	50	UKBB	1	4:38798648:C:A	1
DVT	51	UKBB	0.037598	4:103547684:AT:A	143
DVT	52	UKBB	0.28247	4:123021692:C:T	7
DVT	53	UKBB	0.012022	4:123304627:GT:G	164
DVT	54	UKBB	0.13155	4:123401741:GGATCTCTCTGAGGAGGAACCCTTAGGTA:G	19
DVT	55	FG	0.17351	4:155525276:G:A	13
DVT	56	FG	0.40192	4:187207381:C:T	5
DVT	57	FG	0.35239	4:187205929:T:C	3
DVT	58	UKBB	0.21035	5:35881130:G:GT	11
DVT	59	UKBB	0.25056	5:40489386:CA:C	6
DVT	60	UKBB	0.3006	5:110154309:T:C	7
DVT	61	UKBB	0.81205	5:110470137:C:A	2
DVT	62	UKBB	0.051271	5:131965606:C:T	61
DVT	63	UKBB	0.90876	5:133439274:G:A	2
DVT	64	UKBB	0.10235	5:137467588:A:G	14
DVT	65	UKBB	0.24735	5:141040048:A:G	19
DVT	66	UKBB	0.018451	5:141533062:A:G	81
DVT	67	UKBB	0.29661	5:159914586:C:CT	7
DVT	68	UKBB	0.12752	5:176781209:G:A	37
DVT	69	UKBB	0.77386	6:209159:C:T	7
DVT	70	UKBB	0.075315	6:90958502:G:A	42
DVT	71	UKBB	0.65157	6:128264925:C:G	3
DVT	72	UKBB	0.20188	6:135718068:T:A	25
DVT	73	UKBB	0.15015	6:138243700:G:A	21
DVT	74	UKBB	0.46561	7:2965626:C:T	4
DVT	75	UKBB	0.073049	7:20418240:A:AT	41
DVT	76	UKBB	0.25203	7:20411897:T:C	15
DVT	77	UKBB	0.50634	7:20575751:C:T	2
DVT	78	UKBB	0.74663	7:28142186:G:T	5
DVT	79	UKBB	0.99996	7:150690176:C:T	1
DVT	80	UKBB	0.090507	8:81292599:A:C	64
DVT	81	UKBB	0.087317	8:128797399:A:T	18
DVT	82	UKBB	0.99148	8:129695009:T:C	1
DVT	83	UKBB	0.027148	9:4980929:T:TTTTTA	387
DVT	84	UKBB	0.11992	9:5930506:T:A	95
DVT	85	UKBB	0.043054	9:6081804:G:T	96
DVT	86	UKBB	0.40762	9:6213468:C:T	17
DVT	87	UKBB	0.43824	9:6187132:C:A	3
DVT	88	UKBB	0.18709	9:6298298:G:C	8
DVT	89	UKBB	0.23366	9:16730974:A:G	21
DVT	90	UKBB	0.24091	9:101819844:A:G	14
DVT	91	UKBB	0.22357	9:102090598:T:A	41
DVT	92	UKBB	0.12356	9:117360680:T:C	46
DVT	93	UKBB	0.09365	9:117804027:C:T	38
DVT	94	UKBB	0.025462	9:123652087:A:AAGAG	74
DVT	95	UKBB	0.12898	9:127044135:G:C	33
DVT	96	UKBB	0.96874	9:131483551:T:A	1
DVT	97	FG	0.31973	9:136164836:C:A	11
DVT	98	FG	0.060086	9:136145993:A:AAGAAGGGAAATTAATAAATATT	11
DVT	99	UKBB	0.92788	10:6093139:C:T	2
DVT	100	UKBB	0.99975	10:6094697:C:T	1
DVT	101	UKBB	0.26645	10:6631064:CA:C	8
DVT	102	UKBB	0.55939	10:8850735:C:T	15
DVT	103	UKBB	0.99993	10:9032555:C:G	1
DVT	104	UKBB	0.11638	10:9054325:C:T	11
DVT	105	UKBB	0.95007	10:9062987:T:TAC	1
DVT	106	FG	0.088795	10:71213386:T:A	18
DVT	107	UKBB	0.22888	10:104338463:C:CA	137
DVT	108	FG	0.44043	11:46349696:G:T	7
DVT	109	FG	0.18373	11:46667372:A:C	23
DVT	110	FG	0.045475	11:46730639:C:G	50
DVT	111	FG	0.4419	11:56792376:T:C	8
DVT	112	UKBB	0.26456	11:60793648:C:T	4
DVT	113	UKBB	0.62797	11:65559266:A:G	2
DVT	114	UKBB	0.2791	11:76293726:G:T	4
DVT	115	UKBB	0.99673	11:76299431:G:A	1
DVT	116	UKBB	0.99996	11:76339664:C:T	1
DVT	117	UKBB	0.64067	11:95311422:T:C	4
DVT	118	UKBB	0.14042	11:95419908:T:C	10
DVT	119	UKBB	0.11741	11:111440865:C:G	76
DVT	120	UKBB	0.085783	11:128157865:C:T	21
DVT	121	UKBB	0.99664	12:55368291:C:T	1
DVT	122	UKBB	0.12722	12:56470625:C:T	23
DVT	123	UKBB	0.49538	12:57489709:T:C	2
DVT	124	FG	0.45146	12:104136288:C:T	8
DVT	125	UKBB	0.28321	12:111826477:A:AAATT	5
DVT	126	UKBB	0.14781	12:121222556:T:C	37
DVT	127	UKBB	0.20986	12:122661791:C:T	15
DVT	128	UKBB	0.23004	13:40997916:T:TA	14
DVT	129	UKBB	0.073757	13:41223110:C:T	19
DVT	130	UKBB	0.16068	13:73627676:T:G	11
DVT	131	UKBB	0.99994	13:74039935:C:G	1
DVT	132	UKBB	0.61391	14:68760527:A:G	55
DVT	133	UKBB	0.72557	15:41782684:A:C	32
DVT	134	UKBB	0.25498	15:61069177:T:C	7
DVT	135	UKBB	0.30293	15:67441750:C:A	5
DVT	136	UKBB	0.3692	15:91037534:G:GTATT	31
DVT	137	UKBB	0.27742	16:11242522:G:A	13
DVT	138	UKBB	0.43296	16:11213021:T:A	9
DVT	139	UKBB	0.076908	16:49279002:C:A	74
DVT	140	UKBB	0.51361	16:50756540:G:C	3
DVT	141	UKBB	0.64091	17:4521473:C:A	2
DVT	142	UKBB	0.97632	17:17533896:C:T	1
DVT	143	UKBB	0.31054	17:38126477:A:G	67
DVT	144	UKBB	0.093331	17:38772857:CTTTG:C	43
DVT	145	UKBB	1	17:38764524:T:A	1
DVT	146	UKBB	0.16231	17:40571284:T:C	63
DVT	147	UKBB	0.032943	17:47407071:A:C	65
DVT	148	UKBB	0.57708	18:3822871:T:C	9
DVT	149	UKBB	0.26911	18:60010448:A:C	12
DVT	150	UKBB	0.96394	19:18116144:A:G	1
DVT	151	UKBB	0.5705	19:33726577:G:A	2
DVT	152	UKBB	0.5135	19:45251806:G:T	5
DVT	153	FG	0.01899	20:33767770:C:T	151
DVT	154	UKBB	0.21116	20:45686453:A:AG	6
DVT	155	UKBB	0.10175	20:50328326:A:AG	18
DVT	156	UKBB	0.99025	20:52212273:G:A	1
DVT	157	UKBB	0.36105	20:52795539:A:G	4
DVT	158	UKBB	0.76662	20:62306855:TTA:T	28
DVT	159	UKBB	0.075721	22:21912272:A:G	86
DVT	160	UKBB	0.081195	22:37319425:G:T	43
DVT	161	UKBB	0.034873	22:41855912:A:C, 22:41855923:A:C	405
Depression	1	UKBB	0.39185	1:72825144:A:T	26
Depression	2	UKBB	0.92538	2:109907736:CT:C	7
Depression	3	UKBB	0.23236	5:103981726:T:G	7
Depression	4	FG	0.95194	5:132056609:G:A	1
Depression	5	UKBB	0.083744	6:24275815:C:T	34
Depression	6	UKBB	0.045622	7:12250378:G:A	98
Depression	7	UKBB	0.34913	9:17044971:T:A	17
Depression	8	UKBB	0.04387	10:68407269:C:CT	119
Depression	9	FG	0.90301	11:43918222:A:G	2
Depression	10	UKBB	0.062839	11:88748162:A:G	78
Depression	11	UKBB	0.045939	11:113374420:C:A	37
Depression	12	UKBB	0.07554	14:75234830:T:G	19
Depression	13	UKBB	0.38702	14:104410305:A:G	6
Depression	14	FG	0.41541	14:106028852:G:A	3
Depression	15	UKBB	0.17962	18:35138245:A:G	38
Depression	16	UKBB	0.087606	18:52855278:G:A	18
Depression	17	UKBB	0.1256	18:53459905:C:T	17
Depression_medications	1	FG	0.92909	8:57381338:A:T	2
Depression_medications	2	FG	0.98143	17:60493445:C:T	1
Depression_medications	3	FG	0.023372	18:52481635:G:A	53
Diverticulosis	1	FG	0.11558	1:10649507:T:C	11
Diverticulosis	2	UKBB	0.078019	1:67515228:G:A	66
Diverticulosis	3	UKBB	0.056237	1:151841165:G:A	49
Diverticulosis	4	FG	0.79645	1:201869027:C:T	2
Diverticulosis	5	UKBB	0.94448	1:219294570:C:T	2
Diverticulosis	6	FG	0.23898	1:234351328:G:A	11
Diverticulosis	7	UKBB	0.86806	1:234352899:A:G	2
Diverticulosis	8	UKBB	0.20951	2:56093204:G:C	12
Diverticulosis	9	UKBB	0.57306	2:56226442:G:A	3
Diverticulosis	10	FG	0.61172	2:104903085:G:T	4
Diverticulosis	11	FG	0.98144	2:143746847:C:T	1
Diverticulosis	12	FG, UKBB	0.15028	2:144308396:T:A	43
Diverticulosis	13	FG, UKBB	1	3:15502681:G:T	2
Diverticulosis	14	FG	0.15297	3:151075674:A:G	64
Diverticulosis	15	UKBB	0.02217	4:95779772:T:A	123
Diverticulosis	16	FG	0.15156	6:81595566:C:G	10
Diverticulosis	17	UKBB	0.15297	6:98365289:G:A	49
Diverticulosis	18	FG, UKBB	0.059075	7:73427600:A:T	68
Diverticulosis	19	UKBB	0.24019	7:96078564:C:T	14
Diverticulosis	20	UKBB	0.088187	7:102444156:G:GGAAG	35
Diverticulosis	21	FG	0.033583	7:102466977:G:A	110
Diverticulosis	22	UKBB	0.021142	8:120429024:G:A	138
Diverticulosis	23	FG	0.37588	9:1322436:C:T	13
Diverticulosis	24	UKBB	0.33312	9:112344670:CAA:C	25
Diverticulosis	25	FG	0.98961	9:133069741:C:A	1
Diverticulosis	26	UKBB	0.048415	9:136146068:A:AT	35
Diverticulosis	27	FG, UKBB	0.99465	10:18440444:G:A	16
Diverticulosis	28	FG	0.10428	10:25731770:G:A	39
Diverticulosis	29	FG, UKBB	0.14461	10:25811435:T:C	40
Diverticulosis	30	UKBB	0.043195	10:101488968:T:C	140
Diverticulosis	31	UKBB	0.63884	10:124168942:TTATAGTGGAAATATA:T	26
Diverticulosis	32	UKBB	0.02755	11:15065235:C:CT	116
Diverticulosis	33	UKBB	0.31532	11:27748493:C:A	5
Diverticulosis	34	UKBB	0.24119	11:70005374:C:A	13
Diverticulosis	35	FG	0.91234	13:80066168:G:C	2
Diverticulosis	36	FG, UKBB	0.09614	13:107897823:C:T	30
Diverticulosis	37	FG, UKBB	0.39565	13:108216200:G:A	13
Diverticulosis	38	UKBB	0.24894	15:40649609:A:C	13
Diverticulosis	39	FG	0.033151	16:69878420:TG:T	61
Diverticulosis	40	UKBB	0.75785	16:86233413:G:A	8
Diverticulosis	41	UKBB	0.22825	17:7372637:C:T	23
Diverticulosis	42	FG	0.29548	19:38759180:T:C	23
Diverticulosis	43	UKBB	0.16279	19:38738130:G:C	11
Diverticulosis	44	UKBB	0.23054	21:47429769:C:G	21
EduYears	1	UKBB	0.59423	1:72748567:G:GTCCT	4
EduYears	2	UKBB	0.33415	1:74653039:C:T	132
EduYears	3	UKBB	0.15646	1:91200757:G:GT	11
EduYears	4	UKBB	0.027177	1:93747683:T:G	85
EduYears	5	UKBB	0.051965	1:96182043:C:A	30
EduYears	6	UKBB	0.023622	1:98432507:T:A	143
EduYears	7	UKBB	0.55911	1:199222171:C:T	2
EduYears	8	UKBB	0.087568	1:204587569:G:C	39
EduYears	9	UKBB	0.087585	1:243461350:CT:C	66
EduYears	10	UKBB	0.19725	2:34254205:CAA:C	29
EduYears	11	UKBB	0.24157	2:59164616:T:C	6
EduYears	12	UKBB	0.082363	2:100817138:CT:C	52
EduYears	13	UKBB	0.45889	2:144152539:T:C	28
EduYears	14	UKBB	0.3803	2:162101261:G:A	9
EduYears	15	UKBB	0.054443	2:194002782:T:C	211
EduYears	16	UKBB	0.053324	3:49418838:C:CA	101
EduYears	17	UKBB	0.071353	3:85682888:A:C	18
EduYears	18	UKBB	0.11612	4:3305116:A:G	14
EduYears	19	UKBB	0.16362	4:23725345:G:A	11
EduYears	20	UKBB	0.16515	4:32162530:AAG:A	29
EduYears	21	UKBB	0.052514	4:68028922:T:G	37
EduYears	22	UKBB	0.25111	4:106143140:T:C	9
EduYears	23	UKBB	0.051316	4:147769212:A:G	113
EduYears	24	UKBB	0.084384	5:59453824:C:G	91
EduYears	25	UKBB	0.11142	5:60733933:G:C	56
EduYears	26	UKBB	0.022666	5:88042272:TTA:T	74
EduYears	27	UKBB	0.0435	5:113960028:G:A	97
EduYears	28	UKBB	0.1095	6:14721897:T:C	38
EduYears	29	UKBB	0.10286	6:19108497:A:G	16
EduYears	30	UKBB	0.047751	6:98373765:T:C	43
EduYears	31	UKBB	0.13173	7:2054314:CG:C	30
EduYears	32	UKBB	0.10852	7:2248472:G:A	31
EduYears	33	UKBB	0.16792	7:71738406:C:CA	126
EduYears	34	UKBB	0.55054	7:151347387:C:CA	4
EduYears	35	UKBB	0.10295	8:142646105:C:T	19
EduYears	36	UKBB	0.095889	9:23347865:C:G	13
EduYears	37	UKBB	0.19058	9:82426566:GT:G	31
EduYears	38	UKBB	0.11047	9:124611516:C:T	16
EduYears	39	UKBB	0.56477	10:103628435:T:C	5
EduYears	40	UKBB	0.99823	11:29274855:G:A	1
EduYears	41	UKBB	0.3991	11:62408401:AG:A	3
EduYears	42	UKBB	0.074188	11:95565288:A:G	156
EduYears	43	UKBB	0.032749	13:58526768:C:A	140
EduYears	44	UKBB	0.13816	13:101055584:C:T	26
EduYears	45	UKBB	0.049691	14:104093521:C:T	63
EduYears	46	UKBB	0.063344	15:47513253:C:T	28
EduYears	47	UKBB	0.01226	17:43758116:AAAAG:A	2800
EduYears	48	UKBB	0.80712	18:21074255:G:A	24
EduYears	49	UKBB	0.10929	18:35170045:C:G	18
EduYears	50	UKBB	0.11619	20:59846532:G:A	36
Endometriosis	1	BBJ, FG	0.31669	1:22422721:G:A	36
Endometriosis	2	FG	0.13653	2:11732547:G:GAATCAC	14
Endometriosis	3	FG	0.19453	2:67856565:G:GATGATGATGATGATA	8
Endometriosis	4	FG	0.062762	4:55993468:T:C	24
Endometriosis	5	BBJ	0.98808	6:104213975:A:T	1
Endometriosis	6	FG	0.46698	6:151844443:T:A	6
Endometriosis	7	FG	0.048925	6:152012847:C:CTT	42
Endometriosis	8	FG	0.98812	6:152562271:C:G	1
Endometriosis	9	FG	0.12833	9:22124472:C:T	41
Endometriosis	10	FG	0.25805	9:22171484:G:T	10
Endometriosis	11	FG	0.42322	11:30226356:T:C	14
Endometriosis	12	FG	0.051568	12:95629435:G:A	30
Endometriosis	13	FG	0.14013	15:40342053:C:A	11
Eosino	1	UKBB	0.05973	1:2499810:A:G	40
Eosino	2	UKBB	0.43281	1:8504421:C:A	9
Eosino	3	UKBB	0.99999	1:9356676:T:C	1
Eosino	4	UKBB	0.15449	1:9711760:G:C	14
Eosino	5	UKBB	0.18553	1:12058606:AAAAAC:A	28
Eosino	6	UKBB	1	1:12099345:A:G	1
Eosino	7	UKBB	0.54334	1:12130517:C:T	2
Eosino	8	UKBB	1	1:12175658:G:A	1
Eosino	9	UKBB	0.99997	1:12246175:C:T	1
Eosino	10	UKBB	0.3279	1:23820277:T:TCAAAAAAACAAAAAAA	65
Eosino	11	UKBB	0.40772	1:23847464:C:A	6
Eosino	12	UKBB	0.04963	1:24199363:T:C	59
Eosino	13	UKBB	0.15127	1:25250919:G:GT	19
Eosino	14	UKBB	0.088671	1:25289734:C:G	49
Eosino	15	UKBB	0.094406	1:26646726:A:G	24
Eosino	16	UKBB	0.19542	1:26798644:G:T	13
Eosino	17	UKBB	0.049254	1:28213032:AG:A	59
Eosino	18	UKBB	0.12661	1:28633178:G:A	63
Eosino	19	UKBB	0.16219	1:33838721:C:CT	9
Eosino	20	UKBB	0.091337	1:38327935:CAG:C	45
Eosino	21	UKBB	0.78839	1:42370787:C:T	7
Eosino	22	UKBB	0.032129	1:46161336:T:A	174
Eosino	23	UKBB	0.10886	1:46743900:C:T	17
Eosino	24	UKBB	0.2221	1:47691568:GCAGA:G	33
Eosino	25	UKBB	0.99261	1:65303888:T:C	1
Eosino	26	UKBB	0.99558	1:65314212:C:A	1
Eosino	27	UKBB	0.72315	1:65483783:T:C	3
Eosino	28	UKBB	0.2814	1:65440769:G:GTT	27
Eosino	29	UKBB	0.79744	1:79411968:C:A	2
Eosino	30	BBJ, UKBB	0.29126	1:87752271:GT:G	36
Eosino	31	UKBB	0.2795	1:92013320:TA:T	26
Eosino	32	UKBB	0.13099	1:92053956:C:T	15
Eosino	33	UKBB	0.67919	1:93595306:G:C	3
Eosino	34	UKBB	0.025842	1:101147149:T:C	85
Eosino	35	UKBB	0.19597	1:101653125:T:G	14
Eosino	36	UKBB	0.078275	1:101643722:C:T	28
Eosino	37	UKBB	0.81529	1:101664644:T:C	2
Eosino	38	UKBB	0.67012	1:108510534:A:G	5
Eosino	39	UKBB	0.25867	1:120652158:T:A	12
Eosino	40	UKBB	0.0777	1:150550924:T:C	99
Eosino	41	UKBB	0.66526	1:150595537:G:T	2
Eosino	42	BBJ	0.52952	1:154941263:G:A	2
Eosino	43	UKBB	0.48938	1:160585001:GTC:G	2
Eosino	44	UKBB	0.46576	1:161168189:C:T	5
Eosino	45	UKBB	0.1737	1:167424924:C:T	19
Eosino	46	UKBB	0.31606	1:169662978:A:G	4
Eosino	47	UKBB	0.22753	1:172796505:C:G	8
Eosino	48	UKBB	0.44187	1:173231898:C:T	10
Eosino	49	UKBB	0.24644	1:181052695:GA:G	22
Eosino	50	UKBB	0.13897	1:197816783:G:T	52
Eosino	51	UKBB	0.94034	1:198618079:CTT:C	2
Eosino	52	UKBB	0.061997	1:198595809:A:G	124
Eosino	53	UKBB	0.99966	1:198666232:A:G	1
Eosino	54	UKBB	0.58903	1:199012478:A:C	7
Eosino	55	UKBB	0.087149	1:200293042:C:T	100
Eosino	56	BBJ	0.41242	1:203107206:G:C	7
Eosino	57	UKBB	0.17875	1:206655331:C:T	8
Eosino	58	UKBB	0.16906	1:206968591:C:A	8
Eosino	59	UKBB	0.18239	1:212907866:T:C	55
Eosino	60	UKBB	0.077385	1:221058846:T:C	18
Eosino	61	UKBB	0.72519	1:226909233:A:G	2
Eosino	62	UKBB	0.031888	1:229668671:T:C	112
Eosino	63	UKBB	0.56137	1:242023898:A:G	2
Eosino	64	UKBB	0.069069	2:7730058:G:GA	120
Eosino	65	UKBB	0.97284	2:8438693:C:T	1
Eosino	66	UKBB	0.36671	2:8760364:T:G	9
Eosino	67	UKBB	0.13822	2:12965748:G:GTG	110
Eosino	68	UKBB	0.078756	2:28684932:T:A	18
Eosino	69	UKBB	0.058112	2:37479965:A:AAAAC	73
Eosino	70	UKBB	0.1717	2:38290743:T:C	29
Eosino	71	UKBB	0.14822	2:43842712:G:A	48
Eosino	72	BBJ	0.069287	2:61059010:G:A	83
Eosino	73	UKBB	0.202	2:61180435:T:C	35
Eosino	74	UKBB	0.35208	2:61768239:ATATAT:A	24
Eosino	75	UKBB	0.26337	2:65656969:C:T	41
Eosino	76	UKBB	0.19723	2:66660403:G:T	16
Eosino	77	UKBB	0.26186	2:71283467:A:G	17
Eosino	78	UKBB	0.090801	2:74292747:G:GTCCT	72
Eosino	79	UKBB	0.065099	2:85806266:C:T	30
Eosino	80	UKBB	0.17611	2:97203091:AAG:A	23
Eosino	81	UKBB	0.73603	2:97201682:G:A	3
Eosino	82	UKBB	0.74349	2:97698480:A:C	16
Eosino	83	UKBB	0.23335	2:102941009:G:A	6
Eosino	84	BBJ	0.10139	2:102969807:C:T	33
Eosino	85	UKBB	1	2:102966067:G:A	1
Eosino	86	UKBB	1	2:102966310:G:A	1
Eosino	87	UKBB	0.28259	2:103103740:T:G	22
Eosino	88	UKBB	0.17639	2:111933001:G:T	9
Eosino	89	UKBB	0.99509	2:111899629:A:G	1
Eosino	90	UKBB	0.98555	2:112220359:T:C	1
Eosino	91	UKBB	0.19426	2:112388532:C:T	9
Eosino	92	UKBB	0.34157	2:134991024:A:G	14
Eosino	93	UKBB	0.23472	2:136809033:A:T	7
Eosino	94	UKBB	0.33248	2:136969707:A:T	8
Eosino	95	UKBB	0.46118	2:143886819:G:A	3
Eosino	96	UKBB	0.30807	2:145400317:A:G	23
Eosino	97	UKBB	0.03873	2:148906500:A:C	57
Eosino	98	UKBB	0.47576	2:158520905:C:T	6
Eosino	99	UKBB	0.88272	2:163110536:A:G	2
Eosino	100	UKBB	0.3528	2:173339808:G:A	9
Eosino	101	UKBB	0.038765	2:182092655:T:C	49
Eosino	102	UKBB	0.22775	2:182319301:C:T	9
Eosino	103	UKBB	0.034329	2:197027792:T:G	47
Eosino	104	BBJ, UKBB	0.20794	2:204584456:A:T	21
Eosino	105	UKBB	0.74296	2:204628795:A:C	2
Eosino	106	UKBB	0.14431	2:204612535:CA:C	40
Eosino	107	UKBB	0.57684	2:211543055:T:C	2
Eosino	108	UKBB	0.15589	2:213828114:G:A	8
Eosino	109	BBJ, UKBB	0.30234	2:213817219:A:G	13
Eosino	110	BBJ, UKBB	0.2211	2:213895738:C:G	48
Eosino	111	UKBB	0.066544	2:213937602:G:C	53
Eosino	112	UKBB	0.10874	2:213970187:G:A	13
Eosino	113	UKBB	0.24971	2:231161026:T:C	20
Eosino	114	UKBB	0.85242	2:234115629:C:T	3
Eosino	115	UKBB	0.14152	2:238869884:C:T	33
Eosino	116	UKBB	0.10306	2:242244342:T:C	32
Eosino	117	UKBB	0.25786	2:242294913:A:G	13
Eosino	118	UKBB	0.99713	2:242698640:G:A	1
Eosino	119	UKBB	0.27726	2:242790571:G:A	18
Eosino	120	UKBB	0.82566	3:3115478:T:C	2
Eosino	121	UKBB	0.95753	3:3139957:T:C	1
Eosino	122	BBJ	0.53781	3:3142503:C:A	2
Eosino	123	UKBB	0.65398	3:3153069:A:G	4
Eosino	124	UKBB	1	3:3153339:G:A	1
Eosino	125	UKBB	0.16096	3:3213811:T:A	36
Eosino	126	UKBB	0.68892	3:10229160:C:T	2
Eosino	127	UKBB	0.73221	3:12235723:G:A	8
Eosino	128	UKBB	0.34384	3:12334991:G:A	3
Eosino	129	UKBB	0.050266	3:14296182:T:TTG	27
Eosino	130	UKBB	0.34125	3:16908186:A:G	3
Eosino	131	UKBB	0.36335	3:18250509:C:A	5
Eosino	132	UKBB	0.039917	3:18695137:C:A	30
Eosino	133	UKBB	0.37654	3:25336240:T:C	9
Eosino	134	UKBB	0.14406	3:27783476:A:G	22
Eosino	135	UKBB	0.11417	3:32982922:T:C	65
Eosino	136	UKBB	0.5201	3:33046480:C:T	2
Eosino	137	BBJ	0.086643	3:33053754:C:T	41
Eosino	138	UKBB	0.086911	3:42876695:C:CTGTT	30
Eosino	139	UKBB	1	3:42906116:T:C	1
Eosino	140	UKBB	0.84211	3:46307313:A:G	2
Eosino	141	UKBB	0.33786	3:49250358:C:T	9
Eosino	142	UKBB	0.018765	3:49002631:C:CA	109
Eosino	143	UKBB	0.0227	3:50848657:T:TA	152
Eosino	144	UKBB	0.90726	3:50771624:G:A	3
Eosino	145	UKBB	0.10192	3:53028061:C:T	77
Eosino	146	UKBB	0.0488	3:53395095:A:T	64
Eosino	147	UKBB	0.30829	3:71439472:G:A	24
Eosino	148	UKBB	0.99734	3:71771215:T:TG	1
Eosino	149	UKBB	0.063434	3:98455672:C:T	31
Eosino	150	UKBB	0.021606	3:101242614:A:C	71
Eosino	151	UKBB	0.73208	3:101534500:A:G	3
Eosino	152	UKBB	0.040556	3:105919843:TA:T	82
Eosino	153	UKBB	0.17533	3:111847572:A:G	64
Eosino	154	UKBB	0.71574	3:112059768:C:G	2
Eosino	155	UKBB	0.79243	3:112103919:C:T	2
Eosino	156	UKBB	0.43366	3:112677529:G:A	19
Eosino	157	UKBB	0.099614	3:121978073:G:T	16
Eosino	158	UKBB	0.02265	3:123105136:CT:C	72
Eosino	159	UKBB	0.34194	3:128290938:G:T	4
Eosino	160	BBJ	0.54312	3:128319102:T:A	6
Eosino	161	BBJ, UKBB	0.79834	3:128317997:G:A	5
Eosino	162	UKBB	0.58262	3:128311067:C:G	2
Eosino	163	BBJ	0.65511	3:128317968:G:A	2
Eosino	164	UKBB	0.98279	3:128317978:C:T	1
Eosino	165	UKBB	0.99962	3:128322617:G:A	1
Eosino	166	UKBB	0.077944	3:142123841:C:T	84
Eosino	167	UKBB	0.21388	3:148609704:T:C	6
Eosino	168	UKBB	0.35694	3:150941492:C:G	5
Eosino	169	UKBB	0.088404	3:160086147:CA:C	116
Eosino	170	UKBB	0.15962	3:169488691:A:T	38
Eosino	171	UKBB	0.027126	3:171393633:CTT:C	90
Eosino	172	UKBB	0.28756	3:176868116:G:T	50
Eosino	173	UKBB	0.27844	3:183740350:G:A	5
Eosino	174	UKBB	0.33623	3:186634566:A:ATAT	9
Eosino	175	UKBB	0.050797	3:187652724:A:T	28
Eosino	176	UKBB	0.12611	3:188069360:C:T	20
Eosino	177	UKBB	0.48234	3:188441161:C:T	3
Eosino	178	UKBB	0.22677	3:194403578:A:G	8
Eosino	179	UKBB	0.46587	3:196367930:G:A	3
Eosino	180	UKBB	0.72155	3:196549089:G:A	5
Eosino	181	UKBB	0.065866	4:2728092:C:G	68
Eosino	182	UKBB	0.16142	4:38005030:G:C	8
Eosino	183	UKBB	0.21995	4:38657819:G:A	6
Eosino	184	UKBB	0.14288	4:38665142:G:A	12
Eosino	185	UKBB	0.086695	4:39033518:T:A	15
Eosino	186	UKBB	0.03157	4:55552330:T:C	102
Eosino	187	UKBB	0.13665	4:83545976:C:T	51
Eosino	188	UKBB	0.027877	4:83919695:A:AAAAG	105
Eosino	189	UKBB	0.99992	4:103449131:A:G	1
Eosino	190	UKBB	0.17368	4:122742217:T:C	10
Eosino	191	UKBB	0.51889	4:123032356:T:C	161
Eosino	192	UKBB	0.38451	4:123329362:G:A	14
Eosino	193	UKBB	0.18301	4:123584946:T:C	32
Eosino	194	UKBB	0.49044	4:139089463:A:G	7
Eosino	195	UKBB	0.060673	4:153353956:A:T	48
Eosino	196	UKBB	0.43257	5:1313242:G:C	5
Eosino	197	UKBB	0.3456	5:10624866:T:G	5
Eosino	198	UKBB	0.070388	5:10691118:G:A	47
Eosino	199	UKBB	0.92359	5:14633912:AT:A	2
Eosino	200	UKBB	0.29915	5:35846815:G:T	5
Eosino	201	UKBB	0.58405	5:36156803:G:A	4
Eosino	202	UKBB	0.031964	5:54486441:T:G	53
Eosino	203	UKBB	0.10947	5:72097351:T:C	51
Eosino	204	UKBB	0.23294	5:76549688:C:T	7
Eosino	205	UKBB	0.054176	5:86399262:G:C	64
Eosino	206	UKBB	0.62521	5:98220631:T:A	10
Eosino	207	UKBB	0.099829	5:98265807:G:T	99
Eosino	208	UKBB	0.029174	5:109893034:TG:T	82
Eosino	209	UKBB	1	5:110401872:T:C	1
Eosino	210	UKBB	0.095378	5:110425985:A:G	28
Eosino	211	UKBB	0.6576	5:110404999:A:C	2
Eosino	212	BBJ, UKBB	0.34629	5:131413255:G:A	31
Eosino	213	UKBB	1	5:131436838:C:T	1
Eosino	214	UKBB	0.46677	5:131778452:A:G	5
Eosino	215	UKBB	0.35373	5:131800599:C:A	18
Eosino	216	UKBB	0.3375	5:131951871:G:C	4
Eosino	217	UKBB	0.30521	5:131884936:C:T	8
Eosino	218	BBJ	0.029961	5:131912558:CTGTT:C	60
Eosino	219	UKBB	0.54528	5:131991881:C:T	31
Eosino	220	UKBB	1	5:131948799:TA:T	1
Eosino	221	UKBB	0.19293	5:132023276:T:A	10
Eosino	222	UKBB	0.90417	5:133451683:C:A	2
Eosino	223	UKBB	0.25492	5:141409891:GC:G	6
Eosino	224	UKBB	0.021287	5:141516479:ATTAGCCG:A	63
Eosino	225	UKBB	0.090899	5:142425375:C:T	20
Eosino	226	UKBB	0.36665	5:142609525:G:C	4
Eosino	227	UKBB	0.28231	5:148198999:C:T	6
Eosino	228	UKBB	0.99114	5:148206885:C:T	1
Eosino	229	UKBB	0.6499	5:150461049:A:G	6
Eosino	230	UKBB	0.35174	5:159878539:TA:T	4
Eosino	231	UKBB	0.17884	5:159913283:CTTTAGA:C	8
Eosino	232	UKBB	0.43304	5:169690854:T:C	3
Eosino	233	UKBB	0.21227	5:171931939:A:T	24
Eosino	234	UKBB	0.11109	5:176780545:G:A	30
Eosino	235	UKBB	0.34975	6:239950:C:CGTG	5
Eosino	236	UKBB	0.53079	6:245096:T:C	4
Eosino	237	UKBB	0.19904	6:397937:T:G	14
Eosino	238	UKBB	0.95564	6:406552:C:CA	1
Eosino	239	UKBB	0.42968	6:514991:C:T	9
Eosino	240	UKBB	0.61573	6:563210:G:A	2
Eosino	241	UKBB	0.99999	6:577820:A:G	1
Eosino	242	UKBB	0.86964	6:588426:T:C	2
Eosino	243	UKBB	0.3616	6:16695473:T:C	25
Eosino	244	UKBB	0.32159	6:21859731:A:G	7
Eosino	245	UKBB	1	6:42197707:C:T	1
Eosino	246	UKBB	0.25384	6:42285903:A:G	5
Eosino	247	UKBB	0.057475	6:42510602:A:C	43
Eosino	248	UKBB	0.12129	6:42890251:A:G	41
Eosino	249	UKBB	0.70257	6:44168343:C:T	2
Eosino	250	UKBB	0.06873	6:87787602:CG:C	380
Eosino	251	UKBB	0.043093	6:89793269:C:A	71
Eosino	252	UKBB	0.35135	6:90956409:A:G	9
Eosino	253	UKBB	0.046177	6:106655418:A:G	33
Eosino	254	UKBB	0.50772	6:107442431:C:T	5
Eosino	255	UKBB	0.10138	6:109361860:C:CTT	184
Eosino	256	UKBB	0.046514	6:109724490:A:T	166
Eosino	257	UKBB	0.052318	6:117260779:G:A	32
Eosino	258	BBJ, UKBB	0.10699	6:135272382:A:AT	236
Eosino	259	BBJ, UKBB	0.39886	6:135419631:A:G	24
Eosino	260	UKBB	0.048918	6:137140077:A:C	69
Eosino	261	UKBB	0.11214	6:138227364:T:G	30
Eosino	262	UKBB	0.052522	6:143225845:T:C	29
Eosino	263	UKBB	0.7125	6:144441671:C:T	2
Eosino	264	UKBB	0.10743	6:149796919:C:CG	54
Eosino	265	UKBB	0.040551	6:150373194:C:T	55
Eosino	266	UKBB	0.411	7:3127690:C:T	4
Eosino	267	UKBB	0.52157	7:8024840:C:A	47
Eosino	268	UKBB	0.22637	7:17015162:A:G	18
Eosino	269	UKBB	0.89428	7:20442463:G:C	5
Eosino	270	UKBB	0.96482	7:20455978:A:T	1
Eosino	271	BBJ, UKBB	0.069746	7:20503965:T:C	116
Eosino	272	UKBB	0.44688	7:22784486:TTATATATAAATATATATATATATATA:T	19
Eosino	273	UKBB	0.14055	7:26905731:A:T	166
Eosino	274	UKBB	0.32332	7:37382465:T:G	33
Eosino	275	UKBB	0.094735	7:44873125:C:A	17
Eosino	276	UKBB	0.49795	7:45116468:C:A	9
Eosino	277	UKBB	0.10707	7:50164737:C:T	50
Eosino	278	UKBB	0.69349	7:50326026:A:G	2
Eosino	279	UKBB	0.93723	7:50444152:G:T	2
Eosino	280	UKBB	0.11091	7:75460567:G:A	12
Eosino	281	UKBB	0.3546	7:75454152:A:T	4
Eosino	282	UKBB	0.3656	7:75486779:C:CT	11
Eosino	283	UKBB	0.21234	7:75469451:T:C	8
Eosino	284	UKBB	0.050274	7:75623520:G:A	49
Eosino	285	UKBB	0.079981	7:77337702:A:AT	109
Eosino	286	UKBB	0.0086641	7:91811832:GT:G	294
Eosino	287	UKBB	0.271	7:92245927:C:T	5
Eosino	288	BBJ, UKBB	1	7:92408370:C:T	3
Eosino	289	UKBB	0.92571	7:92467519:T:C	3
Eosino	290	UKBB	1	7:92408329:C:T	1
Eosino	291	UKBB	0.17944	7:98756597:C:T	8
Eosino	292	UKBB	0.16355	7:100240771:A:T	12
Eosino	293	UKBB	0.10004	7:101372070:A:T	12
Eosino	294	UKBB	0.10551	7:101859945:ACACT:A	56
Eosino	295	UKBB	0.99942	7:112782556:G:A	1
Eosino	296	UKBB	0.16466	7:128577914:C:CGCGGG	9
Eosino	297	UKBB	0.7384	7:129685597:G:A	2
Eosino	298	UKBB	0.77672	7:135316476:AT:A	3
Eosino	299	UKBB	0.39868	7:137671268:A:T	6
Eosino	300	UKBB	0.058281	7:138788795:G:C	31
Eosino	301	UKBB	0.19329	7:140092397:G:C	8
Eosino	302	UKBB	0.19442	7:140173170:A:G	13
Eosino	303	UKBB	0.37711	7:148882616:C:CA	29
Eosino	304	UKBB	0.9939	8:21767240:G:A	1
Eosino	305	UKBB	0.24436	8:22926313:G:A	14
Eosino	306	UKBB	1	8:22964719:G:A	1
Eosino	307	UKBB	0.20662	8:23495279:GAAAGA:G	50
Eosino	308	UKBB	0.95424	8:43789768:A:T	1
Eosino	309	UKBB	0.52329	8:48885436:T:A	10
Eosino	310	UKBB	1	8:48651633:A:G	1
Eosino	311	BBJ, UKBB	0.29001	8:61739807:TA:T	41
Eosino	312	UKBB	0.027568	8:61719520:T:G	63
Eosino	313	UKBB	0.035026	8:66922553:GTTCAGCAAATGTTCTC:G	86
Eosino	314	UKBB	0.5874	8:79753010:C:T	5
Eosino	315	UKBB	0.031907	8:81059514:T:C	147
Eosino	316	UKBB	0.1123	8:81241960:T:G	95
Eosino	317	UKBB	0.55331	8:119972974:C:T	10
Eosino	318	UKBB	0.16218	8:126504762:G:A	7
Eosino	319	BBJ	0.54115	8:126554039:A:G	29
Eosino	320	UKBB	0.14256	8:126613560:G:A	23
Eosino	321	UKBB	0.29519	8:127520375:C:T	7
Eosino	322	UKBB	0.30894	8:129007207:A:G	8
Eosino	323	UKBB	0.28777	8:129690209:C:T	7
Eosino	324	BBJ, UKBB	0.75813	8:130604272:AC:A	5
Eosino	325	UKBB	0.23345	8:130674361:CTACAT:C	8
Eosino	326	UKBB	0.97962	8:130678215:A:C	1
Eosino	327	UKBB	0.99999	8:130699861:A:G	1
Eosino	328	UKBB	0.31908	8:135747967:A:G	37
Eosino	329	UKBB	0.036285	8:145144468:C:T	95
Eosino	330	UKBB	1	8:145158607:G:A	1
Eosino	331	UKBB	0.10474	9:2599824:T:TA	16
Eosino	332	UKBB	0.97458	9:4763491:G:A	1
Eosino	333	UKBB	0.34983	9:4850613:A:G	7
Eosino	334	UKBB	0.089644	9:5038180:C:T	47
Eosino	335	UKBB	0.96772	9:5081828:G:C	1
Eosino	336	BBJ	0.17775	9:6197392:T:C	12
Eosino	337	UKBB	0.38742	9:6257919:TTAAA:T	4
Eosino	338	UKBB	0.99782	9:6197392:T:C	1
Eosino	339	UKBB	0.23182	9:6230072:G:A	8
Eosino	340	UKBB	0.19073	9:6292798:G:C	8
Eosino	341	UKBB	0.20174	9:16884586:T:A	20
Eosino	342	UKBB	0.39491	9:21981630:C:CT	5
Eosino	343	BBJ	0.9809	9:22109523:C:A	1
Eosino	344	UKBB	0.014574	9:86402320:T:TA	165
Eosino	345	UKBB	0.20402	9:94129137:T:C	19
Eosino	346	UKBB	0.070858	9:100745902:A:G	18
Eosino	347	UKBB	0.18013	9:113641783:T:A	12
Eosino	348	UKBB	0.15433	9:117691558:C:T	24
Eosino	349	UKBB	0.053175	9:117691270:A:G	47
Eosino	350	UKBB	0.080651	9:127092887:C:G	50
Eosino	351	UKBB	1	9:135857646:C:T	1
Eosino	352	UKBB	0.98354	9:135863638:C:T	1
Eosino	353	UKBB	1	9:135864513:C:T	1
Eosino	354	UKBB	0.52794	9:135877278:T:A	4
Eosino	355	UKBB	0.80298	9:135869211:T:C	2
Eosino	356	UKBB	0.12274	9:135876535:C:G	19
Eosino	357	UKBB	0.15221	9:135895694:C:T	12
Eosino	358	UKBB	0.16999	9:136141870:C:T	12
Eosino	359	UKBB	0.16523	9:136923331:T:C	35
Eosino	360	UKBB	0.060559	9:139387676:G:A	32
Eosino	361	UKBB	0.1522	10:991208:C:T	29
Eosino	362	UKBB	0.51665	10:6093139:C:T	2
Eosino	363	UKBB	0.95897	10:8109663:C:CT	1
Eosino	364	BBJ	0.75483	10:8115362:C:A	2
Eosino	365	UKBB	0.95199	10:8605076:T:TAC	1
Eosino	366	UKBB	0.083396	10:8854870:G:A	23
Eosino	367	BBJ	0.21513	10:8940394:A:G	8
Eosino	368	UKBB	1	10:9032555:C:G	1
Eosino	369	UKBB	0.22031	10:9043614:G:A	7
Eosino	370	UKBB	0.18177	10:9058671:G:A	11
Eosino	371	UKBB	0.72386	10:9049253:C:T	3
Eosino	372	BBJ	0.068298	10:9053043:C:A	33
Eosino	373	UKBB	0.11547	10:25223367:G:C	14
Eosino	374	UKBB	0.11737	10:26758867:C:A	22
Eosino	375	UKBB	0.21954	10:26734987:C:T	11
Eosino	376	UKBB	0.16405	10:28784483:C:T	41
Eosino	377	UKBB	0.027347	10:35310842:A:G	258
Eosino	378	UKBB	0.027591	10:43987903:A:ATTT	97
Eosino	379	UKBB	0.15002	10:44859618:G:A	15
Eosino	380	UKBB	0.97482	10:64382359:A:C	1
Eosino	381	UKBB	0.21965	10:64402433:G:A	21
Eosino	382	UKBB	0.58263	10:64390139:T:C	12
Eosino	383	BBJ	0.27685	10:64396042:C:T	4
Eosino	384	UKBB	0.79796	10:64552934:A:G	2
Eosino	385	UKBB	0.99462	10:64627636:G:C	1
Eosino	386	UKBB	0.11521	10:64734349:C:T	42
Eosino	387	UKBB	0.13361	10:89729772:A:G	15
Eosino	388	UKBB	0.31106	10:89698190:C:A	6
Eosino	389	UKBB	0.11511	10:90747169:C:A	27
Eosino	390	UKBB	0.10758	10:90846180:AG:A	13
Eosino	391	UKBB	0.03578	10:90900303:T:C	31
Eosino	392	UKBB	0.55605	10:94432000:C:T	4
Eosino	393	UKBB	0.040044	10:99084426:C:T	66
Eosino	394	UKBB	0.2244	10:104342804:G:A	8
Eosino	395	UKBB	0.041245	10:111800116:C:T	119
Eosino	396	UKBB	0.99998	10:115348046:G:A	1
Eosino	397	UKBB	0.99998	11:308065:T:C	1
Eosino	398	UKBB	0.99996	11:309127:A:G	1
Eosino	399	BBJ, UKBB	0.3966	11:327334:C:T	10
Eosino	400	UKBB	0.10389	11:1136478:A:G	28
Eosino	401	UKBB	0.19548	11:2324347:T:C	7
Eosino	402	UKBB	0.34803	11:3008150:C:CACCCAG	28
Eosino	403	UKBB	0.16375	11:9802228:G:C	20
Eosino	404	UKBB	0.077079	11:14527134:C:CT	19
Eosino	405	UKBB	0.20271	11:18301840:T:C	26
Eosino	406	UKBB	0.36609	11:33901781:ATATC:A	17
Eosino	407	UKBB	0.25702	11:47566232:G:A	9
Eosino	408	UKBB	0.21193	11:47468569:A:G	36
Eosino	409	UKBB	0.1637	11:50020492:C:T	9
Eosino	410	BBJ	1	11:57144356:G:T	1
Eosino	411	UKBB	0.96775	11:57146225:A:G	1
Eosino	412	UKBB	0.17991	11:57175798:G:A	13
Eosino	413	UKBB	0.14949	11:61557803:T:C	29
Eosino	414	UKBB	0.35562	11:64006909:T:G	8
Eosino	415	UKBB	0.097415	11:65425167:C:G	89
Eosino	416	UKBB	0.1935	11:65676137:C:T	12
Eosino	417	UKBB	0.29863	11:69981591:C:A	9
Eosino	418	UKBB	0.064494	11:76125663:CAAA:C	37
Eosino	419	UKBB	0.92992	11:76248630:C:T	2
Eosino	420	BBJ	0.31412	11:76293070:C:T	5
Eosino	421	UKBB	0.27999	11:76293758:G:A	4
Eosino	422	UKBB	0.99999	11:76339664:C:T	1
Eosino	423	UKBB	0.021517	11:108166958:TC:T	145
Eosino	424	UKBB	0.06441	11:111250214:A:G	33
Eosino	425	UKBB	0.9674	11:116623213:TA:T	1
Eosino	426	UKBB	0.033866	11:116793619:TTC:T	137
Eosino	427	UKBB	0.042649	11:118718729:C:T	101
Eosino	428	UKBB	0.25042	11:126197026:G:T	39
Eosino	429	UKBB	0.7768	11:128185850:G:C	2
Eosino	430	UKBB	0.48033	11:128198603:A:T	4
Eosino	431	UKBB	0.89232	11:128326602:CAA:C	2
Eosino	432	UKBB	0.14614	11:128465012:A:AGATG	16
Eosino	433	UKBB	0.17619	11:128601198:TG:T	10
Eosino	434	UKBB	1	12:4318723:C:T	1
Eosino	435	UKBB	0.12457	12:4330068:TTC:T	16
Eosino	436	UKBB	0.69873	12:6442346:A:G	4
Eosino	437	UKBB	0.60529	12:6502742:G:A	7
Eosino	438	UKBB	0.65407	12:7111062:T:C	2
Eosino	439	UKBB	0.12292	12:9070366:T:A	26
Eosino	440	UKBB	0.15238	12:32138924:T:C	9
Eosino	441	UKBB	0.47758	12:46573788:C:G	5
Eosino	442	UKBB	0.14455	12:50650057:T:C	108
Eosino	443	UKBB	1	12:54685880:C:T	1
Eosino	444	UKBB	0.23845	12:56396768:G:C	27
Eosino	445	UKBB	0.55125	12:57498220:T:C	6
Eosino	446	UKBB	0.70022	12:57493727:T:G	2
Eosino	447	UKBB	0.11403	12:92505603:G:GTAGAGGATGGCTTGAACCTAGGAAC	23
Eosino	448	UKBB	0.13624	12:92571583:T:G	24
Eosino	449	UKBB	0.087872	12:94144175:A:G	50
Eosino	450	UKBB	0.93667	12:94536803:G:C	2
Eosino	451	UKBB	0.25871	12:111856506:G:T	15
Eosino	452	UKBB	0.57626	12:111932800:C:T	2
Eosino	453	UKBB	0.28004	12:111885310:G:A	7
Eosino	454	UKBB	0.61054	12:112576832:T:A	4
Eosino	455	UKBB	0.095532	12:117337103:T:C	20
Eosino	456	UKBB	0.022165	12:121261678:A:AT	145
Eosino	457	UKBB	0.037182	12:123712416:G:A	160
Eosino	458	UKBB	0.025035	12:123871717:T:C	60
Eosino	459	UKBB	0.2017	12:124861726:T:C	12
Eosino	460	UKBB	0.56264	13:31071774:C:A	4
Eosino	461	UKBB	0.98151	13:31079184:T:C	1
Eosino	462	UKBB	0.11126	13:40351341:A:G	18
Eosino	463	UKBB	0.12621	13:40514426:T:A	28
Eosino	464	UKBB	0.77896	13:41250739:AAGAAGAAG:A	41
Eosino	465	UKBB	0.043607	13:41497211:T:TA	300
Eosino	466	UKBB	0.097468	13:42861772:A:C	16
Eosino	467	UKBB	0.063804	13:42964565:C:T	23
Eosino	468	UKBB	0.99227	13:50954721:G:A	1
Eosino	469	UKBB	0.11312	13:74682892:T:C	15
Eosino	470	UKBB	0.16566	13:99977752:G:A	16
Eosino	471	UKBB	0.97841	13:100072054:TTCC:T	1
Eosino	472	UKBB	0.16731	13:109809622:A:C	7
Eosino	473	UKBB	0.045285	13:114753755:T:C	101
Eosino	474	UKBB	0.46057	13:114961483:G:A	17
Eosino	475	UKBB	0.091617	14:23429729:T:G	94
Eosino	476	UKBB	0.55153	14:23584265:T:C	3
Eosino	477	UKBB	1	14:23587046:A:C	1
Eosino	478	UKBB	0.99966	14:23589057:G:A	1
Eosino	479	UKBB	0.242	14:25445362:G:A	5
Eosino	480	UKBB	0.38995	14:35881966:G:GA	4
Eosino	481	UKBB	0.78257	14:38065251:CT:C	4
Eosino	482	UKBB	0.053801	14:55839728:G:GAGGGTCCTGGC	135
Eosino	483	UKBB	0.091662	14:65546722:A:C	67
Eosino	484	UKBB	0.48981	14:69306338:C:T	5
Eosino	485	UKBB	0.16943	14:69286152:T:C	9
Eosino	486	UKBB	0.94978	14:73414316:A:G	2
Eosino	487	BBJ, UKBB	0.99999	14:75975648:C:G	3
Eosino	488	UKBB	1	14:93014929:G:A	1
Eosino	489	UKBB	0.4222	14:93118229:C:T	14
Eosino	490	UKBB	1	14:94417531:T:C	1
Eosino	491	UKBB	0.33462	14:94452783:A:G	4
Eosino	492	UKBB	0.20102	14:98645310:G:GT	7
Eosino	493	UKBB	0.52973	14:103190362:A:G	10
Eosino	494	UKBB	0.11495	14:103814500:G:T	23
Eosino	495	UKBB	0.050096	14:103990799:T:C	110
Eosino	496	UKBB	0.92225	15:38904527:G:A	2
Eosino	497	UKBB	0.026783	15:43652542:G:GA	87
Eosino	498	UKBB	0.77625	15:44720011:C:T	4
Eosino	499	UKBB	0.060274	15:61047926:G:A	31
Eosino	500	UKBB	0.16025	15:67388553:G:A	14
Eosino	501	UKBB	1	15:67413624:G:A	1
Eosino	502	UKBB	0.34718	15:67441750:C:A	5
Eosino	503	UKBB	0.43821	15:67475488:C:G	84
Eosino	504	UKBB	0.14184	15:68288459:T:C	26
Eosino	505	UKBB	0.49675	15:68336811:G:A	6
Eosino	506	UKBB	0.68758	15:70379236:G:C	4
Eosino	507	UKBB	0.049827	15:70756625:A:G	39
Eosino	508	UKBB	0.10125	15:80189805:G:T	15
Eosino	509	BBJ	0.22715	15:80267481:C:T	9
Eosino	510	BBJ	0.16939	15:80272000:G:A	17
Eosino	511	UKBB	0.11905	15:80263345:A:C	15
Eosino	512	UKBB	0.99262	15:80263717:C:T	1
Eosino	513	UKBB	0.1601	15:91177349:A:AT	29
Eosino	514	UKBB	0.31586	16:1252441:T:C	5
Eosino	515	UKBB	0.22126	16:2838274:T:C	8
Eosino	516	UKBB	0.071645	16:3521071:T:C	31
Eosino	517	UKBB	0.25697	16:9047651:T:C	66
Eosino	518	UKBB	0.17295	16:10997889:G:A	10
Eosino	519	UKBB	0.77185	16:11212681:A:G	2
Eosino	520	UKBB	0.42381	16:11233179:C:T	4
Eosino	521	UKBB	1	16:11320662:G:A	1
Eosino	522	UKBB	0.11988	16:19276597:T:C	23
Eosino	523	UKBB	0.21195	16:20706876:G:GTCTA	85
Eosino	524	UKBB	0.059669	16:23797512:A:G	37
Eosino	525	UKBB	0.19747	16:27349168:C:T	10
Eosino	526	UKBB	0.56802	16:27371424:T:C	3
Eosino	527	UKBB	0.67488	16:27414378:T:G	11
Eosino	528	UKBB	0.043813	16:29724771:A:T	58
Eosino	529	UKBB	1	16:30103160:C:A	1
Eosino	530	UKBB	0.77865	16:30458720:A:C	2
Eosino	531	UKBB	0.049504	16:31020921:G:A	37
Eosino	532	UKBB	0.024952	16:48607019:CA:C	231
Eosino	533	UKBB	0.5813	16:50411773:T:C	4
Eosino	534	UKBB	0.077401	16:51237776:T:G	21
Eosino	535	UKBB	0.83736	16:57077810:AT:A	2
Eosino	536	UKBB	0.19182	16:67618243:T:C	43
Eosino	537	UKBB	0.42306	16:67680806:G:A	3
Eosino	538	UKBB	0.047703	16:68577469:CT:C	125
Eosino	539	UKBB	0.18837	16:79742441:T:C	10
Eosino	540	UKBB	0.99998	16:81512760:C:T	1
Eosino	541	UKBB	0.41593	16:81599532:G:A	8
Eosino	542	BBJ	0.57758	16:85603705:G:C	3
Eosino	543	UKBB	0.85706	16:85699201:T:TACA	5
Eosino	544	UKBB	1	16:85696635:A:T	1
Eosino	545	UKBB	0.60928	16:85810349:G:A	4
Eosino	546	UKBB	0.28624	16:86013551:G:C	6
Eosino	547	UKBB	0.691	16:88558164:G:A	13
Eosino	548	UKBB	0.6438	17:2865789:A:C	2
Eosino	549	UKBB	0.9525	17:4521473:C:A	1
Eosino	550	UKBB	0.24147	17:4522241:G:A	8
Eosino	551	UKBB	0.99996	17:4542349:T:C	1
Eosino	552	BBJ	0.063562	17:4544569:A:T	67
Eosino	553	UKBB	0.033875	17:4576620:C:T	51
Eosino	554	UKBB	0.47502	17:7163350:A:G	3
Eosino	555	UKBB	0.14374	17:7217463:T:C	21
Eosino	556	UKBB	1	17:7742601:G:A	1
Eosino	557	UKBB	0.011919	17:37946972:C:CT	161
Eosino	558	UKBB	0.20994	17:38184580:C:T	43
Eosino	559	UKBB	0.17386	17:38358901:A:C	9
Eosino	560	UKBB	1	17:38764524:T:A	1
Eosino	561	UKBB	0.95746	17:41926126:C:T	1
Eosino	562	UKBB	0.0045654	17:44289232:G:T	2564
Eosino	563	UKBB	0.10962	17:46977411:CA:C	125
Eosino	564	UKBB	0.24793	17:47295971:T:TTCT	7
Eosino	565	UKBB	0.86441	17:47448346:G:A	4
Eosino	566	UKBB	0.31451	17:55370956:G:GTTT	11
Eosino	567	UKBB	0.2905	17:55466426:G:A	4
Eosino	568	UKBB	0.57908	17:56283118:C:A	2
Eosino	569	BBJ	0.90182	17:56307363:C:A	2
Eosino	570	UKBB	0.071963	17:57798183:C:A	80
Eosino	571	BBJ, UKBB	0.059765	17:65892280:G:A	431
Eosino	572	BBJ, UKBB	0.02989	17:68278194:A:G	128
Eosino	573	UKBB	0.31099	17:73799103:A:G	16
Eosino	574	UKBB	0.66828	17:74496217:T:C	7
Eosino	575	UKBB	0.094727	17:76241788:T:C	34
Eosino	576	UKBB	0.3489	17:79400621:C:T	4
Eosino	577	UKBB	0.13036	17:81006286:G:A	12
Eosino	578	UKBB	0.71569	17:81075836:G:C	8
Eosino	579	UKBB	0.02344	18:20625580:TA:T	187
Eosino	580	BBJ	0.15835	18:45370466:G:T	28
Eosino	581	UKBB	0.60179	18:46469650:A:G	3
Eosino	582	UKBB	0.24949	18:46492764:G:A	11
Eosino	583	UKBB	0.035168	18:48514395:T:C	149
Eosino	584	UKBB	0.20849	18:56211840:C:T	9
Eosino	585	UKBB	0.31763	18:56288009:C:T	4
Eosino	586	UKBB	0.23697	18:57958244:C:T	30
Eosino	587	UKBB	0.14558	18:60874413:C:T	22
Eosino	588	BBJ	0.086449	18:60903969:G:T	17
Eosino	589	UKBB	1	18:60902328:A:C	1
Eosino	590	UKBB	1	18:60920854:C:T	1
Eosino	591	UKBB	0.044279	18:61252740:G:C	108
Eosino	592	UKBB	0.066497	18:67529964:TACTC:T	33
Eosino	593	UKBB	0.94218	19:1023867:G:C	2
Eosino	594	UKBB	0.91871	19:1079959:G:A	2
Eosino	595	UKBB	0.816	19:1104078:G:A	2
Eosino	596	UKBB	1	19:3179517:C:T	1
Eosino	597	UKBB	0.9981	19:3179884:G:T	1
Eosino	598	UKBB	0.10212	19:5889645:C:G	31
Eosino	599	UKBB	0.59114	19:7452872:A:T	2
Eosino	600	UKBB	0.099594	19:11053873:C:G	57
Eosino	601	UKBB	0.049904	19:11913156:T:C	150
Eosino	602	UKBB	1	19:16378151:C:T	1
Eosino	603	UKBB	0.8118	19:16426657:A:G	6
Eosino	604	UKBB	0.27356	19:16427607:A:G	5
Eosino	605	UKBB	0.17018	19:16442609:A:G	10
Eosino	606	UKBB	0.52363	19:16443332:G:A	3
Eosino	607	UKBB	0.39334	19:16482573:T:TA	23
Eosino	608	UKBB	0.14129	19:18228945:G:A	37
Eosino	609	UKBB	0.5889	19:33726578:C:A	3
Eosino	610	UKBB	0.063978	19:37642385:C:A	125
Eosino	611	UKBB	0.99839	19:38899999:G:A	1
Eosino	612	UKBB	0.098202	19:38903032:G:A	22
Eosino	613	BBJ, UKBB	0.22186	19:40219562:T:G	86
Eosino	614	UKBB	0.95166	19:40225031:G:C	1
Eosino	615	UKBB	0.33875	19:42516376:G:GTGTA	5
Eosino	616	UKBB	0.047461	19:42740216:A:ATCAT	52
Eosino	617	UKBB	0.99953	19:45251806:G:T	1
Eosino	618	UKBB	0.10745	19:45743135:G:A	12
Eosino	619	UKBB	0.1173	19:46318691:T:C	19
Eosino	620	UKBB	0.17548	19:49455925:A:T	12
Eosino	621	UKBB	0.49422	19:51727962:C:A	4
Eosino	622	UKBB	0.98801	19:52132020:CGT:C	1
Eosino	623	UKBB	0.31085	19:52314161:A:G	10
Eosino	624	UKBB	0.85638	20:10647951:A:G	3
Eosino	625	UKBB	0.27354	20:17627727:G:A	4
Eosino	626	UKBB	0.79265	20:26201702:G:C	3
Eosino	627	UKBB	0.10953	20:30250860:C:T	166
Eosino	628	UKBB	0.47906	20:30294682:T:C	3
Eosino	629	BBJ	0.21347	20:31177292:G:A	58
Eosino	630	UKBB	0.15729	20:42658274:A:C	12
Eosino	631	UKBB	0.97576	20:45979089:A:C	1
Eosino	632	UKBB	0.179	20:49146181:A:T	9
Eosino	633	UKBB	0.1211	20:50294669:A:G	102
Eosino	634	UKBB	0.15209	20:62693378:C:T	10
Eosino	635	UKBB	0.74623	21:16339348:A:G	2
Eosino	636	UKBB	1	21:16438793:A:G	1
Eosino	637	UKBB	0.090918	21:16899810:CA:C	56
Eosino	638	UKBB	0.41998	21:34439206:A:G	3
Eosino	639	UKBB	0.40344	21:36237656:C:T	4
Eosino	640	UKBB	0.81853	21:36283811:A:G	3
Eosino	641	UKBB	0.96931	21:36312347:C:T	1
Eosino	642	UKBB	0.44891	21:36387806:C:T	7
Eosino	643	UKBB	0.18688	21:36437051:C:T	19
Eosino	644	UKBB	0.27396	21:36447889:G:A	8
Eosino	645	UKBB	0.42979	21:36714980:TATGCAA:T	3
Eosino	646	UKBB	0.015822	21:38803341:G:A	99
Eosino	647	UKBB	0.9959	21:43850713:C:G	1
Eosino	648	UKBB	0.71223	21:43865297:C:T	2
Eosino	649	UKBB	1	21:45660835:C:A	1
Eosino	650	UKBB	0.99648	22:17557046:G:A	1
Eosino	651	UKBB	1	22:17586757:T:C	1
Eosino	652	UKBB	0.34153	22:17603823:G:A	6
Eosino	653	UKBB	0.12006	22:18133808:G:A	37
Eosino	654	UKBB	0.094715	22:19976845:G:A	25
Eosino	655	UKBB	0.32214	22:24621826:A:G	5
Eosino	656	UKBB	0.24839	22:30750907:G:A	13
Eosino	657	UKBB	0.056229	22:31587155:C:G	43
Eosino	658	UKBB	0.93663	22:37258503:T:C	2
Eosino	659	BBJ	1	22:37297352:G:C	1
Eosino	660	UKBB	1	22:37307594:G:T	1
Eosino	661	UKBB	0.36777	22:37317368:T:C	3
Eosino	662	UKBB	0.95282	22:37531436:G:A	1
Eosino	663	UKBB	0.48428	22:37545505:T:A	5
Eosino	664	UKBB	0.13118	22:37591290:T:G	10
Eosino	665	BBJ	0.086296	22:38071462:A:AG	77
Eosino	666	UKBB	0.10752	22:40301480:G:A	12
Eosino	667	UKBB	0.010401	22:40891048:T:A	209
Eosino	668	UKBB	0.60973	22:41404939:T:C	2
Eosino	669	UKBB	0.22417	22:41752944:A:G	30
Eosino	670	UKBB	0.14732	22:46615376:G:A	33
Eosino	671	UKBB	0.76784	22:50628937:G:A	2
Eosino	672	UKBB	1	X:48646382:G:A	1
Eosino	673	UKBB	0.22207	X:49118461:T:C	6
Eosino	674	UKBB	0.038873	X:65272116:A:G	167
Eosino	675	UKBB	0.26563	X:122735221:G:C	23
Eosino	676	UKBB	0.17293	X:153292180:T:C	25
Eosino	677	UKBB	0.16386	X:153552497:G:T	36
Eosino	678	UKBB	0.32657	X:153730465:T:C	24
EsC	1	BBJ	0.033215	2:202202791:A:G	76
EsC	2	BBJ	0.997	4:100239319:T:C	1
EsC	3	BBJ	0.31174	12:112230019:G:C	6
FEV1FVC	1	UKBB	0.17821	1:913889:G:A	21
FEV1FVC	2	UKBB	0.65367	1:2996602:T:C	5
FEV1FVC	3	UKBB	0.11603	1:3425867:C:A	29
FEV1FVC	4	UKBB	0.17834	1:6680907:G:A	12
FEV1FVC	5	UKBB	0.18961	1:9365577:A:AAC	15
FEV1FVC	6	UKBB	0.16904	1:9485464:G:C	24
FEV1FVC	7	UKBB	0.085626	1:10282186:A:G	42
FEV1FVC	8	UKBB	0.3718	1:17308254:T:C	7
FEV1FVC	9	UKBB	0.05989	1:19834963:C:T	73
FEV1FVC	10	UKBB	1	1:25241116:A:G	1
FEV1FVC	11	UKBB	0.064141	1:25249252:C:A	21
FEV1FVC	12	UKBB	0.12052	1:32093561:C:T	34
FEV1FVC	13	UKBB	0.19204	1:36760590:C:T	6
FEV1FVC	14	UKBB	0.02929	1:38047391:C:A	89
FEV1FVC	15	UKBB	0.090413	1:40035686:C:T	22
FEV1FVC	16	UKBB	0.072312	1:40359485:C:T	28
FEV1FVC	17	UKBB	0.024607	1:46021630:C:T	220
FEV1FVC	18	UKBB	0.064	1:47702229:G:A	33
FEV1FVC	19	UKBB	0.080469	1:48281996:C:T	44
FEV1FVC	20	UKBB	0.12092	1:51243374:G:C	55
FEV1FVC	21	UKBB	0.76195	1:51921381:C:T	7
FEV1FVC	22	UKBB	0.069667	1:60913143:C:T	40
FEV1FVC	23	UKBB	0.30499	1:78023173:C:T	10
FEV1FVC	24	UKBB	0.066226	1:78425189:T:C	55
FEV1FVC	25	UKBB	0.32066	1:92030306:G:A	4
FEV1FVC	26	UKBB	0.34317	1:92077097:G:A	8
FEV1FVC	27	UKBB	0.3175	1:92107208:T:A	5
FEV1FVC	28	UKBB	0.22982	1:92149096:C:T	16
FEV1FVC	29	UKBB	0.19507	1:92164876:A:C	9
FEV1FVC	30	UKBB	0.14431	1:92381483:A:G	9
FEV1FVC	31	UKBB	0.057421	1:93304272:C:T	289
FEV1FVC	32	UKBB	0.83179	1:111737916:T:C	7
FEV1FVC	33	UKBB	0.44026	1:111733724:G:C	4
FEV1FVC	34	UKBB	0.53201	1:149906413:T:C	3
FEV1FVC	35	UKBB	0.18284	1:150203082:C:CT	42
FEV1FVC	36	UKBB	0.022856	1:150654542:G:GA	142
FEV1FVC	37	UKBB	0.59074	1:155167786:A:G	3
FEV1FVC	38	UKBB	0.049005	1:163583243:A:G	176
FEV1FVC	39	UKBB	0.70702	1:185925802:T:A	11
FEV1FVC	40	UKBB	0.050356	1:186092103:C:T	63
FEV1FVC	41	UKBB	0.45266	1:186113852:G:C	4
FEV1FVC	42	UKBB	0.16989	1:198949888:C:A	12
FEV1FVC	43	UKBB	0.26177	1:201424422:G:A	9
FEV1FVC	44	UKBB	0.10065	1:205099997:CT:C	41
FEV1FVC	45	UKBB	0.67947	1:218521609:G:A	2
FEV1FVC	46	UKBB	0.40355	1:218520995:A:G	4
FEV1FVC	47	UKBB	0.99995	1:218607532:G:C	1
FEV1FVC	48	UKBB	0.97625	1:218689155:T:C	1
FEV1FVC	49	UKBB	0.062727	1:218761766:G:T	34
FEV1FVC	50	UKBB	0.4055	1:218821599:CT:C	3
FEV1FVC	51	UKBB	0.2478	1:219483218:G:A	38
FEV1FVC	52	UKBB	0.60127	1:219929662:CAA:C	12
FEV1FVC	53	UKBB	0.11295	1:221663768:A:T	15
FEV1FVC	54	UKBB	0.46818	1:229161750:T:C	7
FEV1FVC	55	UKBB	0.28469	1:239901645:A:G	36
FEV1FVC	56	UKBB	0.28129	1:240778057:G:T	5
FEV1FVC	57	UKBB	0.6109	2:466003:G:A	5
FEV1FVC	58	UKBB	0.015671	2:645811:G:GA	202
FEV1FVC	59	UKBB	0.11107	2:9294581:T:A	18
FEV1FVC	60	UKBB	0.27202	2:15906854:T:C	5
FEV1FVC	61	UKBB	0.28092	2:18309132:T:C	4
FEV1FVC	62	UKBB	0.25087	2:18577858:T:A	13
FEV1FVC	63	UKBB	0.023565	2:25104122:T:TCCGAG	84
FEV1FVC	64	UKBB	0.033976	2:25406090:G:GCACAGTTTCATTAC	82
FEV1FVC	65	UKBB	0.33418	2:36726921:T:G	9
FEV1FVC	66	UKBB	0.22665	2:40527128:T:G	44
FEV1FVC	67	UKBB	0.18337	2:42433247:C:T	30
FEV1FVC	68	UKBB	0.28246	2:43672508:T:G	44
FEV1FVC	69	UKBB	0.087404	2:44475737:CT:C	26
FEV1FVC	70	UKBB	0.56519	2:56111309:C:T	3
FEV1FVC	71	UKBB	0.69495	2:56237577:A:G	2
FEV1FVC	72	UKBB	0.052182	2:61797030:C:A	314
FEV1FVC	73	UKBB	0.79725	2:64881229:G:A	3
FEV1FVC	74	UKBB	0.59067	2:67052289:A:G	11
FEV1FVC	75	UKBB	0.54289	2:67087652:C:T	3
FEV1FVC	76	UKBB	0.063934	2:67107017:C:T	18
FEV1FVC	77	UKBB	0.26388	2:67456700:T:C	19
FEV1FVC	78	UKBB	0.57409	2:69407720:T:G	3
FEV1FVC	79	UKBB	0.032936	2:86216343:C:T	155
FEV1FVC	80	UKBB	0.22214	2:102957716:C:T	10
FEV1FVC	81	UKBB	0.079954	2:103103740:T:G	57
FEV1FVC	82	UKBB	0.16864	2:111923086:G:GT	14
FEV1FVC	83	UKBB	0.30182	2:145797467:C:T	18
FEV1FVC	84	UKBB	0.041572	2:146876922:C:T	98
FEV1FVC	85	UKBB	0.48111	2:151051711:C:G	3
FEV1FVC	86	UKBB	0.095941	2:156997602:T:C, 2:156997603:G:A	15
FEV1FVC	87	UKBB	0.11506	2:169496652:A:C	26
FEV1FVC	88	UKBB	0.10666	2:177030986:T:C	13
FEV1FVC	89	UKBB	0.10134	2:187572569:A:T	28
FEV1FVC	90	UKBB	0.024507	2:198740276:G:T	220
FEV1FVC	91	UKBB	0.21751	2:206565742:G:A	20
FEV1FVC	92	UKBB	0.39825	2:206636123:C:A	5
FEV1FVC	93	UKBB	0.077569	2:217613285:C:T	20
FEV1FVC	94	UKBB	0.78332	2:218683154:A:G	7
FEV1FVC	95	UKBB	0.2863	2:218672782:A:G	9
FEV1FVC	96	UKBB	0.31569	2:220297038:G:A	14
FEV1FVC	97	UKBB	0.10279	2:229533885:C:T	26
FEV1FVC	98	UKBB	0.12193	2:230250386:A:C	15
FEV1FVC	99	UKBB	0.94143	2:230255577:A:G	2
FEV1FVC	100	UKBB	0.84357	2:238232752:C:A	4
FEV1FVC	101	UKBB	0.16387	2:239319148:G:GAGTT	22
FEV1FVC	102	UKBB	0.19481	2:239622690:T:C	6
FEV1FVC	103	UKBB	0.144	2:239881309:C:G	9
FEV1FVC	104	UKBB	0.5745	2:241925219:C:T	8
FEV1FVC	105	UKBB	0.15598	2:242265273:C:T	15
FEV1FVC	106	UKBB	0.83145	3:4566033:C:T	2
FEV1FVC	107	UKBB	0.088014	3:8581597:C:T	40
FEV1FVC	108	UKBB	0.99971	3:9975386:C:G	1
FEV1FVC	109	UKBB	0.53929	3:11642114:T:A	16
FEV1FVC	110	UKBB	0.090347	3:13572140:T:C	18
FEV1FVC	111	UKBB	0.22478	3:13908071:T:G	11
FEV1FVC	112	UKBB	0.71323	3:25520582:C:A	5
FEV1FVC	113	UKBB	0.16821	3:29461454:A:G	15
FEV1FVC	114	UKBB	0.98979	3:29458031:AT:A	1
FEV1FVC	115	UKBB	0.20729	3:29493832:C:T	12
FEV1FVC	116	UKBB	0.45164	3:53712910:T:G	4
FEV1FVC	117	UKBB	0.42154	3:55153214:G:A	3
FEV1FVC	118	UKBB	0.043487	3:55781592:T:C	65
FEV1FVC	119	UKBB	0.094211	3:56282978:T:C	156
FEV1FVC	120	UKBB	0.038515	3:57382596:T:C	253
FEV1FVC	121	UKBB	0.066854	3:57853165:G:C	60
FEV1FVC	122	UKBB	0.29385	3:64857303:C:A	12
FEV1FVC	123	UKBB	0.4822	3:70924971:G:A	16
FEV1FVC	124	UKBB	0.97768	3:71115751:C:A	1
FEV1FVC	125	UKBB	0.26621	3:71462350:A:AC	18
FEV1FVC	126	UKBB	0.27303	3:73572544:T:C	18
FEV1FVC	127	UKBB	0.98444	3:73862616:G:A	1
FEV1FVC	128	UKBB	0.11185	3:99328145:C:A	31
FEV1FVC	129	UKBB	0.10731	3:99397429:G:A	20
FEV1FVC	130	UKBB	1	3:99403730:G:T	1
FEV1FVC	131	UKBB	0.047975	3:119045617:G:A	31
FEV1FVC	132	UKBB	0.065332	3:127935159:C:G	110
FEV1FVC	133	UKBB	0.041679	3:137733419:G:T	36
FEV1FVC	134	UKBB	0.096746	3:141094209:G:A	18
FEV1FVC	135	UKBB	0.27246	3:156465628:A:G	30
FEV1FVC	136	UKBB	0.99393	3:165548529:T:C	1
FEV1FVC	137	UKBB	0.15721	3:168687297:C:G	20
FEV1FVC	138	UKBB	0.50578	3:168729715:C:T	2
FEV1FVC	139	UKBB	0.54127	3:168718097:T:G	8
FEV1FVC	140	UKBB	0.098449	3:169164828:A:T	19
FEV1FVC	141	UKBB	0.057356	3:171788078:A:C, 3:171788079:T:C	50
FEV1FVC	142	UKBB	0.087572	3:171768490:CGTGT:C	61
FEV1FVC	143	UKBB	0.28831	3:185547917:C:T	7
FEV1FVC	144	UKBB	0.36881	3:193602637:G:A	8
FEV1FVC	145	UKBB	0.087832	4:1749160:G:A	33
FEV1FVC	146	UKBB	0.99988	4:1804276:G:A	1
FEV1FVC	147	UKBB	0.039709	4:7897168:C:T	121
FEV1FVC	148	UKBB	0.075303	4:13235866:T:A	45
FEV1FVC	149	UKBB	0.073636	4:15580754:T:G	34
FEV1FVC	150	UKBB	0.65651	4:17067211:A:G	2
FEV1FVC	151	UKBB	0.55304	4:23855974:A:C	3
FEV1FVC	152	UKBB	0.57718	4:24026481:A:G	2
FEV1FVC	153	UKBB	0.99949	4:36271840:A:G	1
FEV1FVC	154	UKBB	0.82394	4:54651978:A:C	12
FEV1FVC	155	UKBB	0.062993	4:75676529:G:A	46
FEV1FVC	156	UKBB	0.17501	4:79408604:G:A	19
FEV1FVC	157	UKBB	0.086648	4:89864446:C:T	32
FEV1FVC	158	UKBB	0.19424	4:89870964:C:T	8
FEV1FVC	159	UKBB	0.39928	4:106140501:G:T	4
FEV1FVC	160	UKBB	0.01842	4:106796829:C:G	219
FEV1FVC	161	UKBB	1	4:106819053:G:A	1
FEV1FVC	162	UKBB	0.16502	4:124819607:A:G	9
FEV1FVC	163	UKBB	0.020663	4:140288231:A:G, 4:140288233:A:T	156
FEV1FVC	164	UKBB	0.85056	4:145453565:C:T	2
FEV1FVC	165	UKBB	0.39638	4:145506456:T:C	33
FEV1FVC	166	UKBB	0.6444	4:145549749:T:G	3
FEV1FVC	167	UKBB	0.14248	4:145578799:C:T	36
FEV1FVC	168	UKBB	0.99577	4:145628798:CA:C	1
FEV1FVC	169	UKBB	0.062591	4:154728117:T:G	100
FEV1FVC	170	UKBB	0.030428	5:622869:A:AC	97
FEV1FVC	171	UKBB	0.038566	5:30913503:C:T	28
FEV1FVC	172	UKBB	0.37374	5:43484257:C:T	3
FEV1FVC	173	UKBB	0.029915	5:43890661:C:A	61
FEV1FVC	174	UKBB	0.55502	5:52187038:C:A	4
FEV1FVC	175	UKBB	0.66751	5:52193125:A:G	2
FEV1FVC	176	UKBB	0.11805	5:52232720:G:GATGGA	15
FEV1FVC	177	UKBB	0.0511	5:52249788:T:TC	25
FEV1FVC	178	UKBB	0.10499	5:63928254:T:C	14
FEV1FVC	179	UKBB	0.99566	5:73153552:G:A	1
FEV1FVC	180	UKBB	0.20507	5:78253596:T:C	19
FEV1FVC	181	UKBB	0.050734	5:95030360:A:G	30
FEV1FVC	182	UKBB	0.03643	5:98268037:T:C	117
FEV1FVC	183	UKBB	0.061211	5:108191295:G:GAA	155
FEV1FVC	184	UKBB	0.083894	5:120114265:A:G	33
FEV1FVC	185	UKBB	0.26857	5:121414674:T:G	11
FEV1FVC	186	UKBB	0.22209	5:121412890:C:G	10
FEV1FVC	187	UKBB	0.025671	5:121600405:G:GTTTTCC	124
FEV1FVC	188	UKBB	0.2039	5:127364103:C:G	6
FEV1FVC	189	UKBB	0.035184	5:128767384:A:G	42
FEV1FVC	190	UKBB	0.052664	5:131783213:C:T	28
FEV1FVC	191	UKBB	0.02746	5:132375435:A:T	93
FEV1FVC	192	UKBB	0.82071	5:142612938:A:G	6
FEV1FVC	193	UKBB	0.94561	5:147854970:C:T	2
FEV1FVC	194	UKBB	0.38445	5:148200002:T:C	8
FEV1FVC	195	UKBB	1	5:148206885:C:T	1
FEV1FVC	196	UKBB	0.99957	5:150561337:G:A	1
FEV1FVC	197	UKBB	0.32021	5:150587346:G:A	13
FEV1FVC	198	UKBB	0.12386	5:156910830:C:T	28
FEV1FVC	199	UKBB	0.15133	5:157022475:G:A	27
FEV1FVC	200	UKBB	0.1105	5:156944475:G:T	13
FEV1FVC	201	UKBB	0.067836	5:159476285:G:A	39
FEV1FVC	202	UKBB	0.39811	5:170864021:G:T	9
FEV1FVC	203	UKBB	0.93155	5:170901463:T:G	2
FEV1FVC	204	UKBB	0.18624	5:171008174:A:G	8
FEV1FVC	205	UKBB	0.36494	5:173081460:T:C	5
FEV1FVC	206	UKBB	0.082798	5:173312730:C:T	64
FEV1FVC	207	UKBB	0.55907	5:176550688:T:A	10
FEV1FVC	208	UKBB	0.1736	5:178470307:A:G	48
FEV1FVC	209	UKBB	0.3294	5:178698344:A:G	7
FEV1FVC	210	UKBB	0.99995	5:179598771:T:C	1
FEV1FVC	211	UKBB	0.96193	6:901792:T:TG	1
FEV1FVC	212	UKBB	0.19267	6:1771512:C:T	8
FEV1FVC	213	UKBB	0.14963	6:6738355:C:T	9
FEV1FVC	214	UKBB	0.45814	6:6857640:A:G	5
FEV1FVC	215	UKBB	0.98283	6:7113368:CGGGGACT:C	1
FEV1FVC	216	UKBB	1	6:7563232:T:G	1
FEV1FVC	217	UKBB	0.11893	6:7944131:T:C	15
FEV1FVC	218	UKBB	0.63977	6:19842661:C:T	4
FEV1FVC	219	UKBB	0.59283	6:22016134:ACT:A	4
FEV1FVC	220	UKBB	0.34772	6:22251715:TA:T	9
FEV1FVC	221	UKBB	0.96987	6:22735269:A:AT	1
FEV1FVC	222	UKBB	1	6:22749901:G:A	1
FEV1FVC	223	UKBB	0.17459	6:45548285:C:T, 6:45548287:T:C	13
FEV1FVC	224	UKBB	0.43269	6:45545975:T:C	5
FEV1FVC	225	UKBB	0.015068	6:54763018:G:T	205
FEV1FVC	226	UKBB	0.81635	6:56239955:G:A	2
FEV1FVC	227	UKBB	0.036498	6:58065569:T:TA	42
FEV1FVC	228	UKBB	0.020639	6:62092798:A:C	197
FEV1FVC	229	UKBB	0.18206	6:73661010:G:C	6
FEV1FVC	230	UKBB	0.10723	6:76300548:TA:T	60
FEV1FVC	231	UKBB	0.19694	6:91011673:C:T	38
FEV1FVC	232	UKBB	0.045644	6:109388086:G:GTAAGTCACAT	216
FEV1FVC	233	UKBB	0.84738	6:109268050:C:T	2
FEV1FVC	234	UKBB	0.03818	6:117257018:T:C	54
FEV1FVC	235	UKBB	0.1046	6:117780158:T:A	47
FEV1FVC	236	UKBB	0.39525	6:121762088:G:T	7
FEV1FVC	237	UKBB	0.032627	6:126703390:T:A	85
FEV1FVC	238	UKBB	0.31107	6:130410069:C:T	23
FEV1FVC	239	UKBB	0.11051	6:140240886:C:G	18
FEV1FVC	240	UKBB	0.3573	6:142553740:C:T	6
FEV1FVC	241	UKBB	0.74255	6:142725182:G:C	2
FEV1FVC	242	UKBB	0.9626	6:142713842:G:A	1
FEV1FVC	243	UKBB	0.28892	6:142963531:C:G	26
FEV1FVC	244	UKBB	0.01679	6:152383320:G:A	146
FEV1FVC	245	UKBB	0.095397	7:2775542:G:C	69
FEV1FVC	246	UKBB	0.19605	7:7286445:A:T	9
FEV1FVC	247	UKBB	0.1074	7:14806558:G:T	76
FEV1FVC	248	UKBB	0.098131	7:15851736:A:AT	38
FEV1FVC	249	UKBB	0.38656	7:20333101:C:A	3
FEV1FVC	250	UKBB	0.4213	7:20403066:A:G	4
FEV1FVC	251	UKBB	0.048871	7:89823328:A:ATC	86
FEV1FVC	252	UKBB	0.15888	7:99603721:A:T	15
FEV1FVC	253	UKBB	0.8627	7:99938955:G:A	4
FEV1FVC	254	UKBB	0.54051	7:106414069:T:G	4
FEV1FVC	255	UKBB	0.82609	7:117375374:A:C	4
FEV1FVC	256	UKBB	0.19691	7:134493149:A:G	16
FEV1FVC	257	UKBB	0.78116	7:134576840:A:G	7
FEV1FVC	258	UKBB	0.034292	7:139080348:A:G	270
FEV1FVC	259	UKBB	0.043156	7:139840542:CAA:C	51
FEV1FVC	260	UKBB	0.99339	7:155600417:T:C	1
FEV1FVC	261	UKBB	1	7:156127246:G:A	1
FEV1FVC	262	UKBB	0.32284	8:9018590:T:G	8
FEV1FVC	263	UKBB	0.50556	8:13194983:T:G	3
FEV1FVC	264	UKBB	0.51628	8:16922013:C:A	12
FEV1FVC	265	UKBB	0.13639	8:17750200:T:C	48
FEV1FVC	266	UKBB	0.85334	8:22020259:G:A	5
FEV1FVC	267	UKBB	0.1555	8:57122215:T:C	35
FEV1FVC	268	UKBB	0.1457	8:70093514:T:C	9
FEV1FVC	269	UKBB	0.18564	8:70367191:G:C	33
FEV1FVC	270	UKBB	0.016101	8:71866280:A:T	326
FEV1FVC	271	UKBB	0.29718	8:73999659:T:A	23
FEV1FVC	272	UKBB	0.2135	8:97519676:T:A	6
FEV1FVC	273	UKBB	0.033751	8:102763014:C:A	95
FEV1FVC	274	UKBB	0.99574	8:103131300:T:C	1
FEV1FVC	275	UKBB	0.032232	8:109194601:CA:C	158
FEV1FVC	276	UKBB	0.0080914	8:109532301:CGT:C	244
FEV1FVC	277	UKBB	0.089402	8:120456195:A:T	137
FEV1FVC	278	UKBB	0.09191	8:130123798:C:T	29
FEV1FVC	279	UKBB	0.58583	9:4143564:CAA:C	7
FEV1FVC	280	UKBB	0.11601	9:13592687:C:T	44
FEV1FVC	281	UKBB	0.22466	9:23583598:G:A	13
FEV1FVC	282	UKBB	0.98695	9:78748973:C:T	1
FEV1FVC	283	UKBB	0.019224	9:96251061:T:C	106
FEV1FVC	284	UKBB	0.37161	9:98254526:C:A	25
FEV1FVC	285	UKBB	0.31814	9:98264942:A:C	10
FEV1FVC	286	UKBB	0.086399	9:98876274:C:G	23
FEV1FVC	287	UKBB	0.7474	9:101632854:G:A	7
FEV1FVC	288	UKBB	0.5123	9:109461021:G:T	2
FEV1FVC	289	UKBB	0.63474	9:109508320:C:A	3
FEV1FVC	290	UKBB	0.42751	9:109519630:T:C	3
FEV1FVC	291	UKBB	0.08818	9:119298345:C:T	73
FEV1FVC	292	UKBB	0.39968	9:129418448:A:G	5
FEV1FVC	293	UKBB	0.16334	9:136440362:G:A	17
FEV1FVC	294	UKBB	0.02748	9:136937855:C:T	58
FEV1FVC	295	UKBB	0.13893	10:4334578:C:T	31
FEV1FVC	296	UKBB	0.28776	10:5662119:C:T	9
FEV1FVC	297	UKBB	0.10692	10:9058671:G:A	12
FEV1FVC	298	UKBB	0.22216	10:12285735:A:T	8
FEV1FVC	299	UKBB	0.31099	10:13740314:T:C	11
FEV1FVC	300	UKBB	0.54828	10:13918414:A:G	2
FEV1FVC	301	UKBB	0.66515	10:15762867:CTTTTTTTTTTT:C	14
FEV1FVC	302	UKBB	0.058714	10:20205153:G:A	48
FEV1FVC	303	UKBB	0.073486	10:21827796:G:A	43
FEV1FVC	304	UKBB	0.36626	10:30253250:A:T	8
FEV1FVC	305	UKBB	0.043046	10:65290254:AT:A	63
FEV1FVC	306	UKBB	0.070768	10:75604972:T:C	26
FEV1FVC	307	UKBB	0.42996	10:77140469:C:G	4
FEV1FVC	308	UKBB	0.9977	10:77659733:G:A	1
FEV1FVC	309	UKBB	0.018406	10:78370481:G:C	223
FEV1FVC	310	UKBB	0.20603	10:81337366:C:T	32
FEV1FVC	311	UKBB	0.40241	10:81706324:A:G	3
FEV1FVC	312	UKBB	0.16525	10:82230146:C:T	22
FEV1FVC	313	UKBB	0.14419	10:89826993:T:C	19
FEV1FVC	314	UKBB	0.12117	10:102552752:G:T	14
FEV1FVC	315	UKBB	0.4557	10:104392580:C:T	8
FEV1FVC	316	UKBB	0.391	10:105522875:C:T	3
FEV1FVC	317	UKBB	0.036562	10:105745328:TG:T	99
FEV1FVC	318	UKBB	0.1603	10:123062540:T:C	10
FEV1FVC	319	UKBB	0.28527	10:123194321:G:T	11
FEV1FVC	320	UKBB	0.16444	10:123220112:G:A	13
FEV1FVC	321	UKBB	0.23302	10:123441376:G:C	16
FEV1FVC	322	UKBB	0.061716	10:123885012:T:G	36
FEV1FVC	323	UKBB	0.14718	10:124202610:T:A, 10:124202612:G:T	62
FEV1FVC	324	UKBB	0.25408	10:124216823:G:T	24
FEV1FVC	325	UKBB	0.057965	10:124255686:G:T	35
FEV1FVC	326	UKBB	0.19701	11:1013167:G:A	29
FEV1FVC	327	UKBB	0.027931	11:3943277:C:G	88
FEV1FVC	328	UKBB	0.11357	11:8845132:C:T	25
FEV1FVC	329	UKBB	0.028116	11:10404758:CA:C	51
FEV1FVC	330	UKBB	0.088694	11:13170785:G:T	24
FEV1FVC	331	UKBB	0.96334	11:19702865:G:A	1
FEV1FVC	332	UKBB	0.35568	11:19757220:T:G	10
FEV1FVC	333	UKBB	0.038779	11:35033491:G:A	150
FEV1FVC	334	UKBB	0.26488	11:57404779:A:G	32
FEV1FVC	335	UKBB	0.21077	11:65330510:C:T	7
FEV1FVC	336	UKBB	0.73683	11:70037340:CATGTGTGCTGGT:C	2
FEV1FVC	337	UKBB	0.21158	11:70251812:T:C	27
FEV1FVC	338	UKBB	0.2058	11:72860038:G:T	41
FEV1FVC	339	UKBB	0.096002	11:73036179:C:T	34
FEV1FVC	340	UKBB	0.020646	11:78119822:G:A	319
FEV1FVC	341	UKBB	0.49131	11:86437417:T:C	11
FEV1FVC	342	UKBB	0.88656	11:95728043:C:T	19
FEV1FVC	343	UKBB	0.06898	11:110418850:A:G	39
FEV1FVC	344	UKBB	0.018277	11:112830526:T:G	96
FEV1FVC	345	UKBB	0.22571	11:120248493:A:G	7
FEV1FVC	346	UKBB	0.20462	11:120348444:A:G	13
FEV1FVC	347	UKBB	0.026326	11:121593385:C:A	153
FEV1FVC	348	UKBB	0.99133	11:122670390:G:T	1
FEV1FVC	349	UKBB	0.62195	11:125904580:T:C	2
FEV1FVC	350	UKBB	0.40595	11:126009500:T:C	3
FEV1FVC	351	UKBB	0.073498	11:131970313:C:T	39
FEV1FVC	352	UKBB	0.50447	12:1513526:A:T	2
FEV1FVC	353	UKBB	0.55757	12:15277113:T:C	4
FEV1FVC	354	UKBB	0.33118	12:19915529:A:G	9
FEV1FVC	355	UKBB	0.1331	12:19989440:C:A	25
FEV1FVC	356	UKBB	0.056882	12:20009482:T:G	31
FEV1FVC	357	UKBB	0.23922	12:20386656:T:C	9
FEV1FVC	358	UKBB	0.37194	12:20514030:C:G	10
FEV1FVC	359	UKBB	0.49909	12:24438591:C:A	4
FEV1FVC	360	UKBB	0.58067	12:28939031:T:C	41
FEV1FVC	361	UKBB	0.99921	12:52348259:A:G	1
FEV1FVC	362	UKBB	0.13282	12:54424872:T:C	23
FEV1FVC	363	UKBB	0.075487	12:56403577:C:T	25
FEV1FVC	364	UKBB	1	12:57527283:T:C	1
FEV1FVC	365	UKBB	0.99953	12:57577915:C:T	1
FEV1FVC	366	UKBB	0.041506	12:65796310:T:A	56
FEV1FVC	367	UKBB	0.11635	12:95527198:G:A	16
FEV1FVC	368	UKBB	0.17247	12:96226006:G:A	48
FEV1FVC	369	UKBB	0.15449	12:96240461:T:C	11
FEV1FVC	370	UKBB	0.10321	12:96481462:G:A	23
FEV1FVC	371	UKBB	0.13651	12:102285980:A:G	51
FEV1FVC	372	UKBB	0.020145	12:102901002:AC:A	201
FEV1FVC	373	UKBB	0.75345	12:115950227:C:T	15
FEV1FVC	374	UKBB	0.21955	13:29021490:T:A	37
FEV1FVC	375	UKBB	0.20053	13:29068150:C:G	15
FEV1FVC	376	UKBB	0.23492	13:44842503:G:A	16
FEV1FVC	377	UKBB	0.041974	13:50309050:T:C	45
FEV1FVC	378	UKBB	0.19782	13:50833879:G:A	6
FEV1FVC	379	UKBB	0.65063	13:74899633:G:A	2
FEV1FVC	380	UKBB	0.035838	13:92438720:T:C	57
FEV1FVC	381	UKBB	0.17393	13:99635611:G:A	9
FEV1FVC	382	UKBB	0.26164	13:109821239:CAG:C	7
FEV1FVC	383	UKBB	0.27652	13:109912326:A:C	15
FEV1FVC	384	UKBB	0.20345	13:111062015:T:G	12
FEV1FVC	385	UKBB	0.18468	13:111094629:G:A	23
FEV1FVC	386	UKBB	0.055519	14:23405449:CA:C	63
FEV1FVC	387	UKBB	0.2422	14:32916980:C:T	7
FEV1FVC	388	UKBB	0.26343	14:35889523:G:C	6
FEV1FVC	389	UKBB	0.11195	14:36728821:TA:T	17
FEV1FVC	390	UKBB	0.19254	14:52491754:T:C	14
FEV1FVC	391	UKBB	0.048724	14:54340100:T:C	35
FEV1FVC	392	UKBB	0.99974	14:54419106:A:C	1
FEV1FVC	393	UKBB	0.23822	14:58998628:T:G	7
FEV1FVC	394	UKBB	0.14538	14:76169009:C:CT	33
FEV1FVC	395	UKBB	0.20968	14:76592964:T:C	6
FEV1FVC	396	UKBB	0.11883	14:84338200:A:G	24
FEV1FVC	397	UKBB	0.28812	14:91138490:G:A	11
FEV1FVC	398	UKBB	0.33489	14:93503386:T:C	9
FEV1FVC	399	UKBB	0.048086	14:94341752:C:T	30
FEV1FVC	400	UKBB	0.99959	14:105283873:A:G	1
FEV1FVC	401	UKBB	0.99205	15:40397191:C:G	1
FEV1FVC	402	UKBB	0.31038	15:41819283:G:A	4
FEV1FVC	403	UKBB	0.024537	15:48836119:T:C	96
FEV1FVC	404	UKBB	0.084014	15:49441523:T:C	165
FEV1FVC	405	UKBB	0.39134	15:49690459:T:C	8
FEV1FVC	406	UKBB	0.094601	15:51051083:ATATCTATCTATC:A	33
FEV1FVC	407	UKBB	0.10812	15:63330245:G:A	15
FEV1FVC	408	UKBB	0.035103	15:63863879:CTT:C	82
FEV1FVC	409	UKBB	0.066408	15:63896375:T:C	35
FEV1FVC	410	UKBB	0.14595	15:67455630:C:T	17
FEV1FVC	411	UKBB	1	15:67457698:A:G	1
FEV1FVC	412	UKBB	0.90825	15:71621524:G:A	2
FEV1FVC	413	UKBB	0.68378	15:71665824:T:C	6
FEV1FVC	414	UKBB	0.26537	15:71804587:C:T	5
FEV1FVC	415	UKBB	0.99616	15:71821644:CT:C	1
FEV1FVC	416	UKBB	0.045782	15:73833600:G:T	96
FEV1FVC	417	UKBB	0.13368	15:74223430:C:G	19
FEV1FVC	418	UKBB	0.96439	15:74336633:T:C	1
FEV1FVC	419	UKBB	0.010449	15:76847128:T:TC	171
FEV1FVC	420	UKBB	0.092412	15:77380717:C:G	25
FEV1FVC	421	UKBB	0.51586	15:78640504:T:C	5
FEV1FVC	422	UKBB	0.36473	15:78911181:T:C	37
FEV1FVC	423	UKBB	0.49847	15:84295173:C:G	7
FEV1FVC	424	UKBB	0.24909	15:84541379:C:CACACACACAG	20
FEV1FVC	425	UKBB	0.97019	15:89386652:G:A	1
FEV1FVC	426	UKBB	0.061498	15:99686951:C:T	50
FEV1FVC	427	UKBB	0.79867	16:2367764:T:A	2
FEV1FVC	428	UKBB	0.52407	16:4360314:G:C	5
FEV1FVC	429	UKBB	0.4744	16:4420817:G:GC	29
FEV1FVC	430	UKBB	1	16:10740982:G:C	1
FEV1FVC	431	UKBB	0.047483	16:10757180:T:G	44
FEV1FVC	432	UKBB	0.12615	16:11279631:G:C	14
FEV1FVC	433	UKBB	0.72873	16:53935407:T:C	2
FEV1FVC	434	UKBB	0.58601	16:58029954:C:G	6
FEV1FVC	435	UKBB	0.64785	16:58065459:G:A	4
FEV1FVC	436	UKBB	0.51863	16:66300324:G:C	3
FEV1FVC	437	UKBB	0.077712	16:67522289:A:G	27
FEV1FVC	438	UKBB	0.04086	16:75277446:AAGAC:A	46
FEV1FVC	439	UKBB	0.024676	16:75445162:G:C	160
FEV1FVC	440	UKBB	0.18963	16:86435313:G:C	32
FEV1FVC	441	UKBB	0.23006	16:86567492:A:T	6
FEV1FVC	442	UKBB	0.091902	17:2119475:A:G	24
FEV1FVC	443	UKBB	0.36289	17:3880148:C:T	3
FEV1FVC	444	UKBB	0.11367	17:6552544:GTTTTTTTTT:G	42
FEV1FVC	445	UKBB	1	17:12193443:GC:G	1
FEV1FVC	446	UKBB	0.43242	17:12426349:T:C	7
FEV1FVC	447	UKBB	0.71594	17:12541629:T:C	2
FEV1FVC	448	UKBB	0.030851	17:18085286:A:G	63
FEV1FVC	449	UKBB	0.080018	17:28063275:A:T	77
FEV1FVC	450	UKBB	0.74214	17:36904739:GC:G	2
FEV1FVC	451	UKBB	0.25487	17:38265196:CAA:C	17
FEV1FVC	452	UKBB	0.93091	17:46490889:T:A	11
FEV1FVC	453	UKBB	0.1338	17:47498802:GTC:G	17
FEV1FVC	454	UKBB	0.31666	17:54776855:T:A	11
FEV1FVC	455	UKBB	0.092789	17:59262040:C:T	38
FEV1FVC	456	UKBB	0.90131	17:60636826:G:A	2
FEV1FVC	457	UKBB	0.041185	17:61736108:TTTTG:T	154
FEV1FVC	458	UKBB	0.69894	17:62502435:A:G	3
FEV1FVC	459	UKBB	0.18104	17:62742089:G:A	16
FEV1FVC	460	UKBB	0.058237	17:69212061:A:G	72
FEV1FVC	461	UKBB	0.34041	17:69373257:T:C	6
FEV1FVC	462	UKBB	0.21813	17:69823238:T:C	12
FEV1FVC	463	UKBB	0.38256	17:70084423:C:CT	3
FEV1FVC	464	UKBB	0.20825	17:73519413:C:T	9
FEV1FVC	465	UKBB	0.59122	17:76907854:G:A	13
FEV1FVC	466	UKBB	0.78331	18:8800723:T:C	2
FEV1FVC	467	UKBB	0.98554	18:10078071:G:A	1
FEV1FVC	468	UKBB	0.68545	18:20010241:C:G	4
FEV1FVC	469	UKBB	0.12867	18:20067904:C:T	28
FEV1FVC	470	UKBB	0.017092	18:40749468:G:GT	102
FEV1FVC	471	UKBB	0.16015	18:42829025:G:A	10
FEV1FVC	472	UKBB	0.014566	18:50960032:A:AGTT	235
FEV1FVC	473	UKBB	0.10754	19:18340910:A:G	33
FEV1FVC	474	UKBB	0.17564	19:19665643:A:C	12
FEV1FVC	475	UKBB	0.554	19:31830702:G:GA	5
FEV1FVC	476	UKBB	0.95818	19:33741381:C:T	1
FEV1FVC	477	UKBB	0.12571	19:38929448:C:T	18
FEV1FVC	478	UKBB	0.35382	19:41111069:G:A	15
FEV1FVC	479	UKBB	0.99995	19:41117300:G:A	1
FEV1FVC	480	UKBB	0.36895	19:46212952:T:C	4
FEV1FVC	481	UKBB	0.079847	19:46314894:A:C	32
FEV1FVC	482	UKBB	0.030931	19:50130411:G:T	46
FEV1FVC	483	UKBB	0.52697	19:52300562:CTT:C	5
FEV1FVC	484	UKBB	0.73329	20:3662142:C:T	2
FEV1FVC	485	UKBB	0.16097	20:10693337:A:G	28
FEV1FVC	486	UKBB	0.90938	20:10745545:G:C	2
FEV1FVC	487	UKBB	0.2494	20:13449512:G:GTT	26
FEV1FVC	488	UKBB	0.10055	20:19484357:T:C	29
FEV1FVC	489	UKBB	0.093282	20:30747080:T:C	72
FEV1FVC	490	UKBB	0.047063	20:32547380:G:C	135
FEV1FVC	491	UKBB	0.086695	20:55195464:C:T	16
FEV1FVC	492	UKBB	0.16111	20:55993555:G:A	17
FEV1FVC	493	UKBB	0.99962	20:61049831:T:C	1
FEV1FVC	494	UKBB	0.68741	20:61056050:T:G	2
FEV1FVC	495	UKBB	0.39963	21:35368402:G:T	3
FEV1FVC	496	UKBB	0.40524	21:35603883:T:C	16
FEV1FVC	497	UKBB	0.088595	21:35677897:G:A	16
FEV1FVC	498	UKBB	0.1853	22:18343011:C:A	22
FEV1FVC	499	UKBB	0.34279	22:18455830:A:G	7
FEV1FVC	500	UKBB	0.21586	22:19753449:A:G	6
FEV1FVC	501	UKBB	0.16317	22:19798445:G:A	20
FEV1FVC	502	UKBB	0.21235	22:20778066:A:G	10
FEV1FVC	503	UKBB	0.19595	22:20788242:C:G	7
FEV1FVC	504	UKBB	0.57466	22:27234422:C:T	12
FEV1FVC	505	UKBB	0.27698	22:28186287:G:A	6
FEV1FVC	506	UKBB	0.71862	22:28210354:G:A	8
FEV1FVC	507	UKBB	0.4785	22:30254175:C:T	3
FEV1FVC	508	UKBB	0.13939	22:31531647:C:T	15
FEV1FVC	509	UKBB	0.2069	22:33005106:C:T	10
FEV1FVC	510	UKBB	0.12534	22:33361147:A:C	33
FEV1FVC	511	UKBB	0.36708	22:39647168:T:C	4
FEV1FVC	512	UKBB	0.036692	22:41711356:G:GT	160
FEV1FVC	513	UKBB	0.74722	X:10114232:A:G	3
FEV1FVC	514	UKBB	0.14847	X:68377485:G:A	10
FEV1FVC	515	UKBB	0.92529	X:99890204:C:T	2
FEV1FVC	516	UKBB	0.012742	X:109849211:G:A	302
FedUp_Feelings	1	UKBB	0.086024	1:68374828:C:T	22
FedUp_Feelings	2	UKBB	0.010796	1:174774589:C:T	172
FedUp_Feelings	3	UKBB	0.052679	2:23895901:C:G	176
FedUp_Feelings	4	UKBB	0.31462	2:144154888:T:C	25
FedUp_Feelings	5	UKBB	0.0084068	2:215452617:C:T	230
FedUp_Feelings	6	UKBB	0.06912	3:45320986:C:T	41
FedUp_Feelings	7	UKBB	0.026141	3:49572140:A:G	115
FedUp_Feelings	8	UKBB	0.035541	3:81747219:A:G	81
FedUp_Feelings	9	UKBB	0.081885	3:85248623:A:T	27
FedUp_Feelings	10	UKBB	0.17046	4:123122856:A:G	10
FedUp_Feelings	11	UKBB	0.047281	5:45865073:A:AT	256
FedUp_Feelings	12	UKBB	0.070697	7:117591900:C:G	44
FedUp_Feelings	13	UKBB	0.066364	10:10874218:G:A	49
FedUp_Feelings	14	UKBB	0.28217	11:54886692:A:G	39
FedUp_Feelings	15	UKBB	0.12767	11:113386347:T:G	9
FedUp_Feelings	16	UKBB	0.013761	13:55816405:T:C	238
FedUp_Feelings	17	UKBB	0.023733	13:66523018:TTTCTC:T	118
FedUp_Feelings	18	UKBB	0.091657	14:69704052:A:G	69
FedUp_Feelings	19	UKBB	0.073703	14:75346892:C:CT	51
FedUp_Feelings	20	UKBB	0.21602	15:78004225:A:AG	31
FedUp_Feelings	21	UKBB	0.29802	16:77120705:CA:C	28
FedUp_Feelings	22	UKBB	0.48315	17:2473537:G:GAAAT	5
FedUp_Feelings	23	UKBB	0.095272	17:2580265:G:T	21
FedUp_Feelings	24	UKBB	0.040549	17:44218138:C:T	2848
FedUp_Feelings	25	UKBB	0.18883	18:35152563:G:A	17
FedUp_Feelings	26	UKBB	0.025421	18:50746748:C:T	99
FedUp_Feelings	27	UKBB	0.19223	18:52765283:A:C	24
FedUp_Feelings	28	UKBB	0.51502	18:53210302:G:T	11
FedUp_Feelings	29	UKBB	0.78854	19:18474892:G:T	5
FedUp_Feelings	30	UKBB	0.097248	19:32951222:C:T	45
Fibroblastic_Disorders	1	UKBB	0.08324	1:22691597:A:C	20
Fibroblastic_Disorders	2	UKBB	0.24247	1:205248032:A:G	10
Fibroblastic_Disorders	3	UKBB	0.096837	1:206618875:A:G	15
Fibroblastic_Disorders	4	UKBB	0.40296	2:69284111:G:T	19
Fibroblastic_Disorders	5	UKBB	0.4156	4:55941418:G:A	4
Fibroblastic_Disorders	6	FG	0.98037	5:108089150:T:A	1
Fibroblastic_Disorders	7	UKBB	0.19816	6:149710663:T:C	12
Fibroblastic_Disorders	8	FG, UKBB	0.14376	7:603002:G:T	30
Fibroblastic_Disorders	9	FG, UKBB	0.1034	7:37977249:T:C	34
Fibroblastic_Disorders	10	FG, UKBB	0.22148	7:38024574:G:A	19
Fibroblastic_Disorders	11	UKBB	0.091623	7:116911403:GT:G	20
Fibroblastic_Disorders	12	UKBB	0.44227	8:25860082:T:TC	13
Fibroblastic_Disorders	13	UKBB	0.34795	8:69984948:G:C	6
Fibroblastic_Disorders	14	FG, UKBB	0.034334	8:70086881:C:T	143
Fibroblastic_Disorders	15	UKBB	0.030138	8:70069872:ATTGT:A	60
Fibroblastic_Disorders	16	UKBB	0.080682	8:109194535:CA:C	164
Fibroblastic_Disorders	17	FG, UKBB	0.16538	9:1202545:G:A	36
Fibroblastic_Disorders	18	FG	0.50464	10:122819559:T:G	2
Fibroblastic_Disorders	19	FG	0.9967	12:91498031:G:A	1
Fibroblastic_Disorders	20	UKBB	0.15691	14:23302048:A:G	12
Fibroblastic_Disorders	21	UKBB	0.8769	14:23312594:G:A	5
Fibroblastic_Disorders	22	UKBB	0.1102	15:89252781:T:C	21
Fibroblastic_Disorders	23	FG	0.99781	15:101569374:C:T	1
Fibroblastic_Disorders	24	UKBB	0.36799	18:9764938:TTTTC:T	5
Fibroblastic_Disorders	25	FG, UKBB	0.33648	19:57678194:G:A	10
Fibroblastic_Disorders	26	UKBB	0.12243	20:39103218:G:C	13
Fibroblastic_Disorders	27	UKBB	0.55579	20:39110179:C:T	2
Fibroblastic_Disorders	28	UKBB	0.11591	20:39323388:G:T	19
Fibroblastic_Disorders	29	UKBB	0.97738	21:39983448:C:T	1
Fibroblastic_Disorders	30	FG	1	22:46362396:A:G	1
Fibroblastic_Disorders	31	FG	0.98209	22:46365928:G:A	1
Fibroblastic_Disorders	32	UKBB	0.99997	22:46367144:G:A	2
Fibroblastic_Disorders	33	UKBB	0.99354	22:46369657:C:G	1
Fibroblastic_Disorders	34	FG	1	22:46381234:A:G	1
GD	1	FG	0.76936	1:114377568:A:G	2
GD	2	BBJ	0.096919	1:157693722:A:G	13
GD	3	BBJ	0.16121	1:160417157:T:C	8
GD	4	FG	0.18732	2:204745003:T:C	23
GD	5	BBJ	0.14144	2:204729153:C:T	12
GD	6	FG	0.28821	3:188133163:C:T	48
GD	7	BBJ	0.52663	4:40307564:C:T	2
GD	8	BBJ	0.23887	8:128210666:T:A	12
GD	9	BBJ, FG	0.30722	14:81435985:T:G	35
GD	10	BBJ	0.023329	16:30937799:G:A	75
GD	11	FG	0.034011	16:79751591:C:T	43
GD	12	BBJ	0.51029	19:18006252:A:G	2
GD	13	BBJ, FG	0.15949	20:44742064:C:A	20
GD	14	FG	0.20387	22:23052910:T:A	7
GGT	1	UKBB	0.14053	1:938125:G:A	22
GGT	2	UKBB	0.13921	1:2176561:C:T	16
GGT	3	UKBB	0.62382	1:2723193:G:T	4
GGT	4	BBJ, UKBB	0.99998	1:16505320:A:G	2
GGT	5	UKBB	0.55425	1:18793520:A:G	2
GGT	6	BBJ	0.12701	1:23376541:T:G	73
GGT	7	UKBB	0.29234	1:23765472:A:G	30
GGT	8	UKBB	0.44693	1:23824623:G:GTTGTTGTTT	17
GGT	9	UKBB	0.02446	1:26750983:A:G	57
GGT	10	UKBB	0.029459	1:27204183:T:C	92
GGT	11	UKBB	0.28306	1:46023356:A:T	7
GGT	12	UKBB	0.14482	1:47693220:A:G	13
GGT	13	UKBB	0.039339	1:50852447:A:G	45
GGT	14	UKBB	0.0098765	1:51205760:T:C	221
GGT	15	UKBB	0.50191	1:82264317:T:G	2
GGT	16	UKBB	0.55738	1:89293294:CCCCTTCCCTT:C	8
GGT	17	UKBB	0.84125	1:93547830:C:CT	5
GGT	18	UKBB	0.020206	1:98396847:C:T	101
GGT	19	UKBB	0.12863	1:99982603:C:T	22
GGT	20	UKBB	1	1:101659343:T:C	1
GGT	21	UKBB	0.11629	1:107619244:T:C	29
GGT	22	UKBB	0.13276	1:111723799:A:AT	12
GGT	23	UKBB	0.048118	1:120492200:G:A	35
GGT	24	UKBB	0.15127	1:150762876:A:G	15
GGT	25	UKBB	0.017581	1:150354276:G:A	140
GGT	26	UKBB	0.32228	1:150951477:T:C	7
GGT	27	UKBB	0.51478	1:151784547:G:A	2
GGT	28	UKBB	0.28425	1:151789611:C:T	9
GGT	29	UKBB	0.99991	1:151804213:G:A	1
GGT	30	UKBB	0.2688	1:154251259:A:T	10
GGT	31	UKBB	0.57941	1:155033918:C:T	2
GGT	32	UKBB	0.43955	1:155086571:C:T	3
GGT	33	UKBB	0.29602	1:156907081:T:C	12
GGT	34	BBJ	0.89331	1:161204450:C:G	2
GGT	35	UKBB	0.15998	1:161600592:G:A	13
GGT	36	UKBB	0.37558	1:161644955:G:A	7
GGT	37	UKBB	0.11702	1:161658821:A:G	10
GGT	38	UKBB	0.082872	1:161714600:GA:G	14
GGT	39	UKBB	0.21576	1:177949904:AAG:A	20
GGT	40	BBJ, UKBB	0.36773	1:178572978:C:T	101
GGT	41	UKBB	0.25454	1:200260443:T:C	16
GGT	42	UKBB	0.35726	1:205461535:A:T	3
GGT	43	UKBB	0.026382	1:214225565:T:C	64
GGT	44	UKBB	0.052617	1:214348141:G:A	25
GGT	45	UKBB	0.062239	1:219730799:G:T	96
GGT	46	UKBB	0.057121	1:224044284:C:A	43
GGT	47	UKBB	0.58738	1:225874471:CAA:C	7
GGT	48	UKBB	0.13849	1:232766721:G:C	35
GGT	49	BBJ	0.97767	1:232811909:C:A	1
GGT	50	UKBB	0.9999	1:235096551:A:T	1
GGT	51	UKBB	0.065098	1:236689568:A:G	280
GGT	52	UKBB	0.96933	2:242793:G:C	1
GGT	53	UKBB	0.53244	2:3586269:T:A	3
GGT	54	UKBB	0.67909	2:3640142:C:T	4
GGT	55	BBJ	0.38418	2:27404729:GA:G	3
GGT	56	BBJ, UKBB	1	2:27730940:T:C	6
GGT	57	UKBB	0.38948	2:42677587:C:T	79
GGT	58	UKBB	0.57009	2:48653703:A:G	7
GGT	59	UKBB	0.12068	2:63011671:C:T	50
GGT	60	UKBB	0.1976	2:64909166:T:C	15
GGT	61	UKBB	0.68157	2:75720568:CGCTGTCGCT:C	2
GGT	62	UKBB	0.062023	2:85753888:C:T	45
GGT	63	UKBB	0.05782	2:101627925:C:T	30
GGT	64	UKBB	0.20903	2:103155075:T:C	46
GGT	65	UKBB	0.14176	2:111913056:T:C	14
GGT	66	UKBB	0.95392	2:121306440:G:A	1
GGT	67	UKBB	0.99993	2:121347612:G:C	1
GGT	68	UKBB	0.40889	2:133193729:GAGC:G	13
GGT	69	UKBB	0.20026	2:165501927:T:TG	8
GGT	70	UKBB	0.057874	2:166616667:A:G	50
GGT	71	BBJ	0.08615	2:169809672:G:T	58
GGT	72	BBJ	1	2:169801131:G:A	1
GGT	73	UKBB	0.99999	2:169820801:C:T	1
GGT	74	UKBB	0.11657	2:169881529:AT:A	18
GGT	75	UKBB	0.16284	2:169876963:T:TA	39
GGT	76	BBJ	0.18628	2:169859716:C:T	8
GGT	77	UKBB	0.48389	2:169902917:A:C	4
GGT	78	BBJ	0.1636	2:192060780:T:C	15
GGT	79	UKBB	0.27666	2:192112652:A:G	9
GGT	80	UKBB	0.066054	2:219119118:AGAAG:A	65
GGT	81	UKBB	0.092455	2:227121918:A:G	65
GGT	82	UKBB	0.25099	2:233517701:G:T	11
GGT	83	BBJ	0.73128	2:233520254:A:T	4
GGT	84	UKBB	0.028436	2:234596988:C:T	52
GGT	85	UKBB	0.11635	2:242406362:T:TAAA	93
GGT	86	UKBB	0.65316	3:4762734:A:T	10
GGT	87	UKBB	0.42917	3:4762697:A:G	3
GGT	88	UKBB	0.22248	3:4775734:G:C	11
GGT	89	BBJ, UKBB	1	3:4909440:T:C	2
GGT	90	UKBB	0.29781	3:12466433:A:G	33
GGT	91	UKBB	0.1942	3:12393125:C:G	24
GGT	92	UKBB	0.99941	3:12494794:C:A	1
GGT	93	UKBB	0.97245	3:24520283:A:G	1
GGT	94	UKBB	0.99993	3:29359952:T:C	1
GGT	95	UKBB	0.059319	3:37102874:CTTTTCT:C	120
GGT	96	UKBB	0.057381	3:47154596:C:CT	78
GGT	97	UKBB	0.14709	3:52567617:A:G	35
GGT	98	UKBB	0.095577	3:101084604:T:C	75
GGT	99	UKBB	0.071254	3:105384322:C:T	103
GGT	100	UKBB	0.99936	3:119529113:G:T	1
GGT	101	UKBB	0.044644	3:119655201:A:AT	65
GGT	102	UKBB	0.14643	3:123518876:G:T	22
GGT	103	UKBB	0.32152	3:124339527:G:A	5
GGT	104	UKBB	0.69398	3:126060315:T:C	3
GGT	105	UKBB	0.18972	3:136036226:A:G	38
GGT	106	UKBB	0.027241	3:136165076:C:A	78
GGT	107	UKBB	0.19432	3:149113591:G:T	9
GGT	108	BBJ	0.34628	3:149190449:A:G	6
GGT	109	BBJ, UKBB	0.41339	3:149211512:G:A	12
GGT	110	UKBB	0.06281	3:160066896:A:AT	28
GGT	111	UKBB	0.58714	3:170727739:T:A	31
GGT	112	UKBB	1	3:172294500:G:A	1
GGT	113	UKBB	0.56209	3:172313367:T:C	3
GGT	114	UKBB	0.063427	3:191060610:T:C	38
GGT	115	UKBB	0.054201	4:1735446:C:T	36
GGT	116	BBJ	0.57741	4:3446883:A:G	18
GGT	117	UKBB	1	4:3443931:A:G	1
GGT	118	UKBB	0.049719	4:17320005:TA:T	57
GGT	119	UKBB	0.058929	4:17880416:A:C	254
GGT	120	UKBB	0.088368	4:36121140:G:GT	45
GGT	121	UKBB	0.057603	4:39399273:T:TTTTA	43
GGT	122	UKBB	0.63779	4:39415924:GAA:G	3
GGT	123	UKBB	0.17773	4:39486969:T:A	22
GGT	124	UKBB	0.10769	4:69474676:C:T	35
GGT	125	UKBB	0.56228	4:69491284:A:T	2
GGT	126	UKBB	0.26802	4:69533217:A:C	7
GGT	127	UKBB	0.010516	4:69988453:T:C	172
GGT	128	UKBB	0.066153	4:78785734:A:G	30
GGT	129	UKBB	0.10051	4:79536646:T:C	31
GGT	130	UKBB	0.12423	4:88068870:C:T	31
GGT	131	UKBB	0.046577	4:88213674:AT:A	44
GGT	132	UKBB	0.28782	4:89677537:T:C	8
GGT	133	UKBB	0.03691	4:89972465:T:C	116
GGT	134	UKBB	0.99993	4:100239319:T:C	1
GGT	135	UKBB	0.93373	4:103188709:C:T	2
GGT	136	UKBB	0.075172	4:112714998:T:C	106
GGT	137	BBJ	0.34184	4:146809578:G:T	10
GGT	138	UKBB	1	4:146821410:C:A	1
GGT	139	UKBB	0.53235	4:146831323:C:G	3
GGT	140	UKBB	0.35358	4:184198267:A:G	9
GGT	141	UKBB	0.15407	4:186580675:G:A	8
GGT	142	UKBB	0.21067	5:17113657:A:T	7
GGT	143	UKBB	0.78535	5:31021358:A:G	2
GGT	144	UKBB	0.11843	5:31026468:A:ATTATC	16
GGT	145	BBJ	0.25183	5:31025013:T:C	11
GGT	146	BBJ, UKBB	1	5:52193125:A:G	3
GGT	147	UKBB	0.35784	5:53283630:T:A	5
GGT	148	UKBB	0.19045	5:55806751:A:G	9
GGT	149	UKBB	0.25821	5:55853436:G:A	14
GGT	150	UKBB	0.33228	5:55857025:G:GT	5
GGT	151	UKBB	0.24069	5:67713205:G:T	7
GGT	152	UKBB	0.56715	5:72124610:A:G	2
GGT	153	UKBB	0.33758	5:75705131:A:G	10
GGT	154	UKBB	0.13468	5:77808948:G:A	18
GGT	155	UKBB	0.1177	5:78419809:T:C	13
GGT	156	UKBB	0.054079	5:106622615:G:A	31
GGT	157	UKBB	0.14068	5:106817325:G:T	14
GGT	158	UKBB	1	5:106878792:G:C	1
GGT	159	UKBB	0.34808	5:106893495:C:T	3
GGT	160	UKBB	0.77174	5:106899269:C:CTG	2
GGT	161	UKBB	0.34545	5:107051002:C:T	7
GGT	162	UKBB	0.065943	5:107029176:G:A	19
GGT	163	UKBB	0.12866	5:122786642:A:G	35
GGT	164	UKBB	0.052375	5:132397123:A:ATTTA	60
GGT	165	UKBB	0.015045	5:145453440:C:T	432
GGT	166	BBJ, UKBB	0.0837	5:156709342:A:G	72
GGT	167	UKBB	0.20654	5:158206909:C:G	17
GGT	168	UKBB	0.22433	5:166830170:AT:A	13
GGT	169	UKBB	0.37226	5:171865080:G:C	9
GGT	170	UKBB	0.5828	6:7231843:G:A	3
GGT	171	UKBB	0.092153	6:21934671:C:T	21
GGT	172	UKBB	0.44833	6:21924326:T:G	6
GGT	173	UKBB	0.22134	6:43736415:TGGTCCCACTCTTCCCACA:T	9
GGT	174	UKBB	0.29916	6:43757082:T:A	6
GGT	175	UKBB	0.9995	6:51947999:G:A	1
GGT	176	BBJ, UKBB	0.32324	6:53957588:T:C	19
GGT	177	UKBB	0.014124	6:127157703:GAA:G	158
GGT	178	UKBB	0.025537	6:127471331:T:C	94
GGT	179	UKBB	0.033124	6:130358428:G:A	43
GGT	180	UKBB	0.98379	6:139317827:G:GC	1
GGT	181	UKBB	0.015264	6:140263343:C:T	206
GGT	182	UKBB	0.86808	6:153043035:G:A	2
GGT	183	UKBB	0.35042	6:154876504:G:A	5
GGT	184	UKBB	0.24285	6:158406805:G:C	14
GGT	185	BBJ	0.9598	6:158484904:G:C	1
GGT	186	UKBB	0.99529	6:158492660:C:T	1
GGT	187	UKBB	0.7064	6:158508015:C:A	3
GGT	188	UKBB	0.50926	6:158684821:G:A	52
GGT	189	UKBB	0.69439	6:158828312:C:T	2
GGT	190	UKBB	0.021139	6:159232907:C:CAAAAA	76
GGT	191	UKBB	0.46533	6:168128175:A:G	5
GGT	192	UKBB	0.93063	6:168136250:A:G	2
GGT	193	UKBB	0.26997	7:1019249:G:A	8
GGT	194	UKBB	0.99949	7:1515133:A:C	1
GGT	195	BBJ, UKBB	0.99984	7:26022414:A:C	2
GGT	196	UKBB	0.026565	7:26907159:TAAA:T	234
GGT	197	BBJ	0.11791	7:28215654:C:T	18
GGT	198	UKBB	0.21913	7:28599192:C:CA	8
GGT	199	UKBB	0.99999	7:28946965:A:G	1
GGT	200	UKBB	0.92276	7:28964225:C:G	2
GGT	201	UKBB	0.36518	7:29296236:C:T	5
GGT	202	UKBB	0.52448	7:35694283:CT:C	38
GGT	203	UKBB	0.32761	7:44803286:A:G	4
GGT	204	UKBB	0.02827	7:72957570:A:G	106
GGT	205	BBJ	0.045955	7:73035857:T:C	52
GGT	206	UKBB	0.26735	7:73026151:A:T	9
GGT	207	UKBB	0.18754	7:75061419:A:G	18
GGT	208	UKBB	0.43328	7:77318769:A:ACAAAGCCTAAAATATTTACAAATATTTTAGGTCTG	66
GGT	209	UKBB	1	7:92408370:C:T	1
GGT	210	BBJ	0.19266	7:97826232:G:A	85
GGT	211	UKBB	0.68685	7:116409675:CT:C	2
GGT	212	UKBB	0.22438	7:134576840:A:G	8
GGT	213	UKBB	0.39449	7:135103449:C:T	28
GGT	214	UKBB	0.99942	7:143092269:G:A	1
GGT	215	UKBB	0.99954	7:143095153:C:T	1
GGT	216	UKBB	0.21995	7:143105722:C:CCT	8
GGT	217	UKBB	0.98054	8:8560536:G:A	1
GGT	218	UKBB	0.27439	8:9183102:A:AAGAAGAAAGGG	5
GGT	219	UKBB	0.11493	8:9226066:G:A	21
GGT	220	UKBB	0.76084	8:10571491:C:A	3
GGT	221	UKBB	0.27457	8:10611882:G:A	22
GGT	222	UKBB	0.19176	8:18272377:C:T	7
GGT	223	UKBB	0.41201	8:21918089:A:C	3
GGT	224	UKBB	0.20099	8:30324803:C:T	28
GGT	225	UKBB	0.26024	8:55422440:C:T	9
GGT	226	UKBB	0.035567	8:59274779:CAG:C	76
GGT	227	UKBB	0.26816	8:59398461:G:A	6
GGT	228	UKBB	0.99995	8:76465909:C:T	1
GGT	229	UKBB	0.44737	8:95949666:C:G	121
GGT	230	UKBB	0.19914	8:95946160:G:A	45
GGT	231	UKBB	0.065173	8:120188535:C:T	47
GGT	232	BBJ	0.34026	8:126482077:A:G	5
GGT	233	UKBB	0.46655	8:126485294:T:A	6
GGT	234	UKBB	0.14718	9:5742798:G:GAAA	97
GGT	235	UKBB	0.35258	9:14292138:G:A	5
GGT	236	UKBB	0.02094	9:15768683:G:A	290
GGT	237	UKBB	0.4794	9:20616618:G:A	7
GGT	238	UKBB	0.086291	9:86582923:G:T	64
GGT	239	UKBB	0.71373	9:92265097:A:T	4
GGT	240	UKBB	0.20903	9:95840256:A:G	18
GGT	241	UKBB	0.51086	9:112077530:T:C	7
GGT	242	UKBB	0.09314	9:112223084:T:C	48
GGT	243	UKBB	0.11891	9:112244375:G:A	16
GGT	244	UKBB	0.32326	9:119711291:A:C	9
GGT	245	BBJ, UKBB	0.61072	9:131465481:C:G	5
GGT	246	UKBB	0.23807	9:136149709:AC:A	8
GGT	247	UKBB	0.034444	10:5246210:AAAAC:A	89
GGT	248	UKBB	0.028144	10:35058712:A:G	83
GGT	249	UKBB	0.070828	10:45974016:T:TAA	30
GGT	250	UKBB	0.038351	10:52543768:G:A	66
GGT	251	UKBB	0.99901	10:52573772:C:T	1
GGT	252	UKBB	0.38145	10:52625270:A:G	4
GGT	253	UKBB	0.20296	10:52643078:A:G	7
GGT	254	UKBB	1	10:52642516:G:T	1
GGT	255	UKBB	0.7078	10:52648454:C:T	4
GGT	256	UKBB	0.024957	10:60331547:G:C	275
GGT	257	UKBB	0.023964	10:64887856:C:T	110
GGT	258	UKBB	0.088913	10:64916469:T:G	210
GGT	259	UKBB	0.37975	10:70356787:ATTTTT:A	56
GGT	260	UKBB	0.38537	10:73499561:C:G	7
GGT	261	UKBB	0.052006	10:75571204:C:CG	72
GGT	262	UKBB	0.072468	10:79552092:C:T	60
GGT	263	BBJ	0.17811	10:79662478:C:T	71
GGT	264	BBJ	0.17696	10:79657705:C:G	16
GGT	265	UKBB	0.17684	10:79678300:T:C	12
GGT	266	UKBB	0.99957	10:79680434:A:T	1
GGT	267	UKBB	0.24319	10:89608892:C:T	21
GGT	268	BBJ	0.091786	10:94839642:G:A	21
GGT	269	UKBB	0.4404	10:94778869:T:G	4
GGT	270	UKBB	0.59974	10:94839724:G:T	2
GGT	271	UKBB	0.9003	10:95333063:A:G	2
GGT	272	UKBB	0.069508	10:101603522:T:C	37
GGT	273	UKBB	0.18948	10:101617736:C:T	17
GGT	274	UKBB	0.2853	10:101998689:CAA:C	10
GGT	275	UKBB	0.090882	10:102670196:T:G	40
GGT	276	UKBB	0.99999	10:102740060:C:T	1
GGT	277	UKBB	0.029335	10:112020254:G:GAC	104
GGT	278	UKBB	0.15429	10:123211880:C:T	17
GGT	279	UKBB	0.60618	10:123278914:G:T	2
GGT	280	UKBB	0.31265	10:126320902:C:T	24
GGT	281	UKBB	0.36876	11:1018374:T:A	6
GGT	282	UKBB	0.99191	11:12072213:C:G	1
GGT	283	UKBB	0.22754	11:19794433:T:C	13
GGT	284	UKBB	0.022485	11:30356057:A:G	83
GGT	285	UKBB	0.99349	11:34653771:T:G	1
GGT	286	BBJ	0.4372	11:34690655:G:C	11
GGT	287	UKBB	0.087509	11:47889737:C:T	446
GGT	288	UKBB	0.017419	11:54862268:G:T	322
GGT	289	UKBB	0.048501	11:57488479:G:GT	85
GGT	290	UKBB	0.067519	11:58413910:T:C	21
GGT	291	UKBB	0.11576	11:61546592:A:G	36
GGT	292	BBJ, UKBB	0.53847	11:62199817:T:C	6
GGT	293	UKBB	0.60904	11:62200369:A:G	2
GGT	294	UKBB	0.9877	11:63873673:G:A	1
GGT	295	UKBB	0.37577	11:65390479:G:A	3
GGT	296	UKBB	0.23936	11:65854561:A:G	97
GGT	297	UKBB	0.06794	11:69444267:A:C	45
GGT	298	UKBB	0.16871	11:76292575:C:T	12
GGT	299	UKBB	0.1805	11:78592718:C:T	17
GGT	300	UKBB	0.9511	11:78659145:A:T	1
GGT	301	UKBB	0.31132	11:78871554:T:C	4
GGT	302	UKBB	0.99021	11:79407962:G:C	1
GGT	303	UKBB	0.053434	11:111985737:A:C	78
GGT	304	UKBB	0.062744	11:118303200:T:C	36
GGT	305	UKBB	0.048893	11:118901945:A:G	82
GGT	306	UKBB	0.08063	11:122534190:C:T	34
GGT	307	UKBB	0.6645	11:122605726:C:T	2
GGT	308	UKBB	0.98662	12:4384844:T:G	1
GGT	309	UKBB	0.9955	12:6885076:G:A	1
GGT	310	UKBB	0.20105	12:7181774:TAA:T	19
GGT	311	UKBB	0.15889	12:15337367:GA:G	16
GGT	312	UKBB	0.20459	12:20579392:G:C	10
GGT	313	UKBB	0.06996	12:21007102:T:C	24
GGT	314	UKBB	0.45199	12:21707103:A:G	58
GGT	315	UKBB	0.10903	12:24195042:G:C	32
GGT	316	UKBB	0.27697	12:25407726:A:G	6
GGT	317	BBJ, UKBB	0.093786	12:40581331:A:T	127
GGT	318	UKBB	0.09994	12:51165885:G:A	164
GGT	319	BBJ	0.13067	12:53274674:G:T	23
GGT	320	UKBB	0.213	12:53275709:AT:A	11
GGT	321	UKBB	0.094868	12:81356827:C:T	34
GGT	322	UKBB	0.055713	12:89874816:CAGGGCCTAATTGTT:C	25
GGT	323	UKBB	0.20044	12:95857690:G:A	9
GGT	324	UKBB	0.90347	12:100905556:T:C	20
GGT	325	UKBB	0.24931	12:103535020:G:A	18
GGT	326	UKBB	0.57784	12:106427084:CCT:C	11
GGT	327	UKBB	0.25371	12:109167803:T:C	14
GGT	328	BBJ, UKBB	0.87302	12:111522026:T:G	5
GGT	329	BBJ	0.92087	12:112241766:G:A	2
GGT	330	UKBB	1	12:115527503:A:G	1
GGT	331	UKBB	0.15459	12:120140964:G:GA	58
GGT	332	UKBB	0.65109	12:121417656:T:C	4
GGT	333	BBJ	0.57298	12:121238607:C:T	3
GGT	334	UKBB	0.99997	12:121416864:C:T	1
GGT	335	BBJ	0.64933	12:121422450:TGACTGGCACTCAGCA:T	2
GGT	336	UKBB	0.52317	12:121423659:A:G	6
GGT	337	UKBB	0.99821	12:121462139:G:C	1
GGT	338	UKBB	0.99997	12:121479834:C:T	1
GGT	339	UKBB	0.027672	12:121635895:A:G	61
GGT	340	UKBB	0.047055	12:122602305:G:A	136
GGT	341	UKBB	0.040955	12:124561803:C:T	65
GGT	342	UKBB	0.16585	12:124857838:T:C	10
GGT	343	BBJ	0.15582	12:132336799:A:C	8
GGT	344	UKBB	0.083849	13:27801208:T:C	32
GGT	345	UKBB	0.39691	13:28444088:C:G	7
GGT	346	UKBB	0.024256	13:28479083:G:A	50
GGT	347	UKBB	0.68383	13:28501598:A:G	2
GGT	348	UKBB	0.13507	13:31043841:C:T	16
GGT	349	UKBB	0.32291	13:41652040:C:CA	7
GGT	350	UKBB	0.14482	13:52332153:AT:A	41
GGT	351	UKBB	0.38325	13:73628708:A:G	9
GGT	352	UKBB	0.72795	13:110940361:T:TGGGAGGCTGAG	8
GGT	353	UKBB	0.12332	13:111352073:C:T	59
GGT	354	UKBB	0.99973	14:35354552:C:CAAAT	1
GGT	355	UKBB	0.10917	14:50102653:G:C	54
GGT	356	UKBB	0.98358	14:50440474:A:G	1
GGT	357	UKBB	0.385	14:50443280:A:T	4
GGT	358	UKBB	0.06091	14:69577593:CAAAAAAAAAAAAAAA:C	81
GGT	359	UKBB	0.059269	14:73598402:G:A	39
GGT	360	UKBB	0.75567	14:94844947:C:T	2
GGT	361	UKBB	0.53825	14:103243946:C:T	6
GGT	362	BBJ	0.39162	14:103556143:C:T	5
GGT	363	UKBB	0.51654	14:103574815:G:A	3
GGT	364	BBJ, UKBB	0.58686	14:103568614:T:A	15
GGT	365	BBJ	0.99786	14:103564995:C:T	1
GGT	366	BBJ	0.80986	14:103571837:G:C	2
GGT	367	UKBB	0.99814	14:103573866:C:T	1
GGT	368	BBJ	0.99903	14:103576369:C:T	1
GGT	369	BBJ, UKBB	0.96458	14:103576444:C:G	3
GGT	370	BBJ	1	14:103576526:C:T	1
GGT	371	UKBB	1	14:103587435:T:C	1
GGT	372	UKBB	0.16535	14:103878882:T:C	102
GGT	373	UKBB	0.044692	15:39917785:C:G	106
GGT	374	BBJ	0.023654	15:39916517:G:C	106
GGT	375	UKBB	0.54229	15:40331547:TCA:T	7
GGT	376	UKBB	0.30825	15:43757184:T:C	7
GGT	377	UKBB	0.068256	15:50997537:CA:C	105
GGT	378	UKBB	0.033838	15:51012430:C:A	53
GGT	379	UKBB	0.15938	15:57297078:A:T	9
GGT	380	UKBB	0.99987	15:57870866:G:T	1
GGT	381	UKBB	0.1761	15:58680184:C:T	15
GGT	382	BBJ, UKBB	0.99983	15:60883281:C:A	3
GGT	383	UKBB	0.743	15:60983429:G:A	2
GGT	384	BBJ	0.10347	15:60975123:C:T	23
GGT	385	UKBB	0.27372	15:63781143:G:A	20
GGT	386	UKBB	0.26119	15:67607900:A:G	6
GGT	387	UKBB	0.046913	15:72239624:G:GAA	113
GGT	388	BBJ, UKBB	0.28289	15:73979507:C:T	20
GGT	389	UKBB	0.056634	15:85882072:C:T	37
GGT	390	UKBB	0.32596	15:90705329:T:C	10
GGT	391	UKBB	0.091048	15:90818469:C:T	57
GGT	392	UKBB	0.72852	15:96708291:T:C	4
GGT	393	UKBB	0.35743	15:99191144:TG:T	16
GGT	394	UKBB	0.5987	16:424277:G:A	3
GGT	395	UKBB	0.99966	16:2153765:G:A	1
GGT	396	UKBB	1	16:2154537:G:A	1
GGT	397	UKBB	0.1052	16:3563566:C:G	25
GGT	398	BBJ, UKBB	0.33076	16:11644842:A:G	70
GGT	399	UKBB	0.23243	16:30538419:G:A	5
GGT	400	UKBB	0.80904	16:51170026:G:T	2
GGT	401	UKBB	0.93016	16:51436882:A:G	2
GGT	402	UKBB	0.013266	16:53184127:A:AT	157
GGT	403	UKBB	0.27463	16:57320086:A:T	18
GGT	404	UKBB	0.28817	16:58097357:A:G	8
GGT	405	UKBB	0.52684	16:58084442:A:T	2
GGT	406	UKBB	0.033554	16:58538662:C:T	81
GGT	407	UKBB	0.11849	16:68751679:GA:G	127
GGT	408	UKBB	0.47925	16:72154509:C:T	4
GGT	409	BBJ, UKBB	0.4449	16:80497341:G:C	8
GGT	410	UKBB	0.15227	16:88533678:G:T	29
GGT	411	UKBB	0.35763	17:1824305:C:A	5
GGT	412	UKBB	0.34308	17:8216468:T:C	18
GGT	413	UKBB	0.54663	17:8534226:T:C	2
GGT	414	UKBB	0.1957	17:21280535:C:G	10
GGT	415	UKBB	0.25166	17:27199481:C:CT	18
GGT	416	UKBB	0.048125	17:29593952:CT:C	202
GGT	417	UKBB	0.48943	17:30068390:T:C	3
GGT	418	UKBB	0.037972	17:31241185:C:T	53
GGT	419	UKBB	0.54523	17:36073320:C:A	2
GGT	420	BBJ, UKBB	0.50152	17:36079111:A:ATAT	12
GGT	421	UKBB	0.95772	17:36229129:A:C	1
GGT	422	UKBB	0.17328	17:36930277:T:G	10
GGT	423	UKBB	0.10227	17:38080865:A:G	112
GGT	424	UKBB	0.034774	17:38338334:CA:C	212
GGT	425	UKBB	0.088992	17:40583421:A:G	71
GGT	426	UKBB	0.04384	17:47026988:TTC:T	130
GGT	427	UKBB	0.03796	17:47447808:A:AAG	59
GGT	428	UKBB	0.17458	17:48634564:T:G	14
GGT	429	UKBB	0.12665	17:57868545:CTTTTTTT:C	36
GGT	430	UKBB	0.17742	17:60174150:T:A	19
GGT	431	UKBB	0.18408	17:61550729:C:A	27
GGT	432	UKBB	0.40346	17:64210580:A:C	3
GGT	433	UKBB	0.090292	17:65854602:C:T	131
GGT	434	UKBB	0.075257	17:69971967:G:A	58
GGT	435	UKBB	0.24011	17:70065629:A:T	16
GGT	436	UKBB	0.83402	17:70074148:T:C	2
GGT	437	BBJ	0.30447	17:73175294:T:C	11
GGT	438	UKBB	0.30908	17:73128150:A:G	7
GGT	439	UKBB	0.12416	17:75337967:A:G	12
GGT	440	UKBB	0.35333	17:75376455:C:T	7
GGT	441	UKBB	0.96911	17:75398498:C:T	1
GGT	442	UKBB	0.13892	17:76703516:G:T	19
GGT	443	UKBB	0.52257	17:79480686:T:C	2
GGT	444	UKBB	0.044852	18:19604518:T:TAA	29
GGT	445	UKBB	0.28788	18:33097189:G:A	6
GGT	446	UKBB	0.24181	18:55319030:AT:A	7
GGT	447	BBJ, UKBB	0.58361	18:56084054:T:C	11
GGT	448	UKBB	1	18:56099855:T:C	1
GGT	449	UKBB	0.21873	18:60795188:C:T	7
GGT	450	UKBB	0.99986	18:60845884:T:C	1
GGT	451	UKBB	0.75268	19:797517:G:C	3
GGT	452	UKBB	0.99999	19:807442:G:C	1
GGT	453	UKBB	0.59189	19:5851801:A:G	5
GGT	454	UKBB	0.99318	19:6665020:T:C	1
GGT	455	UKBB	0.50925	19:6669934:G:A	2
GGT	456	UKBB	0.20372	19:6751029:AT:A	7
GGT	457	UKBB	0.49261	19:10347032:C:T	7
GGT	458	UKBB	0.37707	19:10393234:A:G	5
GGT	459	UKBB	0.14527	19:13058061:ACT:A	49
GGT	460	UKBB	0.52825	19:14172951:T:G	4
GGT	461	UKBB	0.83386	19:17862267:TC:T	2
GGT	462	UKBB	0.16764	19:18222095:T:TC	15
GGT	463	UKBB	0.24296	19:19460541:G:C	36
GGT	464	UKBB	0.32335	19:33524604:G:A	6
GGT	465	UKBB	1	19:33887160:A:C	1
GGT	466	UKBB	0.14725	19:38584197:A:G	11
GGT	467	UKBB	0.38535	19:38759103:T:C	3
GGT	468	BBJ	0.54298	19:41349233:A:G	4
GGT	469	UKBB	0.66625	19:41825191:C:T	2
GGT	470	UKBB	0.25709	19:45417638:C:CTTCG	12
GGT	471	UKBB	0.09466	19:45741353:A:G	21
GGT	472	UKBB	0.25689	19:49206674:G:A	6
GGT	473	UKBB	0.96535	19:49259529:A:G	1
GGT	474	UKBB	0.14297	19:49376086:A:G	9
GGT	475	UKBB	0.38174	19:52296537:A:C	3
GGT	476	UKBB	0.11521	20:3180054:C:T	35
GGT	477	UKBB	0.092152	20:3676034:G:A	22
GGT	478	BBJ	0.97851	20:3673296:A:G	1
GGT	479	UKBB	0.20091	20:3677014:C:T	7
GGT	480	UKBB	0.89922	20:3692345:T:C	3
GGT	481	UKBB	0.047332	20:4112181:A:G	40
GGT	482	UKBB	0.080951	20:14686509:A:T	56
GGT	483	UKBB	0.1435	20:14681801:G:C	8
GGT	484	UKBB	0.066914	20:31353785:A:G	66
GGT	485	UKBB	0.4389	20:32188142:C:T	7
GGT	486	BBJ, UKBB	0.77859	20:39656342:A:G	73
GGT	487	UKBB	1	20:43042364:C:T	1
GGT	488	UKBB	0.04688	20:43538597:G:T	28
GGT	489	UKBB	0.054246	20:46429839:GTGTA:G	36
GGT	490	BBJ	0.70041	20:49355515:T:C	2
GGT	491	UKBB	0.64533	20:60647835:A:C	3
GGT	492	UKBB	0.995	20:61341472:G:A	1
GGT	493	UKBB	0.08255	20:62340115:C:G	26
GGT	494	UKBB	0.17688	20:62379445:C:CCT	17
GGT	495	UKBB	0.066431	21:30121459:GC:G	78
GGT	496	BBJ	0.27882	21:30513854:G:A	57
GGT	497	UKBB	0.057058	21:30377224:A:G	47
GGT	498	UKBB	0.51722	21:42261734:T:C	3
GGT	499	UKBB	0.99966	21:42882671:C:T	1
GGT	500	BBJ, UKBB	0.99154	21:46271452:C:T	2
GGT	501	UKBB	0.12196	22:18437382:A:G	49
GGT	502	UKBB	0.049573	22:21910280:T:C	86
GGT	503	BBJ	0.1269	22:24256102:GC:G	15
GGT	504	UKBB	0.30628	22:24267047:C:T	5
GGT	505	BBJ	1	22:24870899:T:C	1
GGT	506	UKBB	0.99412	22:24914575:C:T	1
GGT	507	UKBB	0.92744	22:24918246:G:A	2
GGT	508	BBJ	0.062706	22:24956774:CA:C	23
GGT	509	UKBB	1	22:24985000:C:T	1
GGT	510	BBJ, UKBB	0.99996	22:24989920:C:T	2
GGT	511	BBJ	0.74051	22:24994335:G:A	9
GGT	512	UKBB	0.72312	22:24997070:A:G	2
GGT	513	BBJ	1	22:24998780:C:T	1
GGT	514	BBJ	1	22:25003587:C:T	1
GGT	515	UKBB	1	22:25008460:G:A	1
GGT	516	UKBB	1	22:25010855:A:G	1
GGT	517	UKBB	0.98948	22:25029782:A:C	1
GGT	518	BBJ	0.52115	22:25080127:A:T	2
GGT	519	UKBB	0.7952	22:25071665:C:T	2
GGT	520	UKBB	0.17877	22:29130300:C:T	12
GGT	521	UKBB	0.10455	22:38170835:GC:G	14
GGT	522	UKBB	0.99974	22:39096602:T:C	1
GGT	523	UKBB	0.32686	22:44424192:G:T	9
GGT	524	UKBB	0.027494	22:50232059:T:TA	115
GGT	525	UKBB	0.52168	22:50868669:A:T	41
GGT	526	UKBB	0.11062	X:20273489:TG:T	14
GGT	527	UKBB	0.17462	X:46519340:T:C	45
GGT	528	UKBB	0.022046	X:77052430:C:CT	119
GGT	529	UKBB	0.10877	X:99979453:A:G	81
GGT	530	UKBB	0.40301	X:117646212:G:T	11
GGT	531	UKBB	0.044578	X:133635047:C:T	60
GaC	1	BBJ	0.89121	1:155178782:A:T	2
GaC	2	BBJ	0.041586	5:40744038:C:T	39
GaC	3	FG	0.041741	8:143761144:G:C	47
GaC	4	BBJ	0.37359	8:143760118:CACCACCACCCAGCCACTGGCAGCAGAGCTTGGGCCTGCTCTAGAGGGTCCTAGCCACTGCT:C	6
GaC	5	BBJ	0.99211	13:81854872:T:C	1
Gastric_Ulcer	1	BBJ	0.2	8:143764613:G:T	39
Gastric_Ulcer	2	BBJ	0.99739	19:17298761:C:T	1
Gastric_Ulcer	3	BBJ	0.92996	19:49206631:A:T	2
Glaucoma	1	FG	0.45281	1:11253817:C:T	4
Glaucoma	2	FG, UKBB	0.072554	1:165684707:T:C	73
Glaucoma	3	FG, UKBB	1	1:171605478:G:A	4
Glaucoma	4	UKBB	0.11507	2:54654253:C:G	14
Glaucoma	5	UKBB	0.070426	3:85134557:T:G	33
Glaucoma	6	BBJ	0.11714	3:171831116:T:C	32
Glaucoma	7	BBJ, UKBB	0.32387	3:171990700:TGA:T	124
Glaucoma	8	UKBB	0.53913	3:186128816:A:G	3
Glaucoma	9	UKBB	0.20726	3:188066953:T:G	9
Glaucoma	10	FG	0.046599	4:7789072:T:A	46
Glaucoma	11	FG	0.060004	4:7889792:T:G	25
Glaucoma	12	UKBB	0.098392	6:602983:A:C	16
Glaucoma	13	FG, UKBB	0.78412	6:1548369:A:G	10
Glaucoma	14	FG	0.059522	6:2028731:T:C	100
Glaucoma	15	UKBB	0.084641	8:108283988:C:T	38
Glaucoma	16	FG	0.036422	8:124565268:C:CTTTTTAATAAAAAA	68
Glaucoma	17	FG	0.080305	9:22028801:A:G	26
Glaucoma	18	BBJ, UKBB	0.20292	9:22049482:C:CTT	45
Glaucoma	19	BBJ, FG, UKBB	0.65268	9:107695848:G:A	10
Glaucoma	20	UKBB	0.18015	9:129388033:C:A	8
Glaucoma	21	BBJ, FG	0.16882	9:129379230:G:C	24
Glaucoma	22	UKBB	0.98399	10:45206489:C:T	1
Glaucoma	23	BBJ	0.21212	11:17008605:T:C	9
Glaucoma	24	FG	0.26274	14:53415359:A:G	8
Glaucoma	25	FG, UKBB	0.15756	14:61095174:G:C	67
Glaucoma	26	FG	0.046204	15:57215867:G:A	207
Glaucoma	27	BBJ	0.09497	15:74223500:ACTCACCGG:A	15
Glaucoma	28	FG	0.11141	15:74221298:C:T	12
Glaucoma	29	FG	0.2488	15:74225388:C:A	4
Glaucoma	30	UKBB	0.70306	16:18791970:G:A	2
Glaucoma	31	UKBB	0.035684	16:77351004:G:T	58
Glaucoma	32	UKBB	0.47913	17:9834894:A:G	5
Glaucoma	33	UKBB	0.035162	17:9909974:T:TAGAAACA	44
Glaucoma	34	BBJ, FG, UKBB	0.83259	17:10031183:A:G	10
Glucose	1	UKBB	0.46468	1:3107547:G:A	5
Glucose	2	UKBB	0.65763	1:100924684:G:C	32
Glucose	3	UKBB	0.13775	1:118144332:A:G	19
Glucose	4	UKBB	0.11722	1:118143517:A:G	13
Glucose	5	UKBB	0.96015	1:184672098:G:A	1
Glucose	6	UKBB	0.26315	1:214145731:C:G	7
Glucose	7	UKBB	0.72536	1:214150821:G:C	2
Glucose	8	UKBB	0.15423	1:214179972:G:T	15
Glucose	9	UKBB	0.98925	1:229672955:G:A	1
Glucose	10	BBJ, UKBB	0.84771	2:27730940:T:C	5
Glucose	11	UKBB	0.081592	2:43602932:T:G	27
Glucose	12	BBJ, UKBB	0.74287	2:45192080:G:C	4
Glucose	13	UKBB	0.30962	2:158519802:G:A	14
Glucose	14	UKBB	0.99954	2:161265910:C:T	1
Glucose	15	UKBB	0.094121	2:165507843:C:T	25
Glucose	16	UKBB	1	2:169756930:A:G	1
Glucose	17	UKBB	0.99955	2:169758913:G:A	1
Glucose	18	UKBB	1	2:169763148:T:C	1
Glucose	19	UKBB	1	2:169763262:C:T	1
Glucose	20	UKBB	1	2:169764141:A:C	1
Glucose	21	UKBB	0.79964	2:169772304:A:G	2
Glucose	22	UKBB	1	2:169764368:C:T	1
Glucose	23	BBJ, UKBB	1	2:169764491:T:C	3
Glucose	24	BBJ	0.1434	2:169776223:A:G	12
Glucose	25	UKBB	0.24946	3:12841804:A:G	17
Glucose	26	UKBB	0.098215	3:25383587:C:A	14
Glucose	27	UKBB	0.19283	3:49832788:G:A	17
Glucose	28	UKBB	0.11953	3:100220307:A:G	21
Glucose	29	UKBB	0.99842	3:123065778:A:G	1
Glucose	30	UKBB	0.31457	3:141155344:G:T	15
Glucose	31	UKBB	0.021535	3:152175307:T:G	109
Glucose	32	UKBB	0.056451	3:152529560:CTATT:C	86
Glucose	33	UKBB	0.072389	3:160052593:CT:C	105
Glucose	34	UKBB	1	3:169194244:A:T	1
Glucose	35	UKBB	0.5941	3:170733076:G:A	6
Glucose	36	UKBB	0.051799	3:170681511:CAT:C	65
Glucose	37	BBJ	0.34618	3:170734443:T:TA	12
Glucose	38	UKBB	0.46952	3:187740523:T:C	3
Glucose	39	UKBB	0.069755	4:6301459:G:A	57
Glucose	40	UKBB	0.14307	4:106196829:T:G	12
Glucose	41	UKBB	0.39608	4:185715685:T:C	40
Glucose	42	UKBB	0.15355	5:14649808:A:G	41
Glucose	43	UKBB	0.54668	5:14751305:C:T	2
Glucose	44	UKBB	0.21554	5:14789906:G:A	29
Glucose	45	UKBB	0.57342	5:55812130:A:G	12
Glucose	46	UKBB	0.32645	5:76425060:G:C	4
Glucose	47	UKBB	0.067634	5:95720359:T:C	30
Glucose	48	UKBB	0.022651	5:147995271:G:GAAATA	111
Glucose	49	UKBB	0.068811	5:148120128:G:A	81
Glucose	50	UKBB	0.99994	6:7231843:G:A	1
Glucose	51	UKBB	0.37728	6:7236663:C:T	7
Glucose	52	BBJ	0.034556	6:20666055:G:A	41
Glucose	53	UKBB	0.49466	6:20686573:C:A	8
Glucose	54	UKBB	1	6:39046794:G:A	1
Glucose	55	UKBB	0.1627	6:43806335:T:C	20
Glucose	56	UKBB	0.012905	6:117256703:TG:T	155
Glucose	57	UKBB	0.051496	6:127416475:G:T	22
Glucose	58	UKBB	0.098568	6:137259101:T:C	56
Glucose	59	UKBB	0.2537	6:153415217:C:CT	118
Glucose	60	UKBB	0.96863	7:14898282:C:T	1
Glucose	61	UKBB	0.095722	7:15063961:C:T	22
Glucose	62	UKBB	0.080417	7:15157796:G:C	51
Glucose	63	UKBB	0.33919	7:28209953:GAT:G	13
Glucose	64	BBJ	0.32849	7:44143202:T:G	11
Glucose	65	UKBB	0.77741	7:44178626:A:G	5
Glucose	66	BBJ, UKBB	0.30698	7:44205906:A:C	17
Glucose	67	UKBB	0.34132	7:44210710:C:T	5
Glucose	68	BBJ, UKBB	0.83496	7:44223721:G:A	9
Glucose	69	UKBB	0.2452	7:44238780:A:T	7
Glucose	70	UKBB	1	7:44235694:A:T	1
Glucose	71	UKBB	0.22904	7:50786050:A:G	15
Glucose	72	UKBB	0.071734	7:51023566:T:C	25
Glucose	73	UKBB	0.014975	7:89810261:T:C	163
Glucose	74	UKBB	0.18443	7:100312124:CT:C	23
Glucose	75	UKBB	0.58232	8:9173358:G:A	2
Glucose	76	UKBB	0.38814	8:9183358:A:G	7
Glucose	77	UKBB	0.075813	8:95960767:G:A	49
Glucose	78	BBJ	0.85335	8:117981490:C:G	2
Glucose	79	BBJ	0.4797	8:118184783:C:T	6
Glucose	80	UKBB	0.4905	8:118209284:C:A	4
Glucose	81	UKBB	0.12012	8:145510507:A:G	14
Glucose	82	UKBB	0.10516	9:3898271:T:G	68
Glucose	83	UKBB	0.62021	9:4290085:G:C	4
Glucose	84	UKBB	0.51542	9:4297953:A:AGGCGGG	3
Glucose	85	UKBB	0.034523	9:22124744:C:G	64
Glucose	86	BBJ, UKBB	0.39519	9:22132729:A:G	13
Glucose	87	UKBB	0.29708	9:22133984:T:C	5
Glucose	88	UKBB	0.088257	9:33373189:G:GGGA	41
Glucose	89	UKBB	0.02796	9:111776195:C:T	60
Glucose	90	UKBB	0.36836	9:136141870:C:T	8
Glucose	91	UKBB	0.17509	9:139246739:G:A	12
Glucose	92	BBJ	0.14792	9:139300876:G:A	15
Glucose	93	UKBB	0.80817	10:12307894:C:T	5
Glucose	94	UKBB	0.026117	10:26524374:G:A	92
Glucose	95	UKBB	0.1811	10:52643078:A:G	8
Glucose	96	UKBB	0.22594	10:89376952:G:T	16
Glucose	97	UKBB	0.032219	10:89571091:A:AAAATAAATAAATAAAT	133
Glucose	98	UKBB	0.17541	10:113018433:A:ACTGCCTC	43
Glucose	99	UKBB	0.19648	10:114737633:C:T	10
Glucose	100	UKBB	0.5894	10:114758349:C:T	3
Glucose	101	UKBB	0.50061	11:2181060:T:G	2
Glucose	102	UKBB	0.088893	11:2193840:A:G	17
Glucose	103	BBJ	0.14489	11:2729340:C:T	88
Glucose	104	UKBB	0.94319	11:2691471:A:G	2
Glucose	105	UKBB	0.6845	11:2857297:G:A	2
Glucose	106	BBJ	0.99693	11:2858546:C:T	1
Glucose	107	UKBB	0.99988	11:8255408:C:A	1
Glucose	108	UKBB	0.38704	11:14731666:G:C	6
Glucose	109	UKBB	0.11875	11:17409572:T:C	21
Glucose	110	UKBB	0.70381	11:47312689:A:G	2
Glucose	111	UKBB	0.38233	11:50774064:A:T	27
Glucose	112	UKBB	0.080749	11:61603510:C:A	33
Glucose	113	UKBB	0.42323	11:72470915:GGTTT:G	12
Glucose	114	UKBB	0.84701	12:4384669:C:T	2
Glucose	115	UKBB	1	12:4384844:T:G	1
Glucose	116	UKBB	0.19495	12:24043746:GA:G	16
Glucose	117	UKBB	0.060878	12:27960170:A:G	56
Glucose	118	UKBB	0.16614	12:51217317:C:CTA	99
Glucose	119	UKBB	0.056765	12:57791833:T:C	30
Glucose	120	UKBB	0.11843	12:97848775:A:G	17
Glucose	121	UKBB	0.97333	12:97853954:CA:C	1
Glucose	122	BBJ	0.27494	12:112241766:G:A	8
Glucose	123	UKBB	0.32478	12:125585506:G:A	8
Glucose	124	UKBB	0.12248	13:26781607:A:G	23
Glucose	125	UKBB	0.094129	13:28493489:A:T	24
Glucose	126	UKBB	0.36736	13:31019580:C:T	28
Glucose	127	UKBB	0.25691	13:33554773:C:G	10
Glucose	128	UKBB	0.2337	13:80715981:GA:G	14
Glucose	129	UKBB	0.54999	13:115043866:TAAAG:T	4
Glucose	130	UKBB	0.79749	14:90055468:G:T	2
Glucose	131	UKBB	0.70401	14:101347037:AG:A	16
Glucose	132	UKBB	0.06378	15:62368895:C:T	145
Glucose	133	UKBB	0.60578	15:64038340:T:A	4
Glucose	134	UKBB	0.065374	15:77832144:TG:T	31
Glucose	135	UKBB	0.11467	16:303399:A:T	21
Glucose	136	UKBB	0.077202	16:53798622:G:T	76
Glucose	137	UKBB	0.14742	17:17341469:A:G	12
Glucose	138	UKBB	0.15301	17:27880124:T:A	28
Glucose	139	BBJ, UKBB	0.39645	17:36099840:C:T	14
Glucose	140	UKBB	0.013259	17:44368926:C:A	1280
Glucose	141	UKBB	0.036443	17:45607717:GTTTT:G	117
Glucose	142	UKBB	0.064732	17:46612244:AC:A	59
Glucose	143	UKBB	0.032782	17:47026988:TTC:T	124
Glucose	144	UKBB	0.67874	17:62204047:G:GA	4
Glucose	145	UKBB	0.16761	17:66449122:G:A	10
Glucose	146	BBJ	0.94794	19:42855705:G:A	2
Glucose	147	UKBB	0.11095	19:47590694:T:TA	39
Glucose	148	UKBB	0.44973	20:22562098:A:AG	14
Glucose	149	BBJ	0.031275	20:22557099:G:A	52
Glucose	150	UKBB	0.15076	20:32435978:C:T	27
Glucose	151	UKBB	0.075511	20:43515270:C:T	24
Glucose	152	UKBB	0.94889	20:51627634:C:T	2
Glucose	153	UKBB	0.11273	X:9576964:CT:C	14
Glucose	154	UKBB	0.19328	X:18026546:A:T	8
Glucose	155	UKBB	0.99688	X:19379640:G:C	1
Glucose	156	BBJ	0.19169	X:152902768:G:T	13
Gout	1	FG	0.17522	4:9719162:G:C	13
Gout	2	FG	0.15279	4:10236977:GT:G	17
Gout	3	FG	0.65568	4:9995182:G:C	16
Gout	4	FG	0.15512	4:89044180:G:C	9
Gout	5	FG	0.44389	4:89095434:G:A	3
Gout	6	FG	0.81744	19:49969006:C:G	2
Guilty_Feelings	1	UKBB	0.088242	1:37170940:G:A	56
Guilty_Feelings	2	UKBB	0.39488	2:23602671:AC:A	4
Guilty_Feelings	3	UKBB	0.052098	2:23900629:C:G	202
Guilty_Feelings	4	UKBB	0.15718	2:125023414:T:TA	37
Guilty_Feelings	5	UKBB	0.28468	3:40380156:G:A	5
Guilty_Feelings	6	UKBB	0.045293	4:100506372:G:A	29
Guilty_Feelings	7	UKBB	0.18544	6:105382137:T:C	55
Guilty_Feelings	8	UKBB	0.19344	9:4144387:G:C	12
Guilty_Feelings	9	UKBB	0.35594	9:120307012:T:G	9
Guilty_Feelings	10	UKBB	0.19006	11:13328979:G:C	27
Guilty_Feelings	11	UKBB	0.77317	14:75225369:CAAATAAAT:C	48
Guilty_Feelings	12	UKBB	0.014901	17:43670754:G:A	2811
Guilty_Feelings	13	UKBB	0.086865	17:64500943:C:T	22
Guilty_Feelings	14	UKBB	0.29845	18:35145840:TCCTCTCTCTCTC:T	25
Guilty_Feelings	15	UKBB	0.67925	22:39902525:T:C	16
HDLC	1	UKBB	0.35909	1:935222:C:A	10
HDLC	2	UKBB	0.13269	1:20916080:C:G	14
HDLC	3	UKBB	0.96139	1:23710475:C:T	1
HDLC	4	UKBB	0.070649	1:25101715:CT:C	84
HDLC	5	UKBB	0.1151	1:26878979:A:AT	64
HDLC	6	UKBB	0.51449	1:26987646:A:G	3
HDLC	7	UKBB	0.099371	1:27220521:T:G	96
HDLC	8	UKBB	0.707	1:27238150:A:G	3
HDLC	9	UKBB	0.13122	1:28309722:C:T	21
HDLC	10	UKBB	0.12064	1:40003410:C:T	13
HDLC	11	UKBB	0.068111	1:40346496:T:TAGAA	60
HDLC	12	UKBB	0.066365	1:61670759:A:G	43
HDLC	13	UKBB	0.023805	1:63156043:A:G	251
HDLC	14	UKBB	0.10044	1:66073952:C:T	81
HDLC	15	BBJ	0.038675	1:93837133:T:C	134
HDLC	16	UKBB	0.019965	1:93696220:TTTG:T	171
HDLC	17	UKBB	0.10201	1:93836218:A:C	13
HDLC	18	UKBB	0.39518	1:109817590:G:T	5
HDLC	19	UKBB	1	1:110232983:A:G	1
HDLC	20	UKBB	0.88908	1:110470764:G:A	2
HDLC	21	UKBB	0.99141	1:145536716:T:A	1
HDLC	22	UKBB	0.99956	1:145630111:G:C	1
HDLC	23	UKBB	0.99992	1:147345231:T:C	1
HDLC	24	UKBB	0.16204	1:150868102:C:A	10
HDLC	25	UKBB	0.15987	1:161662484:G:A	10
HDLC	26	UKBB	0.31288	1:161658490:C:T	4
HDLC	27	UKBB	0.038344	1:172316593:G:A	46
HDLC	28	UKBB	0.067865	1:178512282:C:G	31
HDLC	29	UKBB	0.068756	1:178637578:C:CAGGA	37
HDLC	30	UKBB	0.10515	1:182136401:G:A	21
HDLC	31	UKBB	0.071225	1:205082443:GTC:G	54
HDLC	32	UKBB	0.055153	1:212422567:C:A	50
HDLC	33	UKBB	0.0891	1:219682178:G:GA	30
HDLC	34	UKBB	0.99764	1:220101499:G:A	1
HDLC	35	UKBB	0.90089	1:220972169:A:G	3
HDLC	36	UKBB	1	1:220970028:A:G	1
HDLC	37	UKBB	0.91751	1:221001142:A:C	2
HDLC	38	UKBB	0.11659	1:228078132:G:A	10
HDLC	39	UKBB	0.99803	1:230280114:C:T	1
HDLC	40	BBJ, UKBB	0.82642	1:230295076:TCTTAAAGTGTTCAGCACTCCC:T	14
HDLC	41	UKBB	0.24767	1:230294185:A:T	7
HDLC	42	UKBB	0.49866	1:230416832:T:A	4
HDLC	43	UKBB	0.092682	1:234842856:G:C	15
HDLC	44	UKBB	0.64324	1:235094643:T:A	2
HDLC	45	UKBB	0.059253	2:277003:A:G	29
HDLC	46	UKBB	0.36324	2:3639909:C:G	4
HDLC	47	UKBB	0.18595	2:20372409:G:A	14
HDLC	48	UKBB	0.77817	2:21233972:T:C	2
HDLC	49	BBJ	0.27325	2:21221357:G:T	8
HDLC	50	UKBB	0.59306	2:21231524:G:A	4
HDLC	51	UKBB	0.10016	2:21271270:C:A	18
HDLC	52	UKBB	0.94172	2:48962291:G:T	2
HDLC	53	UKBB	0.11096	2:59335104:T:G	14
HDLC	54	UKBB	0.21524	2:65279414:A:G	8
HDLC	55	UKBB	0.17715	2:66673862:A:C	11
HDLC	56	UKBB	0.083328	2:85537312:G:A	37
HDLC	57	UKBB	0.025636	2:100716576:T:C	60
HDLC	58	UKBB	0.14172	2:111877174:C:G	12
HDLC	59	UKBB	0.99944	2:121347612:G:C	1
HDLC	60	UKBB	0.21391	2:128593977:A:G	24
HDLC	61	UKBB	0.059154	2:135240635:G:A	64
HDLC	62	UKBB	0.43932	2:136407479:A:G	77
HDLC	63	UKBB	0.48303	2:163110536:A:G	6
HDLC	64	UKBB	0.32135	2:165528876:C:T	8
HDLC	65	UKBB	0.19556	2:165555539:A:G	12
HDLC	66	UKBB	0.16558	2:173916114:A:AT	34
HDLC	67	UKBB	0.15897	2:178127839:T:C	11
HDLC	68	UKBB	0.051985	2:188289172:T:TCTC	106
HDLC	69	UKBB	0.08676	2:203490635:GAA:G	25
HDLC	70	UKBB	0.026845	2:208373295:G:A	101
HDLC	71	UKBB	0.92319	2:211540507:C:A	2
HDLC	72	UKBB	0.9753	2:219419690:A:G	1
HDLC	73	UKBB	0.70135	2:220125168:A:G	3
HDLC	74	UKBB	0.13681	2:227099180:C:T	18
HDLC	75	UKBB	0.082709	2:228570875:A:G	16
HDLC	76	UKBB	0.1196	2:230021445:C:G	15
HDLC	77	UKBB	0.44538	2:242237902:C:T	7
HDLC	78	UKBB	0.37092	3:12262961:G:A	5
HDLC	79	UKBB	0.44431	3:12323413:G:A	3
HDLC	80	UKBB	0.23735	3:12351223:A:G	9
HDLC	81	UKBB	0.99051	3:12473045:A:G	1
HDLC	82	UKBB	0.082797	3:15807354:CAA:C	208
HDLC	83	UKBB	0.12988	3:47061183:G:A	13
HDLC	84	UKBB	0.2017	3:50041313:C:T	72
HDLC	85	UKBB	0.19403	3:52477080:T:C	24
HDLC	86	UKBB	0.027211	3:70568788:A:T	111
HDLC	87	UKBB	0.075357	3:71018517:C:G	63
HDLC	88	UKBB	0.040523	3:71579022:C:A	67
HDLC	89	UKBB	0.121	3:108868961:TA:T	24
HDLC	90	UKBB	0.43698	3:114949868:GAT:G	72
HDLC	91	UKBB	0.98261	3:119529113:G:T	1
HDLC	92	UKBB	0.30354	3:123174168:TA:T	16
HDLC	93	UKBB	0.18833	3:127305355:C:T	14
HDLC	94	UKBB	0.052265	3:131646163:CTCTAA:C	62
HDLC	95	UKBB	0.99411	3:133478557:T:G	1
HDLC	96	UKBB	0.33706	3:135880410:A:T	10
HDLC	97	UKBB	0.9837	3:150066540:T:A	1
HDLC	98	UKBB	0.052558	3:150181750:G:A	51
HDLC	99	UKBB	0.17115	3:153179474:CAAGT:C	16
HDLC	100	UKBB	0.27142	3:156798732:A:G	11
HDLC	101	UKBB	0.032291	3:160052593:CT:C	77
HDLC	102	UKBB	0.11048	3:185529653:TCTCTCTCTCTCTCC:T	60
HDLC	103	UKBB	0.11165	3:185804583:A:C	14
HDLC	104	UKBB	0.27769	3:185880200:T:C	10
HDLC	105	UKBB	0.2894	3:185926247:A:T	6
HDLC	106	UKBB	0.26009	4:951179:G:A	10
HDLC	107	UKBB	0.52847	4:26050450:AC:A	5
HDLC	108	UKBB	0.13422	4:39788949:T:C	31
HDLC	109	UKBB	0.049308	4:55530748:ATTATTTAT:A	76
HDLC	110	UKBB	0.086927	4:69361445:T:C	25
HDLC	111	UKBB	0.10917	4:69537915:T:C	28
HDLC	112	UKBB	0.65865	4:76572191:A:C	2
HDLC	113	UKBB	0.025617	4:83919623:G:A	117
HDLC	114	UKBB	0.26622	4:88018991:A:G	5
HDLC	115	UKBB	0.35859	4:89672805:T:C	10
HDLC	116	UKBB	0.11325	4:89730074:C:T	22
HDLC	117	UKBB	0.069054	4:99805189:C:CA	106
HDLC	118	UKBB	0.30834	4:100021129:A:G	6
HDLC	119	UKBB	0.031208	4:100268856:A:C	127
HDLC	120	UKBB	0.75336	4:103184239:G:A	4
HDLC	121	UKBB	1	4:103188709:C:T	1
HDLC	122	UKBB	0.42135	4:106081636:T:C	9
HDLC	123	UKBB	0.76538	4:110578226:T:A	2
HDLC	124	UKBB	0.22458	4:111550721:G:T	54
HDLC	125	UKBB	0.067712	4:157616767:G:A	108
HDLC	126	UKBB	0.44746	5:1282414:G:A	4
HDLC	127	UKBB	0.025603	5:39520600:A:T	54
HDLC	128	UKBB	0.17695	5:43884113:AT:A	11
HDLC	129	UKBB	0.2187	5:52717188:A:G	133
HDLC	130	UKBB	0.79969	5:53409920:TAAAC:T	2
HDLC	131	UKBB	0.26792	5:55808342:C:T	7
HDLC	132	UKBB	0.24902	5:55838485:A:C	11
HDLC	133	UKBB	0.42816	5:55857025:G:GT	4
HDLC	134	UKBB	0.89734	5:75003678:T:C	5
HDLC	135	UKBB	0.18165	5:75694574:T:A	9
HDLC	136	UKBB	0.36564	5:82815158:A:G	3
HDLC	137	UKBB	0.061102	5:103945126:A:G	65
HDLC	138	UKBB	0.069903	5:111239445:C:T	79
HDLC	139	UKBB	0.20223	5:118729327:A:G	8
HDLC	140	UKBB	0.12439	5:127348899:A:G	19
HDLC	141	UKBB	0.13584	5:130729398:A:ACT	33
HDLC	142	UKBB	0.61387	5:132426851:GTT:G	2
HDLC	143	UKBB	0.2937	5:134444982:C:A	6
HDLC	144	UKBB	0.15661	5:149196090:A:C	13
HDLC	145	UKBB	0.63607	5:152775942:C:A	2
HDLC	146	UKBB	0.024924	5:153402703:A:G	90
HDLC	147	UKBB	0.069747	5:157993895:G:GA	41
HDLC	148	UKBB	0.05687	5:158253683:T:C	65
HDLC	149	UKBB	0.091192	5:158589567:C:A	15
HDLC	150	UKBB	0.7756	5:180308441:T:C	3
HDLC	151	BBJ	0.41907	6:43760327:C:G	4
HDLC	152	UKBB	0.16567	6:55162885:C:T	24
HDLC	153	UKBB	0.055896	6:98574560:C:T	21
HDLC	154	UKBB	0.11643	6:109257062:G:T	69
HDLC	155	UKBB	0.14802	6:109641874:C:CA	32
HDLC	156	UKBB	0.087936	6:116316103:C:A	19
HDLC	157	UKBB	0.086891	6:127452581:T:C	46
HDLC	158	UKBB	0.87873	6:127454893:G:A	2
HDLC	159	UKBB	0.16663	6:131934989:T:C	14
HDLC	160	UKBB	0.25941	6:137083138:C:T	45
HDLC	161	UKBB	0.17311	6:139834012:T:G	7
HDLC	162	UKBB	0.37888	6:143247161:T:C	17
HDLC	163	UKBB	0.072815	6:153463984:AT:A	16
HDLC	164	UKBB	0.11839	6:160758982:A:T	32
HDLC	165	UKBB	0.33621	6:161005388:G:A, 6:161005389:A:T	3
HDLC	166	UKBB	0.9966	7:1003998:AT:A	1
HDLC	167	UKBB	0.049139	7:1142977:C:T	103
HDLC	168	UKBB	0.96427	7:2296552:A:G	1
HDLC	169	UKBB	0.45994	7:6470622:G:C	33
HDLC	170	UKBB	0.10047	7:12252119:G:GT	111
HDLC	171	UKBB	0.57456	7:17920253:G:C	4
HDLC	172	UKBB	0.21887	7:25942812:ACT:A	29
HDLC	173	UKBB	1	7:26397239:C:A	1
HDLC	174	UKBB	0.32719	7:36210924:A:AAT	8
HDLC	175	BBJ	0.20468	7:50319349:C:T	15
HDLC	176	UKBB	0.13761	7:50271499:C:T	11
HDLC	177	UKBB	0.53624	7:73020301:T:C	2
HDLC	178	UKBB	0.32869	7:73039406:C:G	4
HDLC	179	UKBB	0.11577	7:80224314:C:T	64
HDLC	180	BBJ	0.67738	7:80286003:C:T	2
HDLC	181	UKBB	0.75869	7:95042426:A:C	3
HDLC	182	UKBB	0.37733	7:100175473:T:C	5
HDLC	183	UKBB	0.29221	7:100706904:C:CA	18
HDLC	184	UKBB	0.016838	7:106789152:T:G	277
HDLC	185	UKBB	0.20845	7:109101010:AAAGT:A	52
HDLC	186	BBJ	0.3761	7:127851628:G:A	6
HDLC	187	UKBB	0.30359	7:130438005:G:A	8
HDLC	188	UKBB	0.99861	7:130438531:CTTTTTT:C	1
HDLC	189	UKBB	0.40424	7:138034721:CTAG:C	9
HDLC	190	UKBB	0.036456	7:139099817:T:G	274
HDLC	191	UKBB	0.019798	7:150210213:G:GGCT	230
HDLC	192	UKBB	0.34798	7:150540196:C:T	4
HDLC	193	UKBB	0.28861	8:9008908:A:C	8
HDLC	194	UKBB	0.83527	8:9170929:G:T	3
HDLC	195	UKBB	0.65421	8:9183339:C:T	2
HDLC	196	UKBB	0.39354	8:9183358:A:G	4
HDLC	197	UKBB	0.17146	8:10598344:A:G	96
HDLC	198	UKBB	0.64107	8:12623463:G:A	7
HDLC	199	UKBB	0.028081	8:19804596:A:G	103
HDLC	200	UKBB	1	8:19811733:G:A	1
HDLC	201	UKBB	1	8:19813529:A:G	1
HDLC	202	BBJ	0.18243	8:19819724:C:G	12
HDLC	203	UKBB	0.97034	8:19823648:A:T	1
HDLC	204	UKBB	0.89486	8:19834840:T:TA	2
HDLC	205	UKBB	0.77101	8:19852134:G:T	5
HDLC	206	UKBB	0.99771	8:19912370:G:A	1
HDLC	207	UKBB	0.93008	8:19936687:A:G	2
HDLC	208	BBJ	0.54732	8:19942181:G:T	7
HDLC	209	UKBB	1	8:19940103:G:T	1
HDLC	210	UKBB	1	8:19977311:C:G	1
HDLC	211	UKBB	0.60579	8:25464670:G:T	3
HDLC	212	UKBB	0.063035	8:64796303:C:A	65
HDLC	213	UKBB	0.048676	8:72397810:T:TA	42
HDLC	214	UKBB	0.071316	8:103880307:A:T	22
HDLC	215	UKBB	0.20995	8:105982216:A:C	21
HDLC	216	BBJ, UKBB	0.068464	8:116603103:C:T	193
HDLC	217	UKBB	0.44921	8:116960729:A:G	8
HDLC	218	UKBB	0.64579	8:118863855:GAC:G	6
HDLC	219	UKBB	0.99997	8:121857366:C:T	1
HDLC	220	UKBB	0.2679	8:121867780:T:C	7
HDLC	221	UKBB	0.99998	8:126445055:G:A	1
HDLC	222	UKBB	0.99439	8:126480367:C:T	1
HDLC	223	BBJ	0.22929	8:126507308:T:C	16
HDLC	224	UKBB	0.98162	8:126533955:C:CCTTCCTTT	1
HDLC	225	BBJ, UKBB	0.37512	8:126650058:A:G	28
HDLC	226	UKBB	0.37185	8:142611971:C:T	11
HDLC	227	UKBB	0.28081	8:144306597:G:GT	18
HDLC	228	UKBB	0.99999	8:144299861:C:T	1
HDLC	229	UKBB	0.14134	9:1038666:C:T	17
HDLC	230	UKBB	0.98398	9:15304782:C:A	1
HDLC	231	UKBB	0.088271	9:16713666:T:C	44
HDLC	232	UKBB	0.039966	9:19360566:G:A	64
HDLC	233	UKBB	0.052994	9:86593314:G:C	38
HDLC	234	UKBB	0.17806	9:94010298:G:A	55
HDLC	235	UKBB	0.089272	9:95283887:A:G	50
HDLC	236	UKBB	1	9:107560784:C:T	1
HDLC	237	BBJ	0.48771	9:107564077:G:A	2
HDLC	238	UKBB	0.49394	9:107564570:CAG:C	4
HDLC	239	UKBB	0.99576	9:107578620:G:A	1
HDLC	240	UKBB	1	9:107579632:C:G	1
HDLC	241	BBJ, UKBB	0.99992	9:107589744:C:T	3
HDLC	242	BBJ	1	9:107593923:C:G	1
HDLC	243	UKBB	1	9:107620797:A:G	1
HDLC	244	UKBB	1	9:107647019:C:T	1
HDLC	245	UKBB	1	9:107661742:A:C	1
HDLC	246	BBJ	0.96196	9:107665739:G:A	1
HDLC	247	UKBB	1	9:107669073:T:C	1
HDLC	248	BBJ, UKBB	0.44805	9:107690838:C:G	13
HDLC	249	UKBB	0.31685	9:117138278:C:T	7
HDLC	250	UKBB	0.17977	9:131561110:G:A	70
HDLC	251	UKBB	0.24911	9:136151579:TGGTGCAGGCGCAGGAAAAAATTGTGGCAATTCCTCA:T	8
HDLC	252	UKBB	0.054098	9:136905577:C:A	40
HDLC	253	UKBB	0.18816	9:139987756:A:G	17
HDLC	254	UKBB	0.044203	10:5261832:A:G	154
HDLC	255	UKBB	0.03435	10:16086173:A:G	96
HDLC	256	UKBB	0.20563	10:17265447:T:C	20
HDLC	257	UKBB	0.64792	10:33636099:AT:A	2
HDLC	258	UKBB	0.18926	10:33970319:T:C	11
HDLC	259	UKBB	0.088878	10:46022005:G:A	21
HDLC	260	UKBB	0.026259	10:60931039:G:C	155
HDLC	261	UKBB	0.98915	10:61409469:G:A	1
HDLC	262	UKBB	0.048921	10:65052205:T:C	124
HDLC	263	UKBB	0.51414	10:71094504:T:C	7
HDLC	264	UKBB	0.053246	10:75580042:C:T	64
HDLC	265	UKBB	0.21766	10:76847490:C:T	11
HDLC	266	UKBB	0.3798	10:80954251:G:A	8
HDLC	267	BBJ	0.13266	10:94786956:G:T	16
HDLC	268	UKBB	0.59117	10:94839642:G:A	2
HDLC	269	UKBB	0.41613	10:95313452:TTG:T	7
HDLC	270	UKBB	0.18473	10:99772190:T:C	8
HDLC	271	UKBB	0.26531	10:101912064:T:C	18
HDLC	272	BBJ, UKBB	0.1429	10:113940329:T:C	50
HDLC	273	BBJ	0.058607	10:114018983:GT:G	54
HDLC	274	UKBB	0.96403	10:114026046:GTGTGTGTGTGTA:G	1
HDLC	275	UKBB	0.32011	10:114696813:A:AT	23
HDLC	276	UKBB	0.14103	10:115797947:T:A	12
HDLC	277	UKBB	0.22486	10:115798895:A:G	5
HDLC	278	UKBB	0.70788	10:118404620:A:G	13
HDLC	279	BBJ	0.10496	10:122929537:C:T	59
HDLC	280	UKBB	0.356	10:126323655:TTTTTTA:T	12
HDLC	281	UKBB	0.41518	10:126696496:T:C	23
HDLC	282	UKBB	0.97739	11:823586:C:G	1
HDLC	283	UKBB	0.089387	11:2196424:T:C	16
HDLC	284	UKBB	0.45222	11:2942593:G:A	5
HDLC	285	UKBB	0.28446	11:10381766:A:T	21
HDLC	286	UKBB	0.98344	11:14561945:G:C	1
HDLC	287	UKBB	1	11:14865399:C:T	1
HDLC	288	UKBB	0.35404	11:27748493:C:A	5
HDLC	289	BBJ	0.10068	11:49758609:A:G	41
HDLC	290	UKBB	0.081059	11:47272579:A:G	17
HDLC	291	UKBB	0.18071	11:47345916:T:C	19
HDLC	292	UKBB	0.99999	11:47290147:G:A	1
HDLC	293	UKBB	0.77088	11:47414372:G:A	2
HDLC	294	UKBB	0.068593	11:47669665:T:C	65
HDLC	295	UKBB	0.52996	11:54796787:C:T	26
HDLC	296	UKBB	0.061881	11:54822659:G:GT	66
HDLC	297	BBJ	0.12834	11:55723015:A:G	10
HDLC	298	UKBB	0.98515	11:56730239:C:T	1
HDLC	299	UKBB	0.13967	11:56998202:TAAAAAAGAAAAGA:T	12
HDLC	300	UKBB	0.28871	11:61592362:A:G	10
HDLC	301	UKBB	0.2965	11:61603237:C:T	4
HDLC	302	UKBB	0.53635	11:64004723:G:C	2
HDLC	303	UKBB	0.31714	11:64947214:CAGG:C	4
HDLC	304	UKBB	0.1154	11:65663239:T:C	21
HDLC	305	UKBB	0.42344	11:66292363:TAA:T	8
HDLC	306	UKBB	0.11119	11:68616074:GCACACA:G	21
HDLC	307	BBJ, UKBB	0.20106	11:75452486:A:ACTC	139
HDLC	308	UKBB	0.76347	11:95320808:T:C	3
HDLC	309	UKBB	0.16597	11:103871404:A:C	18
HDLC	310	UKBB	0.03878	11:109959102:AGCAGGT:A	77
HDLC	311	BBJ	0.58412	11:116623213:TA:T	2
HDLC	312	BBJ, UKBB	1	11:116648917:G:C	11
HDLC	313	BBJ	0.61196	11:116649806:G:A	2
HDLC	314	UKBB	0.61431	11:116663128:C:T	2
HDLC	315	UKBB	0.93338	11:116662407:G:C	2
HDLC	316	BBJ	0.95833	11:116661394:G:C	1
HDLC	317	UKBB	0.9993	11:116701560:G:A	1
HDLC	318	UKBB	1	11:116705278:C:T	1
HDLC	319	BBJ	0.67666	11:116710968:A:G	3
HDLC	320	BBJ	0.67424	11:116707736:C:T	3
HDLC	321	UKBB	0.58257	11:116748905:C:G	5
HDLC	322	UKBB	0.99995	11:117018764:T:G	1
HDLC	323	UKBB	0.20562	11:118949331:C:T	39
HDLC	324	UKBB	0.50973	11:121800971:G:A	2
HDLC	325	UKBB	0.13399	11:122514403:C:T	25
HDLC	326	UKBB	0.48978	11:126225876:C:G	8
HDLC	327	UKBB	0.74613	11:126316025:A:G	11
HDLC	328	UKBB	0.10408	12:6663388:C:T	23
HDLC	329	UKBB	0.61044	12:9098995:G:GAAC	3
HDLC	330	UKBB	0.13774	12:9095905:T:TAC	13
HDLC	331	BBJ	0.9988	12:16510581:GAA:G	1
HDLC	332	BBJ	0.054138	12:20474706:A:G	3
HDLC	333	UKBB	0.48578	12:20470009:A:G	8
HDLC	334	UKBB	0.48727	12:20470199:A:G	3
HDLC	335	UKBB	0.20165	12:20579392:G:C	10
HDLC	336	UKBB	0.511	12:20592624:G:A	2
HDLC	337	UKBB	0.069459	12:26457190:A:G	24
HDLC	338	UKBB	0.10139	12:50244043:C:T	15
HDLC	339	UKBB	0.049923	12:51120174:T:C	132
HDLC	340	UKBB	0.099064	12:53752692:G:A	45
HDLC	341	UKBB	0.47805	12:56469953:T:C	9
HDLC	342	UKBB	0.07653	12:57744961:G:C	113
HDLC	343	UKBB	0.21563	12:57823585:A:C	17
HDLC	344	UKBB	0.26414	12:57860826:T:C	10
HDLC	345	UKBB	0.10197	12:58226709:C:T	24
HDLC	346	UKBB	0.69349	12:67643414:T:A	77
HDLC	347	UKBB	0.16945	12:107156820:A:AAAT	14
HDLC	348	UKBB	0.25915	12:109029333:G:A	52
HDLC	349	UKBB	1	12:109661672:A:G	1
HDLC	350	BBJ	0.99932	12:109690842:C:T	1
HDLC	351	UKBB	0.13291	12:109871179:A:G	45
HDLC	352	UKBB	0.42687	12:111844956:C:T	5
HDLC	353	UKBB	0.90231	12:111884608:T:C	3
HDLC	354	UKBB	0.64255	12:111885310:G:A	3
HDLC	355	BBJ	0.42994	12:112168009:G:A	3
HDLC	356	BBJ	0.011906	12:112876736:G:GT	299
HDLC	357	UKBB	0.94878	12:123185538:G:T	2
HDLC	358	BBJ	0.032368	12:123890893:C:T	81
HDLC	359	UKBB	0.99087	12:123831624:C:CA	1
HDLC	360	UKBB	0.20253	12:124420076:C:CAGGA	51
HDLC	361	UKBB	0.4786	12:124506631:T:C	4
HDLC	362	UKBB	0.98966	12:125077567:C:T	1
HDLC	363	BBJ, UKBB	0.94076	12:125265201:G:A	4
HDLC	364	UKBB	0.8726	12:125299542:C:T	2
HDLC	365	UKBB	0.73237	12:125290856:A:T	5
HDLC	366	BBJ	0.99995	12:125296457:T:C	1
HDLC	367	UKBB	1	12:125338529:C:T	1
HDLC	368	BBJ	0.32873	12:125362345:CAG:C	4
HDLC	369	UKBB	0.47365	12:125380232:G:A	3
HDLC	370	UKBB	0.99924	13:28604007:T:C	1
HDLC	371	UKBB	0.22837	13:28687084:T:C	10
HDLC	372	UKBB	0.19489	13:30976446:A:C	17
HDLC	373	UKBB	0.53052	13:41689067:A:G	9
HDLC	374	UKBB	0.068955	13:45504369:T:C	20
HDLC	375	UKBB	0.075196	13:49519535:A:ATATT	20
HDLC	376	UKBB	0.18815	13:50820238:C:T	6
HDLC	377	UKBB	0.51152	13:108960385:T:A	2
HDLC	378	UKBB	0.99985	13:113927208:G:T	1
HDLC	379	UKBB	0.41377	14:20938251:A:C	5
HDLC	380	UKBB	0.98355	14:69149372:A:G	1
HDLC	381	UKBB	0.053645	14:69273090:A:G	32
HDLC	382	UKBB	0.97198	14:74250126:T:C	1
HDLC	383	UKBB	0.077964	14:75211975:T:C	77
HDLC	384	UKBB	0.13057	14:81635888:C:T	43
HDLC	385	UKBB	0.097621	14:103247844:C:A	36
HDLC	386	UKBB	0.22201	14:105261419:G:A	10
HDLC	387	UKBB	0.54161	14:105258892:C:T	3
HDLC	388	UKBB	0.30789	15:31637569:G:C	4
HDLC	389	UKBB	0.23558	15:41888918:A:G	17
HDLC	390	UKBB	0.83867	15:43726625:A:C	4
HDLC	391	BBJ	0.2778	15:58576350:A:T	8
HDLC	392	UKBB	0.9553	15:58573833:T:G	1
HDLC	393	BBJ	0.61161	15:58702656:C:T	3
HDLC	394	UKBB	0.99978	15:58671834:T:C	1
HDLC	395	BBJ	0.39565	15:58677908:C:T	3
HDLC	396	UKBB	1	15:58678720:T:C	1
HDLC	397	BBJ	1	15:58680178:T:C	1
HDLC	398	UKBB	0.99999	15:58692202:A:C	1
HDLC	399	UKBB	0.82432	15:58703488:A:G	4
HDLC	400	BBJ	0.39239	15:58702763:C:T	6
HDLC	401	BBJ, UKBB	0.98072	15:58723939:G:A	2
HDLC	402	BBJ	0.64278	15:58833993:G:A	3
HDLC	403	UKBB	0.99999	15:58840586:C:T	1
HDLC	404	UKBB	0.20493	15:58857945:A:T	8
HDLC	405	UKBB	1	15:58855748:C:T	1
HDLC	406	UKBB	0.35437	15:64167098:G:A	14
HDLC	407	UKBB	0.0099397	15:74731268:C:CT	241
HDLC	408	UKBB	0.074463	15:75464992:A:G	25
HDLC	409	UKBB	0.29548	15:81090109:C:G	14
HDLC	410	UKBB	0.066317	15:83511271:A:G	33
HDLC	411	UKBB	0.98118	16:4677604:C:A	1
HDLC	412	UKBB	0.35813	16:15148646:C:A	5
HDLC	413	UKBB	0.063036	16:23825724:C:T	44
HDLC	414	UKBB	0.03555	16:28917644:T:C	201
HDLC	415	UKBB	0.079346	16:29994922:C:T	44
HDLC	416	UKBB	0.064303	16:30636777:C:T	30
HDLC	417	UKBB	0.041933	16:31149142:A:G	45
HDLC	418	UKBB	0.010446	16:53162096:AT:A	308
HDLC	419	UKBB	0.044242	16:53805207:C:A	73
HDLC	420	BBJ	0.79905	16:56660842:G:A	3
HDLC	421	UKBB	0.6253	16:56979838:G:A	6
HDLC	422	UKBB	1	16:56985739:CTT:C	1
HDLC	423	UKBB	0.99988	16:56991363:C:T	1
HDLC	424	BBJ	0.50407	16:56994244:T:TA	2
HDLC	425	BBJ	0.2857	16:56997233:G:A	5
HDLC	426	BBJ, UKBB	0.99986	16:57006590:C:T	3
HDLC	427	UKBB	1	16:57007296:G:T	1
HDLC	428	UKBB	1	16:57007353:C:T	1
HDLC	429	UKBB	0.6636	16:57010519:G:T	3
HDLC	430	UKBB	0.86696	16:57010486:C:T	2
HDLC	431	BBJ, UKBB	0.95607	16:57017662:G:A	4
HDLC	432	BBJ	1	16:57016150:G:A	1
HDLC	433	BBJ	1	16:57017292:A:G	1
HDLC	434	UKBB	1	16:67576036:C:T	1
HDLC	435	UKBB	0.29127	16:67947158:T:C	9
HDLC	436	UKBB	1	16:67976320:A:T	1
HDLC	437	BBJ	0.022731	16:68029739:C:T	196
HDLC	438	UKBB	0.062058	16:69581912:T:C	80
HDLC	439	UKBB	0.01428	16:75304957:C:T	287
HDLC	440	UKBB	0.35594	16:81528621:A:G	5
HDLC	441	BBJ, UKBB	0.99998	16:81534790:T:C	2
HDLC	442	UKBB	0.094353	16:88092332:TAAG:T	104
HDLC	443	UKBB	0.22185	17:568515:C:T	39
HDLC	444	UKBB	0.98267	17:7462969:A:G	1
HDLC	445	UKBB	0.059076	17:17431208:C:A	51
HDLC	446	UKBB	0.23855	17:37813856:G:C	5
HDLC	447	UKBB	1	17:37815304:G:C	1
HDLC	448	UKBB	0.042461	17:38121706:G:A	80
HDLC	449	UKBB	0.14262	17:40731411:G:C	19
HDLC	450	UKBB	0.77862	17:41892812:T:A	3
HDLC	451	UKBB	1	17:41926126:C:T	1
HDLC	452	UKBB	0.13718	17:41945776:G:A	11
HDLC	453	UKBB	0.10926	17:46230891:C:T	33
HDLC	454	UKBB	0.068344	17:46957987:A:G	127
HDLC	455	UKBB	0.47751	17:65396360:G:A	6
HDLC	456	UKBB	0.015572	17:65915289:AAATAATAAT:A	157
HDLC	457	UKBB	0.78045	17:66823805:G:A	2
HDLC	458	UKBB	0.13604	17:66868574:G:C	21
HDLC	459	BBJ, UKBB	0.13874	17:76387274:A:C	72
HDLC	460	UKBB	0.0947	17:76443843:G:T	20
HDLC	461	UKBB	0.043004	17:76677481:A:G	90
HDLC	462	UKBB	0.12777	18:19658460:C:T	48
HDLC	463	UKBB	0.094807	18:20076143:T:C	18
HDLC	464	UKBB	0.064675	18:21127910:C:T	39
HDLC	465	UKBB	0.02622	18:40739319:GAAAA:G	105
HDLC	466	UKBB	0.37665	18:47094442:C:T	5
HDLC	467	UKBB	1	18:47109955:A:G	1
HDLC	468	UKBB	1	18:47113165:C:T	1
HDLC	469	BBJ	0.53292	18:47119579:A:G	3
HDLC	470	UKBB	0.39524	18:47124982:C:G	4
HDLC	471	BBJ	0.24156	18:47154028:G:A	5
HDLC	472	UKBB	0.31875	18:47173181:A:G	6
HDLC	473	UKBB	0.567	18:47176793:A:G	2
HDLC	474	BBJ	0.82055	18:47181668:A:T	2
HDLC	475	BBJ	0.26238	18:47201842:G:A	15
HDLC	476	UKBB	0.87868	18:47214864:C:A	4
HDLC	477	UKBB	0.22323	18:47207206:A:AC	9
HDLC	478	UKBB	0.020274	18:47405304:A:G	60
HDLC	479	BBJ	0.42961	18:47566848:G:C	4
HDLC	480	UKBB	0.95883	18:56118358:C:T	1
HDLC	481	UKBB	0.035083	18:57858829:T:C	68
HDLC	482	UKBB	0.038842	18:58064846:T:TCATC	48
HDLC	483	UKBB	0.35754	19:7968168:G:A	5
HDLC	484	UKBB	0.54428	19:8422146:AGGAGTT:A	5
HDLC	485	UKBB	0.34361	19:8441137:C:T	6
HDLC	486	UKBB	1	19:8429323:G:A	1
HDLC	487	UKBB	0.26574	19:11265020:G:A	7
HDLC	488	UKBB	0.054469	19:11296838:T:C	41
HDLC	489	UKBB	0.39611	19:11350488:C:T	3
HDLC	490	UKBB	1	19:11350874:C:T	1
HDLC	491	UKBB	0.92755	19:33784657:T:C	2
HDLC	492	UKBB	0.084991	19:33786208:C:T	27
HDLC	493	UKBB	0.38845	19:33896432:A:C	4
HDLC	494	UKBB	0.361	19:38863072:G:T	3
HDLC	495	UKBB	0.21768	19:41333284:T:C	8
HDLC	496	BBJ	0.66221	19:45408628:T:C	5
HDLC	497	BBJ	0.94374	19:45411941:T:C	2
HDLC	498	BBJ	0.69097	19:45448465:T:G	8
HDLC	499	UKBB	0.99982	20:555352:G:A	1
HDLC	500	UKBB	0.59712	20:571467:A:C	2
HDLC	501	UKBB	0.17709	20:17598701:GGCT:G	8
HDLC	502	UKBB	0.11446	20:33098248:ATT:A	173
HDLC	503	UKBB	0.10992	20:33736515:C:A	12
HDLC	504	UKBB	1	20:43042364:C:T	1
HDLC	505	BBJ	0.084284	20:44553704:G:A	21
HDLC	506	BBJ	0.27321	20:44538427:T:C	8
HDLC	507	UKBB	0.99925	20:44540966:A:AC	1
HDLC	508	UKBB	0.10594	20:44542617:G:A	15
HDLC	509	UKBB	0.98473	20:44551855:T:C	1
HDLC	510	UKBB	0.40849	20:44658296:G:A	8
HDLC	511	UKBB	0.13986	20:45602638:G:A	16
HDLC	512	UKBB	0.16152	20:46283383:A:G	47
HDLC	513	UKBB	0.38056	20:46340596:T:C	3
HDLC	514	UKBB	0.30214	20:46417544:T:C	5
HDLC	515	UKBB	0.045275	20:50968810:G:GT	52
HDLC	516	UKBB	0.99994	20:55836040:G:A	1
HDLC	517	UKBB	0.55396	20:57459868:T:C	2
HDLC	518	UKBB	0.086067	20:62363694:TGAG:T	26
HDLC	519	UKBB	0.61176	20:62711459:C:T	2
HDLC	520	UKBB	0.10776	21:16309432:T:G	30
HDLC	521	UKBB	0.26971	21:16411667:G:A	16
HDLC	522	UKBB	0.1428	21:16849723:T:TA	16
HDLC	523	BBJ, UKBB	0.97976	21:46271452:C:T	3
HDLC	524	UKBB	0.33941	21:46904415:T:C	56
HDLC	525	UKBB	0.334	21:46959979:T:C	41
HDLC	526	UKBB	0.051043	22:21925017:A:G	79
HDLC	527	BBJ	0.11175	22:21979584:C:T	41
HDLC	528	UKBB	0.28584	22:29455687:C:CCTT	14
HDLC	529	UKBB	0.11098	22:30835790:G:GA	28
HDLC	530	UKBB	0.033776	22:30902277:T:A	82
HDLC	531	UKBB	0.17752	22:38599857:G:C	10
HDLC	532	UKBB	0.097554	22:39076849:A:ATG	229
HDLC	533	UKBB	0.35004	22:44324727:C:G	4
HDLC	534	UKBB	1	X:14893175:G:A	1
HDLC	535	UKBB	0.047729	X:16789943:T:C	79
HDLC	536	UKBB	0.045122	X:54140876:G:GT	59
HDLC	537	UKBB	0.065602	X:65819223:A:G	437
HDLC	538	UKBB	0.44658	X:122845051:G:T	24
HDLC	539	UKBB	0.9984	X:135290184:C:T	1
HDLC	540	UKBB	0.12016	X:153583894:T:C	32
Hb	1	UKBB	0.082793	1:1858309:T:C	130
Hb	2	UKBB	0.20988	1:3318769:C:G	8
Hb	3	UKBB	0.99921	1:3691528:A:G	1
Hb	4	UKBB	0.69771	1:7836659:A:C	2
Hb	5	UKBB	0.37492	1:10357806:G:C	7
Hb	6	UKBB	0.57964	1:10271688:C:G	34
Hb	7	UKBB	0.13008	1:16368481:C:CCT	14
Hb	8	UKBB	0.79982	1:22007443:C:T	5
Hb	9	UKBB	0.074856	1:22697212:A:C	18
Hb	10	UKBB	0.12713	1:25022314:G:A	17
Hb	11	UKBB	0.14905	1:26183738:AT:A	43
Hb	12	UKBB	0.030076	1:28537527:A:T	70
Hb	13	UKBB	0.83334	1:29486128:C:T	2
Hb	14	UKBB	0.42292	1:31572571:T:C	56
Hb	15	UKBB	0.13202	1:38096436:G:A	93
Hb	16	UKBB	0.11853	1:40418630:G:T	22
Hb	17	UKBB	0.039386	1:43879393:GTTAT:G	53
Hb	18	BBJ, UKBB	0.017534	1:46485970:T:C	554
Hb	19	UKBB	0.017084	1:46290632:A:T	176
Hb	20	UKBB	0.37999	1:47953054:T:C	3
Hb	21	UKBB	0.7416	1:48022107:C:T	2
Hb	22	UKBB	0.10698	1:53328394:C:G	126
Hb	23	UKBB	0.036258	1:56922359:C:T	33
Hb	24	UKBB	0.96694	1:88641063:A:G	1
Hb	25	UKBB	0.085971	1:89364006:A:G	164
Hb	26	UKBB	0.20133	1:110200360:T:C	32
Hb	27	UKBB	0.88562	1:110470764:G:A	2
Hb	28	UKBB	0.60275	1:120269991:C:G	7
Hb	29	UKBB	0.084963	1:147290790:G:A	17
Hb	30	UKBB	0.212	1:154976518:A:G	13
Hb	31	UKBB	0.80099	1:155388851:A:T	3
Hb	32	UKBB	0.85811	1:155178782:A:T	2
Hb	33	UKBB	0.91972	1:155198771:A:G	2
Hb	34	UKBB	0.99371	1:155261636:C:T	1
Hb	35	UKBB	0.98236	1:155261709:G:A	1
Hb	36	BBJ	0.035575	1:156323014:G:GA	98
Hb	37	UKBB	0.0635	1:158586966:A:T	41
Hb	38	UKBB	0.1533	1:161520931:C:T	12
Hb	39	UKBB	0.27116	1:161678311:C:T	4
Hb	40	UKBB	0.053935	1:172140548:C:T	36
Hb	41	UKBB	0.23669	1:172349246:A:C	16
Hb	42	UKBB	0.41406	1:198994619:C:T	5
Hb	43	UKBB	0.21764	1:200034969:A:G	8
Hb	44	UKBB	0.052275	1:203667409:T:C	52
Hb	45	UKBB	0.063873	1:211145052:A:AAGTC	36
Hb	46	UKBB	1	1:213966887:T:C	1
Hb	47	BBJ, UKBB	0.1464	1:214176380:T:C	28
Hb	48	UKBB	0.33586	1:217034049:C:T	5
Hb	49	BBJ	0.099231	1:217443063:C:T	42
Hb	50	UKBB	0.11618	1:217440700:G:T	10
Hb	51	UKBB	0.067899	1:230303930:GGC:G	23
Hb	52	UKBB	0.32145	1:231114595:C:T	10
Hb	53	UKBB	0.42168	1:231541911:CA:C	7
Hb	54	BBJ	1	1:231557623:G:C	1
Hb	55	UKBB	0.85629	1:231562228:A:G	2
Hb	56	UKBB	0.066188	1:231738991:C:A	52
Hb	57	UKBB	0.17155	1:247606276:T:C	7
Hb	58	UKBB	1	1:248039451:C:T	1
Hb	59	UKBB	0.091266	2:12953264:G:A	84
Hb	60	BBJ	0.51357	2:21675683:T:G	4
Hb	61	UKBB	0.1467	2:21347689:GGT:G	140
Hb	62	UKBB	0.029934	2:23938883:G:A	162
Hb	63	UKBB	0.043126	2:25939099:A:G	99
Hb	64	UKBB	0.65998	2:27635463:A:G	5
Hb	65	UKBB	0.050839	2:27989909:C:T	122
Hb	66	UKBB	0.10106	2:29075031:C:T	109
Hb	67	UKBB	0.50268	2:43432962:C:T	11
Hb	68	UKBB	0.99988	2:46225778:T:C	1
Hb	69	UKBB	1	2:46293826:C:T	1
Hb	70	UKBB	0.038319	2:46341671:G:A	32
Hb	71	UKBB	0.18295	2:46355714:C:G	12
Hb	72	BBJ	0.78208	2:46360907:G:C	2
Hb	73	UKBB	0.58457	2:46365920:G:A	3
Hb	74	UKBB	0.99999	2:46355051:A:C	1
Hb	75	UKBB	0.29502	2:46425121:T:C	11
Hb	76	BBJ	0.071638	2:46576918:T:C	18
Hb	77	UKBB	1	2:47030363:A:G	1
Hb	78	UKBB	0.12496	2:54007171:A:C	35
Hb	79	UKBB	0.16017	2:66750017:T:G	22
Hb	80	UKBB	0.022632	2:73783770:T:TG	226
Hb	81	UKBB	0.41304	2:112247747:T:A	3
Hb	82	UKBB	0.054826	2:112580971:T:C	75
Hb	83	UKBB	0.37126	2:113972945:A:G	7
Hb	84	UKBB	0.9738	2:120848049:C:T	1
Hb	85	UKBB	0.13296	2:121985759:C:T	14
Hb	86	UKBB	0.95141	2:127451514:G:A	1
Hb	87	UKBB	0.10738	2:135755629:A:G	168
Hb	88	UKBB	0.45757	2:144323654:G:C	3
Hb	89	UKBB	0.15669	2:145223872:T:C	14
Hb	90	UKBB	0.10271	2:145664860:C:CA	23
Hb	91	UKBB	0.72016	2:160914549:T:C	20
Hb	92	UKBB	0.038722	2:161106928:AGT:A	76
Hb	93	UKBB	0.32532	2:165528876:C:T	17
Hb	94	BBJ	0.24329	2:170020857:G:T	9
Hb	95	BBJ, UKBB	1	2:176974104:G:T	2
Hb	96	UKBB	0.015538	2:181885295:G:C	265
Hb	97	UKBB	0.035677	2:196679977:C:G	75
Hb	98	UKBB	0.35641	2:208010353:C:G	9
Hb	99	UKBB	0.3539	2:218797766:G:A	4
Hb	100	UKBB	0.012355	2:219541056:T:C	220
Hb	101	UKBB	0.22409	2:239069196:C:T	12
Hb	102	UKBB	0.17102	2:242644728:C:T	13
Hb	103	UKBB	0.70895	3:4762844:G:A	14
Hb	104	UKBB	0.04328	3:12338115:A:G	72
Hb	105	UKBB	0.064757	3:12737066:GGTT:G	75
Hb	106	UKBB	0.064652	3:12700211:A:C	24
Hb	107	UKBB	0.092847	3:13720929:A:AC	30
Hb	108	UKBB	0.2182	3:14926229:C:T	41
Hb	109	UKBB	0.048104	3:23395310:ATT:A	141
Hb	110	UKBB	0.67816	3:30181399:A:AG	25
Hb	111	UKBB	0.24044	3:37987856:C:A	9
Hb	112	BBJ, UKBB	0.031261	3:41867621:A:G	862
Hb	113	UKBB	0.093165	3:49654710:AATACATTATATATATATATAT:A	75
Hb	114	UKBB	0.34498	3:52567617:A:G	14
Hb	115	UKBB	0.36688	3:56780003:C:T	10
Hb	116	UKBB	0.034682	3:58392009:A:AT	141
Hb	117	UKBB	0.050056	3:69841906:T:A	70
Hb	118	UKBB	0.84817	3:70014091:G:A	2
Hb	119	UKBB	0.15639	3:72395570:T:C	24
Hb	120	UKBB	0.012365	3:121628658:AT:A	139
Hb	121	UKBB	0.22619	3:132198815:G:GTTATT	82
Hb	122	UKBB	0.33689	3:141091595:T:A	33
Hb	123	UKBB	0.42145	3:169100117:G:A	23
Hb	124	UKBB	0.99747	3:172294500:G:A	1
Hb	125	UKBB	0.58347	3:193785838:T:C	8
Hb	126	UKBB	0.65224	3:194506427:G:A	2
Hb	127	UKBB	0.098552	3:194681297:G:A	20
Hb	128	UKBB	0.11306	4:23759778:G:C	13
Hb	129	UKBB	0.93907	4:23888619:A:G	2
Hb	130	UKBB	0.10232	4:55348554:G:A	19
Hb	131	UKBB	0.093201	4:55386722:G:C	33
Hb	132	BBJ	0.06044	4:55408999:T:C	30
Hb	133	UKBB	1	4:55408875:A:T	1
Hb	134	UKBB	0.5591	4:55810089:A:ATACTT	2
Hb	135	UKBB	0.95606	4:77373079:C:T	1
Hb	136	UKBB	0.081954	4:79398347:C:T	155
Hb	137	UKBB	0.20572	4:81169912:G:T	7
Hb	138	UKBB	0.028847	4:83822825:TTAGAGTATGTATGG:T	99
Hb	139	BBJ, UKBB	0.13524	4:87984331:A:G	47
Hb	140	UKBB	0.1163	4:88178919:C:T	14
Hb	141	UKBB	0.065328	4:89740894:C:G	44
Hb	142	UKBB	0.12356	4:90055796:CCTT:C	51
Hb	143	UKBB	0.21729	4:95912221:A:G	5
Hb	144	UKBB	0.99576	4:103188709:C:T	1
Hb	145	UKBB	0.032249	4:124925171:G:A	92
Hb	146	UKBB	0.2712	4:148975635:G:A	11
Hb	147	UKBB	0.14117	4:187762236:G:A	36
Hb	148	UKBB	0.20503	5:1114944:G:A	7
Hb	149	UKBB	0.088827	5:34492562:G:A	16
Hb	150	UKBB	0.35998	5:34661066:T:C	8
Hb	151	UKBB	0.1293	5:38970633:T:C	14
Hb	152	UKBB	0.058449	5:43616702:G:T	158
Hb	153	UKBB	0.12112	5:52193442:A:G	15
Hb	154	UKBB	0.0827	5:55807370:C:T	16
Hb	155	UKBB	0.62645	5:72088591:C:CT	38
Hb	156	UKBB	0.65392	5:72314959:A:G	3
Hb	157	UKBB	0.18204	5:76476580:C:G	7
Hb	158	UKBB	0.48983	5:88110363:C:T	3
Hb	159	UKBB	0.067122	5:111357751:A:AC	128
Hb	160	UKBB	0.072119	5:127249194:G:A	19
Hb	161	UKBB	0.073644	5:147893809:T:C	35
Hb	162	UKBB	0.49049	5:150036119:A:G	2
Hb	163	UKBB	0.85535	5:154027482:GT:G	5
Hb	164	UKBB	0.24303	5:159404471:A:G	5
Hb	165	UKBB	0.27994	5:176788622:A:C	11
Hb	166	UKBB	0.088095	6:1740921:A:AT	58
Hb	167	UKBB	0.47348	6:2050791:A:G	23
Hb	168	UKBB	0.11549	6:2516490:C:T	30
Hb	169	UKBB	0.4632	6:7222093:G:T	11
Hb	170	UKBB	0.99558	6:7229619:G:A	1
Hb	171	UKBB	0.084245	6:13503911:TTAG:T	83
Hb	172	UKBB	0.16874	6:16289908:G:GTC	13
Hb	173	UKBB	0.99271	6:16286061:C:A	1
Hb	174	UKBB	0.19276	6:22130601:C:T	19
Hb	175	UKBB	0.16649	6:43021927:C:A	35
Hb	176	UKBB	0.65639	6:43719391:G:T	3
Hb	177	BBJ, UKBB	0.51886	6:43731854:C:T	18
Hb	178	UKBB	0.78458	6:43758873:G:A	3
Hb	179	BBJ, UKBB	0.50215	6:43801654:C:T	22
Hb	180	UKBB	0.58939	6:43805362:T:A	7
Hb	181	UKBB	0.99955	6:43868986:A:G	1
Hb	182	UKBB	1	6:43941137:T:C	1
Hb	183	BBJ, UKBB	1	6:44030011:A:G	2
Hb	184	UKBB	0.043096	6:52670444:A:T	71
Hb	185	BBJ	0.9896	6:54973761:C:A	1
Hb	186	UKBB	0.24883	6:100890991:A:G	6
Hb	187	UKBB	0.036602	6:111063977:G:A	180
Hb	188	UKBB	0.10295	6:125622737:T:G	62
Hb	189	UKBB	0.41228	6:126223944:G:A	4
Hb	190	UKBB	0.026491	6:126707845:CT:C	84
Hb	191	UKBB	0.056724	6:127452935:C:T	42
Hb	192	UKBB	0.06996	6:130379854:T:C	40
Hb	193	UKBB	0.063996	6:134229319:A:G	33
Hb	194	UKBB	0.050127	6:135047047:TAAAGG:T	97
Hb	195	BBJ, UKBB	0.28654	6:135411228:T:C	20
Hb	196	UKBB	0.17292	6:139688467:G:A	11
Hb	197	UKBB	0.088531	6:139835689:C:T	21
Hb	198	UKBB	0.086513	6:140148232:C:A	26
Hb	199	UKBB	0.03009	6:157346998:TTACCTTTGTAAGAAAC:T	83
Hb	200	UKBB	0.26613	6:163941243:T:G	29
Hb	201	UKBB	0.74425	6:166074760:C:G	3
Hb	202	UKBB	0.24841	6:166147361:GA:G	11
Hb	203	UKBB	0.24573	7:641927:AG:A	16
Hb	204	BBJ, UKBB	0.62505	7:1286567:G:T	7
Hb	205	UKBB	0.61877	7:6749758:G:A	3
Hb	206	UKBB	0.077548	7:15059272:A:C	52
Hb	207	UKBB	0.15625	7:44808223:G:A	31
Hb	208	UKBB	0.38663	7:80322255:C:G	4
Hb	209	UKBB	0.055786	7:91925256:G:A	79
Hb	210	UKBB	0.82913	7:100228655:G:T	2
Hb	211	UKBB	0.65426	7:100225193:G:A	4
Hb	212	UKBB	0.77585	7:100226902:C:T	2
Hb	213	BBJ	0.54875	7:100238525:T:C	2
Hb	214	UKBB	0.85344	7:100239422:G:A	2
Hb	215	UKBB	1	7:100309180:A:G	1
Hb	216	UKBB	1	7:100314474:C:T	1
Hb	217	UKBB	0.99995	7:100319633:G:A	1
Hb	218	UKBB	0.99551	7:100324836:C:G	1
Hb	219	UKBB	0.32755	7:101231082:C:T	3
Hb	220	UKBB	0.13327	7:129051446:C:CA	10
Hb	221	UKBB	0.62388	7:129663496:C:T	2
Hb	222	UKBB	0.38317	7:150498245:T:C	3
Hb	223	UKBB	0.19077	7:150755839:C:T	14
Hb	224	UKBB	0.13347	7:150947689:C:A	22
Hb	225	UKBB	0.95016	7:151414329:T:C	1
Hb	226	UKBB	0.99569	7:157011936:T:C	1
Hb	227	UKBB	0.25742	8:9184231:G:A	8
Hb	228	UKBB	0.46164	8:23377161:C:T	7
Hb	229	UKBB	0.18638	8:40045119:C:T	22
Hb	230	UKBB	0.91628	8:41540828:T:C	4
Hb	231	UKBB	0.089066	8:42367290:A:G	72
Hb	232	UKBB	0.23299	8:61175880:TA:T	70
Hb	233	UKBB	0.079282	8:76486702:CGT:C	16
Hb	234	UKBB	0.034338	8:81285487:C:T	58
Hb	235	UKBB	0.20172	8:81441012:A:G	7
Hb	236	UKBB	0.26191	8:95992473:C:A	61
Hb	237	BBJ, UKBB	0.027048	8:116560619:T:C	209
Hb	238	UKBB	0.055613	8:116667634:A:G	130
Hb	239	UKBB	0.30275	8:128972721:A:G	5
Hb	240	UKBB	0.25536	8:129053455:GTGTGTT:G	11
Hb	241	UKBB	0.95716	9:2622134:C:T	1
Hb	242	UKBB	0.52957	9:2627894:A:G	2
Hb	243	UKBB	0.99949	9:4118111:G:T	1
Hb	244	UKBB	0.032109	9:6261695:C:T	155
Hb	245	UKBB	0.99893	9:13976285:G:A	1
Hb	246	UKBB	0.46789	9:20551111:T:C	4
Hb	247	UKBB	0.99965	9:32418353:C:T	1
Hb	248	UKBB	0.92252	9:32450187:T:C	2
Hb	249	UKBB	0.98056	9:93801208:G:A	1
Hb	250	UKBB	0.39179	9:109505998:C:T	3
Hb	251	UKBB	0.11522	9:109626388:T:C	42
Hb	252	UKBB	0.15312	9:114826645:A:G	9
Hb	253	UKBB	0.098054	9:114900500:T:G	20
Hb	254	UKBB	0.11052	9:116349209:G:C	164
Hb	255	UKBB	0.43911	9:130622946:T:C	3
Hb	256	UKBB	0.039518	9:131862781:G:A	160
Hb	257	BBJ, UKBB	0.45572	9:136130855:TTCTG:T	21
Hb	258	UKBB	0.51204	9:136135552:G:A	10
Hb	259	BBJ, UKBB	0.57933	9:136141870:C:T	14
Hb	260	UKBB	0.063264	9:137262119:T:C	80
Hb	261	UKBB	0.24723	10:3792608:G:A	19
Hb	262	UKBB	0.035829	10:5235762:T:A	140
Hb	263	UKBB	0.068458	10:13508558:CA:C	47
Hb	264	UKBB	0.53798	10:13737768:C:T	4
Hb	265	UKBB	0.22254	10:36459986:AT:A	16
Hb	266	UKBB	0.99884	10:44858681:C:A	1
Hb	267	UKBB	0.99998	10:48411796:G:T	1
Hb	268	BBJ, UKBB	0.010189	10:60314554:AT:A	557
Hb	269	UKBB	0.46719	10:71007973:CT:C	3
Hb	270	UKBB	1	10:71094504:T:C	1
Hb	271	UKBB	0.27531	10:71144702:G:A	6
Hb	272	UKBB	0.27154	10:77932816:T:TA	9
Hb	273	UKBB	0.103	10:88804237:AT:A	54
Hb	274	UKBB	0.72754	10:89798676:TTCC:T	3
Hb	275	UKBB	0.39873	10:93037409:A:G	5
Hb	276	UKBB	0.44601	10:114711755:C:T	5
Hb	277	UKBB	0.30602	10:114782581:G:GCT	9
Hb	278	UKBB	0.34213	10:119386122:T:C	4
Hb	279	UKBB	0.61015	10:126685916:G:A	3
Hb	280	BBJ	0.073849	11:202565:C:T	18
Hb	281	UKBB	0.9951	11:2325427:T:C	1
Hb	282	UKBB	0.095145	11:4003528:G:C	30
Hb	283	UKBB	0.14076	11:8875509:C:T	10
Hb	284	UKBB	0.13291	11:9893919:T:C	18
Hb	285	UKBB	0.17187	11:10195282:G:T	21
Hb	286	UKBB	0.041874	11:10278707:T:C	52
Hb	287	UKBB	0.99977	11:10508903:G:T	1
Hb	288	UKBB	0.27141	11:13335926:C:T	7
Hb	289	UKBB	0.46406	11:16259405:C:T	11
Hb	290	UKBB	0.99736	11:30749090:T:C	1
Hb	291	UKBB	0.98313	11:30749171:GTTCCCGCTCTGTAACTTATCAAC:G	1
Hb	292	UKBB	0.3358	11:30903442:T:A	78
Hb	293	UKBB	0.11774	11:46788198:GCA:G	23
Hb	294	UKBB	0.087654	11:47378476:TCA:T	108
Hb	295	BBJ, UKBB	0.2748	11:61614426:CT:C	67
Hb	296	UKBB	0.23064	11:74039147:C:T	43
Hb	297	UKBB	0.091564	11:75455021:C:A	18
Hb	298	UKBB	0.046785	11:111207105:G:A	24
Hb	299	UKBB	0.91048	11:117267884:A:G	2
Hb	300	BBJ, UKBB	0.094857	12:2522077:C:T	37
Hb	301	UKBB	0.14122	12:4331204:C:A	16
Hb	302	UKBB	0.097087	12:11834049:A:C	44
Hb	303	UKBB	0.23789	12:13046211:C:T	6
Hb	304	UKBB	0.96524	12:21317810:A:G	1
Hb	305	UKBB	0.021927	12:21707106:A:G	69
Hb	306	UKBB	0.38245	12:24166739:G:A	17
Hb	307	UKBB	0.056752	12:46384024:C:T	70
Hb	308	UKBB	0.19401	12:48496565:G:C	91
Hb	309	UKBB	1	12:48512285:C:A	1
Hb	310	UKBB	0.32833	12:48699276:C:T	49
Hb	311	UKBB	0.25999	12:49242534:AT:A	14
Hb	312	UKBB	0.088759	12:52271174:G:T	20
Hb	313	BBJ	0.20408	12:52317465:C:CG	6
Hb	314	UKBB	0.033852	12:53788193:CTTTTTT:C	71
Hb	315	UKBB	0.07084	12:57844049:C:T	24
Hb	316	UKBB	0.18381	12:64901246:A:G	10
Hb	317	UKBB	0.03494	12:91180019:C:G	50
Hb	318	UKBB	0.51078	12:111885310:G:A	8
Hb	319	UKBB	0.5822	12:112037526:A:G	47
Hb	320	UKBB	0.6567	12:111884608:T:C	3
Hb	321	UKBB	0.23323	12:115366182:T:C	18
Hb	322	UKBB	0.1605	12:121454622:C:T	9
Hb	323	UKBB	0.27023	12:133112394:CGT:C	10
Hb	324	UKBB	0.14315	13:29230581:A:G	14
Hb	325	BBJ	0.32486	13:50812982:T:A	16
Hb	326	UKBB	0.22477	13:51133655:A:G	42
Hb	327	UKBB	0.065374	13:51386889:C:T	38
Hb	328	UKBB	0.66045	13:114541617:C:G	2
Hb	329	UKBB	0.71336	14:21542766:A:G	5
Hb	330	UKBB	0.99578	14:34278781:G:T	1
Hb	331	UKBB	0.35861	14:34654540:C:G	6
Hb	332	UKBB	0.73572	14:36099366:C:T	3
Hb	333	UKBB	0.56707	14:50960918:G:A	2
Hb	334	UKBB	0.24557	14:64720264:T:C	6
Hb	335	UKBB	0.088398	14:65505645:T:C	16
Hb	336	UKBB	0.40751	14:65658455:C:T	6
Hb	337	UKBB	0.13813	14:68581256:G:A	245
Hb	338	UKBB	0.084787	14:69272319:G:T	30
Hb	339	UKBB	0.23357	14:73881896:GTGCT:G	7
Hb	340	UKBB	0.97548	14:74208345:CGCTCCTCTGCAGGCTTCCGCA:C	1
Hb	341	UKBB	0.18876	14:76624547:T:G	26
Hb	342	UKBB	0.17993	14:99687211:A:G	22
Hb	343	UKBB	0.066059	14:102974999:T:C	48
Hb	344	UKBB	0.13801	14:105606156:C:T	15
Hb	345	UKBB	0.065216	15:33324519:T:C	41
Hb	346	UKBB	0.92058	15:43726625:A:C	3
Hb	347	UKBB	0.064164	15:51096753:T:G	50
Hb	348	UKBB	0.46037	15:58674308:G:A	8
Hb	349	UKBB	0.31323	15:58723426:A:G	4
Hb	350	UKBB	0.52228	15:60979812:C:G	17
Hb	351	UKBB	0.090969	15:66084255:A:G	73
Hb	352	UKBB	0.27713	15:66921963:G:C	5
Hb	353	UKBB	0.99996	15:66943404:C:G	1
Hb	354	UKBB	0.10492	15:66992821:G:A	22
Hb	355	UKBB	0.18674	15:67061467:C:T	13
Hb	356	UKBB	0.35398	15:67166007:C:A	3
Hb	357	UKBB	0.29622	15:68329444:G:T	31
Hb	358	UKBB	0.40191	15:72108307:G:T	62
Hb	359	UKBB	0.0279	15:75426723:C:T	71
Hb	360	UKBB	0.026722	15:76142291:C:A	224
Hb	361	UKBB	0.54081	15:76298132:A:G	2
Hb	362	UKBB	0.14964	15:78535437:C:G	13
Hb	363	UKBB	0.26492	15:99271135:A:G	33
Hb	364	UKBB	0.16609	15:100001716:A:G	15
Hb	365	UKBB	1	16:149539:G:A	1
Hb	366	UKBB	0.39677	16:158324:A:T	8
Hb	367	UKBB	0.9723	16:215106:C:A	1
Hb	368	BBJ	0.2219	16:240280:A:C	8
Hb	369	BBJ	0.83237	16:241789:A:G	3
Hb	370	UKBB	0.99992	16:2086421:C:T	1
Hb	371	UKBB	0.57603	16:2087785:T:C	4
Hb	372	UKBB	0.88208	16:16259596:G:A	2
Hb	373	UKBB	0.98148	16:30103160:C:A	1
Hb	374	UKBB	0.17047	16:51188432:G:A	11
Hb	375	UKBB	0.14426	16:55306993:G:T	17
Hb	376	UKBB	0.11066	16:67782568:G:T	83
Hb	377	UKBB	0.46835	16:72114002:C:T	3
Hb	378	UKBB	0.99998	16:72144174:T:C	1
Hb	379	UKBB	0.19559	16:79200478:A:G	20
Hb	380	UKBB	0.99101	16:86356582:G:A	1
Hb	381	UKBB	0.26439	16:87869313:T:C	21
Hb	382	UKBB	0.30206	16:88782205:G:C	5
Hb	383	UKBB	1	16:88782050:G:A	1
Hb	384	UKBB	0.04812	16:88801621:G:A	219
Hb	385	BBJ, UKBB	0.86738	16:88856084:C:G	7
Hb	386	UKBB	0.19838	16:89712889:C:T	24
Hb	387	UKBB	0.69447	17:7069412:G:A	3
Hb	388	UKBB	0.9362	17:7366619:T:C	6
Hb	389	UKBB	0.78972	17:7732351:T:A	4
Hb	390	UKBB	0.069865	17:8241891:A:G	35
Hb	391	BBJ	0.25997	17:16875061:A:G	17
Hb	392	UKBB	0.19768	17:17007351:A:AG	9
Hb	393	UKBB	0.060989	17:27164458:A:T	128
Hb	394	UKBB	0.032229	17:28164263:G:C	345
Hb	395	UKBB	0.071267	17:37512112:A:AAAG	91
Hb	396	UKBB	0.94485	17:42329004:A:C	2
Hb	397	UKBB	0.57272	17:42339118:G:GC	2
Hb	398	UKBB	0.089675	17:43669491:A:G	2109
Hb	399	UKBB	0.025598	17:45075336:GAAAA:G	62
Hb	400	UKBB	0.095671	17:45542879:CA:C	136
Hb	401	UKBB	0.35555	17:46683800:C:T	15
Hb	402	BBJ	0.042665	17:57894459:A:G	142
Hb	403	UKBB	0.15388	17:57866165:T:TAA	70
Hb	404	UKBB	0.13654	17:59242914:T:G	90
Hb	405	BBJ	0.36012	17:59448945:A:G	8
Hb	406	UKBB	0.48333	17:59450441:T:C	3
Hb	407	UKBB	0.053333	17:61940600:C:T	179
Hb	408	UKBB	0.99919	17:67081278:A:G	1
Hb	409	UKBB	0.82144	17:67082962:C:G	3
Hb	410	UKBB	0.33929	17:75995829:C:T	4
Hb	411	UKBB	0.48262	17:76126586:C:T	7
Hb	412	UKBB	0.10089	17:76405736:T:C	48
Hb	413	UKBB	0.33956	17:79373962:G:A	6
Hb	414	UKBB	0.22071	17:79760832:G:A	35
Hb	415	UKBB	0.12385	17:81057834:A:G	20
Hb	416	UKBB	0.1105	18:12495949:GAC:G	33
Hb	417	UKBB	0.95791	18:12857002:G:T	1
Hb	418	UKBB	0.045008	18:42811727:T:C	57
Hb	419	UKBB	0.24109	18:43086180:C:G	5
Hb	420	UKBB	0.31751	18:43845880:CTT:C	11
Hb	421	UKBB	1	18:46207268:G:A	1
Hb	422	UKBB	0.41025	18:46463756:T:C	5
Hb	423	UKBB	0.21918	18:55313997:C:T	7
Hb	424	UKBB	0.13017	18:56100046:G:GT	92
Hb	425	UKBB	0.47897	19:814680:G:T	12
Hb	426	UKBB	0.99867	19:807442:G:C	1
Hb	427	BBJ	0.3788	19:1063443:A:G	6
Hb	428	UKBB	0.99855	19:1435771:G:A	1
Hb	429	UKBB	0.096517	19:2165197:C:G	19
Hb	430	BBJ	0.080086	19:2195799:A:G	32
Hb	431	UKBB	0.21608	19:2187276:T:C	7
Hb	432	UKBB	0.32132	19:2534518:T:C	4
Hb	433	UKBB	0.5683	19:2543970:G:T	3
Hb	434	UKBB	0.12078	19:4426164:CT:C	31
Hb	435	UKBB	0.45402	19:4502201:T:C	5
Hb	436	UKBB	0.79392	19:11488725:G:A	20
Hb	437	UKBB	0.43921	19:19379549:C:T	6
Hb	438	UKBB	0.18005	19:32583876:G:C	15
Hb	439	UKBB	1	19:33754548:C:T	1
Hb	440	UKBB	0.16775	19:35947890:G:A	8
Hb	441	BBJ	0.95471	19:41229059:G:T	1
Hb	442	UKBB	0.18625	19:41297106:G:C	18
Hb	443	UKBB	1	19:41305138:G:T	1
Hb	444	UKBB	1	19:41306650:C:T	1
Hb	445	UKBB	0.99986	19:41307024:G:A	1
Hb	446	UKBB	0.10449	19:44268325:C:G	31
Hb	447	UKBB	0.47188	19:45715976:A:G	4
Hb	448	UKBB	0.26435	19:45748362:G:C	19
Hb	449	UKBB	0.08533	19:47596073:C:CAATA	25
Hb	450	UKBB	0.26627	19:50090422:C:CT	29
Hb	451	UKBB	0.45094	19:55730026:A:C	5
Hb	452	UKBB	0.81886	19:56815197:TA:T	6
Hb	453	UKBB	0.51172	20:4142839:G:A	16
Hb	454	UKBB	0.043155	20:25366899:C:CT	58
Hb	455	UKBB	0.029127	20:26059624:T:C	164
Hb	456	UKBB	0.97603	20:39311250:G:C	1
Hb	457	UKBB	0.042559	20:42532821:C:T	63
Hb	458	UKBB	1	20:43042364:C:T	1
Hb	459	UKBB	0.3386	20:49101590:T:C	4
Hb	460	BBJ	0.31753	20:49092995:T:C	8
Hb	461	UKBB	0.38176	20:49237419:G:T	5
Hb	462	UKBB	0.31744	20:55954584:C:T	5
Hb	463	UKBB	0.14087	20:56137807:A:G	24
Hb	464	UKBB	0.70379	20:57594684:C:T	3
Hb	465	UKBB	0.55673	20:61030580:A:T	21
Hb	466	UKBB	0.20998	20:61038214:T:C	11
Hb	467	UKBB	0.8487	21:16339172:G:C	2
Hb	468	UKBB	0.48994	21:16576783:G:A	4
Hb	469	UKBB	0.11071	21:16794755:A:G	42
Hb	470	UKBB	0.19729	21:30722440:G:A	18
Hb	471	UKBB	0.10312	21:35278171:G:A	31
Hb	472	UKBB	0.71341	21:35356706:G:A	2
Hb	473	UKBB	0.21568	21:36444600:C:CTG	22
Hb	474	UKBB	1	21:37834258:T:C	1
Hb	475	UKBB	0.98878	21:38055216:C:T	1
Hb	476	UKBB	0.70141	21:38071988:A:G	3
Hb	477	UKBB	0.90299	21:39865855:C:T	5
Hb	478	UKBB	0.11783	21:40464924:G:C	11
Hb	479	UKBB	0.031017	22:18130209:C:T	106
Hb	480	UKBB	0.043854	22:21929566:A:T	88
Hb	481	UKBB	0.82293	22:29340914:CAAAT:C	6
Hb	482	BBJ	0.24501	22:30740142:T:C	10
Hb	483	UKBB	0.26127	22:30326102:A:G	4
Hb	484	UKBB	0.47347	22:36762634:T:C	7
Hb	485	BBJ, UKBB	1	22:37462936:A:G	2
Hb	486	UKBB	0.99999	22:37469593:C:T	1
Hb	487	UKBB	1	22:37471208:G:A	1
Hb	488	UKBB	0.97564	22:37471290:G:A	1
Hb	489	UKBB	0.10074	22:37483691:A:G	21
Hb	490	UKBB	0.46197	22:37505552:C:T	5
Hb	491	UKBB	0.19205	22:38603571:CCAGTAGCTGGGACTA:C	65
Hb	492	UKBB	0.070795	22:39531085:G:A	23
Hb	493	UKBB	0.47797	22:43114551:G:A	4
Hb	494	UKBB	0.50855	22:44324727:C:G	3
Hb	495	UKBB	0.50473	22:46004023:C:T	3
Hb	496	BBJ	0.14903	22:46025042:G:A	38
Hb	497	UKBB	0.33292	22:46318479:A:G	13
Hb	498	BBJ, UKBB	0.26498	22:46372968:C:T	23
Hb	499	BBJ, UKBB	0.16269	X:8906695:T:C	35
Hb	500	UKBB	0.11008	X:9572187:C:T	17
Hb	501	UKBB	0.16239	X:19926288:A:C	43
Hb	502	UKBB	0.13733	X:46648782:C:T	152
Hb	503	UKBB	0.059078	X:50179749:C:T	56
Hb	504	UKBB	0.0099067	X:56893631:C:CT	186
Hb	505	UKBB	0.29472	X:112157347:C:CT	32
Hb	506	UKBB	0.14653	X:130470665:G:A	19
Hb	507	UKBB	0.023633	X:130691334:G:C	78
Hb	508	UKBB	0.53987	X:131208596:T:A	3
Hb	509	UKBB	0.31189	X:149312528:T:C	5
Hb	510	BBJ, UKBB	0.087288	X:149337015:T:G	204
Hb	511	UKBB	0.081102	X:152589891:A:G	37
Hb	512	UKBB	0.23512	X:152890629:TTGAA:T	12
Hb	513	UKBB	0.33137	X:152890468:G:C	7
HbA1c	1	UKBB	0.99995	1:3691528:A:G	1
HbA1c	2	UKBB	0.038028	1:6610097:AT:A	78
HbA1c	3	UKBB	0.1762	1:6651450:CA:C	28
HbA1c	4	UKBB	0.07117	1:25030470:C:T	77
HbA1c	5	UKBB	0.46428	1:25657076:AT:A	5
HbA1c	6	UKBB	1	1:25677605:G:A	1
HbA1c	7	UKBB	0.77227	1:25732087:G:A	2
HbA1c	8	UKBB	0.85884	1:25833508:G:C	2
HbA1c	9	UKBB	0.23651	1:26879792:T:C	21
HbA1c	10	UKBB	0.030111	1:28228527:TA:T	58
HbA1c	11	UKBB	0.030717	1:29017659:C:T	94
HbA1c	12	UKBB	0.19666	1:29226943:GCATGCACCAC:G	25
HbA1c	13	UKBB	0.36023	1:29419393:G:A	3
HbA1c	14	UKBB	0.089219	1:40036847:G:C	27
HbA1c	15	UKBB	0.1467	1:42368339:G:C	8
HbA1c	16	UKBB	0.052721	1:46318200:A:AT	290
HbA1c	17	UKBB	0.079274	1:52000687:G:A	149
HbA1c	18	UKBB	0.017689	1:51205760:T:C	203
HbA1c	19	UKBB	0.36085	1:53297142:A:T	193
HbA1c	20	UKBB	0.15246	1:78392446:G:A	12
HbA1c	21	UKBB	0.29778	1:100875628:T:C	16
HbA1c	22	UKBB	0.072398	1:108583161:T:C	70
HbA1c	23	UKBB	1	1:111740345:C:G	1
HbA1c	24	UKBB	0.062671	1:112654609:T:C	62
HbA1c	25	UKBB	0.99662	1:118139053:C:G	1
HbA1c	26	UKBB	0.92939	1:118251143:C:T	4
HbA1c	27	UKBB	0.11259	1:120442257:A:T	40
HbA1c	28	UKBB	0.43341	1:150133507:C:A	3
HbA1c	29	UKBB	0.6382	1:150972959:A:T	3
HbA1c	30	UKBB	0.34512	1:150937405:C:T	4
HbA1c	31	UKBB	0.039568	1:151240008:A:G	55
HbA1c	32	UKBB	0.24529	1:154428283:A:G	14
HbA1c	33	UKBB	0.11603	1:155164480:C:A	55
HbA1c	34	BBJ	0.013796	1:156306101:AACTATTATCAGATTCTCAAAGGGCTGGTGACCCTAAG:A	92
HbA1c	35	UKBB	0.24153	1:156474929:G:GC	26
HbA1c	36	BBJ	0.078518	1:158585415:C:T	27
HbA1c	37	UKBB	1	1:158583604:C:A	1
HbA1c	38	UKBB	0.46976	1:158607935:T:G	4
HbA1c	39	UKBB	0.98363	1:158613314:G:A	1
HbA1c	40	UKBB	0.055099	1:168115364:G:A	32
HbA1c	41	UKBB	0.064394	1:171943961:GT:G	29
HbA1c	42	UKBB	0.046397	1:172355276:G:A	34
HbA1c	43	UKBB	0.024686	1:203654024:G:T	56
HbA1c	44	UKBB	0.22417	1:206545086:AAAAG:A	17
HbA1c	45	UKBB	0.27933	1:207231751:A:T	13
HbA1c	46	UKBB	0.089115	1:208025926:T:C	24
HbA1c	47	UKBB	0.80709	1:212351469:C:T	6
HbA1c	48	UKBB	0.03697	1:213729035:T:G	52
HbA1c	49	UKBB	0.39013	1:213937382:G:A	10
HbA1c	50	UKBB	0.6942	1:214145731:C:G	3
HbA1c	51	UKBB	0.74856	1:214150821:G:C	2
HbA1c	52	UKBB	0.023745	1:214223779:G:A	65
HbA1c	53	UKBB	0.080299	1:214177413:T:G, 1:214177423:G:A	20
HbA1c	54	UKBB	0.045016	1:224635958:A:C	111
HbA1c	55	UKBB	0.92187	1:225962690:C:T	2
HbA1c	56	UKBB	0.93758	1:229672955:G:A	2
HbA1c	57	UKBB	0.91507	1:247719769:G:A	2
HbA1c	58	UKBB	0.9521	1:248020556:G:C	1
HbA1c	59	UKBB	0.96209	1:248039451:C:T	1
HbA1c	60	UKBB	1	2:8563029:T:A	1
HbA1c	61	UKBB	0.72739	2:17680381:ATG:A	37
HbA1c	62	UKBB	0.29574	2:21237544:G:A	7
HbA1c	63	UKBB	0.89998	2:24092773:G:C	2
HbA1c	64	UKBB	1	2:24205074:C:CA	1
HbA1c	65	UKBB	0.030191	2:26241772:A:G	154
HbA1c	66	UKBB	0.9154	2:27730940:T:C	3
HbA1c	67	UKBB	0.022625	2:29114372:C:T	72
HbA1c	68	UKBB	0.15231	2:37075013:T:A	26
HbA1c	69	UKBB	0.092482	2:43610027:C:T	28
HbA1c	70	UKBB	0.72723	2:45192080:G:C	2
HbA1c	71	UKBB	0.99683	2:48283779:T:C	1
HbA1c	72	UKBB	0.10399	2:59329153:A:G	18
HbA1c	73	UKBB	0.89111	2:60725451:G:C	2
HbA1c	74	UKBB	0.94811	2:68615546:A:C	2
HbA1c	75	UKBB	0.025977	2:68912577:A:G	66
HbA1c	76	UKBB	0.070026	2:111940147:A:G	57
HbA1c	77	UKBB	0.1829	2:112256320:T:C	11
HbA1c	78	UKBB	0.99788	2:127451514:G:A	1
HbA1c	79	UKBB	0.17345	2:145227458:C:T	9
HbA1c	80	UKBB	0.19199	2:165528876:C:T	22
HbA1c	81	UKBB	0.99811	2:169313518:C:T	1
HbA1c	82	UKBB	0.85711	2:169743309:G:A	2
HbA1c	83	UKBB	1	2:169756930:A:G	1
HbA1c	84	UKBB	0.6893	2:169788429:A:G	2
HbA1c	85	UKBB	1	2:169763148:T:C	1
HbA1c	86	UKBB	1	2:169763262:C:T	1
HbA1c	87	UKBB	1	2:169764141:A:C	1
HbA1c	88	UKBB	0.95279	2:169764491:T:C	1
HbA1c	89	UKBB	0.43527	2:169774541:G:GT	4
HbA1c	90	UKBB	0.083682	2:175320714:G:A	16
HbA1c	91	UKBB	0.10539	2:175261148:T:C	22
HbA1c	92	UKBB	0.22085	2:191045969:G:T	10
HbA1c	93	UKBB	0.91851	2:191049403:G:A	2
HbA1c	94	UKBB	0.25651	2:202123430:C:T	17
HbA1c	95	UKBB	0.097096	2:219160567:CT:C	23
HbA1c	96	UKBB	0.066999	2:227083411:A:G	33
HbA1c	97	UKBB	0.12456	2:227287718:G:A	11
HbA1c	98	UKBB	0.48309	2:234296444:G:A	5
HbA1c	99	UKBB	0.31424	2:239069196:C:T	21
HbA1c	100	UKBB	0.28535	3:9372124:A:G	7
HbA1c	101	UKBB	0.51993	3:12268570:A:AG	8
HbA1c	102	UKBB	0.19522	3:12360357:G:GT	26
HbA1c	103	UKBB	0.12454	3:12496461:G:A	11
HbA1c	104	UKBB	0.3604	3:23454790:A:G	3
HbA1c	105	UKBB	0.99751	3:38207038:T:TGGGGCTGGGGTGGAGGGCGGGACAGA	1
HbA1c	106	UKBB	0.79234	3:47087837:T:A	3
HbA1c	107	UKBB	0.49357	3:49650935:A:T	132
HbA1c	108	UKBB	0.096678	3:49355005:T:C	20
HbA1c	109	UKBB	0.71789	3:49760431:G:C	3
HbA1c	110	UKBB	0.10562	3:52874716:GTT:G	51
HbA1c	111	UKBB	0.55896	3:56849749:T:C	9
HbA1c	112	UKBB	0.21161	3:64728312:T:G	14
HbA1c	113	UKBB	0.043368	3:69894593:C:T	158
HbA1c	114	UKBB	0.99999	3:123065778:A:G	1
HbA1c	115	UKBB	0.90406	3:124861189:C:G	4
HbA1c	116	UKBB	0.98426	3:129060011:A:G	1
HbA1c	117	UKBB	0.061015	3:129331372:T:A	31
HbA1c	118	UKBB	0.95453	3:138077176:C:CTCA	1
HbA1c	119	UKBB	0.20155	3:141102560:G:A	21
HbA1c	120	UKBB	0.21744	3:142663950:G:A	15
HbA1c	121	UKBB	0.99447	3:142653512:C:T	1
HbA1c	122	UKBB	0.022981	3:152175307:T:G	101
HbA1c	123	UKBB	0.046722	3:152086057:A:G	31
HbA1c	124	UKBB	0.14208	3:152406724:TTGAAAGAGCCACCTCC:T	76
HbA1c	125	UKBB	0.26054	3:152396466:C:G	6
HbA1c	126	UKBB	0.10978	3:160153989:C:T	29
HbA1c	127	UKBB	0.22314	3:170360287:G:T	38
HbA1c	128	UKBB	0.48468	3:170682247:G:GA	22
HbA1c	129	BBJ	0.25065	3:170733076:G:A	24
HbA1c	130	UKBB	0.34885	3:170695426:G:A	5
HbA1c	131	BBJ, UKBB	0.097834	3:171501314:C:G	59
HbA1c	132	UKBB	0.98301	3:171417570:G:A	1
HbA1c	133	UKBB	0.98865	3:171516306:T:A	1
HbA1c	134	UKBB	0.22554	3:171784736:A:G	11
HbA1c	135	UKBB	0.087184	3:177149364:T:C	19
HbA1c	136	UKBB	0.087806	3:182504827:C:CA	53
HbA1c	137	BBJ, UKBB	0.055873	3:185514419:A:AG, 3:185514420:A:AG, 3:185514421:A:AG	101
HbA1c	138	UKBB	0.826	3:186649103:G:A	4
HbA1c	139	UKBB	0.53985	3:187741842:A:G	3
HbA1c	140	UKBB	0.89982	3:188070274:T:C	2
HbA1c	141	UKBB	0.15104	3:195910628:A:G	12
HbA1c	142	UKBB	0.74579	3:196489422:C:T	4
HbA1c	143	UKBB	0.068364	4:744972:G:T	27
HbA1c	144	UKBB	0.089413	4:6291003:C:G	56
HbA1c	145	UKBB	0.49876	4:18205102:C:T	4
HbA1c	146	UKBB	0.53877	4:25408838:G:A	4
HbA1c	147	UKBB	0.12121	4:39252890:A:G	21
HbA1c	148	UKBB	0.26437	4:49311084:G:C	112
HbA1c	149	UKBB	0.028088	4:52897654:A:AT	143
HbA1c	150	UKBB	0.13752	4:89045331:A:G	9
HbA1c	151	UKBB	0.13083	4:89085331:G:A	23
HbA1c	152	UKBB	0.01273	4:103877471:TA:T	353
HbA1c	153	UKBB	0.18016	4:106101620:CTTTTAAG:C	12
HbA1c	154	UKBB	0.58801	4:110578226:T:A	4
HbA1c	155	UKBB	0.092473	4:110827942:A:G	33
HbA1c	156	UKBB	0.02195	4:144879413:A:T	260
HbA1c	157	UKBB	1	4:145026126:C:T	1
HbA1c	158	UKBB	0.086174	4:145044759:G:A	39
HbA1c	159	UKBB	0.48336	4:146016257:T:C	4
HbA1c	160	UKBB	0.061548	4:153813812:G:A	62
HbA1c	161	UKBB	0.19531	4:156540346:C:G	23
HbA1c	162	UKBB	0.051668	4:157812697:CTTTTCAG:C	70
HbA1c	163	UKBB	0.12231	4:185713595:A:AT	45
HbA1c	164	UKBB	0.6184	4:185726548:C:T	2
HbA1c	165	UKBB	0.47437	5:1100831:G:A	3
HbA1c	166	UKBB	0.41557	5:14648204:A:T	38
HbA1c	167	UKBB	0.97777	5:14751305:C:T	1
HbA1c	168	UKBB	0.97045	5:14768092:C:G	1
HbA1c	169	UKBB	1	5:14768766:C:T	1
HbA1c	170	UKBB	0.096323	5:14798600:A:AT	27
HbA1c	171	UKBB	0.11512	5:54863190:C:T	402
HbA1c	172	UKBB	0.082839	5:55296666:C:T	38
HbA1c	173	UKBB	0.15894	5:55809127:T:C	21
HbA1c	174	UKBB	0.58436	5:71877881:G:A	5
HbA1c	175	UKBB	0.073527	5:74969779:CA:C	22
HbA1c	176	UKBB	0.14529	5:75577563:T:C	8
HbA1c	177	UKBB	0.52412	5:76427311:G:A	2
HbA1c	178	UKBB	0.3596	5:95162475:G:A	4
HbA1c	179	UKBB	0.95149	5:95163437:A:G	1
HbA1c	180	UKBB	0.10176	5:95704204:T:TA	29
HbA1c	181	UKBB	0.084741	5:131821558:A:G	55
HbA1c	182	UKBB	0.016796	5:132413338:CT:C	109
HbA1c	183	UKBB	0.024243	5:153404851:C:CT	123
HbA1c	184	UKBB	0.21468	5:156443066:A:G	12
HbA1c	185	UKBB	0.34522	5:158246650:T:C	10
HbA1c	186	UKBB	0.078058	5:167957554:G:A	26
HbA1c	187	UKBB	0.10396	6:2883315:T:C	19
HbA1c	188	UKBB	0.042216	6:3363158:C:T	29
HbA1c	189	UKBB	0.6305	6:3470613:T:C	8
HbA1c	190	UKBB	0.72851	6:3439358:G:A	4
HbA1c	191	UKBB	0.66949	6:6900951:A:G	9
HbA1c	192	UKBB	1	6:7143859:C:A	1
HbA1c	193	UKBB	0.62185	6:7218337:T:C	3
HbA1c	194	UKBB	0.9827	6:7231843:G:A	1
HbA1c	195	UKBB	0.25897	6:7249460:G:A	8
HbA1c	196	UKBB	0.36623	6:8070685:G:T	97
HbA1c	197	UKBB	0.18737	6:15475704:C:T	23
HbA1c	198	UKBB	0.49021	6:18747705:G:T	6
HbA1c	199	BBJ, UKBB	0.415	6:20686573:C:A	14
HbA1c	200	UKBB	0.99971	6:39046794:G:A	1
HbA1c	201	UKBB	0.54951	6:39070998:A:G	2
HbA1c	202	UKBB	0.032791	6:39105197:T:C	35
HbA1c	203	UKBB	0.18311	6:43736537:T:TG	9
HbA1c	204	UKBB	0.82894	6:43757896:C:A	3
HbA1c	205	UKBB	0.27242	6:43801654:C:T	17
HbA1c	206	UKBB	0.02703	6:53158335:G:C	136
HbA1c	207	UKBB	0.031797	6:109287459:A:G	157
HbA1c	208	UKBB	0.060437	6:109590004:A:G	112
HbA1c	209	UKBB	0.16051	6:109858798:C:CT, 6:109858803:C:T	45
HbA1c	210	UKBB	0.57983	6:110762453:A:T	3
HbA1c	211	UKBB	0.039914	6:113449163:C:CT	75
HbA1c	212	UKBB	0.32011	6:125421576:A:T	21
HbA1c	213	UKBB	0.029743	6:126803137:A:C	73
HbA1c	214	UKBB	0.011983	6:127163736:ACT:A	153
HbA1c	215	UKBB	0.063368	6:127414618:C:T	22
HbA1c	216	UKBB	0.36527	6:132147405:T:C	4
HbA1c	217	UKBB	0.39766	6:134847938:A:G	48
HbA1c	218	UKBB	0.036774	6:135048564:A:G	95
HbA1c	219	BBJ, UKBB	0.30951	6:135419636:C:T	17
HbA1c	220	UKBB	0.43903	6:139843192:C:T	9
HbA1c	221	UKBB	0.10942	6:139835418:G:T	18
HbA1c	222	UKBB	0.23337	6:153452133:GTCGCGC:G	15
HbA1c	223	UKBB	0.088988	6:160769811:C:T	35
HbA1c	224	UKBB	0.22435	7:1885600:A:G	56
HbA1c	225	UKBB	0.70347	7:6436722:T:A	15
HbA1c	226	UKBB	0.95585	7:14898282:C:T	1
HbA1c	227	UKBB	0.077367	7:15059272:A:C	24
HbA1c	228	UKBB	0.06399	7:18225545:G:A	25
HbA1c	229	UKBB	0.15382	7:28185891:T:C	11
HbA1c	230	UKBB	0.38168	7:30716643:T:C	7
HbA1c	231	UKBB	0.1821	7:44178626:A:G	18
HbA1c	232	UKBB	0.34403	7:44216546:G:T	3
HbA1c	233	UKBB	0.51118	7:44210710:C:T	4
HbA1c	234	UKBB	0.036641	7:44223558:C:T	56
HbA1c	235	BBJ, UKBB	0.26781	7:44223721:G:A	15
HbA1c	236	UKBB	1	7:44235694:A:T	1
HbA1c	237	UKBB	0.99987	7:44263456:T:C	1
HbA1c	238	UKBB	0.54694	7:55160538:A:G	5
HbA1c	239	UKBB	0.12408	7:65184686:C:T	111
HbA1c	240	UKBB	0.043981	7:69810892:A:G	46
HbA1c	241	UKBB	0.18588	7:73020337:C:G	36
HbA1c	242	UKBB	0.25194	7:73020439:C:T	5
HbA1c	243	UKBB	0.042483	7:75625127:C:CA	72
HbA1c	244	UKBB	0.95887	7:77047102:A:G	1
HbA1c	245	UKBB	0.3506	7:80320633:G:A	38
HbA1c	246	UKBB	0.060831	7:89841307:G:A	94
HbA1c	247	UKBB	0.12004	7:98975258:T:C	87
HbA1c	248	UKBB	0.31975	7:99565754:T:G	7
HbA1c	249	UKBB	0.062507	7:99939050:C:T	164
HbA1c	250	UKBB	0.30202	7:99935895:A:T	5
HbA1c	251	UKBB	0.95062	7:100218631:C:T	1
HbA1c	252	UKBB	0.72629	7:100225847:C:T	2
HbA1c	253	UKBB	0.049989	7:123417100:C:A	53
HbA1c	254	UKBB	0.052385	7:123423500:TATAAC:T	40
HbA1c	255	BBJ	0.8163	7:127253550:C:T	3
HbA1c	256	UKBB	0.44188	7:130438531:CTTTTTT:C	47
HbA1c	257	UKBB	0.84493	7:142651354:G:A	2
HbA1c	258	UKBB	0.017345	7:156939418:G:A	84
HbA1c	259	UKBB	0.55073	8:10573702:C:T	4
HbA1c	260	UKBB	0.075973	8:23406241:C:T	26
HbA1c	261	UKBB	0.92026	8:37397803:T:C	2
HbA1c	262	UKBB	0.29713	8:41529789:C:T	9
HbA1c	263	UKBB	0.99978	8:41512581:CACAGCAGAGTCTAT:C	1
HbA1c	264	UKBB	0.29168	8:41546512:T:C	5
HbA1c	265	UKBB	1	8:41575677:G:A	1
HbA1c	266	UKBB	0.52504	8:41582031:G:T	2
HbA1c	267	UKBB	1	8:41589736:T:G	1
HbA1c	268	UKBB	1	8:41630447:G:A	1
HbA1c	269	UKBB	0.81217	8:41656839:G:T	3
HbA1c	270	UKBB	0.043525	8:42383084:G:A	68
HbA1c	271	UKBB	0.15639	8:48967107:C:T	17
HbA1c	272	UKBB	0.15677	8:59406490:C:T	11
HbA1c	273	UKBB	0.53885	8:103077790:T:C	3
HbA1c	274	UKBB	0.67993	8:116648320:C:CT	11
HbA1c	275	BBJ, UKBB	0.97808	8:118184783:C:T	4
HbA1c	276	UKBB	0.71102	8:126482077:A:G	5
HbA1c	277	UKBB	0.71161	8:129076509:C:T	3
HbA1c	278	UKBB	0.50166	8:131024701:A:G	4
HbA1c	279	UKBB	0.26026	8:135726350:GC:G	28
HbA1c	280	UKBB	0.16363	8:145546036:A:G	9
HbA1c	281	UKBB	0.26145	9:4290085:G:C	10
HbA1c	282	UKBB	0.13619	9:4844265:T:C	12
HbA1c	283	UKBB	0.49225	9:21990457:C:T	2
HbA1c	284	BBJ, UKBB	0.68261	9:22134068:G:A	9
HbA1c	285	BBJ, UKBB	0.74578	9:22134302:C:G	11
HbA1c	286	UKBB	0.39426	9:22142756:T:C	5
HbA1c	287	UKBB	0.28764	9:34116083:T:C	4
HbA1c	288	UKBB	0.080971	9:79913491:G:A	63
HbA1c	289	UKBB	0.061362	9:86589261:T:A	38
HbA1c	290	UKBB	1	9:91392686:TTC:T	1
HbA1c	291	UKBB	0.0962	9:97005700:G:A	65
HbA1c	292	UKBB	0.080669	9:100649533:T:C	38
HbA1c	293	UKBB	0.41242	9:110516842:T:TAC	18
HbA1c	294	UKBB	0.11171	9:110546232:A:G	17
HbA1c	295	UKBB	1	9:110913154:T:G	1
HbA1c	296	UKBB	0.27676	9:124112337:T:C	4
HbA1c	297	UKBB	0.049639	9:125614617:T:C	101
HbA1c	298	UKBB	0.22416	9:131882540:GA:G	84
HbA1c	299	UKBB	0.67888	9:135861502:C:A	2
HbA1c	300	UKBB	0.99999	9:135864513:C:T	1
HbA1c	301	UKBB	0.83686	9:136139907:GAAACTGCC:G	2
HbA1c	302	UKBB	0.69396	9:136141504:G:A	2
HbA1c	303	UKBB	0.25339	9:139239585:T:C	9
HbA1c	304	UKBB	0.9999	9:140100317:C:G	1
HbA1c	305	UKBB	0.59378	10:3137472:A:G	2
HbA1c	306	UKBB	0.093725	10:3580801:T:C	16
HbA1c	307	UKBB	0.49732	10:8104324:AT:A	9
HbA1c	308	BBJ	0.14333	10:12309139:C:G	16
HbA1c	309	UKBB	0.96923	10:12307894:C:T	1
HbA1c	310	UKBB	0.077467	10:13569805:C:T	44
HbA1c	311	UKBB	0.049653	10:17193346:A:G	46
HbA1c	312	UKBB	0.21863	10:26519952:A:G	42
HbA1c	313	UKBB	0.45008	10:50252571:GA:G	21
HbA1c	314	UKBB	0.073071	10:65295110:A:G	140
HbA1c	315	UKBB	0.99996	10:71002040:TG:T	1
HbA1c	316	UKBB	0.40321	10:71081399:C:T	4
HbA1c	317	UKBB	0.5491	10:71075518:A:G	2
HbA1c	318	UKBB	1	10:71094504:T:C	1
HbA1c	319	UKBB	1	10:71094724:G:A	1
HbA1c	320	UKBB	1	10:71144324:G:A	1
HbA1c	321	UKBB	0.031491	10:71247667:T:G	139
HbA1c	322	UKBB	0.30675	10:71470825:C:T	10
HbA1c	323	UKBB	0.039846	10:79697087:A:G	90
HbA1c	324	UKBB	0.29157	10:89655242:C:CA	6
HbA1c	325	BBJ	0.14351	10:94460650:T:C	17
HbA1c	326	UKBB	0.11895	10:94466495:G:C	26
HbA1c	327	UKBB	0.52361	10:94839642:G:A	2
HbA1c	328	UKBB	0.99957	10:102075479:G:A	1
HbA1c	329	UKBB	0.1606	10:114737324:C:T	10
HbA1c	330	BBJ, UKBB	0.74445	10:114754071:T:C	8
HbA1c	331	UKBB	0.082253	10:124693587:G:T	54
HbA1c	332	BBJ	0.39102	11:207462:A:G	4
HbA1c	333	UKBB	0.37999	11:219538:A:G	3
HbA1c	334	UKBB	0.3697	11:258023:T:C	11
HbA1c	335	UKBB	0.90761	11:2118860:T:G	9
HbA1c	336	UKBB	0.93339	11:2177369:C:T	2
HbA1c	337	BBJ	0.075706	11:2639292:G:A	19
HbA1c	338	UKBB	0.89193	11:2691471:A:G	2
HbA1c	339	UKBB	0.47869	11:2837741:G:C	8
HbA1c	340	UKBB	0.99652	11:2857194:A:C	1
HbA1c	341	BBJ	0.95094	11:2858546:C:T	1
HbA1c	342	UKBB	0.43439	11:5248641:G:A	14
HbA1c	343	UKBB	0.99787	11:8255408:C:A	1
HbA1c	344	UKBB	0.21396	11:9743018:CT:C	91
HbA1c	345	UKBB	0.6201	11:9765503:A:T	3
HbA1c	346	UKBB	0.12602	11:10478228:C:T	16
HbA1c	347	UKBB	0.99821	11:10478269:G:C	1
HbA1c	348	UKBB	0.075375	11:10506259:A:G	19
HbA1c	349	UKBB	1	11:10508903:G:T	1
HbA1c	350	UKBB	0.36698	11:10519816:G:T	5
HbA1c	351	UKBB	0.14498	11:14790516:G:A	13
HbA1c	352	UKBB	0.24216	11:16359555:T:C	16
HbA1c	353	UKBB	0.38216	11:17418477:C:A	6
HbA1c	354	UKBB	0.1207	11:26180662:T:G	159
HbA1c	355	UKBB	0.080077	11:27708844:A:G	42
HbA1c	356	UKBB	0.055081	11:34782972:G:C	111
HbA1c	357	UKBB	0.11583	11:45207183:G:T	14
HbA1c	358	UKBB	0.86048	11:47293799:G:C	2
HbA1c	359	UKBB	0.17153	11:61581368:A:G	19
HbA1c	360	BBJ	0.14712	11:61620274:T:C	48
HbA1c	361	UKBB	0.43939	11:64018104:A:AC	4
HbA1c	362	UKBB	0.27924	11:65212122:C:T	17
HbA1c	363	UKBB	0.63712	11:68957933:A:C	3
HbA1c	364	UKBB	0.17168	11:69456000:G:C	16
HbA1c	365	UKBB	0.2342	11:72460762:A:T	6
HbA1c	366	UKBB	0.059212	11:78127914:A:G	364
HbA1c	367	UKBB	1	11:92708710:C:G	1
HbA1c	368	UKBB	0.060935	11:93063663:G:C	37
HbA1c	369	UKBB	0.25616	11:100460037:G:A	7
HbA1c	370	UKBB	0.50041	11:100504030:G:A	2
HbA1c	371	UKBB	0.10383	11:118977911:A:G	69
HbA1c	372	UKBB	0.066196	11:119026328:G:A	38
HbA1c	373	UKBB	0.1605	11:122504677:A:AG	36
HbA1c	374	UKBB	0.099715	12:4297753:C:A	13
HbA1c	375	UKBB	0.43412	12:4361496:G:GT	12
HbA1c	376	UKBB	0.99999	12:4384669:C:T	1
HbA1c	377	UKBB	1	12:4384844:T:G	1
HbA1c	378	UKBB	0.76167	12:4398349:CG:C	2
HbA1c	379	UKBB	0.36544	12:6503500:G:C	4
HbA1c	380	UKBB	0.078258	12:7130119:C:T	31
HbA1c	381	UKBB	0.26402	12:20579392:G:C	9
HbA1c	382	UKBB	0.061573	12:21870385:T:C	33
HbA1c	383	UKBB	0.07537	12:27959998:G:A	24
HbA1c	384	BBJ	0.44927	12:31417019:G:A	5
HbA1c	385	UKBB	0.029485	12:32475311:A:G	75
HbA1c	386	UKBB	0.37669	12:48408737:G:C	4
HbA1c	387	UKBB	0.019109	12:48625961:C:T	150
HbA1c	388	UKBB	0.089256	12:48493089:T:C	20
HbA1c	389	UKBB	1	12:48499131:G:T	1
HbA1c	390	UKBB	0.95222	12:48499564:G:GGA	1
HbA1c	391	UKBB	1	12:48512285:C:A	1
HbA1c	392	UKBB	0.53271	12:49399132:G:C	10
HbA1c	393	UKBB	0.21799	12:50898728:G:A	22
HbA1c	394	UKBB	0.99999	12:54685880:C:T	1
HbA1c	395	UKBB	0.50098	12:54698408:G:A	4
HbA1c	396	UKBB	0.096115	12:57844049:C:T	28
HbA1c	397	UKBB	0.043914	12:66232355:T:A	33
HbA1c	398	UKBB	0.15523	12:66239111:A:C	17
HbA1c	399	UKBB	0.44636	12:66361446:A:G	8
HbA1c	400	UKBB	0.16161	12:71523043:C:A	36
HbA1c	401	UKBB	0.1139	12:95858208:C:CT	17
HbA1c	402	UKBB	0.13643	12:97860592:G:A	16
HbA1c	403	UKBB	0.96346	12:97853954:CA:C	1
HbA1c	404	UKBB	0.99809	12:109661672:A:G	1
HbA1c	405	UKBB	0.029593	12:110086325:C:T	174
HbA1c	406	BBJ	0.21013	12:112511913:G:C	9
HbA1c	407	UKBB	0.98654	12:112059557:C:T	1
HbA1c	408	UKBB	0.18112	12:115555530:C:T	8
HbA1c	409	UKBB	0.14616	12:118401407:C:CA	10
HbA1c	410	UKBB	0.44766	12:118734094:G:A	14
HbA1c	411	UKBB	0.99524	12:121380541:G:A	1
HbA1c	412	UKBB	0.72864	12:123024476:G:T	3
HbA1c	413	UKBB	0.29043	12:132439381:T:C	35
HbA1c	414	UKBB	0.096188	13:28481130:CT:C	26
HbA1c	415	UKBB	0.15695	13:28534916:C:G	14
HbA1c	416	UKBB	0.24442	13:30945932:C:T	10
HbA1c	417	UKBB	0.30946	13:31017258:C:T	27
HbA1c	418	UKBB	0.22351	13:33554302:G:A	9
HbA1c	419	UKBB	0.07782	13:33618106:A:AAAACTTAT	35
HbA1c	420	UKBB	0.96002	13:33723244:C:T	1
HbA1c	421	UKBB	0.79798	13:41676904:T:TTA	4
HbA1c	422	UKBB	0.1336	13:80708732:C:T	11
HbA1c	423	UKBB	0.20338	13:95242527:T:A	9
HbA1c	424	UKBB	0.094427	13:110413035:C:A	16
HbA1c	425	UKBB	0.53508	13:113352916:A:G	3
HbA1c	426	UKBB	1	13:113479820:A:G	1
HbA1c	427	UKBB	0.78443	13:114551993:T:C	2
HbA1c	428	UKBB	0.44512	13:114631940:A:G	6
HbA1c	429	UKBB	0.66905	14:20938251:A:C	4
HbA1c	430	UKBB	0.31877	14:23289056:A:G	4
HbA1c	431	UKBB	0.27913	14:23495048:T:C	6
HbA1c	432	UKBB	0.061532	14:38810697:T:C	45
HbA1c	433	UKBB	0.99992	14:50655357:G:C	1
HbA1c	434	UKBB	0.706	14:50923249:C:T	2
HbA1c	435	UKBB	0.032094	14:55835773:A:AAAT	181
HbA1c	436	UKBB	0.032062	14:56101879:G:A	79
HbA1c	437	UKBB	0.13862	14:64239629:T:G	15
HbA1c	438	UKBB	0.027225	14:64927967:A:G	91
HbA1c	439	UKBB	0.24018	14:65230175:C:T	5
HbA1c	440	UKBB	0.21617	14:65254850:A:T	8
HbA1c	441	UKBB	0.25265	14:65272857:G:A	14
HbA1c	442	UKBB	0.16335	14:74223967:C:A	7
HbA1c	443	UKBB	0.56091	14:90048934:T:C	3
HbA1c	444	UKBB	0.84612	14:94838142:G:T	2
HbA1c	445	UKBB	0.046905	14:100810099:C:T	32
HbA1c	446	UKBB	0.39098	14:101172443:T:C	7
HbA1c	447	UKBB	0.9996	14:101295801:C:G	1
HbA1c	448	UKBB	0.12514	15:38843476:G:A	21
HbA1c	449	UKBB	0.61015	15:38873115:T:C	2
HbA1c	450	UKBB	0.07743	15:41927330:G:A	64
HbA1c	451	UKBB	0.70467	15:43297333:C:T	4
HbA1c	452	UKBB	0.063316	15:43850429:AT:A	248
HbA1c	453	UKBB	0.30829	15:52587740:G:T	7
HbA1c	454	UKBB	0.93372	15:65705116:A:T	6
HbA1c	455	BBJ, UKBB	0.15734	15:77806770:A:G	144
HbA1c	456	UKBB	0.26454	15:86252892:T:TTTTATTTTATTTTAC	66
HbA1c	457	UKBB	0.11067	15:90428072:A:G	23
HbA1c	458	UKBB	0.061459	15:90656719:AT:A	43
HbA1c	459	UKBB	0.45727	16:293562:T:C	3
HbA1c	460	UKBB	0.99963	16:294257:G:A	1
HbA1c	461	UKBB	0.48851	16:4229381:T:TTTTTTTG	11
HbA1c	462	UKBB	0.59312	16:11383519:T:C	5
HbA1c	463	UKBB	0.15801	16:11910196:T:A	19
HbA1c	464	UKBB	0.41535	16:16038212:G:A	7
HbA1c	465	UKBB	0.99775	16:16130524:C:G	1
HbA1c	466	UKBB	0.98296	16:16259596:G:A	1
HbA1c	467	UKBB	0.049531	16:18905079:G:A	51
HbA1c	468	UKBB	0.21568	16:28513403:A:G	9
HbA1c	469	UKBB	0.094825	16:30057148:C:T	22
HbA1c	470	UKBB	0.071117	16:30822409:G:A	27
HbA1c	471	UKBB	1	16:31404571:T:C	1
HbA1c	472	UKBB	0.99994	16:31418975:C:T	1
HbA1c	473	BBJ, UKBB	0.099523	16:53809247:G:A	61
HbA1c	474	UKBB	0.069316	16:68796746:A:G	80
HbA1c	475	UKBB	0.050296	16:69896527:A:G	106
HbA1c	476	UKBB	0.10176	16:75246035:G:C	43
HbA1c	477	UKBB	0.8508	16:81534790:T:C	4
HbA1c	478	UKBB	0.9854	16:84582965:C:T	1
HbA1c	479	UKBB	0.18855	16:88567540:G:T	12
HbA1c	480	UKBB	0.96697	16:88772046:T:C	1
HbA1c	481	UKBB	1	16:88782050:G:A	1
HbA1c	482	UKBB	0.94757	16:88782205:G:C	2
HbA1c	483	UKBB	0.96461	16:88793220:G:A	1
HbA1c	484	UKBB	1	16:88802726:C:T	1
HbA1c	485	UKBB	0.15641	16:88828504:G:C	12
HbA1c	486	UKBB	0.99996	16:88856084:C:G	1
HbA1c	487	UKBB	0.99902	17:1510048:A:G	1
HbA1c	488	UKBB	0.64232	17:1958609:T:C	2
HbA1c	489	UKBB	0.29592	17:3956171:C:G	116
HbA1c	490	UKBB	0.95507	17:4901982:C:T	1
HbA1c	491	UKBB	0.97538	17:7381170:C:T	1
HbA1c	492	UKBB	0.40583	17:7554772:C:T	3
HbA1c	493	UKBB	0.035407	17:9791780:T:A	54
HbA1c	494	UKBB	0.20954	17:17339403:T:C	27
HbA1c	495	UKBB	0.75897	17:17409401:G:A	25
HbA1c	496	UKBB	0.77286	17:17716531:A:G	2
HbA1c	497	UKBB	0.78423	17:21206440:C:T	6
HbA1c	498	UKBB	0.086279	17:27098024:A:T	108
HbA1c	499	UKBB	0.95432	17:36046451:G:C	1
HbA1c	500	UKBB	0.50108	17:36099952:T:A	4
HbA1c	501	UKBB	0.15193	17:40280291:G:A	42
HbA1c	502	UKBB	0.1172	17:40716235:C:T	21
HbA1c	503	UKBB	0.66789	17:42333604:TG:T	7
HbA1c	504	UKBB	0.40365	17:44819595:T:G	6
HbA1c	505	UKBB	0.03506	17:45588112:G:A	118
HbA1c	506	UKBB	0.11378	17:46039553:A:G	82
HbA1c	507	UKBB	0.99982	17:46191819:CT:C	1
HbA1c	508	UKBB	0.51129	17:57371991:GTGGTTTGGTT:G	4
HbA1c	509	UKBB	0.44876	17:57416412:G:A	6
HbA1c	510	UKBB	0.50541	17:57506092:G:A	2
HbA1c	511	UKBB	0.02948	17:58042126:T:C	90
HbA1c	512	UKBB	0.046186	17:61943869:C:T	182
HbA1c	513	UKBB	0.54746	17:62204047:G:GA	6
HbA1c	514	UKBB	0.22519	17:63063412:T:C	9
HbA1c	515	UKBB	0.15917	17:65648966:T:TC	10
HbA1c	516	UKBB	0.044597	17:65879572:TA:T	155
HbA1c	517	UKBB	0.063735	17:66226515:T:G	41
HbA1c	518	UKBB	0.75715	17:66393181:C:G	3
HbA1c	519	UKBB	0.8771	17:67081278:A:G	3
HbA1c	520	UKBB	0.98845	17:67897284:G:A	1
HbA1c	521	UKBB	0.24081	17:73175622:CA:C	29
HbA1c	522	UKBB	0.62477	17:73824121:T:C	15
HbA1c	523	UKBB	0.42106	17:76011686:A:T	3
HbA1c	524	BBJ, UKBB	0.99955	17:76124810:A:AG	4
HbA1c	525	UKBB	0.99947	17:76126607:T:C	1
HbA1c	526	UKBB	1	17:76130987:G:T	1
HbA1c	527	UKBB	0.99894	17:76131247:G:A	1
HbA1c	528	UKBB	1	17:76134467:C:T	1
HbA1c	529	UKBB	0.1019	17:80735616:A:G	25
HbA1c	530	UKBB	0.22221	17:80685655:A:G	8
HbA1c	531	BBJ, UKBB	0.089713	17:80742955:C:T	65
HbA1c	532	UKBB	0.99995	17:80699238:A:G	1
HbA1c	533	UKBB	0.078283	18:20070883:T:C	16
HbA1c	534	UKBB	0.045811	18:43808597:A:G	78
HbA1c	535	UKBB	0.1617	18:45550878:A:C	9
HbA1c	536	UKBB	0.20436	18:53085127:C:A	7
HbA1c	537	UKBB	0.13204	18:56883319:T:G	19
HbA1c	538	UKBB	0.21408	18:58085845:G:A	45
HbA1c	539	UKBB	0.84321	18:60903978:C:G	6
HbA1c	540	UKBB	0.53963	19:806256:A:G	3
HbA1c	541	UKBB	0.39489	19:1063443:A:G	5
HbA1c	542	UKBB	0.26133	19:3341451:A:C	5
HbA1c	543	UKBB	0.99878	19:3404143:C:A	1
HbA1c	544	UKBB	0.91629	19:12981253:C:G	9
HbA1c	545	UKBB	0.19149	19:13002400:G:C	25
HbA1c	546	UKBB	0.83145	19:13161669:G:A	2
HbA1c	547	UKBB	0.30783	19:17252973:T:TC	8
HbA1c	548	UKBB	1	19:17252041:G:A	1
HbA1c	549	UKBB	0.26304	19:17252151:T:C	6
HbA1c	550	UKBB	0.1373	19:18124755:A:G	14
HbA1c	551	UKBB	0.048446	19:18492258:TA:T	26
HbA1c	552	UKBB	0.091918	19:33105446:C:T	56
HbA1c	553	UKBB	0.81155	19:33070644:TA:T	3
HbA1c	554	UKBB	0.54886	19:33081333:A:G	4
HbA1c	555	UKBB	0.44371	19:39437559:C:T	6
HbA1c	556	UKBB	0.59721	19:41754430:G:A	2
HbA1c	557	UKBB	0.68675	19:45372329:A:G	6
HbA1c	558	UKBB	0.88568	19:45411941:T:C	3
HbA1c	559	UKBB	0.99997	19:45430280:C:G	1
HbA1c	560	UKBB	0.39709	19:45475700:G:T	16
HbA1c	561	UKBB	0.83774	19:46019601:G:T	2
HbA1c	562	UKBB	0.16228	19:46157237:G:A	13
HbA1c	563	UKBB	0.070593	19:47590694:T:TA	23
HbA1c	564	UKBB	0.7101	19:51728477:C:T	2
HbA1c	565	UKBB	0.99988	19:51729103:CCCGG:C	1
HbA1c	566	UKBB	0.32549	19:52151087:A:G	4
HbA1c	567	UKBB	0.21624	19:52180033:G:A	8
HbA1c	568	UKBB	0.11175	19:54971775:G:A	22
HbA1c	569	UKBB	0.24144	19:55693286:C:T	8
HbA1c	570	UKBB	0.28103	20:1930704:C:T	7
HbA1c	571	UKBB	0.25031	20:8607393:G:A	5
HbA1c	572	UKBB	0.48474	20:32188142:C:T	4
HbA1c	573	UKBB	0.29936	20:33429907:A:C	72
HbA1c	574	UKBB	0.055454	20:39880956:T:C	50
HbA1c	575	UKBB	0.081734	20:44553722:TA:T	23
HbA1c	576	UKBB	0.16756	20:45595453:C:CA	11
HbA1c	577	UKBB	0.2911	20:55975714:T:C	9
HbA1c	578	UKBB	0.99993	20:55990370:A:T	1
HbA1c	579	UKBB	0.75435	20:55991637:A:G	2
HbA1c	580	UKBB	0.32848	20:57405100:G:A	6
HbA1c	581	UKBB	0.12458	20:61271339:G:A	13
HbA1c	582	UKBB	0.082924	20:62370349:T:C	20
HbA1c	583	UKBB	0.19929	21:35107734:C:T	9
HbA1c	584	UKBB	0.061654	21:45721710:T:C	21
HbA1c	585	UKBB	0.29061	21:45721468:C:A	10
HbA1c	586	UKBB	0.99947	21:45742889:G:A	1
HbA1c	587	UKBB	0.92164	21:45745065:C:A	2
HbA1c	588	UKBB	1	21:45746102:T:C	1
HbA1c	589	UKBB	0.22951	22:19967980:C:T	22
HbA1c	590	UKBB	0.18515	22:30609554:A:G	116
HbA1c	591	UKBB	0.35505	22:30238074:A:G	6
HbA1c	592	UKBB	0.44579	22:30887555:C:T	3
HbA1c	593	UKBB	0.7786	22:30891300:G:A	2
HbA1c	594	UKBB	0.14758	22:32343613:G:GCTCT	55
HbA1c	595	UKBB	0.021853	22:32481996:T:C	348
HbA1c	596	UKBB	0.016834	22:35676138:C:CT	102
HbA1c	597	UKBB	0.89564	22:36425023:G:A	2
HbA1c	598	UKBB	1	22:37462936:A:G	1
HbA1c	599	UKBB	0.92369	22:37471208:G:A	2
HbA1c	600	UKBB	0.95669	22:37471290:G:A	1
HbA1c	601	UKBB	0.060901	22:37491839:A:G	28
HbA1c	602	UKBB	0.31337	22:37504512:C:A	6
HbA1c	603	UKBB	0.38227	22:43114020:A:C	4
HbA1c	604	UKBB	0.34605	X:9581079:C:CA	16
HbA1c	605	UKBB	0.99796	X:19379640:G:C	1
HbA1c	606	UKBB	0.99564	X:19443722:T:C	1
HbA1c	607	UKBB	0.21791	X:39648867:G:GA	9
HbA1c	608	UKBB	0.060237	X:40757858:A:G	44
HbA1c	609	UKBB	0.18209	X:40843149:C:CA	16
HbA1c	610	UKBB	0.10471	X:40845585:A:C	23
HbA1c	611	UKBB	0.28673	X:45783140:A:C	10
HbA1c	612	UKBB	0.51315	X:48326779:C:T	7
HbA1c	613	UKBB	0.97479	X:73541496:C:A	1
HbA1c	614	UKBB	0.038687	X:74066604:A:G	57
HbA1c	615	UKBB	0.99772	X:129114784:G:A	1
HbA1c	616	UKBB	0.29305	X:129249132:T:TCC	5
HbA1c	617	UKBB	0.17402	X:133707732:C:T	12
HbA1c	618	BBJ, UKBB	0.30454	X:152904739:C:T	23
HbA1c	619	UKBB	0.057319	X:153555386:T:A	37
Height	1	UKBB	0.31347	1:958953:A:G	11
Height	2	UKBB	0.34322	1:1574709:T:G	12
Height	3	UKBB	0.050451	1:2065958:C:T	42
Height	4	FG	0.96102	1:2205581:C:A	1
Height	5	UKBB	0.99986	1:2224836:G:A	1
Height	6	UKBB	0.98238	1:2242249:CAG:C	1
Height	7	UKBB	0.12282	1:3317887:G:T	10
Height	8	UKBB	0.038124	1:8099553:GT:G	63
Height	9	UKBB	0.9903	1:8507773:G:A	1
Height	10	BBJ	0.058567	1:9259236:A:G	28
Height	11	UKBB	0.44342	1:9338959:C:T	4
Height	12	FG	0.99742	1:9340695:T:C	1
Height	13	UKBB	0.69114	1:9349611:T:A	4
Height	14	FG	0.63271	1:9361038:A:C	3
Height	15	BBJ	0.95944	1:9472981:T:C	1
Height	16	FG	0.13886	1:9508346:A:AAAAC	11
Height	17	UKBB	0.76614	1:9538654:G:C	3
Height	18	UKBB	0.16113	1:10247642:A:T	14
Height	19	UKBB	0.15936	1:10368099:A:G	17
Height	20	UKBB	0.19223	1:11281051:GT:G	39
Height	21	UKBB	0.045321	1:16344360:A:G	38
Height	22	UKBB	0.070704	1:16511901:CT:C	30
Height	23	BBJ, FG	0.85524	1:17312743:C:T	15
Height	24	UKBB	0.41589	1:17306675:C:G	4
Height	25	UKBB	0.54673	1:19754134:T:TA	2
Height	26	UKBB	0.86462	1:21058655:G:A	5
Height	27	UKBB	0.66502	1:21576025:CA:C	2
Height	28	BBJ	0.15887	1:22439520:T:C	26
Height	29	UKBB	0.96695	1:22462131:T:G	1
Height	30	UKBB	0.52433	1:22492613:A:G	3
Height	31	UKBB	0.094375	1:23328289:TG:T	21
Height	32	FG	0.62945	1:23885230:C:G	2
Height	33	FG	0.20656	1:25187149:G:A	10
Height	34	UKBB	0.20407	1:25378513:C:T	6
Height	35	FG, UKBB	0.044715	1:26436867:G:GT	229
Height	36	FG	0.01841	1:26614613:T:C	76
Height	37	UKBB	0.99929	1:26738382:T:C	1
Height	38	UKBB	0.20431	1:26819053:GGTT:G	13
Height	39	FG	0.34619	1:26837029:G:A	3
Height	40	FG	0.077016	1:32378540:G:T	15
Height	41	FG	0.19908	1:36502748:T:C	9
Height	42	FG	0.085323	1:38344700:CA:C	20
Height	43	BBJ	0.079118	1:38409073:A:G	37
Height	44	FG	0.47688	1:40721159:G:C	3
Height	45	FG	0.21972	1:40786978:T:C	19
Height	46	FG	0.030501	1:41570459:G:A	88
Height	47	BBJ	0.023603	1:46094959:T:G	231
Height	48	BBJ	0.054142	1:47915077:A:G	29
Height	49	BBJ, FG, UKBB	0.05174	1:51419841:A:G	526
Height	50	UKBB	0.046283	1:51683068:ATT:A	30
Height	51	UKBB	0.99955	1:53589801:A:G	1
Height	52	FG	0.20811	1:54112148:G:A	39
Height	53	UKBB	0.86019	1:54119578:G:A	6
Height	54	UKBB	0.22129	1:54953404:A:T	10
Height	55	UKBB	0.29452	1:54891393:T:C	17
Height	56	UKBB	0.18386	1:56119747:T:G	9
Height	57	BBJ	0.079839	1:56583274:A:G	16
Height	58	UKBB	0.22369	1:56639314:GA:G	41
Height	59	UKBB	0.99965	1:63727542:T:C	1
Height	60	UKBB	0.071223	1:63938039:A:G	101
Height	61	UKBB	0.37651	1:65366509:C:T	4
Height	62	FG, UKBB	0.069289	1:67373558:A:T	219
Height	63	UKBB	0.056245	1:68360614:C:A	82
Height	64	UKBB	0.19969	1:71533287:A:T	31
Height	65	BBJ	0.14676	1:78269207:G:A	11
Height	66	FG, UKBB	0.99958	1:78450517:C:A	4
Height	67	UKBB	0.065511	1:84965623:C:T	50
Height	68	UKBB	0.39456	1:85906816:G:A	49
Height	69	UKBB	0.63152	1:85997286:G:C	6
Height	70	BBJ	0.99989	1:86010248:A:G	1
Height	71	UKBB	0.80133	1:86048526:C:G	2
Height	72	UKBB	0.13068	1:86178673:TTTA:T	126
Height	73	FG	0.36329	1:86238156:C:A	4
Height	74	UKBB	0.5648	1:86262605:C:T	17
Height	75	UKBB	0.22572	1:86899021:A:G	7
Height	76	UKBB	0.53566	1:89339926:T:C	4
Height	77	UKBB	0.10101	1:89144256:G:C	20
Height	78	BBJ	0.40795	1:89189093:G:GC	8
Height	79	BBJ	0.058692	1:89291162:G:T	104
Height	80	FG	0.086658	1:90061014:C:T	20
Height	81	UKBB	0.99473	1:90179532:A:G	1
Height	82	UKBB	0.053161	1:92373747:A:G	47
Height	83	UKBB	0.024847	1:92991624:GT:G	76
Height	84	UKBB	1	1:93303114:A:G	1
Height	85	UKBB	0.88192	1:93426167:G:A	2
Height	86	FG	0.32846	1:93464769:A:G	14
Height	87	UKBB	0.97464	1:100218188:C:T	1
Height	88	UKBB	0.2806	1:102411147:A:C	44
Height	89	UKBB	0.090075	1:103229485:T:C	31
Height	90	UKBB	0.21218	1:103662556:A:G	11
Height	91	FG	0.2745	1:103727563:A:G	35
Height	92	UKBB	0.28447	1:103534448:C:T	6
Height	93	UKBB	0.26554	1:109817590:G:T	10
Height	94	UKBB	0.95501	1:110354013:CAA:C	1
Height	95	FG, UKBB	0.67018	1:113063771:C:T	79
Height	96	BBJ	0.070528	1:113492862:C:T	21
Height	97	BBJ	0.84897	1:118277894:G:A	9
Height	98	BBJ	0.89274	1:118849762:G:C	5
Height	99	FG	0.37434	1:118852975:C:T	11
Height	100	UKBB	0.29193	1:118862669:T:C	9
Height	101	FG	0.081265	1:119277851:T:C	13
Height	102	UKBB	0.52344	1:119425396:T:C	3
Height	103	UKBB	0.99954	1:119427467:A:C	1
Height	104	UKBB	0.023124	1:119541773:C:T	113
Height	105	FG	0.055331	1:119693477:G:A	20
Height	106	FG	0.51915	1:144293577:G:A	3
Height	107	FG, UKBB	1	1:120191044:A:T	2
Height	108	UKBB	0.99935	1:144897876:C:T	1
Height	109	BBJ	0.029668	1:146813358:C:T	111
Height	110	UKBB	0.52092	1:146740576:G:A	3
Height	111	FG	0.53599	1:146760727:A:C	2
Height	112	UKBB	0.1801	1:147062571:C:T	11
Height	113	UKBB	0.16034	1:147082026:G:A	11
Height	114	UKBB	0.88756	1:149902342:C:T	2
Height	115	BBJ, FG, UKBB	1	1:149906413:T:C	4
Height	116	UKBB	0.10406	1:150165030:C:T	29
Height	117	BBJ	0.046203	1:150490370:C:T	117
Height	118	UKBB	0.18413	1:150650581:G:A	12
Height	119	UKBB	0.53794	1:150532376:G:A	3
Height	120	UKBB	0.9796	1:150577945:G:GT	1
Height	121	UKBB	0.91482	1:150755869:G:T	2
Height	122	BBJ	0.18152	1:151035628:A:C	11
Height	123	UKBB	0.094831	1:151282841:A:C	20
Height	124	UKBB	0.24213	1:151891138:C:CA	132
Height	125	BBJ	0.99996	1:153750682:G:A	1
Height	126	UKBB	0.58881	1:154608308:TGACTAAATTCTGTCTGTCCTTTG:T	4
Height	127	FG, UKBB	0.63636	1:154989823:T:TGGGGGCAGTAGAGGGGGCAGTAGA	9
Height	128	UKBB	0.99961	1:154987704:C:T	1
Height	129	UKBB	0.27155	1:155175089:C:T	8
Height	130	UKBB	0.51109	1:155153537:C:T	3
Height	131	UKBB	0.13903	1:156105928:G:A	19
Height	132	UKBB	0.62156	1:156474929:G:GC	19
Height	133	UKBB	0.045271	1:156744737:T:C	39
Height	134	BBJ	0.054999	1:156956358:G:A	32
Height	135	UKBB	0.066469	1:160392694:CTT:C	61
Height	136	BBJ	0.092455	1:162603881:A:G	24
Height	137	UKBB	0.1239	1:165331133:T:C	16
Height	138	UKBB	0.027195	1:165504770:A:G	84
Height	139	UKBB	0.32436	1:165599460:G:A	8
Height	140	UKBB	0.49418	1:170178520:G:T	2
Height	141	UKBB	0.044784	1:170418992:G:T	41
Height	142	BBJ, UKBB	0.20973	1:170690593:T:G	34
Height	143	BBJ	0.2274	1:172090288:C:T	7
Height	144	UKBB	0.2385	1:172105162:T:C	14
Height	145	FG	0.045478	1:172133448:T:G	37
Height	146	BBJ	0.058732	1:172200655:C:A	32
Height	147	FG, UKBB	0.041882	1:172223370:T:C	95
Height	148	FG	0.14968	1:172295383:GAA:GA	14
Height	149	UKBB	0.054066	1:172357323:G:A	30
Height	150	FG, UKBB	0.37274	1:172355841:C:T	8
Height	151	UKBB	0.12253	1:173788349:G:A	39
Height	152	UKBB	0.29105	1:176210729:T:G	6
Height	153	UKBB	0.68999	1:176446916:TA:T	3
Height	154	UKBB	0.85089	1:176481356:G:C	2
Height	155	BBJ	0.99841	1:176521349:T:G	1
Height	156	UKBB	1	1:176521655:G:A	1
Height	157	UKBB	0.37551	1:176530278:C:T	6
Height	158	BBJ, FG	0.064844	1:176637458:G:A	105
Height	159	FG	0.9913	1:176684047:C:T	1
Height	160	UKBB	0.15772	1:176696361:A:G	10
Height	161	UKBB	0.3335	1:176806879:T:TA	4
Height	162	BBJ, FG	0.15645	1:176792798:A:G	53
Height	163	UKBB	0.64022	1:176813300:TGTGA:T	10
Height	164	BBJ	0.059275	1:179298809:C:T	141
Height	165	UKBB	0.93711	1:180905694:C:T	2
Height	166	BBJ, UKBB	0.011471	1:183000041:G:T	620
Height	167	UKBB	0.64597	1:183495812:A:G	2
Height	168	UKBB	0.097168	1:183945689:C:T	27
Height	169	BBJ	0.073591	1:184001143:A:ACCT	15
Height	170	FG, UKBB	0.31482	1:184035420:CTATT:C	17
Height	171	BBJ	0.18334	1:184055469:A:G	8
Height	172	UKBB	0.99971	1:184672098:G:A	1
Height	173	UKBB	0.50862	1:185486910:C:A	3
Height	174	FG	0.22179	1:200035505:GT:G	6
Height	175	UKBB	0.99958	1:200045014:G:GTTTTCTTTTCTTTTC	1
Height	176	UKBB	0.15512	1:200144089:T:G	11
Height	177	FG, UKBB	0.1908	1:203766395:T:C	175
Height	178	FG	0.79557	1:204291443:G:A	8
Height	179	UKBB	0.11475	1:204502910:C:CT	52
Height	180	FG	0.20403	1:205691316:G:A	8
Height	181	UKBB	0.33204	1:205720483:G:A	4
Height	182	FG	0.10426	1:207087007:G:C	41
Height	183	UKBB	0.69973	1:207227249:AT:A	11
Height	184	UKBB	0.499	1:210392005:G:A	7
Height	185	BBJ	0.29295	1:210461311:G:A	9
Height	186	UKBB	0.60682	1:212217131:C:G	3
Height	187	UKBB	0.97714	1:212183308:TGAA:T	1
Height	188	UKBB	0.14958	1:212418186:T:TA	12
Height	189	BBJ	0.017934	1:213286265:C:T	507
Height	190	BBJ, UKBB	0.13003	1:214629251:AT:A	53
Height	191	FG, UKBB	0.54999	1:218520995:A:G	6
Height	192	UKBB	0.03883	1:218620389:T:C	51
Height	193	BBJ, FG, UKBB	0.11551	1:218617135:C:G	52
Height	194	FG	1	1:218607501:C:T	1
Height	195	BBJ	0.68248	1:218698632:CG:C	2
Height	196	UKBB	0.61694	1:218888376:C:T	2
Height	197	FG	0.99709	1:218878363:T:A	1
Height	198	UKBB	1	1:218879783:C:T	1
Height	199	UKBB	0.16758	1:218995254:AC:A	25
Height	200	FG	0.33518	1:219058013:C:T	30
Height	201	BBJ	0.24395	1:219182624:G:A	13
Height	202	UKBB	0.12819	1:219584052:T:G	10
Height	203	FG	0.47334	1:219746646:T:A	7
Height	204	UKBB	0.10732	1:219782361:C:CG	20
Height	205	UKBB	0.11961	1:221340905:AGTGT:A	25
Height	206	UKBB	0.14149	1:223110028:A:T	32
Height	207	UKBB	0.56826	1:223148387:T:G	2
Height	208	FG, UKBB	0.13321	1:224633914:GT:G	214
Height	209	BBJ	0.19941	1:226906961:T:C	12
Height	210	FG, UKBB	0.56509	1:227927242:A:G	19
Height	211	UKBB	0.30227	1:228107262:G:A	5
Height	212	BBJ	0.75466	1:228179099:C:G	4
Height	213	FG	0.99495	1:228335707:G:C	1
Height	214	FG	0.97031	1:229721829:A:G	1
Height	215	UKBB	0.10548	1:231084180:T:G	31
Height	216	UKBB	0.076072	1:234668010:G:C	41
Height	217	UKBB	0.088908	1:235532266:C:T	120
Height	218	UKBB	0.076943	1:240366791:C:A	17
Height	219	UKBB	0.24515	1:243672125:G:A	10
Height	220	UKBB	0.060219	1:243709454:T:G	88
Height	221	FG, UKBB	0.56007	2:272051:C:T	6
Height	222	UKBB	0.046384	2:280938:C:T	33
Height	223	UKBB	0.20694	2:243567:T:TA	11
Height	224	FG	0.19459	2:256116:G:T	33
Height	225	FG, UKBB	0.22247	2:1583098:GC:G	36
Height	226	UKBB	0.45244	2:1636905:G:A	4
Height	227	FG, UKBB	0.079532	2:1635176:C:T	28
Height	228	BBJ	0.97405	2:1652377:C:T	1
Height	229	FG	0.1939	2:1689916:T:C	11
Height	230	UKBB	0.22319	2:1749257:A:G	22
Height	231	UKBB	0.61391	2:5834249:G:GTGA	8
Height	232	FG, UKBB	0.16404	2:6421045:G:A	28
Height	233	UKBB	0.37569	2:9824000:C:CTTT	11
Height	234	FG	0.42126	2:10204277:G:A	3
Height	235	UKBB	0.45205	2:10199601:A:G	8
Height	236	UKBB	0.4224	2:10400557:A:T	4
Height	237	UKBB	0.065667	2:11485139:G:C	89
Height	238	UKBB	0.9979	2:12129329:T:C	1
Height	239	FG	0.1133	2:12188134:G:A	17
Height	240	UKBB	0.30244	2:16121533:T:C	4
Height	241	UKBB	0.13189	2:19640431:C:T	16
Height	242	UKBB	0.058198	2:19826470:A:AC	80
Height	243	FG, UKBB	0.99184	2:20205541:C:T	5
Height	244	UKBB	0.34684	2:20394068:C:T	14
Height	245	UKBB	0.99745	2:20535958:G:GT	1
Height	246	FG	0.941	2:23896049:A:G	2
Height	247	UKBB	0.24435	2:24054647:C:T	42
Height	248	UKBB	0.29485	2:24150095:G:C	5
Height	249	BBJ	0.0096493	2:24077979:G:A	234
Height	250	BBJ, UKBB	0.64309	2:24861049:CTTTTTTTTTTTT:C	32
Height	251	UKBB	0.18036	2:25023444:T:C	9
Height	252	UKBB	0.17686	2:25150758:T:C	17
Height	253	FG	0.36821	2:25176200:C:T	22
Height	254	BBJ, FG	0.56986	2:25482970:A:G	10
Height	255	UKBB	0.51309	2:25465780:TATAATA:T	3
Height	256	UKBB	0.23776	2:25466888:G:T	7
Height	257	FG	0.13886	2:25580366:G:A	19
Height	258	UKBB	0.15216	2:25912647:G:GTT	37
Height	259	BBJ, UKBB	0.99308	2:27730940:T:C	6
Height	260	BBJ	0.0573	2:28373552:A:G	31
Height	261	FG	0.87581	2:28618161:G:A	14
Height	262	FG	0.12073	2:32617753:C:T	25
Height	263	UKBB	0.33129	2:32736043:T:C	23
Height	264	UKBB	0.058195	2:33288287:CT:C	99
Height	265	UKBB	0.10201	2:33281870:T:G	14
Height	266	UKBB	0.32227	2:33348679:A:G	5
Height	267	BBJ	0.46646	2:33360126:A:G	3
Height	268	FG, UKBB	0.42691	2:33360848:G:C	6
Height	269	FG, UKBB	0.35851	2:33398320:G:A	107
Height	270	BBJ	0.22357	2:33423801:C:T	78
Height	271	BBJ	0.60757	2:33471192:A:G	3
Height	272	UKBB	0.1429	2:33482159:AT:A	19
Height	273	UKBB	0.071699	2:33514253:G:A	27
Height	274	UKBB	0.33731	2:33815948:T:C	5
Height	275	UKBB	0.99966	2:36583140:G:A	1
Height	276	BBJ	0.98309	2:36583461:G:T	1
Height	277	BBJ	0.66823	2:36662533:G:C	3
Height	278	UKBB	0.21353	2:36694559:C:T	10
Height	279	FG	0.42704	2:36742955:A:G	3
Height	280	BBJ	0.90302	2:36778372:G:A	3
Height	281	UKBB	0.9968	2:36776616:CT:C	1
Height	282	UKBB	0.94039	2:36777825:G:A	2
Height	283	FG	0.49698	2:37604461:A:G	34
Height	284	BBJ	0.16254	2:37663098:C:G	23
Height	285	FG, UKBB	1	2:37960613:A:T	2
Height	286	BBJ, UKBB	0.97835	2:37995422:A:T	3
Height	287	FG	0.88132	2:38006242:AAGAC:A	2
Height	288	BBJ	0.89235	2:37998250:G:A	3
Height	289	FG, UKBB	0.23	2:42575820:A:G	162
Height	290	UKBB	0.51281	2:43619040:T:C	13
Height	291	BBJ, UKBB	0.16795	2:44454879:G:A	43
Height	292	FG	0.044493	2:44481207:C:T	36
Height	293	UKBB	0.14545	2:44770731:G:T	11
Height	294	UKBB	0.15631	2:44915565:G:A	19
Height	295	FG	0.084535	2:46960329:G:T	36
Height	296	UKBB	0.38711	2:46988275:G:A	8
Height	297	UKBB	0.15887	2:54882678:G:A	14
Height	298	UKBB	0.28453	2:55574742:C:CTTTTTTTTTTT	55
Height	299	FG	0.13202	2:55902358:T:C	16
Height	300	UKBB	0.40215	2:56090113:T:A	11
Height	301	UKBB	0.34102	2:56095366:G:T	5
Height	302	UKBB	0.99712	2:56080046:A:G	1
Height	303	BBJ, FG	1	2:56096892:A:G	3
Height	304	UKBB	0.38687	2:56112889:G:A	4
Height	305	UKBB	0.99442	2:56106928:C:T	1
Height	306	UKBB	0.77174	2:56192636:G:A	3
Height	307	UKBB	0.1014	2:56577406:A:G	17
Height	308	UKBB	0.12721	2:60148940:A:G	47
Height	309	UKBB	0.86792	2:60713235:A:G	2
Height	310	BBJ	0.56977	2:61627634:T:G	28
Height	311	UKBB	0.71278	2:61482261:G:A	2
Height	312	UKBB	0.085681	2:65752774:TA:T	22
Height	313	UKBB	0.44269	2:68447156:T:TA	13
Height	314	UKBB	0.55029	2:69318787:A:G	2
Height	315	BBJ, UKBB	1	2:69330284:G:A	2
Height	316	BBJ, UKBB	0.10979	2:69370771:T:C	35
Height	317	BBJ, FG, UKBB	0.27822	2:71658017:T:A	153
Height	318	UKBB	0.99993	2:71780821:T:C	1
Height	319	FG	0.2321	2:72089095:T:A	7
Height	320	BBJ	0.87873	2:72360331:G:A	2
Height	321	BBJ	0.45903	2:72361960:A:G	4
Height	322	BBJ	0.99999	2:72360160:C:T	1
Height	323	FG	0.24921	2:72542664:C:A	13
Height	324	UKBB	0.046112	2:73050608:C:A	61
Height	325	BBJ	0.93598	2:74781375:C:G	2
Height	326	FG	0.99566	2:79351385:C:A	1
Height	327	UKBB	0.30335	2:85818273:G:A	4
Height	328	BBJ, FG	0.18554	2:88895351:T:C	29
Height	329	UKBB	0.3587	2:88901732:C:T	7
Height	330	BBJ, UKBB	0.10385	2:97351840:A:G	44
Height	331	BBJ	0.42514	2:97523885:G:A	10
Height	332	UKBB	0.78617	2:97418642:T:G	2
Height	333	UKBB	0.056633	2:99001403:C:T	188
Height	334	UKBB	0.20601	2:103095404:G:A	15
Height	335	UKBB	0.091409	2:104940237:A:C	21
Height	336	FG, UKBB	0.98562	2:105132332:A:G	5
Height	337	UKBB	0.13975	2:105992043:T:G	15
Height	338	UKBB	0.98959	2:106689736:G:A	1
Height	339	UKBB	0.10881	2:111695344:T:G	102
Height	340	UKBB	0.19191	2:111927379:A:G	40
Height	341	UKBB	0.14602	2:121517808:C:T	13
Height	342	BBJ, FG, UKBB	0.56888	2:121578767:A:G	17
Height	343	UKBB	0.20394	2:121613995:T:G	9
Height	344	BBJ	0.10524	2:121631384:T:C	15
Height	345	UKBB	0.97409	2:128013973:CA:C	1
Height	346	UKBB	0.038931	2:128866149:ACAGT:A	64
Height	347	UKBB	0.10307	2:129062149:T:TTGGCTGGTGCAAACCCTGGCCCTCCCCGTC	14
Height	348	UKBB	0.065909	2:134468369:G:C	26
Height	349	BBJ, UKBB	0.077883	2:136107286:T:C	517
Height	350	UKBB	0.31062	2:145380620:T:C	9
Height	351	UKBB	0.047094	2:148636013:C:CT	55
Height	352	UKBB	0.038153	2:149308218:CA:C	56
Height	353	UKBB	0.2716	2:156604025:T:A	5
Height	354	UKBB	0.13652	2:158109405:A:C	10
Height	355	BBJ	0.11282	2:160696242:C:T	10
Height	356	BBJ	0.076939	2:161117051:A:C	35
Height	357	UKBB	0.98807	2:161203395:T:C	1
Height	358	UKBB	0.067225	2:164587034:G:A	30
Height	359	UKBB	0.32261	2:169705104:A:T	6
Height	360	FG	0.61559	2:169706079:T:C	6
Height	361	UKBB	0.22426	2:169719053:TGTAA:T	12
Height	362	FG	0.022765	2:171680587:C:G	103
Height	363	FG, UKBB	0.11523	2:171837237:C:T, 2:171837238:A:C	273
Height	364	UKBB	0.081779	2:172238433:A:G	29
Height	365	UKBB	0.078238	2:172415897:G:A	22
Height	366	FG	0.020334	2:172631615:T:G	79
Height	367	UKBB	0.23399	2:174832967:G:T	28
Height	368	UKBB	0.55726	2:174863486:G:A	24
Height	369	BBJ	0.1903	2:177018726:T:C	27
Height	370	UKBB	0.99767	2:178545566:C:T	1
Height	371	UKBB	1	2:178565913:T:C	1
Height	372	UKBB	0.17634	2:178648139:G:GT	48
Height	373	FG	0.93978	2:179188951:T:C	3
Height	374	FG	0.95086	2:179260653:A:G	1
Height	375	UKBB	0.27651	2:179545859:C:T	7
Height	376	UKBB	0.20086	2:183698599:T:C	7
Height	377	FG	0.5928	2:183702964:G:A	3
Height	378	UKBB	0.26736	2:188133851:T:TATGC	71
Height	379	UKBB	0.059811	2:190146210:C:G	32
Height	380	UKBB	0.36774	2:189932764:G:A	7
Height	381	FG	0.3852	2:191581941:T:G	5
Height	382	UKBB	0.9993	2:191660828:G:A	1
Height	383	UKBB	0.21088	2:191759073:GT:G	41
Height	384	UKBB	0.071403	2:199237818:C:T	21
Height	385	UKBB	0.081374	2:199575198:C:A	40
Height	386	UKBB	0.19257	2:199995046:G:T	20
Height	387	BBJ	0.36975	2:200141875:G:A	5
Height	388	FG, UKBB	0.57149	2:200323452:A:G	5
Height	389	BBJ	0.016576	2:200484696:G:A	138
Height	390	UKBB	0.057496	2:202286662:C:T	140
Height	391	UKBB	0.033335	2:203135806:C:CA	146
Height	392	BBJ	0.26835	2:217605925:A:C	33
Height	393	FG	0.99989	2:217599731:TCAAACAAA:TCAAACAAACAAA	1
Height	394	FG	0.62597	2:218151320:A:G	2
Height	395	BBJ	0.028876	2:218238881:G:A	49
Height	396	FG	0.98508	2:218314141:C:T	1
Height	397	FG	0.18027	2:218542409:C:T	25
Height	398	UKBB	0.9998	2:219357858:A:G	1
Height	399	UKBB	0.99	2:219386084:T:A	1
Height	400	UKBB	0.99995	2:219386899:C:T	1
Height	401	UKBB	0.99858	2:219392809:C:T	1
Height	402	UKBB	0.99968	2:219408558:A:C	1
Height	403	UKBB	0.99294	2:219437476:T:C	1
Height	404	UKBB	0.96622	2:219437947:A:C	1
Height	405	BBJ	0.89993	2:219894893:T:A	3
Height	406	BBJ	0.99999	2:219863656:A:G	1
Height	407	FG	0.071146	2:219907093:C:T	61
Height	408	BBJ	0.90979	2:219919904:C:A	2
Height	409	BBJ	0.97704	2:219919943:C:T	1
Height	410	FG	0.98195	2:219924961:G:T	1
Height	411	BBJ	0.47289	2:219983030:C:T	6
Height	412	FG	0.40461	2:220004676:C:T	3
Height	413	FG	0.50599	2:220059596:A:T	2
Height	414	UKBB	0.47036	2:223666953:A:G	4
Height	415	UKBB	0.8607	2:223917289:T:TAAA	3
Height	416	UKBB	0.38553	2:224866712:CAGAT:C	5
Height	417	BBJ	0.075313	2:224869643:G:C	23
Height	418	FG, UKBB	0.17624	2:225076149:A:G	31
Height	419	UKBB	0.99999	2:225357325:T:C	1
Height	420	FG, UKBB	0.9881	2:227326633:A:T	3
Height	421	FG	0.42077	2:232253390:A:G	11
Height	422	UKBB	0.1135	2:232286552:G:A	16
Height	423	BBJ	0.074306	2:232329559:T:C	22
Height	424	FG	0.13309	2:232378231:T:C	18
Height	425	UKBB	0.99641	2:232328681:C:T	1
Height	426	FG	0.30175	2:232789239:A:T	4
Height	427	UKBB	0.97729	2:232790053:C:T	1
Height	428	UKBB	0.12446	2:233073680:G:C	21
Height	429	FG	0.60711	2:233093733:A:G	4
Height	430	UKBB	0.24646	2:232884660:G:A	7
Height	431	UKBB	0.10584	2:232898111:A:G	18
Height	432	FG	0.083958	2:232832743:ATATC:A	20
Height	433	FG	0.83364	2:233199484:C:T	4
Height	434	FG	0.13483	2:233091531:T:C	36
Height	435	FG	0.9058	2:233163140:G:T	2
Height	436	BBJ	0.71807	2:233046182:C:T	3
Height	437	UKBB	0.96769	2:233094868:C:T	1
Height	438	UKBB	0.99989	2:233115158:C:G	1
Height	439	UKBB	0.12205	2:233446259:ACT:A	20
Height	440	UKBB	0.11244	2:233585299:G:T	95
Height	441	UKBB	0.16301	2:236516480:G:A	7
Height	442	UKBB	0.14635	2:238173053:C:T	13
Height	443	BBJ	0.1536	2:238386286:T:C	55
Height	444	FG	0.38375	2:239636856:T:C	3
Height	445	BBJ	0.15915	2:239844663:C:T	21
Height	446	BBJ	0.85554	2:241783039:C:A	36
Height	447	BBJ	0.47214	2:241937164:C:T	13
Height	448	UKBB	0.13407	2:241933967:G:A	12
Height	449	UKBB	0.99772	2:241931246:C:T	1
Height	450	FG	0.074282	2:242028282:C:T	24
Height	451	BBJ	0.84688	2:242083763:T:C	18
Height	452	FG	0.99429	2:242488000:G:A	1
Height	453	BBJ, UKBB	0.33519	2:242500662:C:T	23
Height	454	UKBB	0.057726	3:9003794:A:G	39
Height	455	BBJ	0.8826	3:10174836:C:T	2
Height	456	FG, UKBB	1	3:9975386:C:G	2
Height	457	BBJ, UKBB	0.098274	3:11645992:T:C	71
Height	458	UKBB	0.066635	3:12586240:T:C	51
Height	459	FG	0.07335	3:12537955:T:A	51
Height	460	UKBB	0.12915	3:12853566:T:C	45
Height	461	FG, UKBB	0.38243	3:13556079:CA:C	28
Height	462	UKBB	0.10813	3:13809901:C:T	19
Height	463	FG	0.74964	3:14299338:C:T	8
Height	464	UKBB	0.14853	3:14223224:C:T	10
Height	465	UKBB	0.17121	3:14400610:C:T	9
Height	466	UKBB	0.19489	3:24387022:T:A	13
Height	467	UKBB	0.13195	3:25387754:G:C	12
Height	468	UKBB	0.084961	3:30078634:G:A	23
Height	469	UKBB	0.12497	3:32930830:C:T	12
Height	470	UKBB	0.99104	3:33194990:C:A	1
Height	471	UKBB	0.50731	3:33262077:C:T	2
Height	472	UKBB	0.46801	3:33467112:G:A	3
Height	473	FG	0.37155	3:37750915:T:A	9
Height	474	FG	0.28881	3:38004661:A:G	18
Height	475	UKBB	0.96845	3:38019428:C:T	1
Height	476	FG	0.30645	3:42228728:G:A	12
Height	477	FG	0.12369	3:43690825:G:A	39
Height	478	FG	0.43414	3:46935681:C:T	6
Height	479	FG	0.17323	3:48995680:G:A	9
Height	480	FG	0.53014	3:49370544:C:G	2
Height	481	FG	0.089402	3:51652016:T:C	177
Height	482	FG	0.11901	3:52379989:G:A	18
Height	483	FG	0.14318	3:52833219:G:A	108
Height	484	FG	0.091339	3:53103796:G:T	25
Height	485	FG	0.097403	3:56686329:T:C	70
Height	486	FG, UKBB	1	3:61557718:A:G	14
Height	487	UKBB	0.90567	3:61544965:T:G	3
Height	488	UKBB	0.33373	3:61658807:G:A	9
Height	489	UKBB	0.54998	3:62005196:CAA:C	16
Height	490	UKBB	0.14007	3:66794149:T:C	19
Height	491	FG, UKBB	0.60654	3:67425963:G:T	7
Height	492	UKBB	0.37607	3:71462266:A:AAC	13
Height	493	BBJ, UKBB	0.98684	3:72397279:A:G	11
Height	494	BBJ, FG, UKBB	0.41814	3:72495093:G:GA	39
Height	495	UKBB	0.29812	3:87346735:G:A	5
Height	496	FG	0.19258	3:98683640:T:G	7
Height	497	UKBB	0.02172	3:98844767:A:G	81
Height	498	UKBB	0.99668	3:98896242:G:A	1
Height	499	BBJ	0.20045	3:98981050:A:G	17
Height	500	FG	0.037537	3:99182357:T:C	71
Height	501	BBJ, UKBB	0.10869	3:99272564:ATT:A	45
Height	502	UKBB	0.11452	3:99471308:G:T	10
Height	503	UKBB	0.18293	3:105282047:GC:G	21
Height	504	UKBB	0.056615	3:105500385:TTAAATGAA:T	59
Height	505	BBJ	0.069155	3:107184851:C:A	37
Height	506	BBJ	0.66242	3:112355269:C:T	2
Height	507	UKBB	0.16355	3:112828677:G:GTT	20
Height	508	FG	0.2467	3:112939073:T:G	8
Height	509	UKBB	0.12949	3:112872821:A:G	16
Height	510	BBJ	0.98013	3:112875949:G:A	1
Height	511	UKBB	0.064225	3:112991842:A:G	32
Height	512	BBJ	0.053595	3:113094122:T:C	81
Height	513	FG	0.3128	3:114018982:A:G	10
Height	514	UKBB	0.37466	3:114447653:T:A	5
Height	515	UKBB	0.74774	3:114214611:C:A	4
Height	516	BBJ	0.41674	3:114203969:T:C	3
Height	517	UKBB	0.11866	3:114414788:A:C	44
Height	518	BBJ	0.12938	3:114458190:A:G	12
Height	519	BBJ	0.03828	3:117605916:A:G	183
Height	520	UKBB	0.18013	3:117583647:T:A	8
Height	521	UKBB	0.23075	3:123054770:A:C	9
Height	522	UKBB	0.094748	3:124590375:A:C	34
Height	523	FG	0.4569	3:128940498:C:A	7
Height	524	FG	0.51321	3:129034615:T:G	3
Height	525	UKBB	0.032343	3:129034758:A:G	125
Height	526	BBJ, FG, UKBB	0.5997	3:128992047:G:A	10
Height	527	FG	0.36506	3:129273843:G:A	13
Height	528	UKBB	0.96031	3:129293146:C:T	1
Height	529	BBJ	0.058163	3:133820689:G:A	117
Height	530	UKBB	0.31955	3:133973731:G:A	15
Height	531	UKBB	0.13924	3:134048187:T:C	12
Height	532	FG, UKBB	0.11348	3:134126150:T:C	25
Height	533	BBJ, FG, UKBB	0.25999	3:134173534:T:C	521
Height	534	UKBB	0.56683	3:134369716:C:A	3
Height	535	FG, UKBB	0.10801	3:135909384:C:CA	67
Height	536	FG	0.036148	3:136435162:A:G	59
Height	537	UKBB	0.011164	3:136523475:T:G	201
Height	538	FG	0.15782	3:141102130:G:A	26
Height	539	FG	0.2135	3:141118028:A:G	11
Height	540	UKBB	0.93979	3:141135004:T:C	4
Height	541	BBJ	0.38092	3:141118232:T:C	3
Height	542	UKBB	0.98921	3:141121136:C:T	1
Height	543	UKBB	0.88963	3:141125705:C:G	2
Height	544	UKBB	0.24239	3:141160882:A:G	5
Height	545	FG	0.033322	3:142611423:T:C	32
Height	546	FG	0.58087	3:145828077:G:C	5
Height	547	UKBB	0.14198	3:145868489:G:T	24
Height	548	BBJ	0.99998	3:145794588:T:C	1
Height	549	UKBB	0.12795	3:147086268:T:C	14
Height	550	BBJ	0.25696	3:147292393:G:A	13
Height	551	UKBB	0.99993	3:148714249:G:C	1
Height	552	BBJ	0.16832	3:149373631:T:C	42
Height	553	UKBB	0.24218	3:151936018:C:G	8
Height	554	UKBB	0.67314	3:152187279:T:G	3
Height	555	UKBB	0.15562	3:156516435:T:C	231
Height	556	FG, UKBB	0.019977	3:156920199:A:AAAAC	280
Height	557	FG, UKBB	0.17185	3:157703589:G:A	78
Height	558	BBJ	0.015769	3:157677016:T:C	156
Height	559	UKBB	0.012607	3:157953440:AT:A	132
Height	560	BBJ	0.22083	3:169174515:G:A	26
Height	561	UKBB	0.92459	3:169096267:A:G	2
Height	562	BBJ, UKBB	0.06093	3:169223667:G:C	75
Height	563	FG	0.055211	3:169227907:C:A	38
Height	564	UKBB	1	3:169256240:C:T	1
Height	565	UKBB	0.24725	3:169871550:C:CA	44
Height	566	UKBB	0.9993	3:169831268:T:C	1
Height	567	BBJ	0.26992	3:171778354:C:T	10
Height	568	BBJ, FG	0.25306	3:171970310:A:T	17
Height	569	UKBB	0.99999	3:171969077:C:G	1
Height	570	UKBB	0.74436	3:172046841:G:T	2
Height	571	FG	0.33393	3:172126421:G:A	5
Height	572	UKBB	0.5103	3:172128782:T:C	13
Height	573	UKBB	0.42161	3:172165727:C:T	7
Height	574	BBJ	0.24847	3:172164990:A:G	8
Height	575	UKBB	0.99414	3:177435119:T:C	1
Height	576	UKBB	0.10704	3:180991747:T:C	24
Height	577	FG	0.24348	3:182963291:T:C	15
Height	578	UKBB	0.11873	3:183545208:C:CGAGA	80
Height	579	UKBB	0.99421	3:184020542:G:T	1
Height	580	UKBB	0.52689	3:185360578:C:A	47
Height	581	BBJ	0.31115	3:185547917:C:T	22
Height	582	UKBB	0.7058	3:185546150:C:T	2
Height	583	FG, UKBB	1	3:185548663:G:A	2
Height	584	FG	0.23229	3:185623175:C:T	9
Height	585	UKBB	0.94978	3:185655454:A:G	2
Height	586	BBJ	0.34752	3:187447032:G:A	8
Height	587	FG, UKBB	0.99997	3:187443314:G:A	10
Height	588	BBJ	0.13606	3:187778815:C:T	10
Height	589	UKBB	0.29179	3:188048842:G:A	12
Height	590	UKBB	0.22193	3:188310364:A:G	7
Height	591	FG	0.37468	3:188544680:G:A	31
Height	592	UKBB	0.036542	3:190643896:C:CT	88
Height	593	BBJ	0.041814	3:190789852:G:C	79
Height	594	BBJ, UKBB	0.23348	3:190819094:A:T	43
Height	595	UKBB	0.042207	3:190920686:G:A	129
Height	596	UKBB	0.5657	3:191111160:A:G	2
Height	597	BBJ	0.41709	3:194061826:C:T	6
Height	598	UKBB	0.21472	3:194061907:G:A	7
Height	599	UKBB	0.46561	3:194821377:C:T	12
Height	600	FG	0.15981	4:1011061:TGGCCTCGTTC:T	9
Height	601	FG	0.062296	4:1737502:C:T	25
Height	602	FG	0.31524	4:2220232:C:A	6
Height	603	FG	0.64037	4:1796180:G:A	2
Height	604	FG	0.99966	4:1806519:C:T	1
Height	605	BBJ	0.15943	4:2146436:C:T	196
Height	606	BBJ	0.20864	4:3442011:G:C	16
Height	607	FG	0.79657	4:5016883:G:A	2
Height	608	FG	0.89719	4:8490934:T:C	15
Height	609	BBJ	0.99999	4:8598698:C:T	1
Height	610	FG	0.18208	4:8599658:C:A	7
Height	611	FG	0.12936	4:12885954:C:T	17
Height	612	FG	0.9349	4:12954450:G:A	2
Height	613	FG	0.082534	4:13239955:C:T	55
Height	614	FG	0.91604	4:13538956:A:G	6
Height	615	FG	0.23809	4:17696943:GC:G	15
Height	616	FG, UKBB	0.17803	4:18022834:T:C	25
Height	617	BBJ	0.58128	4:17884986:T:C	2
Height	618	BBJ	0.50061	4:17880472:T:A	2
Height	619	FG, UKBB	0.058024	4:17966486:G:GC	227
Height	620	BBJ	0.39055	4:18027239:C:T	7
Height	621	UKBB	0.11478	4:18443568:A:G	39
Height	622	UKBB	0.99991	4:25408838:G:A	1
Height	623	BBJ	0.14476	4:38502368:G:A	9
Height	624	UKBB	0.30232	4:38677295:T:A	7
Height	625	BBJ	0.015028	4:39150024:C:A	248
Height	626	UKBB	0.1968	4:39163233:CT:C	31
Height	627	UKBB	0.21405	4:40172933:C:T	20
Height	628	UKBB	0.02723	4:45134713:G:A	93
Height	629	UKBB	0.18709	4:48498290:T:C	59
Height	630	BBJ	0.39203	4:48687351:A:G	54
Height	631	FG	0.023401	4:49049101:G:A	126
Height	632	UKBB	0.31059	4:52818664:A:G	175
Height	633	BBJ	0.042547	4:53078282:T:C	121
Height	634	BBJ	0.35811	4:53901829:G:A	10
Height	635	UKBB	0.1757	4:54296120:G:A	59
Height	636	BBJ, FG, UKBB	0.08805	4:56257107:G:A	440
Height	637	UKBB	0.046326	4:56937548:G:A	60
Height	638	BBJ, FG, UKBB	0.13434	4:57805085:ATAAG:A	61
Height	639	BBJ	0.99733	4:62427056:T:C	1
Height	640	FG	0.98751	4:63876649:A:G	1
Height	641	BBJ	0.54118	4:66690210:A:C	3
Height	642	UKBB	0.99999	4:73171190:C:A	1
Height	643	FG, UKBB	0.31777	4:73366796:T:C	44
Height	644	FG, UKBB	0.24985	4:73515313:T:C	42
Height	645	BBJ	0.41046	4:73529752:C:T	37
Height	646	BBJ	0.15697	4:73549138:T:G	15
Height	647	UKBB	0.12458	4:77822033:C:A	29
Height	648	UKBB	0.077311	4:81314589:CCACTGACT:C	74
Height	649	UKBB	0.50815	4:81735963:T:C	3
Height	650	UKBB	0.56298	4:81952637:T:A	13
Height	651	BBJ	0.065676	4:81999829:A:C	31
Height	652	BBJ	0.052321	4:82200142:T:C	93
Height	653	UKBB	0.32403	4:82127722:G:A	7
Height	654	FG, UKBB	0.32536	4:82165790:T:C	34
Height	655	UKBB	0.014542	4:83215375:GTCTAGATGGTTGAGTGGTCATGCTAAGGTTCATTTTAACATACTGTGGTTCACTTTAACATTCATTCCTCCCTC:G	98
Height	656	UKBB	0.54429	4:86719165:T:C	24
Height	657	UKBB	0.0097188	4:87437777:G:GT	340
Height	658	UKBB	0.80927	4:87730980:C:T	2
Height	659	UKBB	0.12936	4:88598726:A:ATAGTT	13
Height	660	UKBB	0.24857	4:88722668:G:A	8
Height	661	FG	0.084857	4:88751096:G:A	17
Height	662	UKBB	0.29315	4:100551124:T:A	4
Height	663	UKBB	0.99283	4:103188709:C:T	1
Height	664	FG	0.055348	4:103567348:G:T	83
Height	665	BBJ, UKBB	0.08857	4:104640935:A:G	93
Height	666	UKBB	0.99995	4:104780790:A:AATGTGT	1
Height	667	UKBB	0.18485	4:106099809:T:C	8
Height	668	BBJ	0.99558	4:106074826:T:G	1
Height	669	UKBB	0.55316	4:106159582:T:G	5
Height	670	FG	0.62827	4:106094427:G:A	2
Height	671	UKBB	1	4:106200635:A:G	1
Height	672	UKBB	0.35786	4:106217588:A:AAT	5
Height	673	FG	0.47913	4:106467767:C:T	3
Height	674	UKBB	0.1339	4:109102359:ACT:A	20
Height	675	UKBB	0.9687	4:109276830:G:A	1
Height	676	FG, UKBB	0.31839	4:109456614:A:G	37
Height	677	BBJ	0.3782	4:109416136:A:T	4
Height	678	UKBB	0.99768	4:109481901:C:T	1
Height	679	UKBB	0.15633	4:110755000:C:CT	33
Height	680	UKBB	0.12965	4:114889374:T:C	13
Height	681	FG	0.52832	4:119585874:T:C	4
Height	682	UKBB	0.030315	4:120424734:G:C	101
Height	683	FG	0.088262	4:120697076:C:T	53
Height	684	FG	0.9987	4:120528397:C:T	1
Height	685	UKBB	0.11844	4:120752566:T:C	22
Height	686	FG	0.14829	4:122443455:C:G	14
Height	687	FG, UKBB	0.089574	4:122722368:G:A	92
Height	688	UKBB	0.14044	4:123766809:C:T	9
Height	689	BBJ	0.10984	4:124781948:A:G	157
Height	690	FG, UKBB	0.3409	4:123825919:C:T	30
Height	691	UKBB	0.11057	4:124149236:A:T	16
Height	692	BBJ	0.019741	4:124946032:C:CT	138
Height	693	UKBB	0.11913	4:129604804:T:A	10
Height	694	UKBB	0.094727	4:138247146:G:A	85
Height	695	UKBB	0.083108	4:140118240:T:A	25
Height	696	BBJ	0.089293	4:140113891:T:A	24
Height	697	UKBB	0.177	4:144239825:A:G	11
Height	698	BBJ, FG, UKBB	0.18696	4:144426798:C:T	102
Height	699	UKBB	1	4:145278755:A:G	1
Height	700	FG	0.24547	4:145531129:C:A	7
Height	701	BBJ, FG, UKBB	0.35221	4:145568352:T:C	20
Height	702	BBJ, FG	0.097617	4:145565826:C:T	78
Height	703	UKBB	0.73989	4:145568598:G:T	2
Height	704	UKBB	0.23335	4:145576558:G:A	14
Height	705	FG, UKBB	0.99818	4:145659064:T:C	2
Height	706	FG, UKBB	0.23379	4:145982625:G:A	16
Height	707	BBJ, FG	0.1605	4:146099647:A:G	54
Height	708	UKBB	0.65504	4:145839264:A:G	3
Height	709	FG	0.43653	4:146831323:C:G	15
Height	710	UKBB	0.019741	4:152360870:T:C	140
Height	711	UKBB	0.9891	4:154557616:C:T	1
Height	712	UKBB	0.030567	4:157738847:TATC:T	82
Height	713	UKBB	0.066144	4:159651875:G:A	63
Height	714	UKBB	0.068825	4:160003484:CAAATAAATAAAT:C	65
Height	715	UKBB	0.72973	4:184192278:G:T	3
Height	716	FG, UKBB	0.33282	4:184211030:A:G	15
Height	717	UKBB	0.074709	4:184200938:T:C	18
Height	718	UKBB	1	4:186697494:T:C	1
Height	719	UKBB	0.066382	5:320422:ACT:A	44
Height	720	UKBB	0.077798	5:6723512:C:CAT	38
Height	721	UKBB	0.99767	5:10680997:G:A	1
Height	722	UKBB	0.97648	5:10761153:C:A	1
Height	723	UKBB	0.18174	5:14960235:T:G	28
Height	724	UKBB	0.36859	5:31528627:T:C	4
Height	725	FG	0.64425	5:32921995:A:G	3
Height	726	FG, UKBB	1	5:32711633:C:A	2
Height	727	BBJ	0.45123	5:32718044:C:T	4
Height	728	FG, UKBB	0.19946	5:32772043:A:G	24
Height	729	BBJ	0.21067	5:32777345:G:C	11
Height	730	UKBB	1	5:32784907:G:A	1
Height	731	UKBB	1	5:32786413:C:T	1
Height	732	UKBB	0.52879	5:32821168:A:G	5
Height	733	FG, UKBB	0.38046	5:32831939:T:C	14
Height	734	FG	0.63283	5:32853611:ACAAT:A	3
Height	735	UKBB	0.072385	5:32880906:G:C	27
Height	736	FG, UKBB	0.20794	5:32995847:C:T	21
Height	737	UKBB	0.053656	5:33301321:T:G	25
Height	738	UKBB	0.99984	5:36160668:G:A	1
Height	739	UKBB	0.25948	5:36803614:T:TA	10
Height	740	BBJ	0.29143	5:37075545:T:G	50
Height	741	BBJ, FG	0.10638	5:39421279:G:A	67
Height	742	UKBB	0.99791	5:39424628:A:C	1
Height	743	UKBB	0.072719	5:42547952:AT:A	20
Height	744	FG	0.11782	5:42835079:C:T	36
Height	745	BBJ	0.031473	5:42639361:A:G	42
Height	746	FG, UKBB	0.84774	5:42724294:A:G	4
Height	747	UKBB	0.037781	5:42789564:T:C	36
Height	748	BBJ, UKBB	0.10564	5:42786309:A:C	119
Height	749	UKBB	0.14449	5:42983493:A:G	26
Height	750	UKBB	0.02106	5:43677501:TGAGA:T	86
Height	751	UKBB	0.051323	5:50427972:CT:C	43
Height	752	UKBB	0.13836	5:52657094:G:A	28
Height	753	BBJ	0.029426	5:54142783:T:C	165
Height	754	UKBB	0.21162	5:54413542:C:T	8
Height	755	BBJ, FG, UKBB	0.054095	5:54940159:GCTATTTGTTTTCTATTTGTCA:G	786
Height	756	UKBB	0.09386	5:55806751:A:G	17
Height	757	UKBB	0.059039	5:56091711:GT:G	51
Height	758	UKBB	0.20054	5:58333160:A:C	10
Height	759	UKBB	0.3383	5:58470144:T:TA	7
Height	760	UKBB	0.49942	5:58593236:T:C	4
Height	761	FG	0.08908	5:58967140:T:C	24
Height	762	UKBB	0.073323	5:64381433:A:G	48
Height	763	FG	0.13125	5:64462741:C:T	10
Height	764	UKBB	0.27517	5:64670190:C:T	5
Height	765	BBJ	0.13542	5:64677526:A:G	32
Height	766	BBJ	0.79804	5:64644871:C:T	2
Height	767	UKBB	0.99809	5:64766798:G:A	1
Height	768	FG	0.98414	5:64776926:A:AT	1
Height	769	FG	0.95025	5:66870606:T:G	1
Height	770	UKBB	0.086932	5:67099798:C:T	19
Height	771	UKBB	0.14954	5:67149736:G:A	13
Height	772	FG	0.35917	5:67231989:C:T	8
Height	773	UKBB	0.079106	5:67189424:G:A	66
Height	774	UKBB	0.092573	5:67317049:AT:A	16
Height	775	FG	0.47684	5:67401541:G:C	3
Height	776	BBJ	0.58049	5:67588000:A:G	11
Height	777	FG	0.24974	5:67608714:T:TAGAA	9
Height	778	UKBB	0.6866	5:67597321:T:C	2
Height	779	BBJ	0.014985	5:72203696:T:C	213
Height	780	UKBB	0.99998	5:72144005:C:T	1
Height	781	FG, UKBB	0.060301	5:77515056:C:A	152
Height	782	UKBB	0.028876	5:78131687:G:A	57
Height	783	FG	0.15689	5:78982188:T:G	16
Height	784	UKBB	0.83537	5:78945171:C:T	2
Height	785	FG	0.27752	5:79336091:C:T	5
Height	786	UKBB	0.025618	5:86340997:C:G	143
Height	787	FG	0.37613	5:86656964:T:C	20
Height	788	BBJ, FG, UKBB	0.076387	5:88354675:T:C	191
Height	789	UKBB	0.074516	5:88783421:G:T	51
Height	790	UKBB	0.16624	5:90420644:G:T	22
Height	791	UKBB	0.12684	5:95638442:A:G	44
Height	792	UKBB	0.2903	5:97826640:G:T	5
Height	793	FG, UKBB	0.1657	5:102346866:C:G	24
Height	794	UKBB	0.99952	5:102338739:C:G	1
Height	795	UKBB	0.28043	5:108085155:T:G	11
Height	796	UKBB	0.075808	5:108090134:G:A	29
Height	797	UKBB	0.012094	5:108108500:A:G	133
Height	798	UKBB	0.096218	5:108147553:G:A	35
Height	799	UKBB	0.99954	5:108171409:G:T	1
Height	800	UKBB	0.22417	5:112029458:G:GA	77
Height	801	BBJ	0.08136	5:112373718:G:A	49
Height	802	FG, UKBB	0.1735	5:115041970:C:CT	104
Height	803	UKBB	0.10688	5:119857153:C:T	22
Height	804	UKBB	0.02181	5:121304569:C:CAGATATACTTAGATT	140
Height	805	UKBB	0.71429	5:121412412:CA:C	2
Height	806	FG, UKBB	0.91695	5:122699198:C:CTA	8
Height	807	BBJ	0.11339	5:122716819:C:A	39
Height	808	UKBB	0.29745	5:123992440:T:TA	6
Height	809	BBJ	0.15243	5:127551261:G:T	11
Height	810	UKBB	1	5:127668685:G:T	1
Height	811	UKBB	0.55313	5:127942076:T:A	2
Height	812	BBJ	0.10695	5:128794080:G:A	18
Height	813	FG, UKBB	0.18955	5:129069848:A:G	50
Height	814	UKBB	0.3578	5:131623358:A:G	15
Height	815	FG	0.40664	5:131596419:T:C	3
Height	816	UKBB	0.084036	5:131742228:G:C	14
Height	817	BBJ	0.036491	5:132128218:C:T	55
Height	818	FG, UKBB	0.55207	5:133850694:C:T	5
Height	819	BBJ	0.28228	5:134356158:T:C	11
Height	820	FG, UKBB	0.35279	5:134372685:T:C	22
Height	821	UKBB	0.19843	5:134515420:G:A	9
Height	822	UKBB	0.97684	5:137470418:C:CT	1
Height	823	UKBB	0.59163	5:139060077:C:T	21
Height	824	UKBB	0.64804	5:139106981:G:A	5
Height	825	UKBB	0.31008	5:141664576:A:T	43
Height	826	BBJ	0.091099	5:142486619:G:A	28
Height	827	UKBB	0.15742	5:142658156:C:A	16
Height	828	FG	0.18141	5:143089582:A:G	21
Height	829	UKBB	0.96505	5:143144557:A:T	1
Height	830	UKBB	0.065714	5:149298808:G:T	26
Height	831	UKBB	0.067205	5:149704854:C:T	56
Height	832	UKBB	0.053889	5:156751759:CT:C	49
Height	833	UKBB	0.21522	5:158410178:C:T	9
Height	834	UKBB	0.22643	5:158503800:T:C	14
Height	835	UKBB	0.27886	5:165905384:G:T	21
Height	836	BBJ, FG, UKBB	0.41754	5:168256455:T:C	12
Height	837	BBJ, FG	0.99994	5:170864021:G:T	10
Height	838	UKBB	0.77727	5:170864548:T:C	3
Height	839	BBJ	0.48577	5:171000938:C:A	6
Height	840	FG, UKBB	0.1252	5:171015717:CA:C	52
Height	841	BBJ	0.89409	5:171026543:G:C	12
Height	842	FG	0.15879	5:171168572:T:C	14
Height	843	BBJ	0.50838	5:171230016:T:G	5
Height	844	UKBB	0.99681	5:171189571:A:G	1
Height	845	UKBB	0.90922	5:171199463:AC:A	2
Height	846	BBJ	0.17287	5:171217371:G:A	10
Height	847	BBJ, FG, UKBB	1	5:171284642:G:GC	3
Height	848	UKBB	0.048882	5:172574590:G:GT	59
Height	849	UKBB	1	5:172753555:T:G	1
Height	850	FG, UKBB	1	5:172755066:C:A	2
Height	851	FG	0.54655	5:172836971:G:T	3
Height	852	BBJ	0.14763	5:172997978:G:A	33
Height	853	FG, UKBB	0.18398	5:172986446:A:AT	21
Height	854	FG	0.19316	5:175958141:AT:A	16
Height	855	UKBB	0.95329	5:176421691:A:G	1
Height	856	BBJ, FG, UKBB	1	5:176509193:C:T	3
Height	857	UKBB	0.27923	5:176533892:C:T	17
Height	858	UKBB	0.41616	5:176512987:T:C	5
Height	859	BBJ, UKBB	0.93667	5:176516631:G:A	5
Height	860	UKBB	0.17942	5:176626615:T:C	12
Height	861	FG	0.99937	5:176735612:A:G	1
Height	862	UKBB	0.99956	5:176980904:G:A	1
Height	863	UKBB	1	5:178551299:T:G	1
Height	864	UKBB	0.904	5:178695905:A:G	3
Height	865	FG, UKBB	0.2399	5:179727399:C:G	36
Height	866	BBJ, UKBB	0.02362	5:180222996:C:CCATTCCAGACCACATTACTTGAAAGGATCTGAAA	134
Height	867	FG, UKBB	0.46577	5:180632744:TC:T	33
Height	868	UKBB	0.29191	6:1623627:G:C	7
Height	869	UKBB	0.48039	6:1772218:G:GTGTAA	8
Height	870	UKBB	0.1283	6:2071661:T:C	19
Height	871	UKBB	0.51328	6:2190846:C:T	11
Height	872	UKBB	0.095459	6:2375830:C:T	240
Height	873	UKBB	0.15021	6:6784032:A:AG	42
Height	874	FG, UKBB	0.64221	6:6886297:A:G	8
Height	875	BBJ, FG, UKBB	1	6:7231843:G:A	3
Height	876	BBJ	0.16079	6:7702659:G:C	24
Height	877	FG, UKBB	0.74388	6:7725760:A:T	5
Height	878	UKBB	0.74678	6:7730753:C:T	2
Height	879	UKBB	0.12407	6:7792947:T:C	16
Height	880	UKBB	0.11608	6:7801217:G:A	12
Height	881	FG	0.26104	6:7797840:C:G	6
Height	882	UKBB	0.091274	6:7844577:GT:G	25
Height	883	UKBB	0.21847	6:7881852:GTTGTGTGTA:G	8
Height	884	FG	1	6:19839415:C:T	1
Height	885	FG	0.16381	6:22732173:T:TAATAAACCACTTCAACTTCTGAAGTTCCAG	10
Height	886	FG	0.96982	6:39146230:T:C	1
Height	887	UKBB	0.54765	6:39187886:G:A	4
Height	888	UKBB	0.94339	6:39366992:A:G	2
Height	889	BBJ, FG	0.76857	6:39786127:C:A	42
Height	890	UKBB	0.36348	6:39747980:A:G	13
Height	891	UKBB	0.9942	6:39847279:G:A	1
Height	892	UKBB	1	6:41471389:T:A	1
Height	893	FG	1	6:41852616:T:A	1
Height	894	UKBB	1	6:41903798:C:A	1
Height	895	UKBB	1	6:41909521:CCG:C	1
Height	896	FG	0.56082	6:43044707:C:A	4
Height	897	BBJ, UKBB	0.094853	6:43011733:C:T	120
Height	898	BBJ	0.082103	6:43371565:G:T	49
Height	899	UKBB	0.9995	6:43307399:G:A	1
Height	900	UKBB	0.10953	6:43868612:A:G	13
Height	901	UKBB	0.53247	6:44725850:T:G	2
Height	902	BBJ	0.003903	6:45198351:C:T	565
Height	903	FG	0.87698	6:44799657:A:G	2
Height	904	UKBB	1	6:45097503:A:T	1
Height	905	UKBB	0.062904	6:45637573:A:G	31
Height	906	UKBB	0.95147	6:45710464:G:A	1
Height	907	FG, UKBB	0.15259	6:47437891:T:G	175
Height	908	UKBB	0.087538	6:52323070:A:G	19
Height	909	UKBB	0.65412	6:52435243:C:G	27
Height	910	UKBB	0.52929	6:53349401:T:A	9
Height	911	UKBB	0.048232	6:55617667:C:CA	47
Height	912	UKBB	0.15067	6:55566108:A:G	10
Height	913	UKBB	0.1607	6:56886187:A:G	55
Height	914	UKBB	0.084574	6:57390920:C:T	332
Height	915	UKBB	0.072367	6:67459614:A:T	32
Height	916	UKBB	0.40334	6:68412042:G:A	27
Height	917	UKBB	0.1614	6:72181115:T:C	14
Height	918	FG	0.097282	6:72293746:G:A	46
Height	919	UKBB	0.063635	6:75292176:A:AAAGAT	77
Height	920	BBJ, FG, UKBB	0.98573	6:76164589:C:A	75
Height	921	UKBB	0.057174	6:76300590:A:G	75
Height	922	FG	0.068265	6:76440761:C:T	20
Height	923	UKBB	0.037904	6:77159887:TAAGTAA:T	418
Height	924	UKBB	0.99998	6:80956208:C:T	1
Height	925	FG	0.13888	6:80986153:T:C	23
Height	926	BBJ, UKBB	0.27432	6:81048288:A:G	19
Height	927	UKBB	0.85494	6:81069346:C:G	2
Height	928	BBJ	0.93832	6:81283723:T:A	2
Height	929	UKBB	0.53687	6:81325391:T:C	2
Height	930	BBJ	0.3853	6:81338495:C:T	5
Height	931	UKBB	0.26837	6:81430130:T:C	4
Height	932	FG	0.010548	6:81450197:T:C	109
Height	933	FG	0.020239	6:81870007:C:A	76
Height	934	UKBB	1	6:81829439:GTTGT:G	1
Height	935	FG	0.031689	6:82316814:AT:ATT	53
Height	936	UKBB	0.32394	6:82464180:G:T	5
Height	937	UKBB	0.12967	6:83701710:TAAAACAA:T	41
Height	938	FG	0.081473	6:84377985:G:A	55
Height	939	FG, UKBB	0.066325	6:85471880:G:GA	101
Height	940	UKBB	0.13211	6:89877116:G:T	11
Height	941	UKBB	0.99708	6:100161940:A:T	1
Height	942	UKBB	0.9739	6:105147784:G:A	1
Height	943	BBJ, FG, UKBB	0.17174	6:105373111:CT:C	98
Height	944	UKBB	0.15853	6:106347947:A:C	14
Height	945	BBJ	0.30612	6:107959416:G:T	4
Height	946	UKBB	0.093706	6:108716607:C:CT	65
Height	947	BBJ, FG, UKBB	0.18722	6:108983527:C:T	95
Height	948	UKBB	0.081168	6:108871422:TA:T	21
Height	949	BBJ, FG, UKBB	0.12818	6:109713398:C:CAG	314
Height	950	FG	0.17479	6:110855990:C:T	12
Height	951	BBJ	0.074937	6:112273497:G:A	43
Height	952	UKBB	0.66176	6:116736709:C:CT	6
Height	953	UKBB	0.03324	6:117461773:CT:C	39
Height	954	FG, UKBB	0.62985	6:117524038:T:C	10
Height	955	FG, UKBB	0.050736	6:117948101:T:A	82
Height	956	FG	0.31519	6:121868308:A:G	12
Height	957	UKBB	0.22144	6:126067655:C:A	35
Height	958	FG, UKBB	0.062973	6:126759641:G:GT	91
Height	959	FG, UKBB	0.50226	6:127425630:T:C	7
Height	960	FG	0.12627	6:129823645:A:G	39
Height	961	BBJ, UKBB	0.13191	6:129823645:A:G	44
Height	962	BBJ	0.96646	6:130319527:A:T	1
Height	963	BBJ	1	6:130337266:T:C	1
Height	964	UKBB	0.99999	6:130341235:T:C	1
Height	965	FG	0.17758	6:130346105:G:A	11
Height	966	FG	1	6:130345835:G:A	1
Height	967	UKBB	0.51265	6:130349119:C:T	2
Height	968	UKBB	0.14442	6:131155493:G:T	12
Height	969	BBJ	0.15613	6:131228720:C:G	73
Height	970	FG, UKBB	0.55827	6:131317527:GC:G	9
Height	971	UKBB	0.1034	6:132574067:T:C	29
Height	972	UKBB	0.99912	6:132730372:C:G	1
Height	973	FG	0.97887	6:133035855:C:T	1
Height	974	UKBB	0.044238	6:133637940:G:C	45
Height	975	UKBB	0.46851	6:136228675:C:T	4
Height	976	UKBB	0.036746	6:136288944:A:G	68
Height	977	BBJ, UKBB	0.066855	6:140059362:AT:A	108
Height	978	UKBB	0.057352	6:140289497:T:A	157
Height	979	FG	0.062388	6:140928384:G:A	22
Height	980	UKBB	0.045789	6:142559895:A:AC	42
Height	981	UKBB	0.25705	6:142607176:A:G	11
Height	982	BBJ	0.19891	6:142666861:T:C	12
Height	983	FG	0.067951	6:142652416:T:C	44
Height	984	UKBB	0.66041	6:142701158:A:G	7
Height	985	UKBB	0.86433	6:142852897:G:A	3
Height	986	UKBB	0.024499	6:146312258:G:A	222
Height	987	FG	0.22051	6:149123628:G:T	6
Height	988	UKBB	0.37715	6:151727545:C:T	5
Height	989	BBJ, UKBB	0.2794	6:152126824:T:G	42
Height	990	FG	0.99983	6:152126785:C:G	1
Height	991	UKBB	0.99954	6:152129077:T:C	1
Height	992	FG	0.095533	6:152164548:G:C	11
Height	993	UKBB	0.18179	6:152202007:T:C	14
Height	994	FG, UKBB	0.097229	6:152353642:A:G	27
Height	995	BBJ	0.51478	6:152421854:C:A	7
Height	996	UKBB	0.36092	6:152461703:C:T	12
Height	997	BBJ, UKBB	0.99692	6:152521013:C:G	2
Height	998	FG	1	6:155450779:A:G	1
Height	999	UKBB	0.13945	6:155553832:C:T	76
Height	1000	UKBB	0.84275	6:156583467:A:C	9
Height	1001	FG, UKBB	0.12671	6:158738975:G:A	40
Height	1002	UKBB	0.26298	6:158915517:C:T	8
Height	1003	BBJ, FG, UKBB	0.50104	6:160768860:T:C	80
Height	1004	BBJ, UKBB	0.35105	6:164173967:C:T	33
Height	1005	UKBB	0.99715	6:165889031:A:T	1
Height	1006	UKBB	0.76047	6:166163882:T:G	2
Height	1007	UKBB	0.82018	6:166316105:G:GC	18
Height	1008	FG	0.17698	6:166340770:G:C	7
Height	1009	UKBB	0.32489	6:166577701:G:T	5
Height	1010	FG	0.021224	6:168286086:T:A	65
Height	1011	FG	0.12689	6:168816483:A:C	15
Height	1012	UKBB	0.44108	6:168814392:T:A	3
Height	1013	UKBB	0.99988	6:169000888:C:G	1
Height	1014	FG	0.58732	6:169142988:T:C	6
Height	1015	BBJ, UKBB	0.20894	6:169362941:TGGTCCTCGGGCAGGGAGGAGGCA:T	61
Height	1016	FG	0.10242	6:169358557:G:T	12
Height	1017	FG	0.92784	6:169616097:C:T	2
Height	1018	UKBB	0.29432	7:598748:A:G	8
Height	1019	UKBB	0.077542	7:1583288:A:G	56
Height	1020	BBJ	0.14286	7:2758982:G:A	31
Height	1021	FG, UKBB	0.2466	7:2800521:A:G	38
Height	1022	UKBB	0.3698	7:5355019:G:A	11
Height	1023	BBJ	0.31303	7:8010634:T:G	28
Height	1024	FG, UKBB	0.51959	7:8117636:A:G	33
Height	1025	UKBB	0.032678	7:12250402:G:A	96
Height	1026	BBJ	0.95516	7:12610578:C:T	1
Height	1027	UKBB	0.53232	7:15715056:T:C	2
Height	1028	BBJ	0.24624	7:18698661:T:G	7
Height	1029	BBJ	0.2284	7:18728720:G:A	14
Height	1030	FG	0.15692	7:18803427:A:G	34
Height	1031	BBJ	0.12417	7:18907930:A:C	17
Height	1032	BBJ	0.27275	7:19018221:C:T	7
Height	1033	FG	0.84348	7:19016165:G:A	4
Height	1034	BBJ	0.99998	7:19248278:G:T	1
Height	1035	BBJ	0.10308	7:19549564:A:C	78
Height	1036	FG	0.05512	7:19610215:T:C	115
Height	1037	FG	0.37941	7:20454814:A:T	6
Height	1038	FG	0.74559	7:23505142:T:TCC	9
Height	1039	FG	0.24668	7:25584697:C:T	7
Height	1040	BBJ	0.12179	7:25608535:T:G	51
Height	1041	FG	0.99737	7:25854151:T:C	1
Height	1042	FG	0.2397	7:28158098:T:C	8
Height	1043	FG	0.99994	7:28725433:G:A	1
Height	1044	FG	0.90198	7:28779946:T:G	6
Height	1045	BBJ	0.014787	7:32784727:T:C	180
Height	1046	BBJ	0.19752	7:37394379:A:C	10
Height	1047	FG	0.93024	7:37958604:C:T	2
Height	1048	BBJ, FG	0.2114	7:38146624:AAT:A	45
Height	1049	UKBB	0.97683	7:42187851:C:T	1
Height	1050	FG	0.57376	7:44911612:G:A	2
Height	1051	UKBB	0.99998	7:45952676:CT:C	1
Height	1052	BBJ	0.99981	7:45954540:C:T	1
Height	1053	UKBB	0.99761	7:45960645:G:C	1
Height	1054	UKBB	0.17543	7:46075168:TCTC:T	12
Height	1055	BBJ	0.11287	7:46073275:T:C	10
Height	1056	BBJ, UKBB	0.99879	7:46201355:A:G	21
Height	1057	UKBB	0.088705	7:46223009:C:CT	21
Height	1058	UKBB	0.99986	7:46262082:AT:A	1
Height	1059	UKBB	0.025268	7:46384758:C:CACTA	181
Height	1060	BBJ	0.058759	7:46363876:T:C	25
Height	1061	BBJ	0.33303	7:46560682:G:C	9
Height	1062	FG	0.20742	7:46531355:T:C	26
Height	1063	UKBB	1	7:46577056:A:G	1
Height	1064	UKBB	0.84307	7:46734307:G:A	10
Height	1065	FG	0.18747	7:47074382:T:G	7
Height	1066	FG	0.36806	7:47571030:C:G	3
Height	1067	FG	0.17581	7:50673363:G:A	18
Height	1068	UKBB	0.63269	7:50659193:C:T	2
Height	1069	FG	0.031229	7:50728555:G:A	34
Height	1070	BBJ	0.12644	7:50809085:G:A	30
Height	1071	UKBB	0.20008	7:55806087:G:T	16
Height	1072	BBJ	0.036111	7:55956436:A:ATGCGTACATACG	53
Height	1073	UKBB	0.10602	7:56152431:A:T	40
Height	1074	UKBB	0.4795	7:65522584:C:CA	14
Height	1075	UKBB	0.025938	7:69409378:G:A	235
Height	1076	UKBB	0.7139	7:70254674:G:T	2
Height	1077	BBJ, UKBB	0.17218	7:72692718:TAC:T	122
Height	1078	FG	0.11855	7:72728485:C:T	72
Height	1079	UKBB	0.38541	7:73028240:G:A	6
Height	1080	FG	0.047746	7:73114440:G:C	43
Height	1081	UKBB	0.31164	7:73122508:C:T	7
Height	1082	BBJ	0.30802	7:73319809:C:T	23
Height	1083	FG, UKBB	0.30299	7:73319690:G:A	11
Height	1084	UKBB	0.98228	7:73474825:G:C	1
Height	1085	UKBB	0.63188	7:73478627:C:T	2
Height	1086	BBJ	0.37722	7:73495574:C:T	3
Height	1087	UKBB	0.27224	7:77512098:G:C	21
Height	1088	UKBB	0.013884	7:84628989:T:G	153
Height	1089	UKBB	0.20165	7:87188092:C:T	10
Height	1090	BBJ	0.25247	7:92241451:C:G	8
Height	1091	FG	0.89408	7:92243672:G:A	2
Height	1092	UKBB	0.60409	7:92244422:C:T	3
Height	1093	FG, UKBB	0.90645	7:92327765:T:C	4
Height	1094	BBJ	0.98167	7:92408370:C:T	1
Height	1095	FG	0.06507	7:92473896:A:G	25
Height	1096	UKBB	0.16312	7:92657034:C:A	15
Height	1097	FG	0.29851	7:93853341:G:A	14
Height	1098	UKBB	0.30739	7:94049356:T:C	8
Height	1099	FG	0.31544	7:96049071:G:A, 7:96049073:G:GGA	16
Height	1100	UKBB	0.36533	7:96611052:A:G	4
Height	1101	BBJ	0.30986	7:96631703:C:T	6
Height	1102	FG	0.74905	7:99271606:G:T	3
Height	1103	UKBB	0.43481	7:99332948:T:G	3
Height	1104	BBJ	0.15634	7:99626035:A:G	7
Height	1105	UKBB	0.19715	7:100292830:A:G	8
Height	1106	UKBB	0.15955	7:100509253:A:C	14
Height	1107	UKBB	0.72261	7:100787349:CA:C	15
Height	1108	UKBB	0.25895	7:114047542:G:C	10
Height	1109	UKBB	0.95085	7:114056460:A:G	1
Height	1110	UKBB	0.40109	7:115970622:G:T	44
Height	1111	UKBB	0.081538	7:117464005:C:CT	34
Height	1112	UKBB	0.66097	7:120767593:CTT:C	28
Height	1113	FG, UKBB	0.090229	7:121962558:T:C	38
Height	1114	UKBB	0.081534	7:123691640:C:T	27
Height	1115	UKBB	0.89607	7:129663496:C:T	2
Height	1116	FG, UKBB	0.88544	7:130626948:C:T	6
Height	1117	FG	0.1096	7:130905284:A:G	9
Height	1118	UKBB	0.096308	7:134422732:T:C	90
Height	1119	UKBB	0.99669	7:135045786:T:G	1
Height	1120	UKBB	0.71982	7:135105194:T:C	3
Height	1121	FG	0.21441	7:135067234:T:C	11
Height	1122	BBJ	0.49443	7:137590864:T:C	3
Height	1123	FG	0.2844	7:137596147:C:T	10
Height	1124	UKBB	0.48886	7:137614569:C:G	11
Height	1125	BBJ, UKBB	0.2516	7:139735856:A:G	63
Height	1126	UKBB	0.10272	7:139816535:C:CTTCT	28
Height	1127	UKBB	0.17579	7:140266083:C:T	8
Height	1128	BBJ	0.013612	7:140477006:A:T	163
Height	1129	UKBB	0.4626	7:148395124:C:G	6
Height	1130	UKBB	0.69265	7:148564138:G:A	2
Height	1131	BBJ, UKBB	0.57062	7:148631555:A:T	4
Height	1132	FG, UKBB	0.3784	7:148647093:G:A	23
Height	1133	UKBB	0.1295	7:148902047:A:G	13
Height	1134	UKBB	0.7189	7:150502468:AT:A	3
Height	1135	UKBB	0.56389	7:150542515:G:T	3
Height	1136	FG	0.13798	7:150679043:C:G	12
Height	1137	UKBB	1	7:150690176:C:T	1
Height	1138	BBJ, UKBB	0.20597	7:150905444:C:T	40
Height	1139	UKBB	0.55612	7:151055558:A:G	5
Height	1140	UKBB	0.13476	7:156311364:T:A	14
Height	1141	UKBB	0.97256	8:4809797:A:C	1
Height	1142	UKBB	0.23594	8:9079282:A:T	7
Height	1143	UKBB	0.66596	8:9109620:A:C	7
Height	1144	FG	0.29292	8:13257805:T:C	19
Height	1145	UKBB	0.57687	8:13200212:G:A	3
Height	1146	FG, UKBB	0.99998	8:13372120:G:A	8
Height	1147	FG	0.10552	8:13276203:C:T	22
Height	1148	UKBB	0.10436	8:13354119:A:G	34
Height	1149	UKBB	0.21873	8:19358434:G:A	9
Height	1150	BBJ	0.7128	8:19363306:G:A	2
Height	1151	UKBB	0.0712	8:21814156:CT:C	44
Height	1152	BBJ, FG, UKBB	0.23643	8:23160778:C:G	54
Height	1153	BBJ	0.05352	8:23249203:G:A	38
Height	1154	FG, UKBB	0.48702	8:23390046:C:G	6
Height	1155	BBJ	0.6534	8:23394908:C:T	5
Height	1156	BBJ, UKBB	1	8:24041988:A:C	2
Height	1157	FG	0.4015	8:24093306:G:A	3
Height	1158	FG	0.083512	8:25249772:G:A, 8:25249863:A:G, 8:25250423:A:G	66
Height	1159	UKBB	0.084296	8:25314571:G:C	44
Height	1160	UKBB	0.25416	8:26243136:A:G	19
Height	1161	BBJ	0.15444	8:27568987:C:T	8
Height	1162	FG	0.95151	8:27667793:C:T	1
Height	1163	BBJ	0.82945	8:28611159:T:C	2
Height	1164	UKBB	0.098842	8:30390205:G:A	20
Height	1165	UKBB	0.069847	8:37376914:G:A	88
Height	1166	UKBB	0.070721	8:38267789:G:GGC	67
Height	1167	UKBB	0.1167	8:38323765:C:G	16
Height	1168	BBJ	0.071732	8:40762659:C:T	22
Height	1169	UKBB	0.18419	8:41167562:C:G	11
Height	1170	UKBB	0.102	8:41747333:T:A	18
Height	1171	FG	0.28709	8:43686357:G:A	6
Height	1172	BBJ	0.56662	8:48490636:A:G	5
Height	1173	BBJ, UKBB	0.097448	8:49418561:T:C	81
Height	1174	UKBB	0.096047	8:49620434:G:A	21
Height	1175	FG	0.53203	8:50621364:G:C	4
Height	1176	FG	0.81654	8:57099185:G:A	3
Height	1177	UKBB	0.52012	8:57448724:T:G	4
Height	1178	BBJ	0.25338	8:57283748:G:A	6
Height	1179	UKBB	0.98251	8:57051403:A:G	1
Height	1180	BBJ	0.04139	8:57101475:G:T	29
Height	1181	BBJ	0.99212	8:57109358:C:T	1
Height	1182	UKBB	0.99999	8:57111746:G:A	1
Height	1183	FG	0.96444	8:57112046:G:A	1
Height	1184	UKBB	1	8:57123523:T:C	1
Height	1185	FG	0.74929	8:57136197:T:C	2
Height	1186	BBJ	0.011285	8:57183895:GCT:G	130
Height	1187	UKBB	0.39858	8:57157543:G:A	3
Height	1188	UKBB	0.56265	8:57291138:ATGT:A	2
Height	1189	FG	0.57759	8:57361599:G:A	2
Height	1190	UKBB	0.99911	8:57665019:G:T	1
Height	1191	UKBB	0.3739	8:57670051:G:A	6
Height	1192	UKBB	0.61917	8:58147316:C:T	16
Height	1193	BBJ, UKBB	0.054434	8:60536387:G:C	71
Height	1194	UKBB	0.3387	8:66862525:A:G	6
Height	1195	UKBB	0.12168	8:68808454:T:TA	63
Height	1196	UKBB	0.15519	8:72094444:GC:G	16
Height	1197	UKBB	0.15242	8:72229106:A:G	9
Height	1198	UKBB	0.11051	8:72716082:G:A	14
Height	1199	UKBB	0.3804	8:75191221:C:T	10
Height	1200	FG	0.78485	8:75841489:C:T	2
Height	1201	FG	0.99737	8:75846609:A:G	1
Height	1202	UKBB	0.19245	8:75870825:A:C	15
Height	1203	FG, UKBB	0.10001	8:75876621:T:G	92
Height	1204	UKBB	1	8:75886297:C:T	1
Height	1205	UKBB	0.14936	8:76135263:A:T	10
Height	1206	FG	0.08106	8:76215097:C:T	15
Height	1207	UKBB	1	8:77346752:C:T	1
Height	1208	UKBB	0.99954	8:77761919:C:T	1
Height	1209	BBJ, FG, UKBB	0.067778	8:78178485:A:C	136
Height	1210	UKBB	0.024705	8:78829309:T:C	80
Height	1211	UKBB	0.025924	8:87500209:CAT:C	136
Height	1212	FG	0.69982	8:87961240:T:C	2
Height	1213	UKBB	0.045261	8:92222283:A:G	91
Height	1214	UKBB	0.24191	8:96417185:T:C	9
Height	1215	UKBB	0.25122	8:96846241:TG:T	27
Height	1216	UKBB	0.20373	8:101805542:C:T	13
Height	1217	UKBB	0.97991	8:109012769:T:G	1
Height	1218	FG	0.0124	8:109067105:C:G	176
Height	1219	BBJ	0.027674	8:116602874:G:A	72
Height	1220	FG, UKBB	0.25966	8:116636281:A:C	31
Height	1221	BBJ, FG, UKBB	0.41761	8:117572538:A:G	30
Height	1222	FG	0.057539	8:120984636:A:T	30
Height	1223	UKBB	0.92375	8:120406650:T:C	2
Height	1224	UKBB	0.10308	8:120456193:A:T	128
Height	1225	UKBB	1	8:120596023:A:G	1
Height	1226	UKBB	0.25405	8:120605652:G:A	6
Height	1227	UKBB	0.035575	8:120836668:CA:C	40
Height	1228	UKBB	0.043105	8:120934126:A:G	106
Height	1229	UKBB	0.074891	8:121313629:T:C	29
Height	1230	UKBB	0.49334	8:123980448:T:C	2
Height	1231	FG, UKBB	0.61407	8:124382184:C:T	11
Height	1232	FG	0.015733	8:124453979:T:C	141
Height	1233	FG, UKBB	0.26597	8:126506140:C:T	30
Height	1234	UKBB	0.96861	8:128601016:CAA:C	1
Height	1235	UKBB	0.10116	8:128996639:C:T	16
Height	1236	BBJ, FG, UKBB	0.19959	8:129164288:T:C	91
Height	1237	UKBB	0.16211	8:130550637:T:C	18
Height	1238	UKBB	0.34702	8:130730446:T:C	17
Height	1239	BBJ, FG, UKBB	0.18596	8:130725665:C:T	60
Height	1240	UKBB	0.070874	8:134618967:A:T	21
Height	1241	BBJ	0.94803	8:135684422:C:G	2
Height	1242	UKBB	0.51581	8:135602931:C:A	25
Height	1243	BBJ	0.8065	8:135614571:C:T	3
Height	1244	FG	0.38347	8:135584019:G:T	3
Height	1245	UKBB	0.24981	8:135598265:T:C	6
Height	1246	UKBB	0.94177	8:135602725:TCAC:T	2
Height	1247	UKBB	1	8:135622851:G:A	1
Height	1248	BBJ, FG, UKBB	1	8:135649848:G:A	3
Height	1249	BBJ	0.35478	8:135664673:T:G	13
Height	1250	UKBB	0.25877	8:135725058:C:T	37
Height	1251	UKBB	0.16923	8:135744756:C:T	9
Height	1252	UKBB	0.065003	8:135837876:A:G	28
Height	1253	UKBB	0.089287	8:141558980:C:T	18
Height	1254	UKBB	0.50793	8:141860660:TA:T	29
Height	1255	UKBB	0.12157	8:142222374:A:G	31
Height	1256	UKBB	0.35599	8:142315175:C:G	7
Height	1257	BBJ	0.14795	8:142396045:C:G	14
Height	1258	UKBB	0.083645	8:143935998:T:TA	75
Height	1259	BBJ	0.056814	8:144410798:A:G	45
Height	1260	UKBB	0.31088	8:144356021:GGGTGGCACAGCACTGAGGGGGCAGGTGAGGCACCAA:G	6
Height	1261	UKBB	0.31108	8:144848756:G:A	6
Height	1262	BBJ, UKBB	0.093558	8:145012777:C:G	89
Height	1263	UKBB	0.56619	9:4291928:A:C	2
Height	1264	UKBB	1	9:4740251:A:C	1
Height	1265	BBJ	0.52764	9:5089770:G:A	3
Height	1266	UKBB	0.99813	9:14446001:C:T	1
Height	1267	UKBB	0.40391	9:16467709:T:C	17
Height	1268	UKBB	0.89326	9:16676601:A:G	2
Height	1269	BBJ	0.92554	9:16721067:G:A	2
Height	1270	UKBB	0.33798	9:16726119:C:T	5
Height	1271	UKBB	0.1015	9:17019918:C:CT	38
Height	1272	UKBB	0.99997	9:18629283:G:A	1
Height	1273	UKBB	0.15481	9:18992772:AT:A	61
Height	1274	UKBB	0.39692	9:22158168:T:A	3
Height	1275	FG	0.056346	9:27482627:T:C	61
Height	1276	BBJ	0.50573	9:34766707:A:G	4
Height	1277	UKBB	0.99799	9:34660864:C:T	1
Height	1278	FG	0.99792	9:35609378:C:T	1
Height	1279	UKBB	0.50285	9:35700527:A:AGTTT	9
Height	1280	BBJ	0.20278	9:35754500:G:A	9
Height	1281	UKBB	0.49395	9:35752274:GT:G	4
Height	1282	UKBB	0.84899	9:35932874:G:A	3
Height	1283	UKBB	0.058982	9:76703749:C:T	37
Height	1284	UKBB	0.97998	9:78504729:T:C	1
Height	1285	BBJ, UKBB	0.88481	9:78511889:G:A	8
Height	1286	FG	0.57905	9:78505969:C:CGCCCGGGGCTGCGAGCTGCGGCG	2
Height	1287	UKBB	0.25735	9:78701793:A:G	7
Height	1288	UKBB	0.92706	9:78747786:G:A	2
Height	1289	UKBB	0.88841	9:78748973:C:T	2
Height	1290	FG	0.81384	9:78759977:G:A	2
Height	1291	UKBB	0.32605	9:78806124:A:AAAAC	6
Height	1292	UKBB	0.94981	9:78831415:A:G	2
Height	1293	UKBB	0.16914	9:85076554:C:G	36
Height	1294	FG, UKBB	0.12939	9:86582925:T:TAATA	67
Height	1295	UKBB	0.50973	9:89011615:T:C	19
Height	1296	UKBB	0.67867	9:89032125:C:T	2
Height	1297	FG	0.060427	9:89113516:A:G	51
Height	1298	UKBB	0.052748	9:89089476:C:T	30
Height	1299	FG	0.78825	9:89766465:C:T	9
Height	1300	BBJ	0.069204	9:89799501:C:A	38
Height	1301	UKBB	0.26868	9:89840457:C:A	4
Height	1302	UKBB	0.2232	9:89889135:A:C	10
Height	1303	BBJ, FG	0.26511	9:90881977:A:AT	15
Height	1304	UKBB	0.98128	9:90873653:G:A	1
Height	1305	UKBB	0.97864	9:92230041:G:A	1
Height	1306	BBJ	0.17981	9:95437164:CAAAAACAGACA:C	8
Height	1307	FG	0.064356	9:95549590:A:C	26
Height	1308	BBJ	0.98417	9:95434421:GT:G	1
Height	1309	FG	0.44864	9:96445803:G:A	5
Height	1310	FG	0.088995	9:97769434:G:C	25
Height	1311	FG	0.98482	9:98280323:AG:A	1
Height	1312	BBJ	0.34804	9:98302916:A:G	6
Height	1313	BBJ	0.62089	9:98364547:C:T	2
Height	1314	FG	1	9:98368761:T:C	1
Height	1315	FG	0.52461	9:98430707:C:T	4
Height	1316	BBJ	0.2315	9:98515034:G:A	21
Height	1317	BBJ	0.012439	9:99102731:T:A	144
Height	1318	FG	0.19309	9:99179726:C:CCT	6
Height	1319	FG	0.049662	9:108914888:C:T	80
Height	1320	BBJ	0.99894	9:109463806:C:T	1
Height	1321	FG	0.47849	9:109518208:A:G	3
Height	1322	FG	0.16872	9:109658699:A:G	11
Height	1323	BBJ	0.45151	9:109642696:A:G	3
Height	1324	BBJ	0.14743	9:109685461:C:A	12
Height	1325	BBJ, FG	0.073099	9:111878956:G:A	170
Height	1326	BBJ, FG	0.37177	9:113824581:C:T	9
Height	1327	BBJ	0.1228	9:114287425:T:G	12
Height	1328	BBJ	0.16446	9:114324948:A:G	35
Height	1329	FG	0.037927	9:115156389:C:T	49
Height	1330	FG	0.015231	9:116168755:G:A	185
Height	1331	FG	0.98018	9:117040885:A:G	1
Height	1332	BBJ	0.50083	9:118309051:C:T	2
Height	1333	FG	0.050913	9:118695152:C:T	22
Height	1334	FG	0.095652	9:118802375:A:G	57
Height	1335	FG	0.23043	9:119122053:T:C	6
Height	1336	BBJ	0.50327	9:119406439:A:T	2
Height	1337	UKBB	0.080535	9:123476952:G:A	63
Height	1338	UKBB	0.042068	9:124280941:ACAT:A	61
Height	1339	UKBB	0.28605	9:124413191:G:C	11
Height	1340	BBJ	0.032454	9:125956241:T:A	100
Height	1341	UKBB	1	9:125696599:C:T	1
Height	1342	UKBB	0.1591	9:128221686:C:T	36
Height	1343	UKBB	0.060843	9:129745108:C:CTCT	73
Height	1344	UKBB	0.43952	9:131125165:C:T	8
Height	1345	FG, UKBB	0.38226	9:133473303:C:G	18
Height	1346	BBJ	0.95167	9:133515338:G:C	1
Height	1347	FG, UKBB	0.9999	9:136385088:A:C	2
Height	1348	BBJ	0.34524	9:136401425:G:A	7
Height	1349	FG, UKBB	0.66728	9:136925663:G:T	19
Height	1350	BBJ	0.98218	9:139101583:G:T	1
Height	1351	UKBB	0.96413	9:139105229:T:C	1
Height	1352	UKBB	0.98592	9:139110654:C:T	1
Height	1353	FG, UKBB	0.32459	9:139127566:C:A	19
Height	1354	UKBB	0.12653	9:139374457:A:C	23
Height	1355	FG	0.873	9:139371342:G:A	18
Height	1356	UKBB	0.13796	9:139620333:C:T	9
Height	1357	UKBB	0.80482	10:1729026:C:T	3
Height	1358	UKBB	0.69503	10:3189380:C:T	7
Height	1359	FG, UKBB	0.14872	10:5042294:T:C	88
Height	1360	UKBB	0.21275	10:5733131:C:T	8
Height	1361	UKBB	0.29583	10:6911941:G:A	17
Height	1362	UKBB	0.18	10:7452743:A:G	10
Height	1363	UKBB	0.11994	10:11909896:G:T	23
Height	1364	FG, UKBB	0.36269	10:12009113:C:T	62
Height	1365	UKBB	0.090709	10:12205291:G:A	16
Height	1366	BBJ, UKBB	0.11958	10:12828453:T:G	47
Height	1367	UKBB	0.15752	10:12864310:C:T	11
Height	1368	BBJ, FG	0.58357	10:12947648:A:T	9
Height	1369	UKBB	0.5564	10:12943111:G:A	2
Height	1370	UKBB	0.078926	10:12963735:GTTTCTGT:G	60
Height	1371	FG	1	10:13040400:A:G	1
Height	1372	UKBB	0.40818	10:17162659:T:A	4
Height	1373	FG	0.12445	10:17815158:T:C	21
Height	1374	BBJ	0.045644	10:22825287:AG:A	61
Height	1375	UKBB	0.034438	10:23767059:G:GA	84
Height	1376	UKBB	0.99869	10:25178864:G:A	1
Height	1377	UKBB	0.1927	10:25372340:T:A	17
Height	1378	UKBB	0.56408	10:27900680:C:T	3
Height	1379	BBJ	0.047898	10:27916153:T:A	33
Height	1380	UKBB	0.060004	10:28162477:G:A	97
Height	1381	FG	0.05613	10:28784483:C:T	49
Height	1382	UKBB	0.062262	10:28922228:T:C	45
Height	1383	BBJ	0.099781	10:31119222:G:C	15
Height	1384	UKBB	0.10935	10:32160519:A:C	41
Height	1385	UKBB	0.17838	10:43693727:G:A	10
Height	1386	UKBB	0.17769	10:44106793:G:C	7
Height	1387	UKBB	0.04503	10:48568821:C:T	25
Height	1388	UKBB	0.1315	10:49543494:C:G	14
Height	1389	UKBB	0.11811	10:52739809:T:A	15
Height	1390	UKBB	0.99507	10:53290991:T:C	1
Height	1391	UKBB	0.19027	10:54463900:C:A	15
Height	1392	UKBB	0.0088038	10:60285509:A:G	297
Height	1393	UKBB	0.63648	10:61459659:AACAC:A	2
Height	1394	FG, UKBB	0.52007	10:61469538:T:C	9
Height	1395	BBJ	0.15621	10:62163970:A:AG	95
Height	1396	UKBB	0.48052	10:62147210:G:GTATATGAAA	4
Height	1397	UKBB	0.16869	10:63724773:A:C	7
Height	1398	FG	0.89772	10:64566258:C:T	14
Height	1399	UKBB	0.41154	10:64525547:T:C	4
Height	1400	UKBB	0.12007	10:65338304:A:G	37
Height	1401	FG	0.024973	10:69933132:G:C	66
Height	1402	UKBB	0.046395	10:69941134:C:T	34
Height	1403	FG	0.030671	10:70172751:G:T	147
Height	1404	BBJ, FG	0.47208	10:70343196:G:GA	41
Height	1405	UKBB	0.39371	10:70387173:A:AT	11
Height	1406	UKBB	0.038562	10:70444366:C:A	62
Height	1407	UKBB	1	10:70406518:A:T	1
Height	1408	UKBB	0.24377	10:71333783:G:A	7
Height	1409	UKBB	0.10971	10:73737913:T:C	46
Height	1410	BBJ	0.024139	10:73991472:G:A	122
Height	1411	FG	0.29937	10:74856576:C:G	758
Height	1412	BBJ	0.057002	10:75579510:C:T	31
Height	1413	UKBB	0.13804	10:76821452:C:T	16
Height	1414	BBJ	0.40091	10:76829757:A:G	19
Height	1415	UKBB	0.013956	10:78463449:C:CA	347
Height	1416	UKBB	0.25891	10:79657705:C:G	60
Height	1417	UKBB	0.33794	10:79543740:C:T	4
Height	1418	FG	0.1985	10:80930698:A:G	14
Height	1419	BBJ, UKBB	0.3293	10:80925014:T:C	21
Height	1420	BBJ, FG	0.086515	10:81140253:C:T	58
Height	1421	UKBB	0.9126	10:81136129:C:A	5
Height	1422	UKBB	0.98752	10:81144697:C:T	1
Height	1423	UKBB	0.14358	10:81166754:T:C	14
Height	1424	FG	0.65677	10:81723233:A:G	3
Height	1425	UKBB	0.36142	10:81228378:T:C	12
Height	1426	FG	0.12874	10:89481779:G:A	37
Height	1427	FG	0.61807	10:93015079:T:A	2
Height	1428	FG	0.23529	10:94996969:C:T	6
Height	1429	BBJ	0.28933	10:97877320:T:A	22
Height	1430	FG	0.033114	10:101773032:A:T	110
Height	1431	FG	0.053729	10:102663545:A:G	28
Height	1432	FG	0.25353	10:104313395:C:T	46
Height	1433	UKBB	0.98255	10:104341435:T:C	1
Height	1434	UKBB	0.96754	10:104349531:A:G	1
Height	1435	UKBB	0.9955	10:104367987:CA:C	1
Height	1436	UKBB	0.99573	10:104373300:A:G	1
Height	1437	BBJ	0.45654	10:105148650:A:C	5
Height	1438	BBJ	0.061091	10:113910721:A:G	28
Height	1439	UKBB	0.89695	10:114721237:A:G	3
Height	1440	UKBB	0.053258	10:114747641:G:GC	41
Height	1441	BBJ	0.44655	10:114846766:A:G	16
Height	1442	UKBB	0.15193	10:114904201:T:G	9
Height	1443	UKBB	0.23155	10:115789375:C:T	5
Height	1444	UKBB	0.2498	10:116138744:G:A	6
Height	1445	UKBB	0.26946	10:119997562:ATG:A	20
Height	1446	UKBB	0.19868	10:120491506:C:T	11
Height	1447	UKBB	0.25867	10:120965341:A:G	7
Height	1448	UKBB	0.69495	10:121061330:A:C	2
Height	1449	FG, UKBB	0.51607	10:121118492:A:C	7
Height	1450	UKBB	0.20923	10:121433675:C:T	7
Height	1451	FG	0.24311	10:121652073:T:C	23
Height	1452	UKBB	0.99996	10:121641533:CA:C	1
Height	1453	UKBB	0.97583	10:123405480:C:G	1
Height	1454	UKBB	0.87662	10:124128076:T:C	5
Height	1455	UKBB	0.48967	10:124154728:CTT:C	3
Height	1456	UKBB	1	10:124249044:C:T	1
Height	1457	UKBB	0.30677	10:125105668:A:G	12
Height	1458	BBJ	0.11464	10:126286228:G:A	20
Height	1459	UKBB	1	10:126290498:G:A	1
Height	1460	FG	0.1762	10:126323766:A:G	9
Height	1461	BBJ	0.18826	10:126480556:T:C	40
Height	1462	UKBB	0.69673	10:126543993:T:C	3
Height	1463	BBJ, UKBB	0.037978	10:126612510:C:CA	150
Height	1464	FG	0.96065	10:126862148:C:T	1
Height	1465	BBJ	0.068685	10:127708092:G:T	28
Height	1466	BBJ	0.98927	10:127731102:A:G	1
Height	1467	FG, UKBB	0.14499	10:131411247:C:G	32
Height	1468	UKBB	0.26158	10:133775335:G:GT	20
Height	1469	FG	0.32525	11:1615955:C:A	48
Height	1470	FG	0.44277	11:1958996:C:T	4
Height	1471	UKBB	0.80522	11:2021830:C:T	4
Height	1472	UKBB	0.44582	11:2149864:T:C	3
Height	1473	FG, UKBB	0.99897	11:2165576:G:A	2
Height	1474	BBJ	0.80196	11:2186335:A:G	7
Height	1475	BBJ	0.097415	11:2685820:C:T	45
Height	1476	BBJ, FG, UKBB	0.62151	11:2813345:C:T	11
Height	1477	BBJ, FG, UKBB	1	11:2813322:C:T	3
Height	1478	UKBB	0.65893	11:2861747:A:AAAAC	2
Height	1479	BBJ	0.71596	11:8250143:G:C	3
Height	1480	BBJ	0.44755	11:9537416:G:C	4
Height	1481	FG	0.97609	11:9537904:G:C	1
Height	1482	FG	0.12252	11:12031659:T:A	36
Height	1483	FG, UKBB	0.41452	11:12664541:A:G	73
Height	1484	BBJ	0.054195	11:13278612:T:C	30
Height	1485	BBJ	0.024414	11:14439243:A:AT	68
Height	1486	BBJ	0.52709	11:14547589:C:T	3
Height	1487	BBJ	0.060406	11:15939695:G:A	24
Height	1488	FG	0.18665	11:17351683:C:G	18
Height	1489	BBJ, FG	0.13525	11:18613498:G:T	34
Height	1490	UKBB	1	11:18635815:A:G	1
Height	1491	UKBB	0.9969	11:18639167:C:T	1
Height	1492	UKBB	0.99958	11:18640477:C:T	1
Height	1493	UKBB	0.99803	11:18645020:C:CA	1
Height	1494	UKBB	0.99999	11:18653712:A:G	1
Height	1495	UKBB	0.99985	11:18653957:C:G	1
Height	1496	UKBB	0.99934	11:18656271:C:T	1
Height	1497	FG	0.5196	11:26956221:G:GT	3
Height	1498	BBJ	0.99999	11:27016411:A:G	1
Height	1499	UKBB	0.031875	11:28477733:T:A	205
Height	1500	UKBB	0.99511	11:30447998:C:T	1
Height	1501	UKBB	0.75836	11:33183043:T:A	3
Height	1502	UKBB	0.39983	11:35487622:T:C	4
Height	1503	FG	1	11:36248678:T:TG	1
Height	1504	UKBB	0.20831	11:44369196:A:G	12
Height	1505	UKBB	0.2082	11:45244903:C:G	10
Height	1506	UKBB	0.079619	11:45957611:T:C	30
Height	1507	UKBB	0.34653	11:45998185:G:A	63
Height	1508	FG, UKBB	0.54018	11:46154590:G:A	7
Height	1509	FG	0.24472	11:48166436:C:T	14
Height	1510	UKBB	0.045383	11:46789346:G:GT	102
Height	1511	BBJ	0.029724	11:47464519:G:A	77
Height	1512	UKBB	0.30368	11:47452025:AC:A	4
Height	1513	FG, UKBB	0.10895	11:47550835:GGGGACA:G	78
Height	1514	FG	0.11966	11:56577490:C:T	58
Height	1515	FG	0.39131	11:51540918:G:T	6
Height	1516	UKBB	0.9965	11:54860922:C:T	1
Height	1517	UKBB	0.29495	11:57488479:G:GT	59
Height	1518	BBJ	0.061905	11:57771538:T:A	49
Height	1519	UKBB	0.04523	11:58296806:G:A	58
Height	1520	UKBB	0.90393	11:58919922:G:GGCAGATACTT	2
Height	1521	UKBB	0.019432	11:59298104:G:A	224
Height	1522	BBJ	0.38984	11:61631690:T:C	42
Height	1523	UKBB	0.12286	11:61589481:A:G	14
Height	1524	FG	0.24636	11:61604967:C:T	6
Height	1525	FG	0.69051	11:65114850:G:C	2
Height	1526	FG, UKBB	0.093349	11:65661291:C:T	40
Height	1527	BBJ	0.25319	11:65777309:CT:C	7
Height	1528	FG, UKBB	0.69507	11:67024534:C:T	9
Height	1529	UKBB	0.30019	11:68415513:C:CTT	32
Height	1530	FG, UKBB	0.70775	11:68855363:G:A	5
Height	1531	UKBB	0.39082	11:69157360:A:G	7
Height	1532	BBJ	0.92206	11:69253486:T:C	2
Height	1533	BBJ	0.98967	11:69272096:C:T	1
Height	1534	BBJ	0.31852	11:69280106:CA:C	4
Height	1535	UKBB	0.9995	11:69355082:G:A	1
Height	1536	FG	0.50549	11:69511094:C:T	5
Height	1537	UKBB	0.19383	11:69448758:T:C	15
Height	1538	FG	0.54027	11:69468508:T:A	2
Height	1539	FG	0.26292	11:69526026:A:G	11
Height	1540	UKBB	0.16609	11:69916746:C:T	9
Height	1541	FG	0.078596	11:69938859:A:G	26
Height	1542	UKBB	0.72302	11:70041216:GGATGTGTGGATGGATGGATA:G	3
Height	1543	UKBB	0.13007	11:72361883:T:C	19
Height	1544	UKBB	0.13818	11:74288826:T:G	16
Height	1545	UKBB	0.036672	11:74492611:C:T	97
Height	1546	UKBB	0.68306	11:75265764:A:C	4
Height	1547	BBJ	0.078198	11:75253887:C:T	15
Height	1548	BBJ, FG, UKBB	0.35435	11:75276178:A:C	17
Height	1549	FG, UKBB	0.091459	11:77461052:C:A	79
Height	1550	UKBB	0.01907	11:77401206:CA:C	341
Height	1551	UKBB	0.41262	11:85451938:A:C	39
Height	1552	UKBB	0.12877	11:85652251:C:T	60
Height	1553	UKBB	0.065576	11:86039948:TTG:T	68
Height	1554	BBJ	0.02001	11:89065017:C:T	332
Height	1555	UKBB	0.028822	11:89141996:C:T	97
Height	1556	BBJ, UKBB	0.97952	11:89224453:A:C	4
Height	1557	UKBB	0.016013	11:89355761:CGA:C	360
Height	1558	UKBB	0.51234	11:94641632:T:A	3
Height	1559	UKBB	0.39549	11:95299637:G:A	5
Height	1560	UKBB	0.21441	11:95348025:A:G	6
Height	1561	UKBB	0.36225	11:110237458:A:T	18
Height	1562	UKBB	0.16343	11:111461818:CT:C	51
Height	1563	FG	0.090534	11:118580348:C:T	104
Height	1564	FG, UKBB	0.35623	11:120293138:G:A	29
Height	1565	BBJ	0.026891	11:120241923:T:C	57
Height	1566	FG	0.34826	11:122812736:T:C	32
Height	1567	BBJ	0.28625	11:125825224:G:T	5
Height	1568	BBJ	0.23782	11:126232385:C:T	8
Height	1569	BBJ	0.50537	11:126278203:T:C	5
Height	1570	BBJ	0.65152	11:127951062:A:G	2
Height	1571	BBJ, FG	0.052524	11:128663908:G:T	100
Height	1572	UKBB	0.47061	12:327421:C:A	5
Height	1573	FG, UKBB	0.85983	12:569945:G:A	5
Height	1574	BBJ	0.944	12:569948:C:T	2
Height	1575	BBJ, UKBB	0.26912	12:590259:G:A	14
Height	1576	UKBB	0.99959	12:670893:G:A	1
Height	1577	UKBB	0.051723	12:1163896:G:A	54
Height	1578	UKBB	0.098274	12:1262501:A:G	70
Height	1579	BBJ	0.62521	12:2973887:C:A	2
Height	1580	UKBB	0.29725	12:3346767:CTCT:C	13
Height	1581	UKBB	1	12:4033760:G:A	1
Height	1582	FG, UKBB	0.17543	12:4368622:G:GC	24
Height	1583	BBJ	0.34685	12:4364519:CAG:C	8
Height	1584	FG, UKBB	1	12:4384844:T:G	2
Height	1585	BBJ	0.052117	12:7571500:A:G	34
Height	1586	BBJ, FG	0.19871	12:11870768:A:G	52
Height	1587	UKBB	0.39849	12:11878464:C:A	7
Height	1588	BBJ	0.24184	12:12724614:TACCATTGC:T	53
Height	1589	FG	0.48793	12:12856574:TAGCTA:T	2
Height	1590	UKBB	1	12:12871099:T:G	1
Height	1591	BBJ, UKBB	0.30072	12:12878349:G:C	20
Height	1592	FG	0.024422	12:13212226:G:A	54
Height	1593	BBJ	0.75967	12:14365109:T:C	6
Height	1594	UKBB	0.050684	12:14507432:A:G	59
Height	1595	UKBB	0.11465	12:14925563:C:T	16
Height	1596	BBJ	0.78008	12:20522081:GAGA:G	2
Height	1597	BBJ, UKBB	0.31432	12:20549673:A:G	14
Height	1598	FG	0.19693	12:20692628:C:T	12
Height	1599	UKBB	0.13768	12:20832342:T:C	29
Height	1600	FG	0.2502	12:20852086:G:A	7
Height	1601	FG	0.23399	12:23975219:C:T	8
Height	1602	FG	0.93551	12:24005101:C:T	2
Height	1603	UKBB	0.58331	12:24003407:TA:T	4
Height	1604	UKBB	0.28273	12:24200700:T:G	28
Height	1605	BBJ	0.051375	12:28114643:T:A	32
Height	1606	UKBB	0.63708	12:28168810:C:T	2
Height	1607	UKBB	0.79019	12:28119384:C:A	3
Height	1608	UKBB	0.87768	12:28139005:T:C	4
Height	1609	BBJ	0.075864	12:28404742:A:G	53
Height	1610	FG	0.026385	12:28559686:T:TAGTTTA	134
Height	1611	UKBB	0.32576	12:28672834:T:A, 12:28672837:C:A	6
Height	1612	FG	0.097871	12:29241680:A:G	37
Height	1613	UKBB	0.21949	12:29489158:C:CAACT	11
Height	1614	BBJ	0.027152	12:30898000:G:A	132
Height	1615	UKBB	0.086285	12:31735697:G:A	72
Height	1616	UKBB	0.022884	12:34659035:T:C	198
Height	1617	UKBB	0.16918	12:37900940:G:C	23
Height	1618	UKBB	0.042269	12:39846307:C:CT	78
Height	1619	BBJ	0.26681	12:40632594:G:A	56
Height	1620	UKBB	0.27521	12:46608080:G:C	5
Height	1621	FG, UKBB	1	12:46764254:A:G	4
Height	1622	FG	0.19421	12:46812430:A:C	7
Height	1623	BBJ	0.041485	12:47166894:T:A	39
Height	1624	UKBB	0.70815	12:47144033:A:G	2
Height	1625	BBJ	0.090923	12:47196389:T:C	15
Height	1626	FG	0.28815	12:47786132:T:A	6
Height	1627	UKBB	0.9819	12:48143315:A:G	1
Height	1628	UKBB	0.077083	12:48377756:T:C	70
Height	1629	UKBB	0.047648	12:49039428:GT:G	54
Height	1630	UKBB	0.71056	12:49189815:A:G	3
Height	1631	FG, UKBB	0.30682	12:50715252:G:T	102
Height	1632	UKBB	0.18222	12:51659590:C:T	10
Height	1633	BBJ	0.021855	12:53406611:C:T	74
Height	1634	FG	0.50236	12:53451877:C:T	10
Height	1635	BBJ	0.97485	12:53722361:G:A	1
Height	1636	UKBB	0.076128	12:54011673:C:CA	42
Height	1637	BBJ	0.13902	12:53995538:C:T	13
Height	1638	FG	0.34266	12:56770569:G:A	9
Height	1639	FG, UKBB	0.22917	12:56697318:C:T	196
Height	1640	BBJ	0.57177	12:56680745:C:T	2
Height	1641	BBJ, UKBB	1	12:57146069:T:G	2
Height	1642	BBJ	0.72898	12:57510785:G:C	5
Height	1643	UKBB	1	12:57522257:C:G	1
Height	1644	UKBB	0.90973	12:57530670:T:C	4
Height	1645	UKBB	0.99975	12:57539082:C:T	1
Height	1646	UKBB	0.98079	12:58091039:T:G	1
Height	1647	UKBB	0.40867	12:58251295:GT:G	10
Height	1648	BBJ	0.08141	12:58286188:C:T	34
Height	1649	FG	0.95316	12:59333795:T:C	1
Height	1650	FG	0.90812	12:59554837:G:A	14
Height	1651	FG	0.094585	12:59923805:G:A	19
Height	1652	UKBB	0.99922	12:59966623:G:A	1
Height	1653	BBJ	0.99844	12:65666390:A:G	1
Height	1654	UKBB	0.86212	12:65711378:A:G	2
Height	1655	UKBB	0.89557	12:65790395:C:T	2
Height	1656	UKBB	0.04917	12:65973033:A:AT	39
Height	1657	BBJ, FG, UKBB	0.38837	12:66133997:G:A	23
Height	1658	BBJ	0.079797	12:66212566:A:G	27
Height	1659	FG, UKBB	0.21418	12:66261977:A:G	15
Height	1660	FG	0.10965	12:66338431:A:AC	16
Height	1661	BBJ, UKBB	0.38188	12:66363539:C:G	19
Height	1662	BBJ, FG	0.27993	12:66359752:C:A	19
Height	1663	UKBB	0.87756	12:66376091:T:C	4
Height	1664	UKBB	0.72935	12:66394664:C:T	8
Height	1665	UKBB	0.23722	12:66456016:C:T	14
Height	1666	FG	0.38854	12:66459794:A:G	3
Height	1667	FG, UKBB	0.36077	12:69037698:T:C	22
Height	1668	BBJ	0.73301	12:69158489:A:G	4
Height	1669	UKBB	0.11932	12:69814535:AAC:A	14
Height	1670	BBJ, FG, UKBB	0.6821	12:69828534:C:T	8
Height	1671	FG	0.18443	12:70009067:G:A	34
Height	1672	UKBB	0.31823	12:77427455:C:T	4
Height	1673	UKBB	0.85358	12:77429695:T:TGG	3
Height	1674	UKBB	1	12:77439823:G:C	1
Height	1675	UKBB	0.51093	12:77453226:G:T	2
Height	1676	FG	0.037228	12:77538940:A:C	28
Height	1677	FG	0.049647	12:90006905:C:T	26
Height	1678	BBJ	0.018603	12:90788188:A:G	144
Height	1679	UKBB	0.11309	12:91497293:A:G	14
Height	1680	FG	0.99832	12:91498031:G:A	1
Height	1681	UKBB	0.97931	12:93921513:G:A	1
Height	1682	FG, UKBB	0.87156	12:93993266:C:A	12
Height	1683	BBJ	0.51457	12:93980541:C:CATTT	3
Height	1684	FG	0.33706	12:93983901:G:A	3
Height	1685	BBJ	0.93611	12:93989732:G:A	2
Height	1686	FG	0.11942	12:94096042:T:C	21
Height	1687	UKBB	0.6525	12:94100217:G:T	2
Height	1688	BBJ, UKBB	1	12:94136009:G:C	2
Height	1689	FG, UKBB	0.41048	12:94207532:G:A	6
Height	1690	UKBB	0.82518	12:94308704:G:C	2
Height	1691	BBJ	0.083	12:94374955:T:G	48
Height	1692	FG, UKBB	0.074555	12:94326674:G:C	34
Height	1693	FG	0.84696	12:97538337:G:A	2
Height	1694	UKBB	0.9971	12:102339359:G:A	1
Height	1695	UKBB	0.79248	12:102347801:C:T	2
Height	1696	FG	0.34106	12:102376639:A:AG	5
Height	1697	UKBB	0.032741	12:102401015:G:C	46
Height	1698	BBJ, FG	0.030438	12:102587534:A:G	160
Height	1699	UKBB	0.90289	12:102602545:C:T	2
Height	1700	UKBB	0.99998	12:102661360:T:C	1
Height	1701	FG	0.96432	12:102944934:G:A	1
Height	1702	UKBB	0.88867	12:102946454:T:C	4
Height	1703	BBJ	0.1099	12:102957468:C:A	11
Height	1704	BBJ	0.10659	12:102994983:T:C	26
Height	1705	UKBB	0.82446	12:103064247:A:G	2
Height	1706	FG	0.99951	12:103050514:C:T	1
Height	1707	FG	0.66566	12:103062597:A:G	8
Height	1708	FG	0.27856	12:103090849:G:A	10
Height	1709	UKBB	1	12:103147927:G:GT	1
Height	1710	FG	0.99251	12:103160724:C:T	1
Height	1711	BBJ	0.079679	12:105286389:G:A	17
Height	1712	BBJ	0.18452	12:106646353:G:A	19
Height	1713	BBJ	0.026264	12:107291383:C:G	115
Height	1714	UKBB	0.72966	12:107319661:G:A	12
Height	1715	BBJ	0.33423	12:112168009:G:A	7
Height	1716	UKBB	0.40822	12:115108361:T:C	3
Height	1717	UKBB	0.58998	12:116196316:C:CAA	2
Height	1718	BBJ	0.025591	12:116400183:A:G	123
Height	1719	UKBB	0.11473	12:116720400:A:G	49
Height	1720	FG	0.57223	12:116446935:T:C	4
Height	1721	UKBB	0.55487	12:117363457:T:A	39
Height	1722	UKBB	0.89822	12:120867798:A:G	2
Height	1723	FG	0.9019	12:120907309:T:A	2
Height	1724	FG	0.9938	12:121041728:T:C	1
Height	1725	UKBB	0.066769	12:121372696:T:C	78
Height	1726	FG, UKBB	0.67795	12:121416622:C:G	30
Height	1727	UKBB	0.35522	12:121622641:G:A	6
Height	1728	FG	0.056416	12:122336772:C:T, 12:122336775:C:G	29
Height	1729	FG	0.30629	12:122682286:G:A	8
Height	1730	UKBB	0.050527	12:122991478:C:G	105
Height	1731	FG, UKBB	0.11568	12:123881176:A:G	97
Height	1732	FG	0.97502	12:124761740:G:A	1
Height	1733	UKBB	0.98121	12:124762258:CTCCTCCTCCTCT:C	1
Height	1734	BBJ	0.43681	12:124777631:G:A	8
Height	1735	UKBB	0.46287	12:124799387:G:A	5
Height	1736	BBJ	0.99094	12:125002892:G:A	1
Height	1737	UKBB	0.0955	12:132609140:C:T	16
Height	1738	BBJ, UKBB	0.22607	12:133458175:C:T	20
Height	1739	UKBB	0.036879	13:21193000:CT:C	111
Height	1740	UKBB	0.067791	13:21459966:G:GA	30
Height	1741	FG, UKBB	0.13222	13:21558264:C:T	31
Height	1742	FG	0.22368	13:28089242:A:AG	11
Height	1743	UKBB	0.25516	13:28085332:A:AAG	41
Height	1744	UKBB	0.99996	13:28395297:C:T	1
Height	1745	UKBB	0.98269	13:30169861:C:A	1
Height	1746	UKBB	0.13918	13:32695207:A:G	20
Height	1747	BBJ	0.013999	13:33071127:G:C	267
Height	1748	UKBB	0.12808	13:33101817:C:T	35
Height	1749	UKBB	0.089796	13:33837836:A:G	19
Height	1750	UKBB	0.017343	13:36944732:G:A	195
Height	1751	UKBB	0.19048	13:37480201:T:C	15
Height	1752	UKBB	0.02687	13:39132675:C:T	65
Height	1753	UKBB	0.66132	13:39530579:A:T	22
Height	1754	BBJ	0.090487	13:40334852:C:G	74
Height	1755	UKBB	0.079615	13:40285645:TTCTAAGAACAGTGGGACCTTTGGAAGG:T	55
Height	1756	UKBB	0.99996	13:41109429:A:C	1
Height	1757	FG, UKBB	0.045801	13:41265979:C:A	195
Height	1758	BBJ	0.10228	13:41575804:T:C	14
Height	1759	UKBB	0.2407	13:42739233:A:G	6
Height	1760	UKBB	0.14237	13:47916948:T:TA	37
Height	1761	UKBB	0.044679	13:48801876:C:T	143
Height	1762	FG	0.21255	13:49284125:G:A	26
Height	1763	FG	0.5165	13:50504226:A:C	29
Height	1764	UKBB	0.11922	13:50622068:C:G	14
Height	1765	FG, UKBB	0.99999	13:50565104:ACT:A	3
Height	1766	UKBB	1	13:50724055:C:T	1
Height	1767	FG	0.072439	13:51099616:C:T	22
Height	1768	UKBB	0.98348	13:51106788:G:A	1
Height	1769	BBJ, FG, UKBB	0.20878	13:51170010:A:G	25
Height	1770	FG	0.3117	13:51300278:T:C	11
Height	1771	UKBB	0.046358	13:51398466:C:T	39
Height	1772	UKBB	0.80799	13:73597086:ATAACT:A	5
Height	1773	UKBB	0.99568	13:73614573:C:T	1
Height	1774	UKBB	0.9255	13:73721599:T:C	4
Height	1775	UKBB	0.51631	13:73848463:G:A	2
Height	1776	UKBB	0.11466	13:74547792:T:G	28
Height	1777	FG	0.33648	13:77505531:C:G	13
Height	1778	UKBB	0.035688	13:78609615:T:C	58
Height	1779	UKBB	0.19313	13:80631417:C:A	9
Height	1780	FG	0.34642	13:80634654:G:A	17
Height	1781	UKBB	0.070088	13:80819169:C:T	44
Height	1782	UKBB	0.030346	13:81493761:A:C	60
Height	1783	UKBB	0.096361	13:85914975:G:A	19
Height	1784	UKBB	0.20566	13:91800545:TA:T	78
Height	1785	BBJ	0.15908	13:91985971:A:C	25
Height	1786	FG, UKBB	0.41266	13:92024574:A:G	20
Height	1787	UKBB	0.034644	13:96757260:G:A	84
Height	1788	UKBB	0.59324	13:99119160:C:T	29
Height	1789	FG, UKBB	0.20731	13:99517922:C:G	109
Height	1790	UKBB	0.048573	13:100655712:C:T	42
Height	1791	UKBB	0.098923	13:101333859:C:G	21
Height	1792	UKBB	0.29427	13:101706193:A:C	18
Height	1793	UKBB	0.048431	13:113819948:G:A	110
Height	1794	BBJ	0.75785	13:114301338:G:A	94
Height	1795	BBJ, FG, UKBB	0.14315	13:115020309:T:G	171
Height	1796	FG, UKBB	0.72841	14:21538067:C:A	10
Height	1797	BBJ	0.22115	14:21741941:C:T	19
Height	1798	FG	0.31093	14:21919949:G:A	13
Height	1799	UKBB	0.99665	14:21921225:C:T	1
Height	1800	BBJ	1	14:21924225:G:A	1
Height	1801	UKBB	0.12936	14:21947320:AGT:A	25
Height	1802	UKBB	0.99673	14:23313633:G:A	1
Height	1803	FG, UKBB	0.30609	14:23803397:CTAAG:C	13
Height	1804	UKBB	0.96183	14:23755607:A:G	1
Height	1805	FG	0.10474	14:24587545:A:G	13
Height	1806	UKBB	0.20105	14:24616783:G:A	9
Height	1807	UKBB	0.71483	14:24852046:T:G	4
Height	1808	FG	0.67238	14:24830850:T:C	2
Height	1809	UKBB	1	14:24835500:T:C	1
Height	1810	UKBB	0.026939	14:31078502:G:A	70
Height	1811	UKBB	0.41141	14:35850959:A:ATATG	7
Height	1812	UKBB	0.88998	14:36220876:A:G	2
Height	1813	BBJ	0.77316	14:37013268:G:A	3
Height	1814	BBJ	0.66153	14:37072846:G:T	2
Height	1815	UKBB	0.062464	14:37096789:C:T	55
Height	1816	BBJ	0.32404	14:37152350:T:C	17
Height	1817	UKBB	1	14:37144516:C:T	1
Height	1818	FG	0.10628	14:50941286:TG:T	65
Height	1819	UKBB	0.32827	14:50948010:C:A	6
Height	1820	BBJ	0.027026	14:54819836:G:C	40
Height	1821	UKBB	0.97321	14:55202495:C:G	1
Height	1822	FG, UKBB	0.072915	14:55247874:C:T	83
Height	1823	BBJ	0.33903	14:55260666:C:A	6
Height	1824	UKBB	0.01831	14:56699481:G:A	271
Height	1825	FG	0.027458	14:58833909:G:A	68
Height	1826	UKBB	0.047642	14:59272494:T:C	41
Height	1827	BBJ, FG, UKBB	0.42253	14:60976537:C:A	32
Height	1828	BBJ	0.019789	14:61178279:A:G	109
Height	1829	UKBB	0.14646	14:64744343:CAAAAAA:C	21
Height	1830	FG	0.076035	14:65581665:T:C	100
Height	1831	UKBB	0.65992	14:65538131:A:G	2
Height	1832	UKBB	0.058392	14:68715181:A:G	28
Height	1833	BBJ	0.095424	14:68922021:T:C	57
Height	1834	FG	0.14463	14:70453679:G:A	12
Height	1835	UKBB	0.91801	14:70465145:G:GT	3
Height	1836	UKBB	0.94587	14:70633411:C:T	2
Height	1837	UKBB	0.47135	14:73736323:G:C	4
Height	1838	BBJ, UKBB	0.45683	14:74984368:A:G	34
Height	1839	FG	0.85303	14:74998875:G:A	7
Height	1840	BBJ	0.079395	14:75018742:GC:G	24
Height	1841	FG, UKBB	0.16286	14:75040338:A:G	41
Height	1842	UKBB	0.82159	14:76357542:T:C	4
Height	1843	UKBB	0.064131	14:76204090:A:G	62
Height	1844	UKBB	0.81073	14:76447850:G:A	3
Height	1845	UKBB	0.20819	14:89051205:C:T	20
Height	1846	UKBB	0.060841	14:89550009:A:C	73
Height	1847	UKBB	0.75869	14:92316524:C:T	6
Height	1848	BBJ, UKBB	0.52831	14:92332548:C:A	8
Height	1849	FG, UKBB	0.14914	14:92430831:G:A	38
Height	1850	BBJ	0.28956	14:92435065:T:A	34
Height	1851	BBJ	0.83777	14:93406277:C:G	4
Height	1852	BBJ, UKBB	1	14:93406232:T:C	4
Height	1853	BBJ	0.047063	14:93438821:A:C	68
Height	1854	FG, UKBB	0.99949	14:94844947:C:T	2
Height	1855	FG	0.29207	14:100125788:T:TGC	6
Height	1856	FG	0.95236	14:100134609:G:A	1
Height	1857	BBJ	0.69813	14:101193139:C:T	4
Height	1858	UKBB	0.58372	14:101199022:G:A	2
Height	1859	UKBB	0.67539	14:101224922:G:A	4
Height	1860	UKBB	0.50353	14:101348584:C:G	2
Height	1861	FG, UKBB	0.47557	14:102904179:G:C	19
Height	1862	BBJ	0.36123	14:102984274:G:C	6
Height	1863	BBJ, FG, UKBB	0.33821	14:103981942:A:G	233
Height	1864	UKBB	0.19638	14:103959289:G:T	9
Height	1865	UKBB	0.75793	14:105236377:G:A	2
Height	1866	UKBB	0.95529	14:105954705:C:T	1
Height	1867	BBJ	1	15:23810652:C:T	1
Height	1868	UKBB	0.072924	15:24168412:A:G	18
Height	1869	UKBB	0.28542	15:38512573:T:C	7
Height	1870	UKBB	0.92787	15:41438153:G:A	5
Height	1871	FG	0.048947	15:41600878:T:C	48
Height	1872	UKBB	0.92516	15:42015575:A:G	2
Height	1873	BBJ	0.044508	15:47878853:G:A	40
Height	1874	UKBB	0.58923	15:48684958:C:T	4
Height	1875	BBJ	0.69074	15:48686175:A:G	2
Height	1876	BBJ	0.14119	15:48759147:G:A	11
Height	1877	BBJ	0.97778	15:48758132:A:C	1
Height	1878	UKBB	0.25599	15:48939888:T:G	37
Height	1879	FG	0.78215	15:48962723:CAG:C	23
Height	1880	BBJ	0.22012	15:49002326:C:T	15
Height	1881	BBJ	0.19296	15:51341867:A:C	270
Height	1882	UKBB	0.17657	15:51121889:CT:C	95
Height	1883	UKBB	0.81931	15:51522210:G:C	2
Height	1884	FG	0.048468	15:51578594:A:G	41
Height	1885	UKBB	0.52014	15:51568204:A:G	10
Height	1886	BBJ	0.93585	15:51570853:G:A	2
Height	1887	BBJ	0.5007	15:51594972:G:A	2
Height	1888	UKBB	0.60332	15:51629104:A:AGCTG	11
Height	1889	UKBB	0.42297	15:55374745:C:A	5
Height	1890	UKBB	0.037812	15:55705972:A:C	126
Height	1891	UKBB	0.96054	15:56151030:A:G	1
Height	1892	BBJ	0.19325	15:61117741:A:G	19
Height	1893	FG	0.15789	15:61402244:TCA:T	9
Height	1894	BBJ	0.29925	15:61413786:A:T	7
Height	1895	BBJ, FG	0.058837	15:62380259:C:T	81
Height	1896	FG	0.74275	15:63988400:G:C	2
Height	1897	BBJ	0.49374	15:65657513:G:A	10
Height	1898	BBJ	0.1239	15:66992427:C:T	35
Height	1899	FG	0.091325	15:66992821:G:A	38
Height	1900	FG	1	15:67457698:A:G	1
Height	1901	FG	0.039261	15:69985284:C:G	59
Height	1902	BBJ, FG	0.50075	15:70349482:T:C	11
Height	1903	BBJ	0.27645	15:72241294:A:G	120
Height	1904	BBJ	0.35076	15:74228810:G:A	12
Height	1905	FG	0.98792	15:74230782:GTGGC:G	1
Height	1906	FG	1	15:74336633:T:C	1
Height	1907	BBJ	0.030315	15:74870045:G:T	127
Height	1908	BBJ	0.04683	15:75876597:TGTGTGGGC:T	38
Height	1909	FG	0.37093	15:77616031:A:G	57
Height	1910	UKBB	0.090348	15:81592975:A:AGT	19
Height	1911	BBJ	0.19868	15:81835460:AT:A	13
Height	1912	UKBB	0.56743	15:81823538:T:C	2
Height	1913	UKBB	0.1246	15:84318578:C:T	16
Height	1914	BBJ	0.41102	15:84325760:G:T	3
Height	1915	UKBB	0.08176	15:84431643:CT:C	20
Height	1916	FG	0.9995	15:84430494:T:C	1
Height	1917	FG	0.99995	15:84514290:C:G	1
Height	1918	BBJ, UKBB	0.066705	15:84590610:AT:A	134
Height	1919	UKBB	0.8745	15:84640977:C:A	2
Height	1920	FG, UKBB	0.092599	15:85519084:GT:G	106
Height	1921	BBJ	0.40259	15:85657252:T:C	3
Height	1922	UKBB	0.22277	15:86119399:T:C	9
Height	1923	UKBB	0.89592	15:86276000:T:C	2
Height	1924	UKBB	0.33359	15:89051938:CAG:C	4
Height	1925	UKBB	1	15:89257734:G:C	1
Height	1926	BBJ, FG	0.37015	15:89361142:A:G	21
Height	1927	UKBB	0.30341	15:89350967:A:G	7
Height	1928	BBJ	0.96799	15:89370466:G:A	1
Height	1929	FG, UKBB	0.74692	15:89397827:A:G	12
Height	1930	UKBB	1	15:89386652:G:A	1
Height	1931	FG	0.23099	15:89398105:C:T	5
Height	1932	UKBB	0.89701	15:89399167:C:T	2
Height	1933	BBJ	0.99483	15:89402051:A:G	1
Height	1934	BBJ	0.98729	15:89413243:T:C	1
Height	1935	UKBB	0.99524	15:89415247:C:G	1
Height	1936	UKBB	1	15:89424870:G:T	1
Height	1937	BBJ	0.49831	15:89438963:ACG:A	2
Height	1938	BBJ	0.99299	15:89459676:G:A	1
Height	1939	BBJ	0.10237	15:89477854:G:C	22
Height	1940	BBJ	0.074054	15:90141591:A:ATTGT	41
Height	1941	UKBB	0.43979	15:90105626:CA:C	32
Height	1942	FG	0.24299	15:94561090:C:G	9
Height	1943	BBJ	0.59666	15:99180205:T:C	3
Height	1944	BBJ	0.14323	15:99238661:C:T	19
Height	1945	FG	0.48793	15:99523198:T:C	7
Height	1946	FG, UKBB	1	15:99194896:C:G	9
Height	1947	UKBB	1	15:99214192:TTGGAA:T	1
Height	1948	UKBB	1	15:99395834:C:G	1
Height	1949	FG	0.58678	15:99454245:A:G	2
Height	1950	UKBB	0.32535	15:99513753:TCA:T	6
Height	1951	FG	0.078675	15:100513318:A:C	23
Height	1952	UKBB	0.99989	15:100514063:C:T	1
Height	1953	BBJ	0.64687	15:100514614:T:C	2
Height	1954	BBJ	0.9892	15:100533312:C:T	1
Height	1955	BBJ	0.96382	15:100561474:G:T	1
Height	1956	FG	0.48949	15:100611261:C:G	3
Height	1957	BBJ	0.99613	15:100672408:A:G	1
Height	1958	FG, UKBB	1	15:100692953:G:A	2
Height	1959	BBJ	0.45639	15:100780260:T:C	3
Height	1960	UKBB	0.42732	15:100794363:C:T	9
Height	1961	FG	0.95907	15:100800049:G:T	1
Height	1962	BBJ	0.081073	15:100819332:G:A	21
Height	1963	FG	0.28645	15:101617201:A:G	5
Height	1964	FG, UKBB	1	15:101718239:C:G	2
Height	1965	BBJ	0.43499	16:370484:T:C	3
Height	1966	UKBB	0.22712	16:413523:T:G	7
Height	1967	FG	0.52069	16:732287:GC:G	3
Height	1968	UKBB	0.56541	16:783865:T:C	2
Height	1969	FG	0.91146	16:1016131:T:C	3
Height	1970	UKBB	0.23484	16:1027099:A:G	8
Height	1971	BBJ	0.14648	16:1116213:G:A	12
Height	1972	UKBB	0.55273	16:1126543:A:C	2
Height	1973	FG	0.99986	16:2121001:A:C	1
Height	1974	UKBB	0.89047	16:2160503:T:G	4
Height	1975	BBJ, UKBB	0.66812	16:2266173:T:C	7
Height	1976	FG	0.66578	16:2536085:C:T	4
Height	1977	UKBB	0.71006	16:2570291:GTCACGTGGGCTGGCTCGA:G	3
Height	1978	BBJ	0.34687	16:2803956:C:T	4
Height	1979	FG, UKBB	0.32598	16:4019350:C:T	12
Height	1980	BBJ	0.3908	16:4029971:G:GCT	13
Height	1981	UKBB	0.27892	16:4361138:T:C	5
Height	1982	FG	0.28877	16:4492823:A:C	6
Height	1983	FG	0.99627	16:4710898:T:G	1
Height	1984	UKBB	0.033711	16:8976554:G:A	60
Height	1985	UKBB	0.20958	16:9003250:T:G	20
Height	1986	UKBB	0.27911	16:9223446:G:GT	21
Height	1987	UKBB	0.021584	16:12884954:A:C	75
Height	1988	BBJ	0.057034	16:12903964:G:A	56
Height	1989	BBJ, FG, UKBB	0.26761	16:14395432:T:C	22
Height	1990	UKBB	0.19595	16:14398168:AT:A	26
Height	1991	UKBB	0.12985	16:14712788:C:G	34
Height	1992	BBJ, UKBB	0.12529	16:15146061:T:C	49
Height	1993	UKBB	0.99695	16:16142079:G:T	1
Height	1994	UKBB	0.99981	16:16287639:C:T	1
Height	1995	UKBB	0.19666	16:19271825:CAAAAAAAAAAAA:C	28
Height	1996	UKBB	0.034889	16:19810584:A:T	158
Height	1997	UKBB	0.04364	16:20933317:CT:C	108
Height	1998	BBJ	0.19252	16:20893237:A:G	30
Height	1999	UKBB	0.15029	16:22354967:CTGAT:C	16
Height	2000	BBJ	0.031783	16:22334563:C:T	100
Height	2001	UKBB	0.15591	16:24538322:AAC:A	18
Height	2002	FG	0.26033	16:24726071:C:T	6
Height	2003	UKBB	0.35247	16:24773291:C:G	4
Height	2004	UKBB	0.95808	16:24724778:T:A	1
Height	2005	FG	0.094299	16:29312903:T:C	35
Height	2006	FG, UKBB	0.12234	16:30055750:T:C	70
Height	2007	UKBB	0.7216	16:31047822:C:T	3
Height	2008	FG	0.005899	16:34017530:TG:T	14
Height	2009	FG	0.019777	16:33843590:G:C	1
Height	2010	UKBB	0.16406	16:47432378:G:C	9
Height	2011	FG	0.17228	16:48577065:C:T	28
Height	2012	UKBB	0.939	16:49874676:A:G	2
Height	2013	FG, UKBB	1	16:51095561:C:T	2
Height	2014	BBJ	0.15613	16:51860916:C:A	16
Height	2015	BBJ	0.099147	16:52310527:G:A	58
Height	2016	BBJ	0.30868	16:53085163:T:A	7
Height	2017	UKBB	0.12031	16:53477732:TGGG:T	13
Height	2018	UKBB	0.065542	16:55060778:T:C	27
Height	2019	FG	0.43883	16:68245384:C:T	4
Height	2020	BBJ	0.99367	16:68395371:G:A	1
Height	2021	FG	0.31786	16:69551467:A:T	11
Height	2022	BBJ	0.055031	16:69830415:G:A	51
Height	2023	FG	0.2181	16:75202730:G:A	13
Height	2024	FG	0.45743	16:78045400:G:A	4
Height	2025	FG	0.99844	16:78062057:G:C	1
Height	2026	FG	0.090435	16:82153538:A:C	30
Height	2027	BBJ	0.98412	16:84872195:G:C	1
Height	2028	FG	0.24946	16:84900752:G:A	6
Height	2029	FG	0.89587	16:85051197:T:C	14
Height	2030	BBJ	0.15553	16:87108130:G:C	24
Height	2031	FG	0.061307	16:87253645:G:A	20
Height	2032	BBJ	0.53712	16:87537311:C:T	7
Height	2033	UKBB	1	16:88780634:AGGTGTG:A	1
Height	2034	BBJ	0.41211	16:88797568:G:A	5
Height	2035	UKBB	1	16:88804924:TC:T	1
Height	2036	UKBB	0.99944	16:88807224:T:C	1
Height	2037	FG	0.93119	16:88835141:C:T	2
Height	2038	UKBB	0.99976	16:88847343:C:T	1
Height	2039	UKBB	0.9996	16:88847738:G:A	1
Height	2040	FG	0.34304	16:89673076:G:A	3
Height	2041	BBJ	0.99999	16:89704365:G:C	1
Height	2042	FG	0.42504	16:89772370:A:G	4
Height	2043	FG, UKBB	0.30851	17:927516:A:C	12
Height	2044	UKBB	0.087932	17:1250620:C:A	27
Height	2045	UKBB	0.061853	17:1355551:T:C	44
Height	2046	FG	0.38517	17:1625215:T:C	7
Height	2047	UKBB	0.38293	17:1630395:T:C	8
Height	2048	UKBB	0.76855	17:1663847:A:T	6
Height	2049	FG	1	17:6921258:C:CT	1
Height	2050	BBJ	1	17:6925490:C:T	1
Height	2051	UKBB	0.35155	17:7206002:C:T	9
Height	2052	FG	0.23679	17:7362359:T:C	8
Height	2053	BBJ	0.28337	17:7406691:C:T	20
Height	2054	UKBB	0.42266	17:7372637:C:T	4
Height	2055	UKBB	0.78741	17:7387730:C:A	2
Height	2056	FG, UKBB	1	17:7571752:T:G	4
Height	2057	UKBB	0.22484	17:7447910:C:T	6
Height	2058	UKBB	0.5122	17:7579472:G:C	3
Height	2059	BBJ	0.096021	17:7731357:A:G	19
Height	2060	UKBB	0.43023	17:8024218:T:A	6
Height	2061	UKBB	0.19668	17:8161846:C:G	10
Height	2062	FG	0.50043	17:8166097:G:C	2
Height	2063	UKBB	0.52308	17:10036796:A:G	5
Height	2064	UKBB	0.58694	17:17720319:C:T	2
Height	2065	FG	0.17699	17:20695947:G:T	9
Height	2066	FG, UKBB	0.37177	17:21279289:C:T	13
Height	2067	BBJ	0.51824	17:21284673:T:A	3
Height	2068	BBJ	0.14139	17:25615547:T:C	55
Height	2069	FG	0.74467	17:25652275:G:A	19
Height	2070	UKBB	0.41743	17:27044482:C:A	5
Height	2071	UKBB	1	17:27889986:T:C	1
Height	2072	FG	0.2903	17:27916776:G:C	4
Height	2073	UKBB	0.035181	17:28209182:G:A	134
Height	2074	FG	0.16118	17:29211667:G:A	10
Height	2075	UKBB	1	17:29206421:G:T	1
Height	2076	UKBB	0.32653	17:29285075:C:T	6
Height	2077	UKBB	0.15832	17:29820053:A:G	17
Height	2078	UKBB	0.11688	17:30231368:C:CT	44
Height	2079	FG	0.98842	17:30206059:T:C	1
Height	2080	FG	0.87208	17:30522715:G:A	3
Height	2081	BBJ, FG, UKBB	0.88112	17:36922196:A:G	10
Height	2082	BBJ	0.078546	17:37848677:A:G	70
Height	2083	BBJ, FG, UKBB	0.23868	17:38599172:C:A	34
Height	2084	FG	0.19792	17:40694005:G:A	48
Height	2085	BBJ	0.11178	17:40901824:T:C	12
Height	2086	UKBB	0.21941	17:40863908:AGCAGCAGCT:A	8
Height	2087	BBJ	0.35658	17:42186950:G:A	19
Height	2088	FG	0.3807	17:43043640:C:G	4
Height	2089	UKBB	0.19426	17:43156719:C:T	19
Height	2090	BBJ, UKBB	0.99828	17:43216281:C:T	6
Height	2091	FG	0.23516	17:43231991:T:G	8
Height	2092	UKBB	0.0054166	17:43810896:C:T	2508
Height	2093	BBJ	0.20715	17:44410243:A:T	25
Height	2094	UKBB	0.077291	17:45604028:C:A	118
Height	2095	BBJ	0.027148	17:45578435:T:A	75
Height	2096	FG	0.23451	17:46124994:ACCGCCAACGTT:ACCGCCAACGTTCCGCCAACGTT	26
Height	2097	UKBB	0.042617	17:46248088:T:C	52
Height	2098	BBJ	0.04413	17:47005588:C:T	112
Height	2099	UKBB	0.21771	17:46967124:G:A	8
Height	2100	FG	0.075223	17:47026076:G:A, 17:47026185:A:T, 17:47026431:C:T, 17:47026836:G:C	47
Height	2101	BBJ, UKBB	0.18197	17:47404628:G:T	22
Height	2102	BBJ	0.99967	17:48545926:C:A	1
Height	2103	BBJ	0.089174	17:54203655:G:A	35
Height	2104	FG	0.038381	17:54187496:G:A	56
Height	2105	FG	0.24846	17:54752926:T:A	11
Height	2106	UKBB	0.87608	17:54778904:C:T	5
Height	2107	BBJ, UKBB	0.21008	17:54841961:T:C	16
Height	2108	FG	0.37184	17:54848124:C:A	7
Height	2109	BBJ	0.5349	17:55758646:A:G	6
Height	2110	BBJ, FG, UKBB	0.65838	17:59498052:A:G	15
Height	2111	FG, UKBB	0.68466	17:59608726:G:C	17
Height	2112	BBJ	0.022699	17:60637812:G:T	108
Height	2113	UKBB	0.034029	17:61740963:G:A	79
Height	2114	FG	0.4003	17:62044703:G:A	5
Height	2115	BBJ	0.65907	17:61976011:G:T	2
Height	2116	UKBB	1	17:61996273:T:C	1
Height	2117	BBJ	0.18221	17:62016440:G:GCA	9
Height	2118	FG	1	17:62004738:G:GTAAA	1
Height	2119	UKBB	0.99999	17:62016727:C:CACACATATAT	1
Height	2120	FG	0.78974	17:62656306:A:T	14
Height	2121	UKBB	1	17:63556402:C:G	1
Height	2122	FG	0.41933	17:64312983:G:A	4
Height	2123	BBJ	0.039245	17:65962538:A:AT	68
Height	2124	BBJ	0.19132	17:69429143:A:G	49
Height	2125	FG	0.057093	17:69953561:G:A	30
Height	2126	FG	0.19651	17:70026653:C:G	17
Height	2127	UKBB	0.025272	17:73378784:T:TTTTA	61
Height	2128	FG	0.99996	17:74717295:C:A	1
Height	2129	BBJ	0.24707	17:75386909:A:G	16
Height	2130	BBJ	0.15294	17:76153613:C:T	11
Height	2131	UKBB	0.52696	17:76164404:A:C	4
Height	2132	UKBB	0.59627	17:76383671:C:T	17
Height	2133	UKBB	0.030423	17:76419187:A:G	97
Height	2134	UKBB	0.20031	17:76796463:C:T	26
Height	2135	UKBB	0.78908	17:76913843:T:C	7
Height	2136	UKBB	0.23831	17:79087537:G:C	8
Height	2137	UKBB	0.16255	17:79366663:C:T	23
Height	2138	UKBB	0.25314	17:79415766:G:A	6
Height	2139	FG	0.18254	17:79966487:T:G	11
Height	2140	UKBB	0.98339	17:79968391:T:C	1
Height	2141	UKBB	0.13346	17:80186930:CAGAGGCGGCG:C	50
Height	2142	UKBB	0.84845	17:80529826:G:C	4
Height	2143	FG	0.05424	18:168247:A:G, 18:168564:A:G, 18:168655:G:A	24
Height	2144	BBJ	0.063264	18:258284:C:G	34
Height	2145	UKBB	0.68245	18:331506:G:A	3
Height	2146	UKBB	0.1708	18:2809160:C:T	40
Height	2147	UKBB	0.18505	18:3815395:CT:C	9
Height	2148	UKBB	0.11152	18:11951280:T:C	13
Height	2149	UKBB	0.27479	18:11972308:G:C	30
Height	2150	UKBB	0.46393	18:13116432:G:T	68
Height	2151	UKBB	0.084984	18:13929778:G:A	18
Height	2152	FG	0.51559	18:20007612:T:A	3
Height	2153	FG	0.29543	18:20322126:C:A	4
Height	2154	BBJ	0.77297	18:20711927:A:C	2
Height	2155	UKBB	0.99304	18:20719164:A:G	1
Height	2156	BBJ, FG, UKBB	0.26514	18:20731930:A:G	29
Height	2157	UKBB	0.31716	18:22722077:A:C	9
Height	2158	FG, UKBB	0.26076	18:22863726:A:G	39
Height	2159	FG, UKBB	0.07704	18:23761008:G:A	122
Height	2160	UKBB	0.075218	18:24241627:C:T	30
Height	2161	UKBB	0.10985	18:29671245:T:C	30
Height	2162	UKBB	0.54375	18:29794353:T:C	4
Height	2163	UKBB	0.63291	18:33024107:G:A	6
Height	2164	UKBB	0.72338	18:44773382:A:T	6
Height	2165	FG	0.15169	18:45574392:G:C	8
Height	2166	BBJ	0.19844	18:45876302:T:C	21
Height	2167	UKBB	0.37078	18:45875517:T:A	14
Height	2168	UKBB	0.44902	18:46277324:C:T	3
Height	2169	UKBB	0.99926	18:46501070:G:A	1
Height	2170	BBJ, FG	0.063512	18:46657358:C:T	269
Height	2171	FG, UKBB	0.48034	18:46748042:C:T	37
Height	2172	UKBB	0.33896	18:46637564:T:C	6
Height	2173	UKBB	0.50209	18:53154167:C:T	4
Height	2174	UKBB	0.29836	18:57043037:G:A	10
Height	2175	BBJ, UKBB	0.25734	18:57829135:T:C	40
Height	2176	UKBB	0.13624	18:74972138:C:T	13
Height	2177	FG	0.20608	18:77211175:T:C	9
Height	2178	BBJ, UKBB	0.46859	18:77211175:T:C	65
Height	2179	BBJ	0.992	19:2135714:T:G	1
Height	2180	UKBB	0.74673	19:2155042:G:A	5
Height	2181	BBJ	0.20251	19:3205217:C:A	13
Height	2182	BBJ	0.29675	19:3433202:T:A	8
Height	2183	BBJ	0.31722	19:4074697:C:T	11
Height	2184	BBJ	0.29065	19:4765029:A:G	8
Height	2185	BBJ	0.97857	19:4910021:A:C	1
Height	2186	UKBB	0.52355	19:4967739:C:T	2
Height	2187	FG	0.13786	19:7104120:T:G	10
Height	2188	BBJ	0.19871	19:7133935:T:C	11
Height	2189	BBJ	0.26326	19:7222655:C:T	6
Height	2190	FG	0.7286	19:7234575:A:G	7
Height	2191	FG	0.41947	19:8518048:CAG:C	4
Height	2192	BBJ	0.26173	19:8637967:C:A	10
Height	2193	FG, UKBB	1	19:8670147:C:T	2
Height	2194	FG	0.041209	19:10267252:G:T	36
Height	2195	BBJ, FG	0.14296	19:10728320:A:G	60
Height	2196	BBJ	0.077654	19:10752504:A:C	45
Height	2197	UKBB	0.98762	19:10770068:ATTTTTTTTT:A	1
Height	2198	BBJ	0.27523	19:12076851:G:A	27
Height	2199	FG	0.27287	19:12629788:T:C	8
Height	2200	FG	0.31264	19:13234038:G:T	4
Height	2201	UKBB	0.42417	19:16422047:C:CA	8
Height	2202	FG	0.66519	19:16665215:C:T	3
Height	2203	FG	0.051694	19:17066061:T:C	34
Height	2204	UKBB	0.23125	19:17083435:G:A	40
Height	2205	BBJ	0.45898	19:17264961:G:C	22
Height	2206	UKBB	0.39488	19:17283403:G:A	5
Height	2207	FG	0.77055	19:17454869:TAAAC:T	17
Height	2208	UKBB	0.87305	19:17408553:CT:C	20
Height	2209	UKBB	0.096792	19:17511446:C:CA	47
Height	2210	UKBB	1	19:18116144:A:G	1
Height	2211	UKBB	0.069673	19:18566804:T:G	52
Height	2212	UKBB	0.4784	19:18866403:CTTTTTTTTTTT:C	17
Height	2213	FG	0.10382	19:18802798:C:T	23
Height	2214	UKBB	0.066922	19:19665643:A:C	137
Height	2215	BBJ, UKBB	0.14991	19:19548239:T:G	110
Height	2216	FG, UKBB	0.19444	19:30304254:CAGTT:C	78
Height	2217	UKBB	0.2371	19:31049031:A:T	17
Height	2218	UKBB	0.11315	19:32889660:G:GAATACTCAGCATTGT	28
Height	2219	BBJ	0.16208	19:32912622:A:G	12
Height	2220	FG	0.34814	19:33188706:C:T	4
Height	2221	FG	0.58677	19:36204831:T:G	2
Height	2222	FG	0.033508	19:37630470:C:T	150
Height	2223	BBJ, FG	0.088483	19:41930396:A:G	173
Height	2224	FG	0.078061	19:44855757:A:G	69
Height	2225	FG	0.013382	19:47016771:C:A	126
Height	2226	BBJ	0.60216	19:50042867:T:TG	2
Height	2227	FG	0.4774	19:52171483:C:T	2
Height	2228	FG, UKBB	0.072143	19:54705928:T:C	89
Height	2229	UKBB	0.56854	19:54753202:T:C	3
Height	2230	BBJ	0.71407	19:55653297:A:C	8
Height	2231	UKBB	0.62534	19:55873642:C:T	4
Height	2232	FG, UKBB	1	19:55879672:C:T	2
Height	2233	UKBB	0.99999	19:55993436:G:T	1
Height	2234	UKBB	0.021367	20:3309864:C:CA	97
Height	2235	BBJ	0.095063	20:4096104:A:G	13
Height	2236	FG, UKBB	0.92153	20:4101800:C:T	9
Height	2237	FG, UKBB	0.056909	20:5101193:CTT:C	93
Height	2238	FG, UKBB	0.23075	20:6251639:A:G	29
Height	2239	UKBB	0.046199	20:6489567:A:G	31
Height	2240	UKBB	0.43824	20:6612832:A:G	9
Height	2241	BBJ	0.1164	20:6603622:C:T	17
Height	2242	FG	0.16359	20:6632901:C:A	9
Height	2243	FG, UKBB	0.48184	20:6662935:A:G	15
Height	2244	UKBB	0.51732	20:6710434:T:G	2
Height	2245	UKBB	0.48765	20:6836952:G:A	8
Height	2246	BBJ, UKBB	0.19872	20:6934897:T:C	135
Height	2247	BBJ	0.21894	20:8508498:G:A	1
Height	2248	UKBB	0.072942	20:10624190:A:G	41
Height	2249	UKBB	0.05172	20:10691127:AT:A	27
Height	2250	UKBB	0.31706	20:10907703:G:A	4
Height	2251	UKBB	0.10994	20:11047596:T:C	19
Height	2252	UKBB	0.76041	20:11214266:C:A	2
Height	2253	UKBB	0.33925	20:13261628:C:T	5
Height	2254	FG, UKBB	0.15841	20:16511264:C:T	37
Height	2255	BBJ, UKBB	0.14682	20:17594729:G:A	49
Height	2256	FG	0.48989	20:17617297:C:G	3
Height	2257	UKBB	0.16236	20:17769853:G:A	14
Height	2258	UKBB	0.10749	20:18991236:G:T	13
Height	2259	UKBB	0.43902	20:20069826:G:T	3
Height	2260	UKBB	0.99803	20:20348253:C:T	1
Height	2261	FG	0.71995	20:20368535:A:T	8
Height	2262	BBJ	0.086937	20:20867658:G:A	16
Height	2263	BBJ, UKBB	0.11347	20:21223946:G:GA	77
Height	2264	BBJ	0.080398	20:21687344:G:A	65
Height	2265	FG	0.085503	20:26199904:C:T	13
Height	2266	FG	0.1856	20:26176813:A:G	6
Height	2267	BBJ	0.026075	20:31328123:C:CA	78
Height	2268	UKBB	0.095953	20:31440228:G:A	18
Height	2269	UKBB	0.89644	20:32274380:G:A	4
Height	2270	UKBB	1	20:32143464:C:T	1
Height	2271	BBJ	0.74495	20:32263624:G:C	2
Height	2272	FG	0.23051	20:32333181:G:T	5
Height	2273	FG, UKBB	0.057335	20:33578899:T:C	105
Height	2274	UKBB	0.32373	20:33891083:G:A	15
Height	2275	BBJ, FG, UKBB	1	20:34025756:A:G	10
Height	2276	UKBB	0.06289	20:34545858:T:C	69
Height	2277	UKBB	0.11644	20:35578680:A:G	24
Height	2278	BBJ, FG	0.038509	20:35871134:A:C	108
Height	2279	BBJ	0.15861	20:38563245:A:G	18
Height	2280	UKBB	0.97427	20:38552078:T:C	1
Height	2281	UKBB	0.54542	20:38821796:C:T	3
Height	2282	UKBB	0.23619	20:39159119:T:C	20
Height	2283	UKBB	0.27498	20:39272737:T:C	8
Height	2284	UKBB	0.38514	20:39660608:G:T	14
Height	2285	BBJ	0.1094	20:39980961:G:C	35
Height	2286	UKBB	0.99926	20:39832628:T:C	1
Height	2287	UKBB	0.036518	20:40168490:G:C	72
Height	2288	UKBB	0.16771	20:42308491:CGG:C	38
Height	2289	FG, UKBB	0.25053	20:43516156:G:A	48
Height	2290	UKBB	0.041469	20:43613427:C:CT	62
Height	2291	BBJ	0.046235	20:44399537:C:T	27
Height	2292	UKBB	0.24488	20:44503099:T:C	58
Height	2293	UKBB	0.11234	20:44689069:C:T	10
Height	2294	BBJ	0.019392	20:47806092:G:A	101
Height	2295	FG, UKBB	0.055962	20:47835155:T:A	75
Height	2296	UKBB	0.067062	20:47841911:T:C	38
Height	2297	BBJ, UKBB	0.055533	20:48599942:AG:A	51
Height	2298	UKBB	0.42962	20:48892955:A:AC	14
Height	2299	UKBB	0.5635	20:48960546:T:C	4
Height	2300	UKBB	0.42271	20:49090262:T:C	17
Height	2301	UKBB	0.97241	20:54910149:A:AT	1
Height	2302	BBJ	0.22098	20:57374016:C:CTTAT	5
Height	2303	BBJ	0.2365	20:57420090:C:CGT	19
Height	2304	BBJ, UKBB	0.80549	20:57463472:C:G	9
Height	2305	UKBB	0.99088	20:57466093:G:T	1
Height	2306	BBJ	0.3542	20:57678370:A:T	5
Height	2307	UKBB	0.38332	20:57684612:A:G	12
Height	2308	UKBB	0.18606	20:60957151:C:CGATGATGGTGAT	38
Height	2309	FG, UKBB	0.82352	20:61440005:C:T	4
Height	2310	FG, UKBB	0.8389	20:61507075:T:C	16
Height	2311	UKBB	0.16477	20:62347191:G:T	18
Height	2312	UKBB	0.61131	21:17355049:C:T	33
Height	2313	BBJ	0.055109	21:30500590:CT:C	51
Height	2314	BBJ, FG	0.25114	21:35713175:CA:C, 21:35713178:C:G	62
Height	2315	FG	0.54036	21:37702279:A:G	2
Height	2316	BBJ, FG	0.13953	21:39679197:C:CT	27
Height	2317	UKBB	0.99997	21:39670772:C:A	1
Height	2318	UKBB	1	21:39673981:C:T	1
Height	2319	UKBB	0.99997	21:39690245:C:G	1
Height	2320	BBJ	0.047871	21:40553344:G:A	56
Height	2321	UKBB	0.09238	21:44520033:T:TG	18
Height	2322	FG, UKBB	0.42678	21:47423509:C:T	14
Height	2323	UKBB	0.23072	21:47521847:G:GA	28
Height	2324	UKBB	0.4505	21:47547474:G:A	7
Height	2325	FG	0.78023	22:17581378:G:T	3
Height	2326	UKBB	1	22:17625915:G:A	1
Height	2327	UKBB	0.21465	22:20779822:G:C	9
Height	2328	UKBB	0.055004	22:21912246:A:G	91
Height	2329	BBJ	0.84758	22:24087185:T:C	2
Height	2330	UKBB	0.21279	22:28748830:T:A	8
Height	2331	FG	0.65328	22:29631092:T:C	7
Height	2332	FG	0.026475	22:30229954:T:C	93
Height	2333	UKBB	0.18378	22:30592487:C:G	20
Height	2334	BBJ	0.043254	22:31595252:C:T	89
Height	2335	UKBB	0.33577	22:33046536:C:G	7
Height	2336	FG	0.15406	22:33106737:T:G	49
Height	2337	BBJ	0.17414	22:33048408:AAAACAAAGAAACAAAGTTTCTTTGTTGG:A	14
Height	2338	UKBB	0.49207	22:33115206:C:T	4
Height	2339	FG, UKBB	0.20555	22:35638179:C:T	259
Height	2340	UKBB	0.32891	22:38187301:C:T	29
Height	2341	FG	0.76259	22:38115209:CAAATAAAT:C	18
Height	2342	FG	0.1813	22:38514906:A:G	45
Height	2343	UKBB	0.11104	22:38600542:C:T	23
Height	2344	UKBB	0.4545	22:39281774:T:G	5
Height	2345	UKBB	0.69599	22:39560871:T:TAA	4
Height	2346	UKBB	0.60778	22:42006385:C:CA	5
Height	2347	UKBB	0.85806	22:42229092:G:C	3
Height	2348	FG	0.98563	22:42280361:G:A	1
Height	2349	UKBB	0.033309	22:43330905:CT:C	163
Height	2350	UKBB	0.86939	22:43653625:A:G	2
Height	2351	BBJ	0.030414	22:45723807:G:C	61
Height	2352	UKBB	0.95445	22:45840868:CA:C	1
Height	2353	UKBB	0.97433	22:45996298:A:G	1
Height	2354	UKBB	0.78512	22:46236425:G:A	3
Height	2355	UKBB	0.12928	22:46440359:C:G	17
Height	2356	BBJ	0.69451	22:46483917:G:A	4
Height	2357	UKBB	0.97593	22:46614274:C:G	1
Height	2358	UKBB	0.80358	22:46615376:G:A	18
Height	2359	UKBB	0.99994	22:50167652:T:C	1
Height	2360	UKBB	0.19474	X:9763770:C:CT	8
Height	2361	UKBB	0.24113	X:9836767:CTTTTT:C	22
Height	2362	UKBB	0.9862	X:18257521:T:C	1
Height	2363	FG, UKBB	0.092303	X:20157867:T:C	175
Height	2364	UKBB	0.050996	X:23934202:A:G	41
Height	2365	UKBB	0.10078	X:30362703:C:T	46
Height	2366	FG	0.43472	X:38009032:C:T	3
Height	2367	FG	0.30475	X:38011836:T:C	4
Height	2368	UKBB	0.98564	X:38009121:G:A	1
Height	2369	UKBB	0.11426	X:45214914:G:A	102
Height	2370	UKBB	0.99983	X:45634577:C:A	1
Height	2371	UKBB	0.28659	X:45691767:T:C	10
Height	2372	UKBB	0.16785	X:48394474:G:GT, X:48394476:G:T	107
Height	2373	UKBB	0.062027	X:48391867:C:G	25
Height	2374	UKBB	0.13934	X:48705660:C:T	15
Height	2375	UKBB	0.10639	X:50241174:T:C	23
Height	2376	FG	0.090731	X:53153246:T:TTTTG	74
Height	2377	BBJ	0.1838	X:53201609:G:A	14
Height	2378	BBJ, UKBB	0.11341	X:54770548:CA:C	517
Height	2379	FG	0.044987	X:56660936:T:C	546
Height	2380	BBJ, UKBB	0.045457	X:56815741:G:C	733
Height	2381	UKBB	0.39972	X:61756046:A:G	17
Height	2382	UKBB	0.9994	X:64863519:G:C	1
Height	2383	FG	0.87845	X:68379039:G:T	4
Height	2384	BBJ	0.23897	X:70854274:T:C	18
Height	2385	FG	0.98635	X:72234021:A:G	1
Height	2386	FG	0.08915	X:74666281:C:T	20
Height	2387	FG	0.0040915	X:76153161:C:T	627
Height	2388	BBJ	0.013419	X:75864228:T:C	266
Height	2389	BBJ	0.010546	X:76450981:A:C	238
Height	2390	BBJ, FG	0.041008	X:77105287:G:A	102
Height	2391	FG	1	X:78657693:T:C	1
Height	2392	FG	0.050871	X:79849470:T:A	47
Height	2393	UKBB	1	X:99890204:C:T	1
Height	2394	UKBB	0.12228	X:100883892:T:C	12
Height	2395	UKBB	0.064209	X:102640262:G:A	61
Height	2396	FG	0.20816	X:104163510:G:T	18
Height	2397	FG	0.43102	X:103940492:G:A	4
Height	2398	BBJ	0.2381	X:104331810:T:C	8
Height	2399	BBJ	0.1192	X:104938679:C:T	20
Height	2400	FG	0.20986	X:105190439:G:A	11
Height	2401	UKBB	0.55519	X:105167411:A:G	3
Height	2402	BBJ	0.022301	X:107488872:C:T	89
Height	2403	UKBB	0.02532	X:107979437:G:A	69
Height	2404	UKBB	0.027725	X:108017599:G:A	217
Height	2405	UKBB	0.15985	X:110458158:T:A	32
Height	2406	FG, UKBB	0.23786	X:118590262:G:C	37
Height	2407	BBJ	0.15668	X:118600213:T:C	12
Height	2408	UKBB	0.17061	X:122865039:C:T	23
Height	2409	UKBB	0.1704	X:128499681:AG:A	9
Height	2410	BBJ	0.90352	X:129145550:GAGGGA:G	3
Height	2411	FG	0.025017	X:129309847:G:A	90
Height	2412	UKBB	0.063102	X:129251559:A:G	53
Height	2413	BBJ	0.091576	X:129414633:G:A	20
Height	2414	FG	0.78157	X:130835836:A:C	3
Height	2415	FG	0.021727	X:133352957:G:A	163
Height	2416	BBJ	0.1095	X:133424684:G:A	16
Height	2417	UKBB	0.58597	X:133578403:A:C	4
Height	2418	UKBB	0.72591	X:133685244:A:G	4
Height	2419	BBJ	0.17774	X:133790275:G:C	6
Height	2420	FG	0.11986	X:133827868:G:A	30
Height	2421	UKBB	0.19102	X:133805760:A:C	19
Height	2422	UKBB	0.049497	X:135338312:C:T	49
Height	2423	FG	0.63512	X:136507898:C:T	27
Height	2424	UKBB	0.076026	X:136650934:A:T	28
Height	2425	FG	0.82964	X:137700411:G:C	4
Height	2426	BBJ, UKBB	0.7962	X:139282091:C:T	50
Height	2427	FG	0.50861	X:150809729:G:A	2
Height	2428	UKBB	0.18949	X:151350296:T:TA	44
Height	2429	UKBB	0.15713	X:151854035:T:C	59
Height	2430	UKBB	0.075528	X:152609158:C:G	22
Height	2431	UKBB	0.51593	X:152679963:A:G	7
Height	2432	UKBB	0.46602	X:153184816:G:A	8
Height	2433	FG	0.17689	X:153314310:C:T	37
Hereditary_Retinal_Dystrophy	1	FG	0.97555	2:182468670:G:C	1
Hereditary_Retinal_Dystrophy	2	FG	0.20796	6:64431271:TTCTGCATG:T	18
Hereditary_Retinal_Dystrophy	3	FG	0.17496	6:138770299:G:A	21
Hereditary_Retinal_Dystrophy	4	FG	0.5234	16:57900152:G:GT	2
Ht	1	UKBB	0.23771	1:3318832:G:GC	7
Ht	2	UKBB	0.8379	1:3682434:CT:C	4
Ht	3	UKBB	0.64581	1:10000476:A:T	6
Ht	4	UKBB	0.43675	1:10271688:C:G	31
Ht	5	UKBB	0.42011	1:10832322:G:A	12
Ht	6	UKBB	0.48332	1:12661179:G:T	3
Ht	7	UKBB	0.091921	1:15298994:C:T	31
Ht	8	UKBB	0.098808	1:15913121:G:A	94
Ht	9	UKBB	0.44622	1:16372291:G:A	6
Ht	10	UKBB	0.13054	1:16368481:C:CCT	14
Ht	11	UKBB	0.57317	1:20720439:A:G	2
Ht	12	UKBB	0.072684	1:22697212:A:C	18
Ht	13	UKBB	0.16583	1:25022314:G:A	17
Ht	14	UKBB	0.21924	1:26183738:AT:A	32
Ht	15	UKBB	0.026768	1:28529099:CT:C	79
Ht	16	UKBB	0.96515	1:29486128:C:T	1
Ht	17	UKBB	0.31194	1:31572571:T:C	60
Ht	18	UKBB	0.58032	1:39382277:C:G	24
Ht	19	UKBB	0.13937	1:40427975:C:T	25
Ht	20	UKBB	0.31346	1:43761651:C:T	53
Ht	21	BBJ	0.015959	1:46355079:A:G	196
Ht	22	UKBB	0.020196	1:46497500:T:A	154
Ht	23	UKBB	0.38698	1:47953054:T:C	3
Ht	24	UKBB	0.70274	1:48022107:C:T	2
Ht	25	UKBB	0.060029	1:53328394:C:G	149
Ht	26	UKBB	0.033607	1:56922359:C:T	33
Ht	27	UKBB	0.045959	1:79401106:G:C	46
Ht	28	UKBB	0.99329	1:88641063:A:G	1
Ht	29	UKBB	0.070806	1:89293294:CCCCTTCCCTT:C	99
Ht	30	UKBB	0.50965	1:110470764:G:A	3
Ht	31	UKBB	0.77061	1:120269991:C:G	2
Ht	32	UKBB	0.093704	1:147290790:G:A	17
Ht	33	UKBB	0.043319	1:150284741:G:T	94
Ht	34	UKBB	0.069895	1:151781328:A:G	25
Ht	35	UKBB	0.2135	1:154976518:A:G	17
Ht	36	UKBB	0.89985	1:155178782:A:T	2
Ht	37	UKBB	0.55532	1:155198771:A:G	2
Ht	38	UKBB	0.99269	1:155261636:C:T	1
Ht	39	UKBB	0.94225	1:155261709:G:A	2
Ht	40	UKBB	0.75336	1:155388851:A:T	3
Ht	41	UKBB	0.16628	1:161520931:C:T	11
Ht	42	UKBB	0.28332	1:161678422:T:C	4
Ht	43	UKBB	0.048013	1:172140548:C:T	37
Ht	44	UKBB	0.45257	1:172349246:A:C	41
Ht	45	UKBB	0.34539	1:198994619:C:T	6
Ht	46	UKBB	0.21146	1:200035444:G:C	8
Ht	47	UKBB	1	1:213966887:T:C	1
Ht	48	BBJ, UKBB	0.17514	1:214176779:C:T	28
Ht	49	UKBB	0.27117	1:217034049:C:T	6
Ht	50	BBJ	0.098818	1:217443063:C:T	46
Ht	51	UKBB	0.12335	1:217440700:G:T	9
Ht	52	UKBB	0.079272	1:219303214:C:T	53
Ht	53	UKBB	0.2515	1:231037165:AT:A	7
Ht	54	UKBB	0.096649	1:231495316:A:G	25
Ht	55	BBJ	1	1:231557623:G:C	1
Ht	56	UKBB	0.70959	1:231562228:A:G	2
Ht	57	UKBB	0.12199	1:231683417:C:A	17
Ht	58	UKBB	0.13709	2:12831405:G:T	11
Ht	59	UKBB	0.037731	2:12891476:A:C	63
Ht	60	UKBB	0.11524	2:21286057:T:C	144
Ht	61	UKBB	0.11983	2:23895901:C:G	95
Ht	62	UKBB	0.033453	2:25939099:A:G	104
Ht	63	UKBB	0.80646	2:27635463:A:G	2
Ht	64	UKBB	0.025391	2:28017491:CTTTTTTT:C	117
Ht	65	BBJ	0.17127	2:43428651:T:C	26
Ht	66	UKBB	0.55563	2:43432962:C:T	12
Ht	67	UKBB	0.87503	2:46225941:G:A	3
Ht	68	UKBB	0.48601	2:46222978:C:G	13
Ht	69	UKBB	1	2:46293826:C:T	1
Ht	70	UKBB	0.13486	2:46355714:C:G	13
Ht	71	BBJ	0.60578	2:46360907:G:C	2
Ht	72	UKBB	0.9998	2:46355051:A:C	1
Ht	73	UKBB	0.97057	2:46365920:G:A	1
Ht	74	UKBB	0.36253	2:46425121:T:C	12
Ht	75	BBJ	0.068861	2:46576918:T:C	18
Ht	76	UKBB	0.99999	2:47030363:A:G	1
Ht	77	UKBB	0.18732	2:60764311:TTAACA:T	16
Ht	78	UKBB	0.11764	2:66750017:T:G	21
Ht	79	UKBB	0.0105	2:73776582:G:C	495
Ht	80	UKBB	0.97436	2:74375612:A:G	1
Ht	81	UKBB	0.82705	2:85560483:G:A	9
Ht	82	UKBB	0.39057	2:112247747:T:A	3
Ht	83	UKBB	0.050174	2:112564426:A:C	79
Ht	84	UKBB	0.35533	2:113972945:A:G	5
Ht	85	UKBB	0.98111	2:120848049:C:T	1
Ht	86	UKBB	0.13549	2:121985759:C:T	14
Ht	87	UKBB	0.048694	2:135612422:C:T	167
Ht	88	UKBB	0.40497	2:145881714:T:TTGG	21
Ht	89	UKBB	0.0933	2:160970735:C:T	28
Ht	90	UKBB	0.18156	2:165528876:C:T	25
Ht	91	BBJ	0.23378	2:170020857:G:T	9
Ht	92	BBJ, UKBB	1	2:176974104:G:T	2
Ht	93	UKBB	0.092291	2:177045482:T:A	24
Ht	94	UKBB	0.013192	2:181885295:G:C	266
Ht	95	UKBB	0.072058	2:196513007:A:G	70
Ht	96	UKBB	0.5327	2:208010353:C:G	4
Ht	97	UKBB	0.3317	2:218798645:C:T	6
Ht	98	UKBB	0.020019	2:219420002:CA:C	131
Ht	99	UKBB	0.11723	2:234259001:G:T	14
Ht	100	UKBB	0.99998	2:241510903:G:A	1
Ht	101	UKBB	0.204	2:242644728:C:T	11
Ht	102	UKBB	0.39952	3:4762844:G:A	23
Ht	103	UKBB	0.83322	3:12297989:T:C	3
Ht	104	UKBB	0.044622	3:12338115:A:G	71
Ht	105	UKBB	0.075574	3:12606771:G:A	22
Ht	106	UKBB	0.062767	3:16903409:GT:G	31
Ht	107	UKBB	0.045216	3:23395310:ATT:A	159
Ht	108	UKBB	0.40648	3:30181399:A:AG	25
Ht	109	UKBB	0.33091	3:37919762:C:G	7
Ht	110	BBJ, UKBB	0.064616	3:41877473:C:CAAA	868
Ht	111	UKBB	0.067414	3:49654710:AATACATTATATATATATATAT:A	84
Ht	112	UKBB	0.06161	3:52157726:A:C	36
Ht	113	UKBB	0.21404	3:52649748:A:G	23
Ht	114	BBJ	0.081567	3:52870324:T:C	152
Ht	115	UKBB	0.66088	3:56780003:C:T	7
Ht	116	UKBB	0.047196	3:58392009:A:AT	137
Ht	117	UKBB	0.042957	3:69870760:A:T	64
Ht	118	UKBB	0.806	3:70014091:G:A	2
Ht	119	UKBB	0.035266	3:121725703:A:G	140
Ht	120	UKBB	0.1948	3:141091595:T:A	41
Ht	121	UKBB	0.21769	3:151979989:T:G	7
Ht	122	UKBB	0.10922	3:168828279:T:C	23
Ht	123	UKBB	0.16454	3:168953902:T:G	10
Ht	124	UKBB	0.67791	3:169100117:G:A	6
Ht	125	UKBB	0.75215	3:172294500:G:A	2
Ht	126	UKBB	0.049946	3:186328992:G:T	34
Ht	127	UKBB	0.54989	3:187632238:G:C	3
Ht	128	UKBB	0.35165	3:193799549:C:T	11
Ht	129	UKBB	0.54916	3:194506202:ACT:A	2
Ht	130	UKBB	0.12717	3:194681297:G:A	20
Ht	131	UKBB	0.18328	4:23759778:G:C	13
Ht	132	UKBB	0.13353	4:23739505:A:AT	16
Ht	133	UKBB	0.91382	4:23888619:A:G	2
Ht	134	UKBB	0.10549	4:55348687:A:G	40
Ht	135	UKBB	0.1809	4:55385258:G:A	30
Ht	136	BBJ	0.051946	4:55408999:T:C	29
Ht	137	UKBB	1	4:55408875:A:T	1
Ht	138	UKBB	0.66863	4:55810089:A:ATACTT	2
Ht	139	BBJ, UKBB	0.32628	4:77412140:G:A	10
Ht	140	UKBB	0.18942	4:81181072:A:T	8
Ht	141	UKBB	0.026351	4:83848317:AAAG:A	98
Ht	142	UKBB	0.25157	4:87984331:A:G	25
Ht	143	BBJ	0.12031	4:88053085:C:T	18
Ht	144	UKBB	0.54189	4:88160252:G:A	16
Ht	145	UKBB	0.22238	4:95916919:G:T	5
Ht	146	UKBB	0.99705	4:103188709:C:T	1
Ht	147	UKBB	0.20076	4:148975635:G:A	11
Ht	148	UKBB	0.20357	4:187762315:G:T	35
Ht	149	UKBB	0.049524	5:448291:C:A	44
Ht	150	UKBB	0.43042	5:1282319:C:A	4
Ht	151	UKBB	0.077751	5:34505538:C:A	15
Ht	152	UKBB	0.25668	5:34661066:T:C	12
Ht	153	UKBB	0.22852	5:38869035:G:T	14
Ht	154	UKBB	0.031088	5:39887334:C:T	87
Ht	155	UKBB	0.44875	5:72088591:C:CT	51
Ht	156	UKBB	0.21463	5:76478418:C:T	7
Ht	157	UKBB	0.50429	5:88110363:C:T	2
Ht	158	UKBB	0.028933	5:111304403:C:A	130
Ht	159	BBJ	0.28575	5:111448229:C:T	51
Ht	160	UKBB	0.088416	5:127249194:G:A	18
Ht	161	UKBB	0.33139	5:133870739:G:C	20
Ht	162	UKBB	0.084615	5:147886776:C:T	42
Ht	163	UKBB	0.71027	5:150036119:A:G	2
Ht	164	UKBB	0.39632	5:159404471:A:G	5
Ht	165	BBJ	0.10402	5:176815880:G:A	18
Ht	166	UKBB	0.3812	5:176788570:T:C	7
Ht	167	UKBB	0.49497	6:2050791:A:G	12
Ht	168	UKBB	0.099118	6:2515969:G:A	41
Ht	169	UKBB	0.83248	6:7085817:G:A	3
Ht	170	UKBB	0.99761	6:7222093:G:T	1
Ht	171	UKBB	0.54231	6:12294258:A:G	3
Ht	172	UKBB	0.20227	6:21383416:A:G	11
Ht	173	UKBB	0.29023	6:22140114:A:G	15
Ht	174	UKBB	0.31608	6:36210086:C:CT	8
Ht	175	UKBB	0.093857	6:36552310:CT:C	82
Ht	176	UKBB	0.57596	6:37027232:C:T	16
Ht	177	UKBB	0.14853	6:39148170:A:C	11
Ht	178	UKBB	0.11467	6:40346272:G:A	13
Ht	179	UKBB	0.67055	6:43719391:G:T	3
Ht	180	BBJ, UKBB	0.50343	6:43731854:C:T	18
Ht	181	UKBB	0.67924	6:43758873:G:A	4
Ht	182	BBJ	0.12012	6:43791897:T:C	19
Ht	183	UKBB	0.46636	6:43801654:C:T	3
Ht	184	UKBB	0.74196	6:43805362:T:A	5
Ht	185	UKBB	0.99972	6:43868986:A:G	1
Ht	186	UKBB	1	6:43941137:T:C	1
Ht	187	BBJ	0.16259	6:43973461:A:G	8
Ht	188	BBJ, UKBB	1	6:44030011:A:G	2
Ht	189	UKBB	0.033529	6:52670444:A:T	90
Ht	190	BBJ	0.99278	6:54973761:C:A	1
Ht	191	UKBB	0.35154	6:74261263:G:A	6
Ht	192	UKBB	0.066244	6:109563192:AT:A	16
Ht	193	UKBB	0.032252	6:110964908:T:G	59
Ht	194	UKBB	0.04769	6:126661858:C:T	82
Ht	195	UKBB	0.067993	6:127455029:A:G	38
Ht	196	UKBB	0.063747	6:130379854:T:C	43
Ht	197	BBJ	0.029736	6:135283874:C:G	46
Ht	198	UKBB	0.024559	6:135391465:G:A	136
Ht	199	UKBB	0.15633	6:135403927:T:C	10
Ht	200	BBJ, UKBB	0.31969	6:135411228:T:C	16
Ht	201	UKBB	0.171	6:139688287:G:T	10
Ht	202	UKBB	0.06729	6:139839423:C:A	21
Ht	203	UKBB	0.11904	6:140148232:C:A	20
Ht	204	UKBB	0.24766	6:166147361:GA:G	12
Ht	205	UKBB	0.78315	6:170572325:C:T	2
Ht	206	UKBB	0.24227	7:641927:AG:A	15
Ht	207	BBJ, UKBB	0.61097	7:1286567:G:T	8
Ht	208	UKBB	0.028264	7:15057829:G:A	67
Ht	209	BBJ	0.20249	7:28257321:A:G	61
Ht	210	UKBB	0.21812	7:44808223:G:A	31
Ht	211	UKBB	0.036944	7:91805879:ATT:A	167
Ht	212	UKBB	0.051774	7:93289689:G:A	67
Ht	213	UKBB	0.81264	7:100225193:G:A	4
Ht	214	UKBB	0.74561	7:100226902:C:T	2
Ht	215	BBJ	0.46196	7:100225135:C:A	3
Ht	216	UKBB	0.80815	7:100239422:G:A	2
Ht	217	UKBB	0.093554	7:100301825:G:A	18
Ht	218	UKBB	1	7:100309180:A:G	1
Ht	219	UKBB	1	7:100314474:C:T	1
Ht	220	UKBB	0.99995	7:100319633:G:A	1
Ht	221	UKBB	0.35076	7:101231632:G:A	3
Ht	222	UKBB	0.11835	7:129057622:A:G	13
Ht	223	UKBB	0.60287	7:129685597:G:A	2
Ht	224	UKBB	0.44239	7:150497496:C:A	3
Ht	225	UKBB	0.15627	7:150947689:C:A	22
Ht	226	UKBB	0.92469	7:151414329:T:C	2
Ht	227	UKBB	0.1753	8:9184231:G:A	10
Ht	228	UKBB	0.15043	8:32396945:C:T	24
Ht	229	UKBB	0.17024	8:40045119:C:T	23
Ht	230	UKBB	0.10695	8:42367290:A:G	119
Ht	231	UKBB	0.07265	8:61175880:TA:T	73
Ht	232	UKBB	0.079628	8:76484012:A:T	17
Ht	233	UKBB	0.038071	8:81299781:TG:T	56
Ht	234	UKBB	0.19261	8:81441012:A:G	8
Ht	235	UKBB	0.096823	8:81804052:TG:T	14
Ht	236	UKBB	0.17176	8:95992473:C:A	52
Ht	237	UKBB	0.46717	8:96072439:G:A	3
Ht	238	BBJ, UKBB	0.028264	8:116560619:T:C	181
Ht	239	UKBB	0.084314	8:116655078:T:A	94
Ht	240	UKBB	0.71719	8:126500031:C:G	2
Ht	241	UKBB	0.26588	8:128972220:C:T	6
Ht	242	UKBB	0.99563	9:2622134:C:T	1
Ht	243	UKBB	0.48419	9:2627954:C:G	2
Ht	244	UKBB	0.99811	9:4118111:G:T	1
Ht	245	UKBB	0.021516	9:6261695:C:T	163
Ht	246	UKBB	0.099808	9:13565222:G:T	35
Ht	247	UKBB	0.99973	9:13976285:G:A	1
Ht	248	UKBB	0.99986	9:32418353:C:T	1
Ht	249	UKBB	0.65963	9:32450187:T:C	9
Ht	250	UKBB	0.76049	9:93801208:G:A	10
Ht	251	UKBB	0.21711	9:98298352:G:A	34
Ht	252	UKBB	0.37995	9:109505998:C:T	4
Ht	253	UKBB	0.15246	9:109626388:T:C	39
Ht	254	UKBB	0.21616	9:114826645:A:G	13
Ht	255	UKBB	0.10166	9:114910131:T:TTTAG	19
Ht	256	UKBB	0.027079	9:116349209:G:C	181
Ht	257	UKBB	0.53684	9:130629139:T:G	3
Ht	258	BBJ, UKBB	0.26974	9:136130855:TTCTG:T	28
Ht	259	UKBB	0.38829	9:136135552:G:A	11
Ht	260	BBJ, UKBB	0.43279	9:136155000:C:T	14
Ht	261	UKBB	0.041249	9:137262119:T:C	77
Ht	262	UKBB	0.5257	10:3244318:G:A	4
Ht	263	UKBB	0.034681	10:5232942:T:C	139
Ht	264	UKBB	0.060313	10:13508558:CA:C	56
Ht	265	UKBB	0.64015	10:13737768:C:T	4
Ht	266	UKBB	0.19898	10:36459986:AT:A	15
Ht	267	UKBB	0.9991	10:44858681:C:A	1
Ht	268	UKBB	0.1624	10:45406608:T:C	28
Ht	269	UKBB	1	10:48411796:G:T	1
Ht	270	BBJ, UKBB	0.010828	10:60327527:A:G	542
Ht	271	UKBB	0.50732	10:61290795:A:G	5
Ht	272	UKBB	0.35139	10:71007973:CT:C	3
Ht	273	UKBB	1	10:71094504:T:C	1
Ht	274	UKBB	0.33606	10:77932816:T:TA	9
Ht	275	UKBB	0.010302	10:82032541:TG:T	271
Ht	276	UKBB	0.17449	10:88804237:AT:A	46
Ht	277	UKBB	0.15034	10:90296467:A:T	85
Ht	278	UKBB	0.33603	10:119386122:T:C	4
Ht	279	UKBB	0.841	10:134459388:A:G	3
Ht	280	UKBB	0.028651	11:1561227:A:G	94
Ht	281	BBJ	0.63505	11:8900394:C:T	21
Ht	282	UKBB	0.13543	11:8875509:C:T	10
Ht	283	UKBB	0.035264	11:10278707:T:C	70
Ht	284	UKBB	0.71851	11:10195282:G:T	10
Ht	285	UKBB	0.27352	11:13335926:C:T	9
Ht	286	UKBB	0.97909	11:30749090:T:C	1
Ht	287	UKBB	0.99618	11:30749171:GTTCCCGCTCTGTAACTTATCAAC:G	1
Ht	288	UKBB	0.30866	11:30903442:T:A	82
Ht	289	UKBB	0.10759	11:46788198:GCA:G	18
Ht	290	UKBB	0.070006	11:47378476:TCA:T	90
Ht	291	UKBB	0.11404	11:48064337:T:A	118
Ht	292	UKBB	0.2503	11:61614426:CT:C	17
Ht	293	UKBB	0.28063	11:74039147:C:T	22
Ht	294	UKBB	0.080734	11:75455021:C:A	37
Ht	295	UKBB	0.044726	11:111203993:A:T	25
Ht	296	BBJ	0.54683	11:116663707:G:A	2
Ht	297	UKBB	0.83427	11:117267884:A:G	2
Ht	298	UKBB	0.18313	11:118281418:A:C	17
Ht	299	BBJ, UKBB	0.10507	12:2522077:C:T	37
Ht	300	BBJ, UKBB	0.16089	12:4330215:C:T	30
Ht	301	UKBB	0.091352	12:11834049:A:C	39
Ht	302	UKBB	0.34874	12:13046211:C:T	6
Ht	303	UKBB	0.033305	12:46223575:T:TTTC	67
Ht	304	UKBB	0.28063	12:48699606:TGTTTTGTTTTG:T	6
Ht	305	UKBB	0.12092	12:48496565:G:C	85
Ht	306	UKBB	1	12:48512285:C:A	1
Ht	307	UKBB	0.36377	12:49242534:AT:A	14
Ht	308	UKBB	0.11188	12:52274179:C:CT	20
Ht	309	BBJ	0.22204	12:52317465:C:CG	6
Ht	310	UKBB	0.074255	12:57844049:C:T	25
Ht	311	UKBB	0.15109	12:64901246:A:G	19
Ht	312	UKBB	0.059576	12:91171089:C:T	49
Ht	313	UKBB	0.45767	12:94987271:T:C	16
Ht	314	UKBB	0.088401	12:110690569:T:A	76
Ht	315	UKBB	0.22447	12:112024096:G:A	12
Ht	316	UKBB	0.71422	12:111884608:T:C	3
Ht	317	UKBB	0.11773	12:115366182:T:C	17
Ht	318	UKBB	0.18428	12:121431225:G:A	10
Ht	319	UKBB	0.028936	12:124421453:T:C	103
Ht	320	UKBB	0.041541	12:124833568:T:A	32
Ht	321	UKBB	0.34607	13:29230581:A:G	19
Ht	322	BBJ	0.52302	13:50812982:T:A	10
Ht	323	UKBB	0.055752	13:51165494:C:T	45
Ht	324	UKBB	0.078565	13:51386889:C:T	37
Ht	325	UKBB	0.73783	13:114541617:C:G	4
Ht	326	UKBB	0.85958	14:21542766:A:G	5
Ht	327	UKBB	0.99875	14:34278781:G:T	1
Ht	328	UKBB	0.24488	14:34654540:C:G	6
Ht	329	UKBB	0.60402	14:36099366:C:T	3
Ht	330	UKBB	0.30402	14:64726503:A:G	6
Ht	331	UKBB	0.022347	14:68481566:CAA:C	235
Ht	332	UKBB	0.068648	14:69264564:C:CT	36
Ht	333	UKBB	0.60283	14:73393391:G:A	30
Ht	334	UKBB	0.21905	14:76624547:T:G	34
Ht	335	UKBB	0.064194	14:104227611:TAAAAAAAA:T	54
Ht	336	UKBB	0.09773	14:105612885:G:A	39
Ht	337	UKBB	0.072779	15:33324280:C:T	45
Ht	338	UKBB	0.11391	15:41477534:T:TTTTTG	126
Ht	339	UKBB	0.51517	15:42453851:GA:G	9
Ht	340	UKBB	0.5554	15:43102593:C:T	72
Ht	341	UKBB	0.87498	15:43726625:A:C	3
Ht	342	BBJ, UKBB	0.03103	15:51025181:C:T	366
Ht	343	UKBB	0.26882	15:58674308:G:A	15
Ht	344	UKBB	0.28263	15:58723426:A:G	6
Ht	345	UKBB	0.5897	15:60979812:C:G	13
Ht	346	UKBB	0.19336	15:66869045:T:C	9
Ht	347	UKBB	0.99996	15:66943404:C:G	1
Ht	348	UKBB	0.1105	15:66992821:G:A	19
Ht	349	UKBB	0.19935	15:67055935:A:G	12
Ht	350	UKBB	0.3692	15:67166007:C:A	3
Ht	351	UKBB	0.061379	15:67776950:G:A	47
Ht	352	UKBB	0.092273	15:68329444:G:T	28
Ht	353	UKBB	0.24663	15:72108307:G:T	83
Ht	354	UKBB	0.041767	15:75403794:C:T	55
Ht	355	UKBB	0.022649	15:76156603:A:G	217
Ht	356	UKBB	0.53378	15:76298132:A:G	2
Ht	357	UKBB	0.8545	15:76418677:C:A	16
Ht	358	UKBB	0.84387	15:76461656:G:A	2
Ht	359	UKBB	0.26742	15:78060786:G:A	14
Ht	360	BBJ, UKBB	0.25054	15:78551927:A:G	29
Ht	361	UKBB	0.15197	15:100003930:T:A	16
Ht	362	UKBB	0.99776	16:2086421:C:T	1
Ht	363	UKBB	0.54078	16:2087785:T:C	4
Ht	364	UKBB	0.76442	16:16259596:G:A	2
Ht	365	UKBB	0.90156	16:30103160:C:A	4
Ht	366	UKBB	0.055423	16:30967277:AT:A	69
Ht	367	UKBB	0.66852	16:51170026:G:T	2
Ht	368	UKBB	0.17108	16:51188433:T:A	8
Ht	369	UKBB	0.5195	16:51431230:A:C	2
Ht	370	UKBB	0.079569	16:55321398:CA:C	16
Ht	371	UKBB	0.093959	16:67758778:C:T	166
Ht	372	UKBB	0.40209	16:72114002:C:T	3
Ht	373	UKBB	0.99839	16:72144174:T:C	1
Ht	374	UKBB	0.18139	16:79200478:A:G	23
Ht	375	UKBB	0.99792	16:86356582:G:A	1
Ht	376	UKBB	0.12828	16:87867872:G:A	24
Ht	377	UKBB	0.33321	16:88777264:G:C	6
Ht	378	UKBB	0.99977	16:88782050:G:A	1
Ht	379	UKBB	0.5822	16:88856084:C:G	2
Ht	380	UKBB	0.17584	16:89712889:C:T	29
Ht	381	UKBB	0.014286	16:89772265:G:A	217
Ht	382	UKBB	0.68394	17:7069412:G:A	2
Ht	383	UKBB	0.95242	17:7571752:T:G	1
Ht	384	UKBB	0.71419	17:7732351:T:A	4
Ht	385	UKBB	0.31332	17:8161149:C:T	8
Ht	386	BBJ	0.20973	17:16875061:A:G	19
Ht	387	UKBB	0.17158	17:17007351:A:AG	16
Ht	388	UKBB	0.029377	17:18081577:G:A	134
Ht	389	UKBB	0.33763	17:21070312:G:A	10
Ht	390	UKBB	0.10457	17:28164263:G:C	348
Ht	391	UKBB	0.040939	17:35833208:T:C	59
Ht	392	UKBB	0.032159	17:37734981:G:A	62
Ht	393	BBJ	0.95727	17:42328621:G:A	1
Ht	394	UKBB	0.041944	17:43669491:A:G	2308
Ht	395	UKBB	0.52504	17:44901449:G:A	2
Ht	396	UKBB	0.03215	17:45077221:C:T	64
Ht	397	UKBB	0.20527	17:45800299:T:C	195
Ht	398	UKBB	0.051813	17:46584016:T:C	68
Ht	399	BBJ, UKBB	0.12114	17:57866165:T:TAA	151
Ht	400	UKBB	0.022404	17:59241768:A:C	187
Ht	401	BBJ, UKBB	0.64516	17:59450441:T:C	8
Ht	402	UKBB	0.048122	17:61940804:G:A	178
Ht	403	UKBB	0.99107	17:67081278:A:G	1
Ht	404	UKBB	0.30192	17:75995829:C:T	4
Ht	405	UKBB	0.53595	17:76126586:C:T	8
Ht	406	UKBB	0.38312	17:79373962:G:A	6
Ht	407	UKBB	0.14572	17:79784398:C:CAA	34
Ht	408	UKBB	0.1296	17:81054079:T:C	23
Ht	409	UKBB	0.10729	18:12495949:GAC:G	32
Ht	410	UKBB	0.96975	18:12857002:G:T	1
Ht	411	UKBB	0.13669	18:42811727:T:C	53
Ht	412	UKBB	0.26794	18:43084185:A:G	6
Ht	413	BBJ	0.0436	18:43317899:C:T	60
Ht	414	UKBB	1	18:46207268:G:A	1
Ht	415	UKBB	0.64477	18:46460903:C:G	4
Ht	416	UKBB	0.18295	18:55313997:C:T	7
Ht	417	UKBB	0.27067	18:56100046:G:GT	61
Ht	418	UKBB	0.56818	19:814680:G:T	12
Ht	419	UKBB	0.99785	19:807442:G:C	1
Ht	420	UKBB	0.98536	19:1435771:G:A	1
Ht	421	UKBB	0.15751	19:2159571:T:C	18
Ht	422	BBJ	0.097372	19:2195799:A:G	32
Ht	423	UKBB	0.49141	19:2549915:T:C	6
Ht	424	UKBB	0.19316	19:4366219:A:G	28
Ht	425	UKBB	0.24217	19:4498157:G:A	6
Ht	426	UKBB	0.098577	19:17419481:C:CT	43
Ht	427	UKBB	0.34922	19:19366632:C:T	7
Ht	428	UKBB	0.1823	19:32585186:T:C	13
Ht	429	UKBB	1	19:33754548:C:T	1
Ht	430	UKBB	0.95164	19:41147134:C:CT	1
Ht	431	BBJ	0.61849	19:41314327:T:G	2
Ht	432	UKBB	0.19135	19:41297106:G:C	16
Ht	433	UKBB	1	19:41305138:G:T	1
Ht	434	UKBB	1	19:41306650:C:T	1
Ht	435	UKBB	0.99985	19:41307024:G:A	1
Ht	436	UKBB	0.97256	19:41329838:CAGGG:C	1
Ht	437	UKBB	0.2836	19:45422946:A:G	4
Ht	438	UKBB	0.4202	19:45715976:A:G	4
Ht	439	UKBB	0.33621	19:45748362:G:C	20
Ht	440	UKBB	0.15322	19:47596073:C:CAATA	29
Ht	441	UKBB	0.88722	19:50017538:G:C	2
Ht	442	UKBB	0.55404	19:50035161:C:T	2
Ht	443	UKBB	0.11776	19:50090422:C:CT	30
Ht	444	UKBB	0.18575	20:8629588:TA:T	28
Ht	445	UKBB	0.16652	20:10609062:CCCAAGTGGATTCATTTCCATTTT:C	39
Ht	446	UKBB	0.025715	20:18353593:T:C	136
Ht	447	UKBB	0.060853	20:42529720:C:T	62
Ht	448	UKBB	0.33426	20:43034468:A:G	5
Ht	449	UKBB	1	20:43042364:C:T	1
Ht	450	UKBB	0.059523	20:47325371:G:A	38
Ht	451	BBJ, UKBB	0.59697	20:49087012:G:A	11
Ht	452	UKBB	0.51708	20:49233671:T:C	7
Ht	453	UKBB	0.3638	20:55918934:T:G	4
Ht	454	UKBB	0.64209	20:55990405:T:C	2
Ht	455	UKBB	0.14441	20:56137807:A:G	21
Ht	456	UKBB	0.72968	20:57594684:C:T	3
Ht	457	UKBB	0.40027	20:61030580:A:T	22
Ht	458	UKBB	0.14386	20:61038214:T:C	11
Ht	459	UKBB	0.98273	20:62308262:T:TG	1
Ht	460	UKBB	0.58662	21:16339172:G:C	2
Ht	461	UKBB	0.72555	21:16576783:G:A	4
Ht	462	UKBB	0.0802	21:16794755:A:G	43
Ht	463	UKBB	0.067774	21:30722440:G:A	60
Ht	464	UKBB	0.13801	21:35286999:T:C	11
Ht	465	UKBB	0.53327	21:35357633:ACAC:A	2
Ht	466	UKBB	0.095591	21:36444600:C:CTG	24
Ht	467	BBJ, UKBB	0.99999	21:37834258:T:C	4
Ht	468	UKBB	0.99945	21:38055216:C:T	1
Ht	469	UKBB	0.5766	21:38071988:A:G	3
Ht	470	UKBB	0.077209	21:44139647:A:AG	36
Ht	471	UKBB	0.50823	21:45699580:C:A	5
Ht	472	UKBB	0.022007	22:21912246:A:G	86
Ht	473	UKBB	0.36914	22:29094828:A:C	45
Ht	474	UKBB	0.79808	22:29340914:CAAAT:C	11
Ht	475	UKBB	0.36837	22:30426069:C:T	6
Ht	476	UKBB	0.40526	22:30764453:G:A	3
Ht	477	UKBB	0.44045	22:36762634:T:C	6
Ht	478	BBJ, UKBB	1	22:37462936:A:G	4
Ht	479	UKBB	0.9993	22:37471208:G:A	1
Ht	480	UKBB	0.071691	22:37483691:A:G	22
Ht	481	UKBB	0.35335	22:37504512:C:A	5
Ht	482	UKBB	0.12812	22:38901094:A:G	108
Ht	483	UKBB	0.12259	22:39538433:T:C	22
Ht	484	UKBB	0.40053	22:43114551:G:A	4
Ht	485	UKBB	0.47285	22:44324727:C:G	3
Ht	486	UKBB	0.69895	22:46004023:C:T	3
Ht	487	BBJ	0.25791	22:46025042:G:A	18
Ht	488	UKBB	0.82113	22:46325744:C:CCATTCATA	8
Ht	489	UKBB	0.9524	22:46340640:C:T	1
