## Supplementary Tables for "Insights from complex trait fine-mapping across diverse populations" (part 3 of 3)

### Sheet: ST4_merged_CS_summary (continued)
Supplementary Table 4. Merged credible set summary
Ht	490	BBJ, UKBB	0.18884	22:46377008:T:G	23
Ht	491	BBJ, UKBB	0.15016	X:8912815:T:C	35
Ht	492	UKBB	0.10254	X:9572187:C:T	18
Ht	493	UKBB	0.081223	X:19926288:A:C	44
Ht	494	UKBB	0.035667	X:50175855:A:C	56
Ht	495	UKBB	0.0085965	X:56930978:A:G	375
Ht	496	UKBB	0.12631	X:112157347:C:CT	33
Ht	497	UKBB	0.15712	X:130470665:G:A	21
Ht	498	UKBB	0.020035	X:130691334:G:C	91
Ht	499	UKBB	0.40144	X:131208596:T:A	4
Ht	500	UKBB	0.04307	X:133796330:G:T	47
Ht	501	UKBB	0.2452	X:149013727:A:G	6
Ht	502	UKBB	0.12519	X:149018594:T:C	77
Ht	503	BBJ	0.02526	X:149333853:A:G	110
Ht	504	UKBB	0.63515	X:149652120:T:G	16
Ht	505	UKBB	0.10495	X:152590964:T:C	39
Ht	506	UKBB	0.65122	X:152884761:CT:C	3
Ht	507	UKBB	0.39564	X:152890468:G:C	7
Hypertension	1	FG	0.16077	1:6655053:G:A	12
Hypertension	2	FG	0.99331	1:10796866:T:C	1
Hypertension	3	FG	0.057237	1:11887685:G:GTTTCACCACTTTGGCAAGGCTGGTCTTGAA	25
Hypertension	4	FG	0.75997	1:25136203:C:T	65
Hypertension	5	FG	0.80097	1:25348950:G:GT	2
Hypertension	6	FG	0.37234	1:113046730:GT:G	10
Hypertension	7	FG	0.38505	1:113044328:G:T	6
Hypertension	8	FG	0.97555	1:154675520:G:A	1
Hypertension	9	FG	0.99016	1:169452249:ATC:A	1
Hypertension	10	FG	0.094923	1:230850398:G:A	14
Hypertension	11	FG	0.27365	2:26911509:A:C	8
Hypertension	12	FG	0.11765	2:159462894:G:A	37
Hypertension	13	FG	0.58753	2:164963486:T:C	5
Hypertension	14	FG	0.75091	2:219720952:TAGG:T	3
Hypertension	15	FG	0.37479	2:242212773:C:G	8
Hypertension	16	FG	0.92449	3:27562988:C:T	10
Hypertension	17	FG	0.96279	3:29366164:T:C	1
Hypertension	18	FG	0.85888	3:53410131:G:A	3
Hypertension	19	FG	0.024855	X:141851788:A:G	14
Hypertension	20	FG	0.97607	3:155293690:T:C	1
Hypertension	21	FG	0.095569	4:26793681:A:C	20
Hypertension	22	FG	0.53612	4:81182554:T:C	3
Hypertension	23	FG	0.15416	4:86333323:G:C	11
Hypertension	24	FG	0.53818	4:106911742:G:C	2
Hypertension	25	FG	0.068363	4:111386427:G:A	36
Hypertension	26	FG	0.99776	4:154482790:G:C	1
Hypertension	27	FG	0.084324	4:156436507:G:A	16
Hypertension	28	FG	0.088257	4:156639174:G:A	16
Hypertension	29	FG	0.89696	4:185877562:T:C	2
Hypertension	30	FG	0.19068	5:32832474:C:A	11
Hypertension	31	FG	0.57597	5:60993895:T:G	2
Hypertension	32	FG	0.72969	5:62953721:G:A	3
Hypertension	33	FG	0.081066	5:127871750:C:T	43
Hypertension	34	FG	0.55437	5:146129764:A:G	3
Hypertension	35	FG	0.012733	5:157826281:G:A	127
Hypertension	36	FG	0.078818	5:157982756:T:G	36
Hypertension	37	FG	0.14857	6:43345803:C:T	16
Hypertension	38	FG	0.045682	6:79658535:T:C	100
Hypertension	39	FG	0.015688	6:127172542:A:G	143
Hypertension	40	FG	0.19164	6:150984431:C:T	8
Hypertension	41	FG	0.078357	7:1896690:C:T	72
Hypertension	42	FG	0.11034	7:27245997:A:ATT	15
Hypertension	43	FG	0.10072	7:27319477:G:T	18
Hypertension	44	FG	0.3586	7:106414069:T:G	3
Hypertension	45	FG	0.58411	7:137053658:A:G	30
Hypertension	46	FG	0.95915	7:140060778:A:C	1
Hypertension	47	FG	1	7:150690176:C:T	1
Hypertension	48	FG	0.97253	9:38288402:A:T	1
Hypertension	49	FG	0.96256	9:112751571:C:T	1
Hypertension	50	FG	0.99997	9:136501728:C:T	1
Hypertension	51	FG	0.94062	9:136522274:C:T	2
Hypertension	52	FG	0.98056	10:18727959:C:G	1
Hypertension	53	FG	0.090712	10:63511306:G:A	23
Hypertension	54	FG	0.21036	10:96015793:C:G	6
Hypertension	55	FG	0.036527	10:96819213:G:T	34
Hypertension	56	FG	0.13975	10:104849116:G:C	99
Hypertension	57	FG	0.14869	10:105699607:T:C	72
Hypertension	58	FG	0.5556	10:107370555:C:T	6
Hypertension	59	FG	0.51569	10:115781547:T:C	2
Hypertension	60	FG	0.43598	11:1887806:T:A	4
Hypertension	61	FG	0.035819	11:10315464:T:TCCCCGACGCCCGG	156
Hypertension	62	FG	0.339	11:61272565:T:C	9
Hypertension	63	FG	0.48072	11:65566719:T:G	3
Hypertension	64	FG	0.30385	11:100610546:T:C	7
Hypertension	65	FG	0.45808	12:12877926:C:A	3
Hypertension	66	FG	0.48199	12:18175905:G:A	2
Hypertension	67	FG	0.36161	12:20351276:A:T	4
Hypertension	68	FG	0.92429	12:53451877:C:T	2
Hypertension	69	FG	0.48928	12:54441498:C:T	3
Hypertension	70	FG	0.25195	12:90025622:G:A	11
Hypertension	71	FG	0.4936	12:111865049:C:G	5
Hypertension	72	FG	0.17275	12:115556307:T:G	7
Hypertension	73	FG	0.11131	13:22309576:A:G	14
Hypertension	74	FG	0.39982	13:30119500:C:T	5
Hypertension	75	FG	0.95434	13:66506203:C:T	1
Hypertension	76	FG	0.28729	15:91429287:A:C	8
Hypertension	77	FG	0.94668	16:1244631:C:T	2
Hypertension	78	FG	0.92388	16:5321770:C:T	10
Hypertension	79	FG	0.084193	16:53826028:T:C	62
Hypertension	80	FG	0.34729	17:7113222:G:A	11
Hypertension	81	FG	0.16109	17:45275786:C:T	12
Hypertension	82	FG	0.40504	17:47475857:C:T	6
Hypertension	83	FG	0.28318	17:47494597:CAAAT:CAAATAAAT	22
Hypertension	84	FG	0.13725	17:56204797:C:T	31
Hypertension	85	FG	0.34418	17:58701713:A:G	17
Hypertension	86	FG	0.072548	17:59482169:C:G	16
Hypertension	87	FG	0.98977	18:48776615:T:A	1
Hypertension	88	FG	0.051955	19:1826164:G:T	36
Hypertension	89	FG	0.99988	19:2588423:A:C	1
Hypertension	90	FG	0.8508	19:11508177:G:A	3
Hypertension	91	FG	1	19:11526765:G:T	1
Hypertension	92	FG	0.9923	19:11662022:G:A	1
Hypertension	93	FG	0.16085	19:17219105:G:A	21
Hypertension	94	FG	0.33948	20:10936029:T:G	24
Hypertension	95	FG	0.23625	20:57734912:G:A	36
Hypertension	96	FG	0.60101	20:62703490:C:T	5
Hypertension	97	FG	0.63905	X:53861335:A:G	3
Hypertension	98	FG	0.40825	X:111389480:AAGAG:A	4
Hypothyroidism	1	FG	0.21925	1:2505713:C:T	6
Hypothyroidism	2	FG	0.054068	1:19786528:TAAGTG:T	37
Hypothyroidism	3	FG	0.27451	1:19841174:G:A	9
Hypothyroidism	4	FG	0.18646	1:25328307:A:C	9
Hypothyroidism	5	FG, UKBB	0.056052	1:108376004:G:C	75
Hypothyroidism	6	FG	0.161	1:114452580:G:A	9
Hypothyroidism	7	FG, UKBB	0.99966	1:114377568:A:G	3
Hypothyroidism	8	UKBB	0.22587	1:156784982:T:C	40
Hypothyroidism	9	FG, UKBB	0.59558	2:1406507:G:A	7
Hypothyroidism	10	FG, UKBB	0.47719	2:12644736:C:T	9
Hypothyroidism	11	UKBB	0.041321	2:55881954:TCCTGCCTTGGCCTCCCAAGGCTCATG:T	47
Hypothyroidism	12	FG	0.4295	2:98435748:C:T	4
Hypothyroidism	13	FG, UKBB	0.92107	2:163110536:A:G	4
Hypothyroidism	14	FG, UKBB	0.2607	2:191964633:T:G	19
Hypothyroidism	15	FG	0.64214	2:204745003:T:C	12
Hypothyroidism	16	UKBB	0.59772	2:204738919:G:A	6
Hypothyroidism	17	FG	0.25115	2:217626591:G:T	7
Hypothyroidism	18	FG	1	2:218236786:T:C	1
Hypothyroidism	19	FG	0.028804	3:12229015:A:G	85
Hypothyroidism	20	UKBB	0.089211	3:105546790:T:C	49
Hypothyroidism	21	UKBB	0.054557	3:105958917:AT:A	70
Hypothyroidism	22	FG, UKBB	0.15245	3:188124992:AC:A	60
Hypothyroidism	23	FG	0.13468	4:26085511:G:A	11
Hypothyroidism	24	FG	0.09252	4:40337523:C:T	32
Hypothyroidism	25	FG, UKBB	0.037536	4:149633421:C:T	144
Hypothyroidism	26	FG	0.38728	4:187004074:C:T	6
Hypothyroidism	27	FG	0.40031	5:76518195:A:T	9
Hypothyroidism	28	UKBB	0.11226	5:76543209:A:T	13
Hypothyroidism	29	UKBB	0.051607	5:102595892:C:G	41
Hypothyroidism	30	FG	0.21954	5:133423616:A:G	10
Hypothyroidism	31	FG	0.40329	6:394867:C:A	7
Hypothyroidism	32	FG	0.39146	6:397290:T:C	6
Hypothyroidism	33	FG	0.39403	6:21859731:A:G	8
Hypothyroidism	34	FG	0.50763	6:43838023:G:C	4
Hypothyroidism	35	FG	0.13952	6:43804808:G:C	9
Hypothyroidism	36	FG	0.29584	6:43906255:C:T	6
Hypothyroidism	37	FG, UKBB	0.62512	6:90976768:G:A	6
Hypothyroidism	38	UKBB	0.16375	6:90990050:G:A	13
Hypothyroidism	39	FG	0.78331	6:90989125:G:C	8
Hypothyroidism	40	FG	0.35708	6:166043959:G:C	4
Hypothyroidism	41	FG, UKBB	0.25068	6:167369992:A:G	114
Hypothyroidism	42	FG	0.84298	7:5436753:C:T	9
Hypothyroidism	43	FG	0.13841	8:8323206:C:CTTGT	27
Hypothyroidism	44	FG	0.26778	8:128193606:C:G	21
Hypothyroidism	45	FG	0.6984	8:133957933:C:T	2
Hypothyroidism	46	FG	0.56658	8:139763443:C:G	9
Hypothyroidism	47	FG	0.081161	8:141609988:T:C	24
Hypothyroidism	48	FG	0.4004	9:4208041:G:C	5
Hypothyroidism	49	UKBB	0.99459	9:5438435:C:A	1
Hypothyroidism	50	FG	0.13269	9:21559961:G:A	12
Hypothyroidism	51	FG	0.18931	9:100390705:C:T, 9:100395616:C:G	7
Hypothyroidism	52	FG, UKBB	0.104	9:100554907:C:G	53
Hypothyroidism	53	FG	0.27312	9:127029630:A:G	15
Hypothyroidism	54	UKBB	0.23404	10:6080637:A:C	7
Hypothyroidism	55	FG	0.9827	10:6091017:T:A	1
Hypothyroidism	56	FG	0.12062	10:6131244:G:A	12
Hypothyroidism	57	FG	0.033191	10:8707836:AC:A	57
Hypothyroidism	58	FG, UKBB	0.73029	10:63801030:C:T	16
Hypothyroidism	59	FG	0.058398	10:63984816:C:CT	30
Hypothyroidism	60	FG	0.99997	10:101283330:C:A	1
Hypothyroidism	61	FG	0.25444	11:35251318:C:T	44
Hypothyroidism	62	FG, UKBB	0.81247	11:95311422:T:C	5
Hypothyroidism	63	FG	0.030228	11:117082966:G:A	242
Hypothyroidism	64	FG	0.074511	11:118145940:T:TA	13
Hypothyroidism	65	FG	0.9684	12:751514:A:G	1
Hypothyroidism	66	FG	0.99768	12:6882498:C:A	1
Hypothyroidism	67	FG, UKBB	0.14833	12:9931347:G:A	50
Hypothyroidism	68	FG	0.50827	12:48157703:C:T	2
Hypothyroidism	69	FG	0.10218	12:56446804:C:T	25
Hypothyroidism	70	FG, UKBB	0.77683	12:111884608:T:C	8
Hypothyroidism	71	FG, UKBB	0.095083	13:24786576:G:A	52
Hypothyroidism	72	FG	0.050836	13:24786915:T:G	23
Hypothyroidism	73	UKBB	1	13:28604007:T:C	1
Hypothyroidism	74	FG	0.058286	13:41403148:T:C	46
Hypothyroidism	75	FG	0.9944	14:36738361:C:T	1
Hypothyroidism	76	FG	0.3629	14:81472456:T:A	4
Hypothyroidism	77	FG	0.052821	14:93568477:G:A	45
Hypothyroidism	78	UKBB	0.10529	15:38844106:G:A	18
Hypothyroidism	79	FG	0.34761	16:4015313:A:G, 16:4015316:A:G	10
Hypothyroidism	80	FG	0.56273	16:14400309:G:A	15
Hypothyroidism	81	FG	0.99885	16:27586292:TC:T	1
Hypothyroidism	82	FG	0.62812	16:28506428:C:T	2
Hypothyroidism	83	FG, UKBB	0.49955	16:50335074:C:A	9
Hypothyroidism	84	FG	0.060519	16:79712655:G:C	53
Hypothyroidism	85	FG	0.99637	16:85671713:A:G	1
Hypothyroidism	86	FG, UKBB	0.89122	17:7240391:C:T	11
Hypothyroidism	87	FG	0.11944	17:40274873:A:C	34
Hypothyroidism	88	FG	0.0048694	17:44337677:G:A	800
Hypothyroidism	89	FG	0.16778	17:45622690:G:A	10
Hypothyroidism	90	UKBB	0.17342	18:67511645:T:C	39
Hypothyroidism	91	FG, UKBB	0.52969	19:4837557:C:A	6
Hypothyroidism	92	FG	0.76886	19:10463118:G:C	5
Hypothyroidism	93	FG	0.1901	19:40739766:G:A	9
Hypothyroidism	94	UKBB	0.32667	19:50199616:G:A	5
Hypothyroidism	95	FG	0.03736	20:22616143:T:C	46
Hypothyroidism	96	FG, UKBB	0.085703	22:30521255:CCAG:C	32
Hypothyroidism	97	FG, UKBB	0.17218	22:37583732:G:GC	25
Hypothyroidism	98	FG	0.1473	X:3613573:C:A	14
IBD	1	FG	0.78298	1:20135612:G:A	2
IBD	2	UKBB	0.47043	1:20161081:CTCG:C	27
IBD	3	FG	0.48659	1:20171514:T:G	7
IBD	4	FG, UKBB	0.058776	1:67675516:C:T	61
IBD	5	FG, UKBB	0.094415	1:67707690:G:A	41
IBD	6	FG	0.32202	1:161479745:A:G	5
IBD	7	FG	0.17141	1:200931747:A:AC	43
IBD	8	FG, UKBB	0.3853	1:206939904:G:A	6
IBD	9	FG	0.80502	2:241563739:G:A	2
IBD	10	FG	0.095927	3:49721532:G:A	57
IBD	11	FG	0.026464	5:40326099:A:G	52
IBD	12	FG	0.11215	5:158796325:A:G	11
IBD	13	FG	1	7:5436753:C:T	1
IBD	14	FG	0.21075	9:5082106:G:T	13
IBD	15	FG	0.92792	10:101283330:C:A	10
IBD	16	FG	0.22587	11:76293527:G:T	12
IBD	17	UKBB	0.35025	21:40463283:G:A	10
IBD	18	FG	0.95911	22:50439194:C:T	1
ICP	1	FG	0.30836	2:27730940:T:C	10
ICP	2	FG	0.1233	2:44032084:G:C	14
ICP	3	FG	0.14693	2:44070935:A:G	11
ICP	4	FG	0.017741	2:169870295:C:A	66
ICP	5	FG	0.046876	7:87124822:T:C	52
ICP	6	FG	0.20391	8:59398461:G:A	20
ICP	7	FG	0.79137	10:70989901:G:T	5
ICP	8	FG	0.94338	14:94844947:C:T	2
ICP	9	FG	0.097324	19:36032301:A:G	12
ICP	10	FG	0.044648	19:48366505:T:C	27
ICP	11	FG	0.99999	20:43042364:C:T	1
IGF1	1	UKBB	0.41123	1:2208908:T:G	11
IGF1	2	UKBB	0.17738	1:9210262:G:A	23
IGF1	3	UKBB	0.082478	1:10621061:A:G	24
IGF1	4	UKBB	0.056924	1:11860843:G:A	28
IGF1	5	UKBB	0.070956	1:11972297:TTCAC:T	36
IGF1	6	UKBB	0.77089	1:16170903:C:T	2
IGF1	7	UKBB	0.48293	1:16504694:CTT:C	11
IGF1	8	UKBB	0.053096	1:21234252:T:C	163
IGF1	9	UKBB	0.3661	1:22022176:T:G	6
IGF1	10	UKBB	0.09594	1:23756695:A:G	22
IGF1	11	UKBB	0.042199	1:26464923:G:A	92
IGF1	12	UKBB	0.84705	1:27021913:G:C	2
IGF1	13	UKBB	0.079769	1:27241025:A:G	34
IGF1	14	UKBB	0.36003	1:29136686:A:G	11
IGF1	15	UKBB	0.22731	1:40383552:G:T	38
IGF1	16	UKBB	0.030207	1:41490761:G:C	92
IGF1	17	UKBB	0.091275	1:44011737:G:A	27
IGF1	18	UKBB	0.11093	1:44377286:C:T	102
IGF1	19	UKBB	0.042846	1:51114808:C:T	67
IGF1	20	UKBB	0.12083	1:65360949:A:T	25
IGF1	21	UKBB	0.10241	1:66016301:A:G	16
IGF1	22	UKBB	0.075148	1:66221072:A:G	21
IGF1	23	UKBB	0.042465	1:67374968:T:TACACACACAC	132
IGF1	24	UKBB	0.24611	1:68692642:A:G	6
IGF1	25	UKBB	0.15964	1:91414243:C:G	128
IGF1	26	UKBB	0.38941	1:91531022:A:G	5
IGF1	27	UKBB	0.1368	1:91627334:C:G	15
IGF1	28	UKBB	0.053987	1:93077255:CAAA:C	220
IGF1	29	UKBB	0.16444	1:93758450:C:T	118
IGF1	30	UKBB	0.019102	1:98416157:A:G	162
IGF1	31	UKBB	0.30504	1:109821307:G:T	6
IGF1	32	UKBB	0.37179	1:110216436:G:A	11
IGF1	33	UKBB	0.025488	1:110879634:A:G	58
IGF1	34	UKBB	0.11624	1:153953003:AT:A	34
IGF1	35	UKBB	0.12006	1:154556425:G:A	25
IGF1	36	UKBB	0.54575	1:163027266:G:A	2
IGF1	37	UKBB	0.040727	1:173917650:G:A	80
IGF1	38	UKBB	0.13116	1:176463906:C:T	25
IGF1	39	UKBB	0.99992	1:176501831:C:T	1
IGF1	40	UKBB	1	1:176521655:G:A	1
IGF1	41	UKBB	1	1:176522365:C:T	1
IGF1	42	UKBB	0.64311	1:176522833:C:T	4
IGF1	43	UKBB	0.22333	1:176790502:G:A	9
IGF1	44	UKBB	0.052813	1:179361178:G:A	59
IGF1	45	UKBB	0.055785	1:183525620:A:T	25
IGF1	46	UKBB	0.13481	1:200269134:A:C	23
IGF1	47	UKBB	0.46556	1:204323993:C:T	7
IGF1	48	UKBB	0.15051	1:205767885:G:A	19
IGF1	49	UKBB	0.62472	1:207999200:C:T	8
IGF1	50	UKBB	0.30792	1:208261955:T:C	16
IGF1	51	UKBB	0.12595	1:208423057:T:C	18
IGF1	52	UKBB	0.15021	1:208621960:C:T	10
IGF1	53	UKBB	0.72074	1:214150168:C:T	7
IGF1	54	UKBB	0.29294	1:214162734:G:T	5
IGF1	55	UKBB	0.13018	1:214179972:G:T	15
IGF1	56	UKBB	0.19691	1:214334246:T:G	26
IGF1	57	UKBB	0.81914	1:221042080:CA:C	2
IGF1	58	UKBB	0.99504	1:221001727:A:C	1
IGF1	59	UKBB	0.43815	1:221054761:C:G	3
IGF1	60	UKBB	0.62715	1:221052802:CT:C	4
IGF1	61	UKBB	0.06553	1:221648416:A:G	20
IGF1	62	UKBB	0.14825	1:228189855:T:C	23
IGF1	63	UKBB	0.33087	1:234858597:A:T	14
IGF1	64	UKBB	0.20191	1:235014058:A:G	7
IGF1	65	UKBB	0.24403	1:235112154:T:C	29
IGF1	66	UKBB	0.695	1:243710190:T:C	14
IGF1	67	UKBB	0.20169	2:5828702:T:G	30
IGF1	68	UKBB	0.12343	2:6384728:G:A	18
IGF1	69	UKBB	0.45804	2:16120506:T:C	4
IGF1	70	UKBB	0.099346	2:17927275:C:T	26
IGF1	71	UKBB	0.12732	2:25145173:T:A	16
IGF1	72	UKBB	0.61249	2:25384048:G:C	2
IGF1	73	UKBB	0.16861	2:26006922:CTAAATAAATAAA:C	17
IGF1	74	UKBB	0.56931	2:27674931:AAAC:A	5
IGF1	75	UKBB	1	2:27730940:T:C	1
IGF1	76	UKBB	0.32632	2:32266026:CTT:C	103
IGF1	77	UKBB	0.14202	2:40621239:T:C	34
IGF1	78	UKBB	0.041842	2:42705282:C:G	129
IGF1	79	UKBB	0.084862	2:43825299:G:C	96
IGF1	80	UKBB	0.52682	2:44108016:TCTC:T	2
IGF1	81	UKBB	0.4478	2:45192080:G:C	13
IGF1	82	UKBB	0.21466	2:56094578:C:CT	33
IGF1	83	UKBB	0.17955	2:64926764:G:A	7
IGF1	84	UKBB	0.40789	2:70282710:T:G	3
IGF1	85	UKBB	0.035189	2:70518962:T:TA	149
IGF1	86	UKBB	0.050327	2:73691144:C:A	183
IGF1	87	UKBB	0.082562	2:111898984:T:C	16
IGF1	88	UKBB	0.082534	2:113989122:A:AG	15
IGF1	89	UKBB	0.98573	2:121306440:G:A	1
IGF1	90	UKBB	0.31514	2:121577641:A:G	4
IGF1	91	UKBB	0.52272	2:157189692:T:G	8
IGF1	92	UKBB	0.99443	2:178545566:C:T	1
IGF1	93	UKBB	1	2:178565913:T:C	1
IGF1	94	UKBB	0.37341	2:203392479:G:C	15
IGF1	95	UKBB	0.012327	2:215500327:A:G, 2:215500329:T:C	226
IGF1	96	UKBB	0.78472	2:218314141:C:T	38
IGF1	97	UKBB	0.0625	2:219279588:G:A	132
IGF1	98	UKBB	0.22337	2:222313445:A:T	7
IGF1	99	UKBB	0.11304	2:225373666:A:G	18
IGF1	100	UKBB	0.79031	2:230190815:G:C	2
IGF1	101	UKBB	0.29343	2:231039037:T:C	6
IGF1	102	UKBB	0.96529	2:239647672:G:A	1
IGF1	103	UKBB	0.031957	2:242367402:C:T	68
IGF1	104	UKBB	0.076196	3:11378069:G:A	82
IGF1	105	UKBB	0.21781	3:14203336:A:G	13
IGF1	106	UKBB	0.037535	3:23202845:AAC:A	93
IGF1	107	UKBB	0.056881	3:24716668:G:T	38
IGF1	108	UKBB	0.14594	3:33210936:C:A	8
IGF1	109	UKBB	1	3:33457493:C:A	1
IGF1	110	UKBB	0.017393	3:42695313:G:A	93
IGF1	111	UKBB	0.13503	3:44563355:C:CT	15
IGF1	112	UKBB	0.039059	3:47208986:T:C	262
IGF1	113	UKBB	0.13896	3:49964340:T:G	55
IGF1	114	UKBB	0.19321	3:51350595:A:AT	14
IGF1	115	UKBB	1	3:52022837:C:T	1
IGF1	116	UKBB	0.040741	3:57051878:A:G	58
IGF1	117	UKBB	0.034966	3:87211313:C:T	207
IGF1	118	UKBB	0.016477	3:88106491:CT:C	237
IGF1	119	UKBB	0.035435	3:98528178:ATCT:A	67
IGF1	120	UKBB	0.11251	3:101308254:C:CT	108
IGF1	121	UKBB	0.28146	3:101084604:T:C	35
IGF1	122	UKBB	0.045936	3:107239783:G:A	95
IGF1	123	UKBB	0.05473	3:113501371:T:TTC	155
IGF1	124	UKBB	0.15449	3:123325292:A:G	76
IGF1	125	UKBB	0.054097	3:124435110:T:C	36
IGF1	126	UKBB	0.032215	3:129001141:A:C	100
IGF1	127	UKBB	0.6476	3:135932359:C:T	8
IGF1	128	UKBB	0.10775	3:138064170:G:GT	26
IGF1	129	UKBB	0.54225	3:138848505:G:T	3
IGF1	130	UKBB	0.15945	3:141154542:T:C	16
IGF1	131	UKBB	0.0962	3:141630481:C:T	15
IGF1	132	UKBB	0.10803	3:142078759:C:T	55
IGF1	133	UKBB	0.98727	3:169831268:T:C	1
IGF1	134	UKBB	0.18848	3:170678876:GA:G	10
IGF1	135	UKBB	0.44417	3:172086343:C:G	12
IGF1	136	UKBB	0.24207	3:172144466:C:G	16
IGF1	137	UKBB	0.54631	3:172165727:C:T	5
IGF1	138	UKBB	0.068351	3:176920526:A:C	81
IGF1	139	UKBB	0.17075	3:178887854:ACG:A	89
IGF1	140	UKBB	0.1801	3:185912816:C:T	9
IGF1	141	UKBB	0.35124	3:185992599:T:C	4
IGF1	142	UKBB	0.40706	3:186381220:G:A	11
IGF1	143	UKBB	0.076086	3:187595977:C:T	16
IGF1	144	UKBB	0.96571	3:187875879:G:A	1
IGF1	145	UKBB	0.17513	4:2221808:A:G	81
IGF1	146	UKBB	0.95575	4:3443931:A:G	1
IGF1	147	UKBB	0.99274	4:3449915:A:G	1
IGF1	148	UKBB	0.19322	4:7219345:G:C	31
IGF1	149	UKBB	0.51771	4:7219907:G:A	2
IGF1	150	UKBB	0.60692	4:13988462:C:A	5
IGF1	151	UKBB	0.03573	4:20353922:C:CT	66
IGF1	152	UKBB	0.48362	4:39413780:G:A	3
IGF1	153	UKBB	0.16348	4:39700173:C:T	13
IGF1	154	UKBB	0.20003	4:45121873:A:T	6
IGF1	155	UKBB	0.99998	4:46448465:G:A	1
IGF1	156	UKBB	0.12476	4:69326683:C:T	18
IGF1	157	UKBB	0.052579	4:69414131:C:T	37
IGF1	158	UKBB	0.6104	4:69491284:A:T	2
IGF1	159	UKBB	0.21712	4:69533221:A:T	8
IGF1	160	UKBB	0.015417	4:69945771:G:GA	171
IGF1	161	UKBB	0.38855	4:72017058:C:T	4
IGF1	162	UKBB	0.032973	4:83864045:A:T	114
IGF1	163	UKBB	0.012528	4:87437791:G:GTTGT	335
IGF1	164	UKBB	0.076995	4:88057353:G:A	50
IGF1	165	UKBB	0.84542	4:89990509:CA:C	58
IGF1	166	UKBB	0.065144	4:90016295:C:T	60
IGF1	167	UKBB	0.042379	4:97592753:C:T	76
IGF1	168	UKBB	0.49121	4:100021129:A:G	5
IGF1	169	UKBB	0.10844	4:100046056:CA:C	12
IGF1	170	UKBB	1	4:100239319:T:C	1
IGF1	171	UKBB	0.999	4:104665972:C:T	1
IGF1	172	UKBB	0.37761	4:106038169:G:T	7
IGF1	173	UKBB	0.048966	4:121740591:CCATGGCA:C	44
IGF1	174	UKBB	0.037409	4:124775930:T:TA	36
IGF1	175	UKBB	0.047275	4:129133826:A:C	249
IGF1	176	UKBB	0.14669	4:148980174:C:T	13
IGF1	177	UKBB	0.042188	4:154520204:C:CAA	51
IGF1	178	UKBB	0.99974	4:155489608:C:T	1
IGF1	179	UKBB	0.20145	4:169345005:T:C	8
IGF1	180	UKBB	0.52352	4:186607514:T:A	2
IGF1	181	UKBB	0.14492	5:35185762:G:A	41
IGF1	182	UKBB	0.17812	5:39074296:G:C	39
IGF1	183	UKBB	0.021346	5:42320680:A:T	114
IGF1	184	UKBB	0.082261	5:42716270:TC:T	48
IGF1	185	UKBB	0.99999	5:42687629:T:C	1
IGF1	186	UKBB	0.23406	5:53292390:A:C	7
IGF1	187	UKBB	0.11045	5:55796639:T:C	19
IGF1	188	UKBB	0.27013	5:55857548:A:AT	6
IGF1	189	UKBB	0.21132	5:59021562:C:T	10
IGF1	190	UKBB	0.95608	5:64020316:T:G	1
IGF1	191	UKBB	0.80326	5:71931545:G:A	7
IGF1	192	UKBB	0.086494	5:72163756:A:T	86
IGF1	193	UKBB	0.27562	5:77158507:T:G	14
IGF1	194	UKBB	0.05207	5:78399178:GTTA:G	45
IGF1	195	UKBB	0.03373	5:88355001:C:CT	70
IGF1	196	UKBB	0.98456	5:89466182:T:A	1
IGF1	197	UKBB	0.23954	5:95755032:A:T	9
IGF1	198	UKBB	0.094501	5:111241454:G:A	95
IGF1	199	UKBB	0.09895	5:112341248:T:C	71
IGF1	200	UKBB	0.082465	5:122867333:T:C	16
IGF1	201	UKBB	0.015831	5:132311567:G:T	101
IGF1	202	UKBB	0.34511	5:133864599:G:A	5
IGF1	203	UKBB	0.050049	5:134344497:T:C	40
IGF1	204	UKBB	0.99999	5:134586980:G:A	1
IGF1	205	UKBB	0.30089	5:137713134:CAG:C	11
IGF1	206	UKBB	0.30077	5:142434425:C:A	29
IGF1	207	UKBB	0.27674	5:142564823:A:C	9
IGF1	208	UKBB	0.10565	5:142945025:C:T	26
IGF1	209	UKBB	0.14464	5:143059433:T:C	9
IGF1	210	UKBB	0.24473	5:143366984:A:C	48
IGF1	211	UKBB	0.11512	5:168271261:T:G	23
IGF1	212	UKBB	0.53448	5:168256683:AG:A	3
IGF1	213	UKBB	0.10619	5:173369555:T:A	13
IGF1	214	UKBB	0.99877	5:180661980:T:C	1
IGF1	215	UKBB	0.99955	6:6971753:C:T	1
IGF1	216	UKBB	0.98114	6:7143075:T:C	1
IGF1	217	UKBB	0.91412	6:7221443:G:A	2
IGF1	218	UKBB	0.99879	6:20404420:T:C	1
IGF1	219	UKBB	0.063421	6:20791511:A:G	32
IGF1	220	UKBB	0.071268	6:21943725:A:G	29
IGF1	221	UKBB	0.50325	6:43760327:C:G	2
IGF1	222	UKBB	0.17895	6:44247049:C:T	13
IGF1	223	UKBB	0.04385	6:45572264:GA:G	45
IGF1	224	UKBB	0.038303	6:46076138:T:A	81
IGF1	225	UKBB	0.065363	6:52658191:A:G	53
IGF1	226	UKBB	0.066008	6:79679577:A:G	113
IGF1	227	UKBB	0.040012	6:82772467:C:A	37
IGF1	228	UKBB	0.021058	6:83526734:TA:T, 6:83526737:TA:T	79
IGF1	229	UKBB	0.046211	6:84409255:A:G	49
IGF1	230	UKBB	0.022236	6:88000581:G:A	64
IGF1	231	UKBB	0.18567	6:100239365:T:C	6
IGF1	232	UKBB	0.078978	6:105367616:A:T	22
IGF1	233	UKBB	0.33581	6:107420270:A:C	4
IGF1	234	UKBB	0.21636	6:108988184:G:A	15
IGF1	235	UKBB	0.10238	6:109067998:C:T	33
IGF1	236	UKBB	0.047609	6:122719631:G:T	158
IGF1	237	UKBB	0.10786	6:126730543:T:G	27
IGF1	238	UKBB	0.58488	6:127439897:G:C	3
IGF1	239	UKBB	0.047267	6:128355890:A:G	64
IGF1	240	UKBB	0.054092	6:128827187:C:CAT	32
IGF1	241	UKBB	0.26561	6:128839470:G:A	40
IGF1	242	UKBB	0.064262	6:130363602:CTTT:C	20
IGF1	243	UKBB	0.038337	6:147601203:C:CT	45
IGF1	244	UKBB	0.18773	6:152164548:G:C	11
IGF1	245	UKBB	0.96961	6:153391843:C:CAT	1
IGF1	246	UKBB	0.22647	6:154421359:G:A	32
IGF1	247	UKBB	0.56284	6:160086088:G:A	3
IGF1	248	UKBB	0.69709	6:160409894:G:T	5
IGF1	249	UKBB	0.29821	6:160560845:A:G	6
IGF1	250	UKBB	0.74291	6:160564476:C:G	2
IGF1	251	UKBB	0.59477	6:160767905:T:G	2
IGF1	252	UKBB	0.11543	6:161475528:A:C	17
IGF1	253	UKBB	0.14328	6:164039078:C:CCCT	30
IGF1	254	UKBB	0.055455	6:165781150:GA:G	55
IGF1	255	UKBB	0.097534	6:166243832:C:T	30
IGF1	256	UKBB	0.077903	6:166337265:T:G	29
IGF1	257	UKBB	0.22492	6:166312314:C:T	6
IGF1	258	UKBB	0.29694	6:166393517:G:A	11
IGF1	259	UKBB	0.28492	7:879301:T:C	25
IGF1	260	UKBB	0.66358	7:1195796:T:C	11
IGF1	261	UKBB	0.33781	7:2015970:C:T	16
IGF1	262	UKBB	0.05813	7:2864586:G:T	76
IGF1	263	UKBB	0.26175	7:5473668:A:G	25
IGF1	264	UKBB	0.18827	7:6742580:G:A	10
IGF1	265	UKBB	0.61002	7:6728700:A:AT	2
IGF1	266	UKBB	0.3448	7:13985466:A:T	4
IGF1	267	UKBB	0.96795	7:14219213:T:G	1
IGF1	268	UKBB	0.12308	7:24091188:A:T	104
IGF1	269	UKBB	0.31756	7:31015840:G:T	10
IGF1	270	UKBB	0.6473	7:31020029:G:A	2
IGF1	271	UKBB	0.53158	7:41470093:C:G	2
IGF1	272	UKBB	0.97356	7:45919798:T:C	1
IGF1	273	UKBB	0.54331	7:45954465:G:A	2
IGF1	274	UKBB	0.28267	7:45988359:A:C	18
IGF1	275	UKBB	1	7:45960645:G:C	1
IGF1	276	UKBB	0.12168	7:46524823:GC:G	18
IGF1	277	UKBB	1	7:46753491:C:A	1
IGF1	278	UKBB	0.37542	7:46759200:T:C	4
IGF1	279	UKBB	0.9981	7:46759719:C:CT	1
IGF1	280	UKBB	0.064723	7:46868977:C:T	25
IGF1	281	UKBB	0.32996	7:55835078:T:C	3
IGF1	282	UKBB	0.027041	7:69625029:A:G	231
IGF1	283	UKBB	0.50678	7:73026378:C:T	33
IGF1	284	UKBB	0.37315	7:73092568:C:T	3
IGF1	285	UKBB	0.42723	7:94033031:T:C	3
IGF1	286	UKBB	0.99235	7:99831168:T:C	1
IGF1	287	UKBB	0.084524	7:114964052:GA:G	33
IGF1	288	UKBB	0.064301	7:127595077:G:C	51
IGF1	289	UKBB	0.99614	7:130584684:C:G	1
IGF1	290	UKBB	0.9363	7:130627014:G:T	2
IGF1	291	UKBB	0.96453	7:133743393:A:G	1
IGF1	292	UKBB	0.30384	7:137597005:T:C	6
IGF1	293	UKBB	0.24072	7:137922246:A:AT	8
IGF1	294	UKBB	0.61837	7:137929383:G:C	6
IGF1	295	UKBB	0.40712	7:138078054:A:G	8
IGF1	296	UKBB	0.33914	7:138169158:A:AT	46
IGF1	297	UKBB	0.14623	7:138729543:GAAT:G	22
IGF1	298	UKBB	0.5802	7:150498245:T:C	3
IGF1	299	UKBB	0.22074	7:150784513:C:T	8
IGF1	300	UKBB	0.21479	7:151413124:T:C	16
IGF1	301	UKBB	0.41402	7:156184748:A:G	3
IGF1	302	UKBB	0.49413	7:156772265:A:G	2
IGF1	303	UKBB	0.016719	7:156939104:CG:C	89
IGF1	304	UKBB	0.069139	8:5548426:AC:A	29
IGF1	305	UKBB	0.075289	8:10567467:T:G	26
IGF1	306	UKBB	0.29745	8:10573698:A:G	19
IGF1	307	UKBB	0.98395	8:15967628:T:C	1
IGF1	308	UKBB	1	8:16012594:G:A	1
IGF1	309	UKBB	0.45484	8:18272881:G:A	7
IGF1	310	UKBB	0.13371	8:23652909:T:C	11
IGF1	311	UKBB	0.33859	8:23742867:T:C	11
IGF1	312	UKBB	0.44925	8:26359960:T:C	15
IGF1	313	UKBB	0.12024	8:36847709:T:C	13
IGF1	314	UKBB	0.041301	8:56989270:AT:A	114
IGF1	315	UKBB	0.074329	8:57158384:G:A	42
IGF1	316	UKBB	0.3185	8:59392324:G:A	7
IGF1	317	UKBB	0.070701	8:60743407:T:A	89
IGF1	318	UKBB	0.050476	8:77081903:A:G	36
IGF1	319	UKBB	0.041501	8:78202838:G:A	54
IGF1	320	UKBB	0.10319	8:81408409:T:C	13
IGF1	321	UKBB	0.28444	8:101674205:T:A	11
IGF1	322	UKBB	0.035031	8:109406796:T:C	48
IGF1	323	UKBB	0.63114	8:116610180:T:C	15
IGF1	324	UKBB	0.65501	8:116960729:A:G	8
IGF1	325	UKBB	0.99337	8:120596023:A:G	1
IGF1	326	UKBB	0.40155	8:134589010:C:T	4
IGF1	327	UKBB	0.081306	8:134609127:C:A	22
IGF1	328	UKBB	0.23281	8:135660469:A:T	9
IGF1	329	UKBB	0.058211	8:145013987:C:CAG	55
IGF1	330	UKBB	0.31745	9:4851966:C:T	8
IGF1	331	UKBB	0.64977	9:4857443:T:A	2
IGF1	332	UKBB	0.8369	9:5149890:A:C	3
IGF1	333	UKBB	0.058318	9:5179920:G:C	149
IGF1	334	UKBB	0.88097	9:5126343:G:A	3
IGF1	335	UKBB	0.18797	9:19440040:T:C	52
IGF1	336	UKBB	0.67143	9:22161884:G:A	8
IGF1	337	UKBB	0.20445	9:22874755:A:T	22
IGF1	338	UKBB	0.048674	9:34077462:G:A	43
IGF1	339	UKBB	0.5567	9:74057313:T:C	9
IGF1	340	UKBB	0.96163	9:82246351:A:T	1
IGF1	341	UKBB	0.051078	9:86279015:C:T	52
IGF1	342	UKBB	0.10414	9:86589215:GT:G	32
IGF1	343	UKBB	0.47634	9:86707289:G:A	4
IGF1	344	UKBB	0.26549	9:92226172:C:G	17
IGF1	345	UKBB	0.39248	9:92267239:T:C	7
IGF1	346	UKBB	0.22763	9:96319409:GT:G	10
IGF1	347	UKBB	0.41517	9:96445803:G:A	4
IGF1	348	UKBB	0.082361	9:97655049:G:A	78
IGF1	349	UKBB	0.18061	9:98257842:C:T	40
IGF1	350	UKBB	0.29552	9:101858382:C:T	43
IGF1	351	UKBB	0.30353	9:102150549:CCTTT:C	23
IGF1	352	UKBB	0.050078	9:102346029:C:A	41
IGF1	353	UKBB	0.8169	9:109566543:C:T	2
IGF1	354	UKBB	0.28264	9:109644110:C:A	12
IGF1	355	UKBB	0.085243	9:110043971:A:C	22
IGF1	356	UKBB	0.018052	9:119339816:AAAAAG:A	192
IGF1	357	UKBB	0.067208	9:128366243:TACA:T	28
IGF1	358	UKBB	0.78916	9:132091872:C:A	6
IGF1	359	UKBB	0.065307	9:136145419:C:A	39
IGF1	360	UKBB	0.071052	9:136923118:G:A	40
IGF1	361	UKBB	0.13895	10:5218262:A:C	103
IGF1	362	UKBB	0.18845	10:5262963:AAC:A	64
IGF1	363	UKBB	0.13003	10:5939059:A:G	27
IGF1	364	UKBB	0.24009	10:12466468:G:A	9
IGF1	365	UKBB	0.23438	10:13541724:T:TAAAAC	8
IGF1	366	UKBB	0.083248	10:21820650:A:G, 10:21820651:T:A, 10:21820652:A:C	69
IGF1	367	UKBB	0.18425	10:22839463:C:A	32
IGF1	368	UKBB	0.044203	10:32160519:A:C	55
IGF1	369	UKBB	0.014088	10:39141073:AAATGGAATGGAATTG:A	256
IGF1	370	UKBB	0.10686	10:50317533:A:AT	48
IGF1	371	UKBB	0.1262	10:53223058:A:G	57
IGF1	372	UKBB	0.14672	10:61469090:C:T	16
IGF1	373	UKBB	0.27651	10:62078300:T:C	20
IGF1	374	UKBB	0.83069	10:71094504:T:C	4
IGF1	375	UKBB	0.97708	10:71144324:G:A	1
IGF1	376	UKBB	0.28088	10:71320358:A:C	8
IGF1	377	UKBB	0.081735	10:72025954:G:A	19
IGF1	378	UKBB	0.17938	10:77221744:A:C	10
IGF1	379	UKBB	0.3736	10:81073763:G:C	4
IGF1	380	UKBB	0.15146	10:89720292:T:A	27
IGF1	381	UKBB	0.99306	10:94759873:A:T	1
IGF1	382	UKBB	0.58748	10:94839724:G:T	2
IGF1	383	UKBB	0.50747	10:95333063:A:G	13
IGF1	384	UKBB	0.15902	10:95323258:A:T	8
IGF1	385	UKBB	1	10:95347041:G:A	1
IGF1	386	UKBB	0.30187	10:96039597:G:C	6
IGF1	387	UKBB	0.013452	10:102233689:CA:C	298
IGF1	388	UKBB	0.1192	10:102659337:A:G	21
IGF1	389	UKBB	0.9963	10:103920995:C:CT	1
IGF1	390	UKBB	0.16083	10:104428716:C:T	19
IGF1	391	UKBB	0.046023	10:104733275:GT:G	127
IGF1	392	UKBB	0.23242	10:114765747:C:A	20
IGF1	393	UKBB	0.22139	10:117988795:C:T	14
IGF1	394	UKBB	0.12278	10:125052730:T:TA	47
IGF1	395	UKBB	0.16164	11:2054801:T:G	8
IGF1	396	UKBB	0.44308	11:2157793:A:T	3
IGF1	397	UKBB	0.53491	11:2152893:G:A	3
IGF1	398	UKBB	0.89578	11:2167850:C:T	2
IGF1	399	UKBB	1	11:2176042:G:A	1
IGF1	400	UKBB	0.40811	11:2179864:AGCCCT:A	4
IGF1	401	UKBB	0.1031	11:3781337:T:G	21
IGF1	402	UKBB	0.058673	11:9548132:A:AT	52
IGF1	403	UKBB	0.35361	11:13361005:T:C	5
IGF1	404	UKBB	0.31454	11:15772953:G:T	4
IGF1	405	UKBB	0.221	11:18326758:C:T	17
IGF1	406	UKBB	0.12744	11:27722278:G:T	10
IGF1	407	UKBB	0.02743	11:28196828:CT:C	53
IGF1	408	UKBB	0.15011	11:30382899:C:T	50
IGF1	409	UKBB	0.094515	11:43701784:C:T	43
IGF1	410	UKBB	0.99998	11:47275064:G:A	1
IGF1	411	UKBB	0.066179	11:47967647:C:G	84
IGF1	412	UKBB	0.092871	11:48248097:T:A	13
IGF1	413	UKBB	0.13646	11:55064357:G:C	78
IGF1	414	UKBB	0.02707	11:57624127:G:A	85
IGF1	415	UKBB	0.013295	11:59521486:AAAACAAACAAAC:A	342
IGF1	416	UKBB	0.073723	11:61579463:A:G	27
IGF1	417	UKBB	0.81124	11:65543736:T:C	4
IGF1	418	UKBB	0.81728	11:66867155:T:A	5
IGF1	419	UKBB	0.21401	11:69306579:G:A	8
IGF1	420	UKBB	0.033903	11:78071441:T:TA	193
IGF1	421	UKBB	0.1289	11:94238274:C:T	33
IGF1	422	UKBB	0.80588	11:94133404:T:G	2
IGF1	423	UKBB	0.21835	11:113394035:C:T	24
IGF1	424	UKBB	0.41674	11:114237791:G:A	3
IGF1	425	UKBB	0.11577	11:118248987:G:A	43
IGF1	426	UKBB	0.018473	11:118565651:G:A	161
IGF1	427	UKBB	0.080998	11:120224650:A:G	68
IGF1	428	UKBB	0.091502	11:122752714:T:C	17
IGF1	429	UKBB	0.28128	11:126250018:A:G	22
IGF1	430	UKBB	0.38424	12:905582:T:C	9
IGF1	431	UKBB	0.19444	12:11855773:G:A	11
IGF1	432	UKBB	0.27371	12:24386136:T:A	5
IGF1	433	UKBB	1	12:31997635:C:A	1
IGF1	434	UKBB	0.75153	12:32067260:A:G	2
IGF1	435	UKBB	0.78007	12:32084220:CA:C	3
IGF1	436	UKBB	0.13381	12:32138924:T:C	13
IGF1	437	UKBB	0.01856	12:33805766:GGTGTGTGA:G	1110
IGF1	438	UKBB	0.012024	12:37988059:T:G	442
IGF1	439	UKBB	0.035859	12:46265916:C:T	65
IGF1	440	UKBB	0.055667	12:52387589:G:C	25
IGF1	441	UKBB	0.056016	12:56435504:G:C	44
IGF1	442	UKBB	0.13339	12:56865338:A:G	11
IGF1	443	UKBB	0.08245	12:57294074:C:A	17
IGF1	444	UKBB	0.96112	12:57601891:C:T	1
IGF1	445	UKBB	0.031057	12:57851893:A:T	100
IGF1	446	UKBB	0.15255	12:58023981:C:A	34
IGF1	447	UKBB	0.14856	12:58252442:GT:G	17
IGF1	448	UKBB	0.25243	12:63503937:C:T	14
IGF1	449	UKBB	0.24882	12:66374247:A:G	9
IGF1	450	UKBB	0.22254	12:77417344:G:A	7
IGF1	451	UKBB	0.034872	12:89929553:ATT:A	89
IGF1	452	UKBB	0.089873	12:93961353:A:G	14
IGF1	453	UKBB	0.082315	12:94150321:T:G	39
IGF1	454	UKBB	0.91652	12:98157010:G:A	2
IGF1	455	UKBB	0.063053	12:102747112:A:T	70
IGF1	456	UKBB	0.25793	12:102707268:A:G	13
IGF1	457	UKBB	0.16828	12:102835859:C:T	9
IGF1	458	UKBB	0.99215	12:102819083:C:G	1
IGF1	459	UKBB	1	12:102819244:C:T	1
IGF1	460	UKBB	0.9419	12:102875569:A:G	2
IGF1	461	UKBB	0.91437	12:102896613:G:A	2
IGF1	462	UKBB	0.99758	12:102899795:AG:A	1
IGF1	463	UKBB	0.32943	12:103052266:C:T	10
IGF1	464	UKBB	0.63307	12:111515020:G:C	2
IGF1	465	UKBB	0.52655	12:115106688:C:A	3
IGF1	466	UKBB	0.65544	12:116196322:G:A	2
IGF1	467	UKBB	0.8518	12:116261411:C:T	2
IGF1	468	UKBB	1	12:121416864:C:T	1
IGF1	469	UKBB	0.17448	12:121424574:G:A	7
IGF1	470	UKBB	0.18826	12:122451251:AGTGACTGTTTAAT:A	60
IGF1	471	UKBB	0.15107	12:123837003:G:A	35
IGF1	472	UKBB	0.68168	13:21356540:C:T	11
IGF1	473	UKBB	1	13:28395297:C:T	1
IGF1	474	UKBB	0.11144	13:30970914:T:C	15
IGF1	475	UKBB	0.89897	13:30978545:A:C	3
IGF1	476	UKBB	0.090892	13:33778007:A:G	47
IGF1	477	UKBB	0.17733	13:40766836:C:T	8
IGF1	478	UKBB	0.51042	13:40923224:G:C	3
IGF1	479	UKBB	0.99778	13:40919928:C:T	1
IGF1	480	UKBB	0.051921	13:41848828:A:T	140
IGF1	481	UKBB	0.14869	13:42736966:CT:C	12
IGF1	482	UKBB	0.042893	13:47159105:CAT:C	47
IGF1	483	UKBB	0.13773	13:49977917:C:A	32
IGF1	484	UKBB	0.01242	13:56120511:T:TA	480
IGF1	485	UKBB	0.8264	13:74084684:G:A	2
IGF1	486	UKBB	0.039514	13:74406460:T:G	57
IGF1	487	UKBB	0.15514	13:74771429:C:A	24
IGF1	488	UKBB	0.13562	13:99621570:A:G	60
IGF1	489	UKBB	0.13292	13:100601327:T:C	13
IGF1	490	UKBB	0.22378	13:107666257:T:C	26
IGF1	491	UKBB	0.098067	13:110374604:A:G	30
IGF1	492	UKBB	0.22179	13:114110660:A:G	31
IGF1	493	UKBB	0.51818	13:114551993:T:C	11
IGF1	494	UKBB	0.020202	14:23394375:TAA:T	104
IGF1	495	UKBB	0.89227	14:24653523:G:C	5
IGF1	496	UKBB	0.9817	14:24871530:C:T	1
IGF1	497	UKBB	0.12872	14:25947436:C:T	11
IGF1	498	UKBB	0.038017	14:29729003:G:A	34
IGF1	499	UKBB	0.21145	14:60976537:C:A	12
IGF1	500	UKBB	0.82046	14:60976501:G:A	4
IGF1	501	UKBB	0.96549	14:64315556:G:A	1
IGF1	502	UKBB	0.63553	14:64676751:C:T	3
IGF1	503	UKBB	0.16563	14:69282930:A:G	18
IGF1	504	UKBB	0.39587	14:69419751:G:A	11
IGF1	505	UKBB	0.08795	14:69864169:G:GAAA	47
IGF1	506	UKBB	0.71433	14:74250126:T:C	2
IGF1	507	UKBB	0.018	14:75506557:TATATATATATATA:T	140
IGF1	508	UKBB	0.039449	14:76388523:C:CAG	61
IGF1	509	UKBB	0.044887	14:77911306:A:AT	77
IGF1	510	UKBB	0.088001	14:79940383:G:T	15
IGF1	511	UKBB	0.18104	14:92789548:T:G	36
IGF1	512	UKBB	0.10676	14:93912740:G:GT	61
IGF1	513	UKBB	0.77527	14:94838142:G:T	2
IGF1	514	UKBB	0.41484	14:101202022:T:G	5
IGF1	515	UKBB	0.5187	15:40378856:C:G	14
IGF1	516	UKBB	0.058481	15:40894678:CT:C	72
IGF1	517	UKBB	0.6321	15:43726625:A:C	2
IGF1	518	UKBB	0.17558	15:51545860:G:A	20
IGF1	519	UKBB	0.98597	15:62134113:A:G	1
IGF1	520	UKBB	0.13418	15:62349020:A:G	51
IGF1	521	UKBB	0.21323	15:62414014:C:T	7
IGF1	522	UKBB	0.054239	15:63850067:A:G	42
IGF1	523	UKBB	0.038045	15:64995737:C:T	111
IGF1	524	UKBB	0.074483	15:66894682:C:CTTT	34
IGF1	525	UKBB	0.17277	15:67443926:C:T	15
IGF1	526	UKBB	0.14723	15:67472185:G:C	109
IGF1	527	UKBB	0.43441	15:68342718:A:T	5
IGF1	528	UKBB	1	15:74336633:T:C	1
IGF1	529	UKBB	0.12252	15:78732712:C:CT	16
IGF1	530	UKBB	0.021488	15:79063346:GGCAATCGCTA:G	103
IGF1	531	UKBB	0.076214	15:89114799:T:C	44
IGF1	532	UKBB	0.19252	15:89883520:T:C	94
IGF1	533	UKBB	0.08849	15:93452846:G:A	30
IGF1	534	UKBB	0.99944	15:95829524:T:A	1
IGF1	535	UKBB	0.49266	15:96887277:G:A	4
IGF1	536	UKBB	0.88406	15:97125666:A:G	4
IGF1	537	UKBB	0.16204	15:98516622:A:C	50
IGF1	538	UKBB	0.36311	15:99177652:GT:G	7
IGF1	539	UKBB	0.78198	15:99506740:G:A	5
IGF1	540	UKBB	0.97547	15:99504671:C:T	1
IGF1	541	UKBB	0.24345	16:959503:A:G	11
IGF1	542	UKBB	1	16:1129010:C:A	1
IGF1	543	UKBB	1	16:1129586:C:T	1
IGF1	544	UKBB	0.78777	16:1131393:A:G	2
IGF1	545	UKBB	0.6277	16:1719614:C:T	2
IGF1	546	UKBB	0.2149	16:1844590:T:C	7
IGF1	547	UKBB	0.99931	16:1840711:C:T	1
IGF1	548	UKBB	1	16:1841559:G:A	1
IGF1	549	UKBB	0.5375	16:1842973:G:C	2
IGF1	550	UKBB	0.86732	16:1863116:G:A	2
IGF1	551	UKBB	0.36737	16:4016377:T:C	6
IGF1	552	UKBB	0.65031	16:4420787:T:C	5
IGF1	553	UKBB	0.2574	16:5922263:G:T	8
IGF1	554	UKBB	0.19597	16:5966991:A:G	17
IGF1	555	UKBB	0.16156	16:27327214:T:G	7
IGF1	556	UKBB	0.070714	16:28864449:G:A	122
IGF1	557	UKBB	0.12826	16:30025509:A:T	39
IGF1	558	UKBB	0.15154	16:31090407:G:C	27
IGF1	559	UKBB	0.66444	16:51170026:G:T	2
IGF1	560	UKBB	0.58902	16:51436882:A:G	2
IGF1	561	UKBB	0.039304	16:53375964:T:C	199
IGF1	562	UKBB	0.10532	16:53822169:AT:A	76
IGF1	563	UKBB	0.3572	16:56124884:C:G	32
IGF1	564	UKBB	0.07733	16:69775500:C:T	39
IGF1	565	UKBB	0.071862	16:69556583:C:G	40
IGF1	566	UKBB	0.39994	16:69846550:A:G	4
IGF1	567	UKBB	0.031515	16:71779748:GCATATATTT:G	67
IGF1	568	UKBB	0.11311	16:79756197:A:T	78
IGF1	569	UKBB	0.13739	16:81531515:T:C	21
IGF1	570	UKBB	0.95474	16:81547656:CAA:C	1
IGF1	571	UKBB	0.50816	16:81590541:T:C	4
IGF1	572	UKBB	0.3032	16:81606569:C:G	6
IGF1	573	UKBB	0.34748	16:81738525:C:T	3
IGF1	574	UKBB	0.88736	16:81744864:C:T	2
IGF1	575	UKBB	0.99598	16:83980529:C:G	1
IGF1	576	UKBB	0.74848	16:85201405:G:A	5
IGF1	577	UKBB	0.076989	16:88517105:G:A	31
IGF1	578	UKBB	0.56926	17:185083:C:T	7
IGF1	579	UKBB	0.35096	17:1638718:A:G	7
IGF1	580	UKBB	0.15305	17:2607560:A:G	17
IGF1	581	UKBB	0.35038	17:6991012:C:T	6
IGF1	582	UKBB	0.75168	17:7080316:C:T	10
IGF1	583	UKBB	0.49837	17:7537792:T:C	3
IGF1	584	UKBB	0.99851	17:7769571:ATTTTTTTTTTTTTT:A	1
IGF1	585	UKBB	0.12301	17:15882984:A:AC	215
IGF1	586	UKBB	0.1918	17:17622666:C:T	15
IGF1	587	UKBB	0.12583	17:17988591:G:A	14
IGF1	588	UKBB	0.1492	17:18260593:CAAAAAAAAAAAAAA:C	29
IGF1	589	UKBB	0.13635	17:37824339:G:A	63
IGF1	590	UKBB	0.032343	17:38175426:C:T	57
IGF1	591	UKBB	0.16784	17:38364764:C:T	10
IGF1	592	UKBB	0.97671	17:38603549:A:G	1
IGF1	593	UKBB	0.63561	17:40363296:C:T	4
IGF1	594	UKBB	0.059632	17:40598112:C:T	56
IGF1	595	UKBB	0.22616	17:41625224:C:G	9
IGF1	596	UKBB	0.37402	17:42625886:T:C	5
IGF1	597	UKBB	0.0060051	17:44330105:A:G, 17:44330106:T:C	2847
IGF1	598	UKBB	0.49298	17:53349172:G:A	13
IGF1	599	UKBB	0.16816	17:55777447:C:T	9
IGF1	600	UKBB	0.026059	17:57836134:C:T	98
IGF1	601	UKBB	0.23507	17:61888693:T:A	6
IGF1	602	UKBB	0.46385	17:61987405:A:T	4
IGF1	603	UKBB	1	17:61995170:C:T	1
IGF1	604	UKBB	1	17:61996273:T:C	1
IGF1	605	UKBB	0.9962	17:62016727:C:CACACATATAT	1
IGF1	606	UKBB	1	17:62206299:T:C	1
IGF1	607	UKBB	0.41476	17:64210580:A:C	3
IGF1	608	UKBB	0.99593	17:67081278:A:G	1
IGF1	609	UKBB	0.083252	17:70108570:C:CA	42
IGF1	610	UKBB	0.36415	17:71124903:G:A	5
IGF1	611	UKBB	0.10811	17:73827205:T:C	52
IGF1	612	UKBB	0.12769	17:76811089:G:A	24
IGF1	613	UKBB	0.60049	17:79046374:C:G	5
IGF1	614	UKBB	0.05287	18:901897:C:T	27
IGF1	615	UKBB	0.060369	18:1646432:G:A	38
IGF1	616	UKBB	0.99997	18:3457606:C:T	1
IGF1	617	UKBB	0.21263	18:9285892:T:G	65
IGF1	618	UKBB	0.25234	18:56088867:A:AT	5
IGF1	619	UKBB	0.71374	18:57054935:C:G	2
IGF1	620	UKBB	0.066207	18:57683485:TA:T	57
IGF1	621	UKBB	0.47529	18:58177124:G:T	4
IGF1	622	UKBB	0.99999	18:60845884:T:C	1
IGF1	623	UKBB	0.19826	18:74981730:C:T	7
IGF1	624	UKBB	0.087505	18:75194035:A:G	14
IGF1	625	UKBB	0.41513	19:4055715:G:A	6
IGF1	626	UKBB	0.38231	19:4774475:C:G	5
IGF1	627	UKBB	0.10755	19:4973852:A:C	17
IGF1	628	UKBB	0.44874	19:7180822:G:A	4
IGF1	629	UKBB	0.52922	19:10336721:TG:T	2
IGF1	630	UKBB	0.61546	19:10347032:C:T	3
IGF1	631	UKBB	0.34694	19:10450993:G:T	8
IGF1	632	UKBB	0.99916	19:10463118:G:C	1
IGF1	633	UKBB	0.99919	19:10469975:A:C	1
IGF1	634	UKBB	0.042213	19:10759981:G:C	46
IGF1	635	UKBB	0.63181	19:17222584:A:G	31
IGF1	636	UKBB	0.90481	19:17346854:G:C	3
IGF1	637	UKBB	0.057528	19:22390785:T:TA	192
IGF1	638	UKBB	0.35962	19:30718774:C:G	5
IGF1	639	UKBB	0.10205	19:31049006:T:C	81
IGF1	640	UKBB	0.72258	19:31211647:T:C	2
IGF1	641	UKBB	0.33609	19:34711072:G:A	50
IGF1	642	UKBB	0.24118	19:36046888:C:CTGACAT	14
IGF1	643	UKBB	0.54557	19:36147315:A:G	21
IGF1	644	UKBB	0.1741	19:36838793:A:G	149
IGF1	645	UKBB	0.38507	19:41813375:T:C	4
IGF1	646	UKBB	0.13657	19:44825944:TTTA:T	31
IGF1	647	UKBB	0.63478	19:45413234:GGT:G	2
IGF1	648	UKBB	0.99924	19:47744170:G:T	1
IGF1	649	UKBB	0.11532	19:48383197:TA:T	36
IGF1	650	UKBB	0.17817	19:49225766:A:T	7
IGF1	651	UKBB	0.2666	19:53833142:G:T	6
IGF1	652	UKBB	0.72585	19:54759666:T:C	2
IGF1	653	UKBB	0.90964	19:54762868:C:T	2
IGF1	654	UKBB	0.1659	19:57469233:G:T	15
IGF1	655	UKBB	0.070053	19:57896023:C:A	26
IGF1	656	UKBB	0.10662	20:3314437:A:G	14
IGF1	657	UKBB	0.18803	20:10643850:A:C	9
IGF1	658	UKBB	0.6024	20:20066701:C:T	2
IGF1	659	UKBB	0.88249	20:20344343:A:G	3
IGF1	660	UKBB	0.24763	20:21217976:A:C	18
IGF1	661	UKBB	0.92901	20:25177805:T:C	4
IGF1	662	UKBB	1	20:32143464:C:T	1
IGF1	663	UKBB	0.021341	20:33389664:A:AAAAAC	99
IGF1	664	UKBB	0.025747	20:35769592:T:C	99
IGF1	665	UKBB	0.56242	20:37883103:G:GA	5
IGF1	666	UKBB	0.76459	20:39179822:G:C	3
IGF1	667	UKBB	0.069613	20:39912395:TA:T	74
IGF1	668	UKBB	0.99995	20:39832628:T:C	1
IGF1	669	UKBB	0.22954	20:42102190:G:A	31
IGF1	670	UKBB	0.17294	20:44608901:G:A	11
IGF1	671	UKBB	0.28388	20:45755747:TA:T	23
IGF1	672	UKBB	0.12559	20:49199355:C:CG	27
IGF1	673	UKBB	0.10116	20:54817353:C:CT	32
IGF1	674	UKBB	0.048311	20:54852856:G:A	50
IGF1	675	UKBB	0.98887	20:57466093:G:T	1
IGF1	676	UKBB	0.96305	20:62134228:G:C	1
IGF1	677	UKBB	0.088865	20:62330417:T:C	28
IGF1	678	UKBB	0.94667	20:62711459:C:T	2
IGF1	679	UKBB	0.93139	21:37372907:G:A	4
IGF1	680	UKBB	0.4713	21:37378434:A:G	9
IGF1	681	UKBB	0.94649	21:37448312:A:AAAC	2
IGF1	682	UKBB	1	21:37443658:T:C	1
IGF1	683	UKBB	0.96597	21:38528987:G:A	1
IGF1	684	UKBB	0.033117	21:40555791:TAGAGGGGCAGGGGGCG:T	114
IGF1	685	UKBB	0.052038	21:42813933:A:AGTGTGT	51
IGF1	686	UKBB	0.27069	22:24291672:T:G	74
IGF1	687	UKBB	0.36042	22:29454029:A:G	14
IGF1	688	UKBB	0.022673	22:30562987:A:C	114
IGF1	689	UKBB	0.034748	22:31976897:T:A	64
IGF1	690	UKBB	0.1974	22:36166493:G:C	47
IGF1	691	UKBB	0.99938	22:39096602:T:C	1
IGF1	692	UKBB	0.15736	22:41393520:C:T	40
IGF1	693	UKBB	0.15571	22:41774381:G:A	160
IGF1	694	UKBB	0.25129	22:46235461:A:C	15
IGF1	695	UKBB	0.42913	X:8910963:A:C	17
IGF1	696	UKBB	0.19553	X:11434093:T:C	22
IGF1	697	UKBB	0.17658	X:48699888:T:C	19
IGF1	698	UKBB	0.12168	X:53120346:C:G	24
IGF1	699	UKBB	0.27099	X:81977103:GAAAGAAAGAAAGAA:G	8
IGF1	700	UKBB	0.03639	X:82832811:T:C	104
IGF1	701	UKBB	0.38507	X:99886830:T:C	12
IGF1	702	UKBB	0.20664	X:99946825:A:G	9
IGF1	703	UKBB	0.1737	X:100843717:T:C	21
IGF1	704	UKBB	0.027142	X:107964178:C:T	180
IGF1	705	UKBB	0.014087	X:108298770:T:C	217
IGF1	706	UKBB	0.00938	X:109883771:G:C	291
IGF1	707	UKBB	0.046957	X:118631019:C:T	50
IGF1	708	UKBB	0.99738	X:122879374:G:A	1
IGF1	709	UKBB	0.51148	X:129147373:G:A	2
IGF1	710	UKBB	0.36364	X:131372879:A:G	14
IGF1	711	UKBB	0.84532	X:136656146:G:C	3
IGF1	712	UKBB	0.11768	X:136958913:G:A	12
IGF1	713	UKBB	0.33487	X:139220202:C:T	32
IGF1	714	UKBB	0.10472	X:150594104:T:C	46
IGF1	715	UKBB	0.012925	X:151503230:C:CA	177
IGF1	716	UKBB	0.98052	X:151524113:C:T	1
IPF	1	FG	0.99976	5:1272362:G:A	1
IPF	2	FG	0.97169	5:1279485:T:C	1
IPF	3	BBJ	0.26803	5:1280128:T:C	7
IPF	4	FG	0.54669	5:169015479:G:A	3
IPF	5	BBJ	0.9904	9:104024774:C:A	1
IPF	6	FG	1	11:1241221:G:T	1
IPF	7	FG	0.44171	16:394551:C:T	5
IPF	8	BBJ	0.26785	16:68084063:C:T	12
IS	1	BBJ	0.39686	4:81182554:T:C	3
IS	2	FG	0.36717	9:22124472:C:T	25
IS	3	BBJ	0.21689	10:105454043:T:G	22
IS	4	FG	0.12453	12:111865049:C:G	15
IS	5	BBJ	0.28251	12:112241766:G:A	6
IS	6	BBJ	0.83343	13:110959643:A:C	2
IS	7	UKBB	0.62574	14:43976873:A:G	7
IS	8	FG	0.78515	19:11159076:G:A	20
IS	9	BBJ	0.95958	19:15040733:T:C	1
IS	10	FG	0.1594	22:18620713:C:T	9
Inguinal_Hernia	1	FG	0.29576	1:9432911:G:A	22
Inguinal_Hernia	2	FG	0.15518	1:9526956:G:A	9
Inguinal_Hernia	3	FG	0.64157	1:218521609:G:A	2
Inguinal_Hernia	4	FG	0.99586	1:218607501:C:T	1
Inguinal_Hernia	5	UKBB	0.028518	1:218860068:C:T	61
Inguinal_Hernia	6	FG, UKBB	0.24939	1:219753509:T:C	27
Inguinal_Hernia	7	FG, UKBB	0.29817	2:56079609:G:A	17
Inguinal_Hernia	8	FG, UKBB	0.48112	2:56096892:A:G	6
Inguinal_Hernia	9	UKBB	0.093108	2:56192923:G:A	35
Inguinal_Hernia	10	FG	0.18768	2:208870017:A:G	17
Inguinal_Hernia	11	FG	0.14819	3:52745087:T:C	238
Inguinal_Hernia	12	UKBB	0.5105	3:55585396:C:T	11
Inguinal_Hernia	13	FG	0.33413	3:55602828:T:C	5
Inguinal_Hernia	14	FG	0.047924	3:56284482:T:A	164
Inguinal_Hernia	15	FG	0.96271	3:99375151:A:G	1
Inguinal_Hernia	16	FG, UKBB	0.33248	4:174582067:C:T	17
Inguinal_Hernia	17	FG	0.76751	5:5350637:G:C	4
Inguinal_Hernia	18	FG	0.07794	5:64400653:C:T	35
Inguinal_Hernia	19	UKBB	0.1486	5:64355060:T:A	10
Inguinal_Hernia	20	FG	0.54469	6:6752059:C:T	15
Inguinal_Hernia	21	UKBB	0.16706	6:6743149:T:G	23
Inguinal_Hernia	22	FG, UKBB	0.18041	6:117507521:A:C	33
Inguinal_Hernia	23	UKBB	0.070369	6:143659012:T:C	25
Inguinal_Hernia	24	FG	0.075517	7:25703847:T:C	59
Inguinal_Hernia	25	FG	0.016251	7:27594687:A:G	125
Inguinal_Hernia	26	UKBB	0.79231	7:73423846:C:T	2
Inguinal_Hernia	27	FG	0.25539	7:73474825:G:C	10
Inguinal_Hernia	28	UKBB	0.043486	7:73439465:C:CA	34
Inguinal_Hernia	29	FG, UKBB	0.040924	8:25407292:T:C	134
Inguinal_Hernia	30	BBJ	0.14326	8:25735738:C:A	34
Inguinal_Hernia	31	FG, UKBB	0.13285	8:25717620:T:A	24
Inguinal_Hernia	32	FG	0.016987	8:74592423:T:C	62
Inguinal_Hernia	33	UKBB	0.01752	9:16754040:T:C	137
Inguinal_Hernia	34	FG	0.42152	9:126425012:G:C, 9:126425818:A:G	17
Inguinal_Hernia	35	FG	0.35998	10:119539021:TGAAGGCAGGACTCATTCCA:T	8
Inguinal_Hernia	36	FG	0.43486	11:32368744:C:A	5
Inguinal_Hernia	37	FG	0.19282	11:32472808:C:T	14
Inguinal_Hernia	38	UKBB	0.061317	11:32458807:G:T	35
Inguinal_Hernia	39	FG	0.19339	11:32478966:G:A	19
Inguinal_Hernia	40	UKBB	0.025238	11:32781250:C:T	73
Inguinal_Hernia	41	FG	0.37988	12:56761391:A:C	3
Inguinal_Hernia	42	FG	0.99936	13:51194405:C:T	1
Inguinal_Hernia	43	FG	0.92578	15:101569374:C:T	2
Inguinal_Hernia	44	FG, UKBB	0.29727	16:84855477:T:G	15
Inguinal_Hernia	45	FG	0.27514	17:12182988:TTGTGTCCA:T	7
Inguinal_Hernia	46	UKBB	0.26543	17:12186018:A:G	10
Inguinal_Hernia	47	FG	0.24754	17:12220608:C:T	10
Inguinal_Hernia	48	FG	0.56609	X:38009121:G:A	3
Inguinal_Hernia	49	FG	0.081049	X:115184372:A:C	14
Insomnia	1	UKBB	0.099792	1:57842953:A:G	112
Insomnia	2	UKBB	0.019795	1:87738947:G:A	74
Insomnia	3	UKBB	0.055839	2:44193553:A:AT	76
Insomnia	4	UKBB	0.13681	2:58916786:A:G	27
Insomnia	5	UKBB	0.99951	2:66750564:G:T	1
Insomnia	6	UKBB	0.1286	2:114083120:A:G	12
Insomnia	7	UKBB	0.052278	3:50006403:C:CT	128
Insomnia	8	UKBB	0.044962	4:105330133:A:G	49
Insomnia	9	UKBB	0.99045	5:1442979:C:T	1
Insomnia	10	UKBB	0.010564	5:102543878:A:G	215
Insomnia	11	UKBB	0.013356	5:135495334:C:CT	146
Insomnia	12	UKBB	0.089579	7:1087676:CA:C	41
Insomnia	13	UKBB	0.20495	8:10226868:GC:G	20
Insomnia	14	UKBB	0.1561	10:64508475:G:A	15
Insomnia	15	UKBB	0.26642	10:104229373:A:AG	11
Insomnia	16	UKBB	0.04431	10:104680137:T:A	116
Insomnia	17	UKBB	0.63087	12:57487814:A:C	20
Insomnia	18	UKBB	0.13741	13:53889000:T:TA	73
Insomnia	19	UKBB	0.583	13:59833519:A:G	16
Insomnia	20	UKBB	0.16861	15:89904368:G:A	16
Insomnia	21	UKBB	0.62837	18:53070914:G:A	2
Insomnia	22	UKBB	0.040996	19:37673953:A:G	151
Insomnia	23	UKBB	0.2456	X:82900669:A:G	49
Iron_Deficiency_Anaemia	1	FG	0.99559	17:56436130:C:T	1
Irritability	1	UKBB	0.80179	2:45172556:CT:C	3
Irritability	2	UKBB	0.026704	2:58171287:A:G	110
Irritability	3	UKBB	0.024095	2:122663628:G:A	165
Irritability	4	UKBB	0.054684	3:49575913:G:GTAT	37
Irritability	5	UKBB	0.020735	3:85600116:ATTTG:A	112
Irritability	6	UKBB	0.95573	3:105249211:C:T	1
Irritability	7	UKBB	0.11071	4:41064317:G:T	13
Irritability	8	UKBB	0.11973	5:87959023:G:A	10
Irritability	9	UKBB	0.3899	5:152078663:G:T	36
Irritability	10	UKBB	0.062854	6:100864938:T:G	23
Irritability	11	UKBB	0.054198	7:2051503:C:G	65
Irritability	12	UKBB	0.061483	7:12233848:TAA:T	113
Irritability	13	UKBB	0.17999	7:69993342:G:C	24
Irritability	14	UKBB	0.25789	8:8548117:T:A	30
Irritability	15	UKBB	0.39001	8:10133709:C:G	19
Irritability	16	UKBB	0.21499	8:89579649:G:A	99
Irritability	17	UKBB	0.99998	9:135301389:T:G	1
Irritability	18	UKBB	0.33966	11:31850105:G:T	15
Irritability	19	UKBB	0.14829	12:109880996:C:T	57
Irritability	20	UKBB	0.0084247	13:55967270:G:GT	310
Irritability	21	UKBB	0.010474	13:66537745:CTGAGA:C	226
Irritability	22	UKBB	0.87867	15:61744669:A:G	3
Irritability	23	UKBB	0.1196	16:30980130:A:T	47
Irritability	24	UKBB	0.0082883	17:44304884:C:T	2879
Irritability	25	UKBB	0.13287	18:26604317:G:A	21
Irritability	26	UKBB	0.07968	18:52768614:A:AT	31
Irritability	27	UKBB	0.025173	20:33351889:AT:A	103
Irritability	28	UKBB	0.045131	22:41637119:G:T	126
Keloid	1	BBJ	0.99397	1:201437730:T:C	1
Keloid	2	BBJ, FG	0.99875	1:222251089:C:G	13
Keloid	3	BBJ	0.079236	1:222267442:GT:G	27
Keloid	4	BBJ	0.12833	3:138842704:G:T	30
Keloid	5	FG	0.1387	15:51217297:T:C	11
Keloid	6	BBJ	0.12951	15:56154635:C:T	22
LDLC	1	UKBB	0.10725	1:16504694:CTT:C	28
LDLC	2	UKBB	0.16027	1:23787021:C:A	10
LDLC	3	UKBB	0.044573	1:25769209:G:GA	73
LDLC	4	UKBB	0.5195	1:27021913:G:C	3
LDLC	5	UKBB	0.089997	1:29550991:G:T	43
LDLC	6	UKBB	0.051443	1:45237431:A:ATG	181
LDLC	7	UKBB	0.33621	1:45820164:G:A	4
LDLC	8	UKBB	0.025711	1:46406293:A:ATT	200
LDLC	9	BBJ	0.97182	1:55242684:G:A	1
LDLC	10	BBJ	0.26611	1:55492033:C:T	12
LDLC	11	UKBB	0.4981	1:55491915:C:T	3
LDLC	12	UKBB	0.53399	1:55488776:A:C	2
LDLC	13	BBJ	0.28346	1:55500429:A:G	5
LDLC	14	UKBB	0.99848	1:55503448:A:G	1
LDLC	15	BBJ	1	1:55505604:G:A	1
LDLC	16	UKBB	1	1:55505647:G:T	1
LDLC	17	BBJ	1	1:55509585:C:T	1
LDLC	18	UKBB	0.5436	1:55520887:G:C	2
LDLC	19	UKBB	0.99992	1:55520938:G:A	1
LDLC	20	UKBB	0.80995	1:55521313:G:T	2
LDLC	21	BBJ	0.47555	1:55521899:GGGGCGGA:G	3
LDLC	22	UKBB	0.62832	1:55526428:T:G	3
LDLC	23	UKBB	0.99999	1:55698134:C:T	1
LDLC	24	BBJ	0.99997	1:55783748:A:T	1
LDLC	25	UKBB	0.98997	1:56675202:G:A	1
LDLC	26	UKBB	0.049663	1:61675857:C:G	49
LDLC	27	UKBB	0.034307	1:62950858:C:T	150
LDLC	28	UKBB	0.99985	1:63063738:T:C	1
LDLC	29	UKBB	0.037619	1:92971690:AT:A	78
LDLC	30	UKBB	0.87406	1:93073240:C:T	2
LDLC	31	UKBB	0.085779	1:107607037:T:G	30
LDLC	32	BBJ	0.20763	1:109818306:G:T	10
LDLC	33	UKBB	0.9973	1:109817590:G:T	1
LDLC	34	UKBB	0.9655	1:150958836:A:G	1
LDLC	35	UKBB	0.40149	1:161518333:A:T	5
LDLC	36	UKBB	0.0063419	1:174896226:G:T	679
LDLC	37	UKBB	0.18969	1:182125704:T:TTGGAGGGCAGACTAGCCCAGGCCC	25
LDLC	38	UKBB	0.048961	1:183085264:C:CAA	353
LDLC	39	UKBB	0.35355	1:198994696:TA:T	8
LDLC	40	UKBB	0.36614	1:214180721:A:G	24
LDLC	41	UKBB	0.47575	1:220970593:T:G	3
LDLC	42	UKBB	0.10526	1:221040987:T:A	13
LDLC	43	UKBB	0.017634	1:224650947:T:C	122
LDLC	44	UKBB	0.40637	1:234734956:C:T	3
LDLC	45	UKBB	0.38318	1:234743237:G:A	5
LDLC	46	BBJ, UKBB	0.12489	1:234852760:C:T	27
LDLC	47	UKBB	0.59453	1:235011460:T:C	2
LDLC	48	UKBB	0.19015	1:235109214:T:C	8
LDLC	49	UKBB	0.22144	2:3642361:T:C	11
LDLC	50	UKBB	0.31912	2:8718552:G:A	24
LDLC	51	UKBB	0.16782	2:20370626:TGGCTTTATCATTG:T	16
LDLC	52	UKBB	0.34277	2:20573635:T:C	4
LDLC	53	UKBB	0.32335	2:21226560:A:G	4
LDLC	54	UKBB	1	2:21229068:G:A	1
LDLC	55	UKBB	1	2:21229160:C:T	1
LDLC	56	UKBB	1	2:21233972:T:C	1
LDLC	57	BBJ	1	2:21242731:G:A	1
LDLC	58	BBJ	0.73051	2:21247065:T:A	2
LDLC	59	BBJ	0.050339	2:21311541:T:G	38
LDLC	60	UKBB	1	2:21265141:C:A	1
LDLC	61	UKBB	0.99986	2:21266774:GGCAGCGCCA:G	1
LDLC	62	UKBB	0.34015	2:21289432:G:A	7
LDLC	63	UKBB	0.92233	2:21320381:C:T	2
LDLC	64	UKBB	0.099585	2:27612938:G:C	84
LDLC	65	UKBB	1	2:27730940:T:C	1
LDLC	66	UKBB	0.28854	2:44084567:A:G	7
LDLC	67	UKBB	0.92971	2:43682659:A:T	2
LDLC	68	UKBB	0.84723	2:44044885:C:A	2
LDLC	69	UKBB	0.98627	2:44055163:C:T	1
LDLC	70	UKBB	0.84447	2:44069772:G:A	2
LDLC	71	UKBB	0.73664	2:44073881:T:C	3
LDLC	72	UKBB	0.16369	2:44091058:C:T	20
LDLC	73	UKBB	0.98445	2:44099233:G:A	1
LDLC	74	BBJ	0.45867	2:44129021:A:G	3
LDLC	75	UKBB	0.35198	2:46166321:A:G	6
LDLC	76	UKBB	0.050725	2:61577435:T:C	47
LDLC	77	UKBB	0.52387	2:61894401:C:CT	3
LDLC	78	UKBB	0.25448	2:62866173:TA:T	20
LDLC	79	UKBB	0.055314	2:62915083:C:T	25
LDLC	80	UKBB	0.09893	2:64906800:G:C	18
LDLC	81	UKBB	0.069297	2:65614613:T:C	22
LDLC	82	UKBB	0.20887	2:86859298:A:C	15
LDLC	83	UKBB	0.39754	2:109066234:AT:A	104
LDLC	84	UKBB	0.034587	2:118684133:A:G	82
LDLC	85	UKBB	0.21773	2:118873095:TAACTC:T	11
LDLC	86	UKBB	0.95749	2:121306440:G:A	1
LDLC	87	UKBB	0.037262	2:135632981:C:T	94
LDLC	88	UKBB	0.28092	2:158447571:C:G	7
LDLC	89	UKBB	0.29882	2:164588224:GA:G	20
LDLC	90	UKBB	0.21726	2:165528876:C:T	7
LDLC	91	UKBB	0.043179	2:169829810:GTA:G	42
LDLC	92	UKBB	0.051598	2:203412513:A:C	105
LDLC	93	UKBB	0.35108	2:203556224:TA:T	5
LDLC	94	UKBB	0.009249	2:203988065:CT:C	274
LDLC	95	UKBB	0.30388	2:216300482:T:A	12
LDLC	96	UKBB	0.056851	2:234543629:G:GTT	46
LDLC	97	UKBB	0.36129	2:242370751:G:T	9
LDLC	98	UKBB	0.76796	3:12450838:C:T	3
LDLC	99	UKBB	0.78722	3:12239931:G:T	3
LDLC	100	UKBB	0.28633	3:12628920:G:C	12
LDLC	101	UKBB	0.2704	3:32533010:C:T	8
LDLC	102	UKBB	0.021097	3:50581248:A:C	829
LDLC	103	UKBB	0.15226	3:58332496:C:T	13
LDLC	104	UKBB	0.061668	3:58398215:C:T	21
LDLC	105	UKBB	0.070162	3:69810294:G:T	89
LDLC	106	UKBB	0.069046	3:88100209:A:G	130
LDLC	107	UKBB	0.99989	3:122285218:CT:C	1
LDLC	108	UKBB	0.11013	3:132192632:A:G	49
LDLC	109	UKBB	0.36896	3:132217703:G:A	5
LDLC	110	UKBB	0.12434	3:135939586:G:A	38
LDLC	111	UKBB	0.084126	3:136681603:C:A	20
LDLC	112	UKBB	0.66659	3:142648844:G:T	6
LDLC	113	UKBB	0.99987	3:155546124:C:T	1
LDLC	114	UKBB	0.053205	3:160147967:T:TAAGGAGGTAATAAGGGAG	56
LDLC	115	UKBB	0.17512	3:170756985:T:G	13
LDLC	116	UKBB	0.94853	4:3449915:A:G	2
LDLC	117	UKBB	0.98611	4:3443931:A:G	1
LDLC	118	UKBB	0.95507	4:3519617:G:C	1
LDLC	119	UKBB	0.19669	4:40419969:A:C	11
LDLC	120	UKBB	0.99923	4:40428010:T:C	1
LDLC	121	UKBB	0.092415	4:69366617:G:A	41
LDLC	122	UKBB	0.99937	4:69373407:T:C	1
LDLC	123	UKBB	0.98816	4:69492790:A:T	1
LDLC	124	UKBB	0.17094	4:69533221:A:T	9
LDLC	125	UKBB	0.36637	4:69895048:C:A	9
LDLC	126	UKBB	0.021545	4:69925361:A:ACTGGGAGCAAC	168
LDLC	127	UKBB	0.44717	4:74177397:T:G	8
LDLC	128	UKBB	0.21055	4:87985166:C:T	6
LDLC	129	UKBB	0.99996	4:100239319:T:C	1
LDLC	130	UKBB	0.016948	4:100495488:G:T	67
LDLC	131	UKBB	0.99489	4:103188709:C:T	1
LDLC	132	UKBB	0.10088	4:110942551:T:TAAC	58
LDLC	133	UKBB	0.088871	4:120146383:T:A	13
LDLC	134	BBJ	0.61862	4:150347350:A:G	2
LDLC	135	UKBB	0.57925	4:154191226:G:A	2
LDLC	136	UKBB	1	4:155489608:C:T	1
LDLC	137	UKBB	0.36667	4:168478693:G:A	8
LDLC	138	UKBB	0.88347	5:34713792:C:T	2
LDLC	139	UKBB	0.30025	5:52095024:C:T	6
LDLC	140	UKBB	0.19295	5:55860781:A:G	9
LDLC	141	UKBB	0.04693	5:72015698:C:CT	91
LDLC	142	UKBB	0.28234	5:74567359:G:A	8
LDLC	143	BBJ	0.10608	5:74725024:T:TAA	52
LDLC	144	BBJ	0.1425	5:74906963:A:C	28
LDLC	145	UKBB	0.44762	5:75058793:A:G	9
LDLC	146	UKBB	1	5:74656539:T:C	1
LDLC	147	UKBB	0.070468	5:75568987:TATATATATAC:T	52
LDLC	148	UKBB	0.10664	5:122848876:G:A	51
LDLC	149	UKBB	0.072349	5:131638817:C:T	29
LDLC	150	UKBB	0.013249	5:139553574:T:TGA	108
LDLC	151	UKBB	0.1075	5:141911176:G:A	22
LDLC	152	UKBB	0.48048	5:156347214:C:T	3
LDLC	153	BBJ, UKBB	0.26422	5:156390297:T:C	21
LDLC	154	UKBB	0.12591	6:11839042:C:G	11
LDLC	155	UKBB	0.54207	6:16126934:G:A	2
LDLC	156	UKBB	0.99622	6:16148176:G:A	1
LDLC	157	UKBB	0.11387	6:42921306:C:CT	40
LDLC	158	UKBB	0.25085	6:43757896:C:A	7
LDLC	159	UKBB	0.080906	6:52392054:C:T	27
LDLC	160	UKBB	0.32498	6:53509452:A:G	33
LDLC	161	UKBB	0.3755	6:100620931:C:T	6
LDLC	162	UKBB	0.030978	6:101290415:A:C	128
LDLC	163	UKBB	0.23818	6:106374015:C:A	9
LDLC	164	UKBB	0.10264	6:116325142:C:T	20
LDLC	165	UKBB	0.012829	6:126760994:T:C	198
LDLC	166	UKBB	0.35238	6:127529780:G:A	5
LDLC	167	UKBB	0.1642	6:135421067:CT:C	13
LDLC	168	UKBB	0.99831	6:139317827:G:GC	1
LDLC	169	UKBB	0.087099	6:139842576:A:AATT	28
LDLC	170	UKBB	0.99971	6:160543148:C:T	1
LDLC	171	UKBB	0.7231	6:160560897:CTGGTAAGT:C	4
LDLC	172	UKBB	0.58078	6:160564476:C:G	2
LDLC	173	BBJ	0.12341	6:160953043:A:G	22
LDLC	174	BBJ	0.56933	6:161001428:T:C	5
LDLC	175	UKBB	0.99439	6:160831796:G:A	1
LDLC	176	UKBB	0.30547	6:160888473:A:AGCTCC	5
LDLC	177	UKBB	0.95362	6:160911596:G:A	1
LDLC	178	UKBB	0.74612	6:160985526:G:A	2
LDLC	179	UKBB	1	6:161013013:T:C	1
LDLC	180	UKBB	1	6:161017363:G:A	1
LDLC	181	UKBB	0.99968	6:161099044:A:T	1
LDLC	182	BBJ	0.50096	6:161108293:C:A	2
LDLC	183	UKBB	0.15922	7:1074134:T:C	33
LDLC	184	UKBB	0.89422	7:2296552:A:G	2
LDLC	185	BBJ	0.53334	7:4304676:C:T	4
LDLC	186	UKBB	0.3468	7:21498873:T:G	10
LDLC	187	UKBB	0.45774	7:21601659:G:GCTCT	6
LDLC	188	UKBB	0.51267	7:25992323:A:AAGGCC	2
LDLC	189	UKBB	0.44801	7:26069083:T:A	4
LDLC	190	BBJ	0.99935	7:26022414:A:C	1
LDLC	191	UKBB	0.093594	7:28215361:G:C	36
LDLC	192	UKBB	0.41943	7:30524015:T:A	11
LDLC	193	UKBB	0.25951	7:36169203:T:C	45
LDLC	194	UKBB	0.12838	7:36508246:G:A	34
LDLC	195	UKBB	1	7:44578500:G:A	1
LDLC	196	UKBB	0.97139	7:44578747:G:A	1
LDLC	197	BBJ	0.36663	7:44669280:G:C	3
LDLC	198	UKBB	0.51834	7:44581986:T:C	2
LDLC	199	UKBB	0.29588	7:44612753:T:C	9
LDLC	200	BBJ	0.027917	7:72982874:C:T	87
LDLC	201	UKBB	0.74844	7:73020301:T:C	2
LDLC	202	UKBB	0.033258	7:75655838:A:G	56
LDLC	203	UKBB	0.4249	7:81595518:T:TAAGAA	6
LDLC	204	UKBB	0.033764	7:87130244:T:TG	51
LDLC	205	UKBB	0.10527	7:97956184:CA:C	24
LDLC	206	UKBB	0.75547	7:98874892:A:G	18
LDLC	207	UKBB	0.82746	7:100235508:G:A	3
LDLC	208	UKBB	0.060104	7:130445428:C:CT	38
LDLC	209	UKBB	0.23053	8:6564576:A:G	44
LDLC	210	UKBB	0.77224	8:9183339:C:T	11
LDLC	211	UKBB	0.41747	8:9183358:A:G	5
LDLC	212	UKBB	0.20882	8:18272377:C:T	6
LDLC	213	UKBB	0.3867	8:19823648:A:T	3
LDLC	214	UKBB	0.19849	8:21927460:C:G	17
LDLC	215	UKBB	0.20783	8:28843833:G:A	9
LDLC	216	UKBB	1	8:29024943:G:A	1
LDLC	217	UKBB	0.225	8:55436793:G:A	7
LDLC	218	UKBB	0.29409	8:59406545:C:T	6
LDLC	219	BBJ	0.17916	8:59396863:AATG:A	19
LDLC	220	UKBB	0.35275	8:59393273:A:G	3
LDLC	221	UKBB	0.037754	8:61537593:A:AAATG	149
LDLC	222	UKBB	0.04533	8:74888494:C:T	32
LDLC	223	UKBB	0.34205	8:116658583:G:T	8
LDLC	224	UKBB	1	8:126464507:C:T	1
LDLC	225	BBJ	0.21695	8:126478450:T:C	13
LDLC	226	UKBB	0.61717	8:126494317:A:G	4
LDLC	227	UKBB	1	8:126500031:C:G	1
LDLC	228	UKBB	0.23816	8:145030900:TC:T	8
LDLC	229	UKBB	1	9:2640759:A:G	1
LDLC	230	UKBB	0.032729	9:15808859:T:TTA	454
LDLC	231	UKBB	0.36384	9:16884586:T:A	16
LDLC	232	UKBB	0.12348	9:19298259:C:T	40
LDLC	233	UKBB	0.83853	9:78068052:C:A	15
LDLC	234	UKBB	0.13718	9:78214452:T:C	20
LDLC	235	UKBB	0.45082	9:78729176:A:T	3
LDLC	236	UKBB	0.68532	9:78748973:C:T	2
LDLC	237	UKBB	0.26261	9:107595978:C:A	9
LDLC	238	UKBB	1	9:107647019:C:T	1
LDLC	239	UKBB	0.83637	9:107664301:C:T	2
LDLC	240	UKBB	0.43238	9:112093444:A:G	3
LDLC	241	UKBB	0.38771	9:131466489:G:T	3
LDLC	242	UKBB	0.58866	9:136138765:GCGCCCACCACTA:G	3
LDLC	243	BBJ	0.12309	9:136151579:TGGTGCAGGCGCAGGAAAAAATTGTGGCAATTCCTCA:T	11
LDLC	244	UKBB	0.35085	9:139099073:A:G	10
LDLC	245	UKBB	0.046466	9:139320069:T:G	35
LDLC	246	UKBB	0.99987	10:52573772:C:T	1
LDLC	247	UKBB	0.05085	10:65255514:C:CA	102
LDLC	248	UKBB	0.66682	10:71094504:T:C	2
LDLC	249	BBJ	0.67139	10:74692646:T:G	8
LDLC	250	UKBB	0.12838	10:94822686:C:T	13
LDLC	251	UKBB	0.7057	10:94839642:G:A	2
LDLC	252	UKBB	0.036196	10:94916264:G:A	89
LDLC	253	UKBB	0.082547	10:97838474:G:A	37
LDLC	254	UKBB	0.055908	10:102036049:G:GTCTCCCTCTCCA	35
LDLC	255	UKBB	0.99999	10:102075479:G:A	1
LDLC	256	UKBB	0.080133	10:113921354:G:A	28
LDLC	257	UKBB	0.072651	10:114012078:A:G	37
LDLC	258	UKBB	0.14196	10:115786233:G:A	12
LDLC	259	UKBB	0.2491	10:118397894:A:G	5
LDLC	260	UKBB	0.44324	10:124705307:A:G	6
LDLC	261	UKBB	0.22968	10:124686656:T:C	5
LDLC	262	UKBB	0.30107	11:2941324:G:GGT	5
LDLC	263	UKBB	0.22502	11:5689741:G:A	10
LDLC	264	UKBB	0.39185	11:5686266:G:A	10
LDLC	265	UKBB	1	11:5701074:C:A	1
LDLC	266	UKBB	0.14379	11:18638712:A:T	12
LDLC	267	BBJ, UKBB	0.16024	11:61588305:A:G	73
LDLC	268	UKBB	0.81725	11:63599440:T:C	27
LDLC	269	UKBB	0.037363	11:66251451:C:CT	86
LDLC	270	UKBB	0.16901	11:103870761:AT:A	9
LDLC	271	UKBB	0.038017	11:113577990:A:ATTG	177
LDLC	272	BBJ	0.26904	11:116657667:C:T	5
LDLC	273	UKBB	0.1603	11:116654959:G:A	54
LDLC	274	UKBB	1	11:116648917:G:C	1
LDLC	275	UKBB	0.99972	11:116663128:C:T	1
LDLC	276	UKBB	0.68472	11:116693353:C:T	2
LDLC	277	UKBB	0.63796	11:117053959:G:A	2
LDLC	278	UKBB	0.14334	11:118594669:A:C	31
LDLC	279	UKBB	0.070943	11:122535130:G:GAAGAATGAGAT	51
LDLC	280	UKBB	0.37399	11:126193436:CT:C	6
LDLC	281	UKBB	0.7017	11:126225876:C:G	6
LDLC	282	UKBB	0.10152	11:126238633:T:C	18
LDLC	283	UKBB	0.31939	12:623129:A:G	4
LDLC	284	UKBB	0.99888	12:4384844:T:G	1
LDLC	285	UKBB	0.12847	12:7619556:G:A	10
LDLC	286	UKBB	0.094401	12:9118733:A:G	25
LDLC	287	UKBB	0.097246	12:40601708:G:T	24
LDLC	288	UKBB	0.10528	12:50650057:T:C	58
LDLC	289	UKBB	0.92415	12:51779544:AG:A	3
LDLC	290	UKBB	0.067318	12:53780724:G:T	83
LDLC	291	UKBB	0.18509	12:57650599:A:ATCTC	23
LDLC	292	UKBB	0.99893	12:72179446:C:T	1
LDLC	293	UKBB	0.044764	12:88715925:G:T	78
LDLC	294	UKBB	0.080918	12:89929953:G:A	24
LDLC	295	UKBB	0.21141	12:100789852:T:C	18
LDLC	296	BBJ	0.085994	12:100890318:G:A	24
LDLC	297	UKBB	0.036635	12:102466028:T:G	140
LDLC	298	UKBB	0.60347	12:105546172:G:A	3
LDLC	299	UKBB	0.064881	12:109167509:A:ATGTG	75
LDLC	300	UKBB	0.99955	12:109661672:A:G	1
LDLC	301	UKBB	0.28042	12:111973358:A:G	7
LDLC	302	BBJ	0.49948	12:112168009:G:A	4
LDLC	303	UKBB	0.14337	12:120152743:C:T	63
LDLC	304	UKBB	0.98462	12:121416650:A:C	1
LDLC	305	UKBB	0.022863	12:123796849:C:T	54
LDLC	306	UKBB	0.024526	12:124449223:C:A	72
LDLC	307	UKBB	0.30906	12:125312425:G:C	8
LDLC	308	UKBB	0.35333	12:133072460:G:C	8
LDLC	309	UKBB	0.89654	13:32976656:GC:G	2
LDLC	310	UKBB	0.31075	13:32981279:T:A	4
LDLC	311	UKBB	0.15601	13:32990780:A:C	16
LDLC	312	UKBB	0.19871	13:111038325:T:C, 13:111038326:C:T	23
LDLC	313	UKBB	0.62086	13:114551993:T:C	2
LDLC	314	UKBB	0.86448	14:24870644:CG:C	2
LDLC	315	UKBB	0.99957	14:24871926:C:T	1
LDLC	316	UKBB	0.93333	14:64236436:TA:T	4
LDLC	317	UKBB	0.62219	14:70874146:CA:C	17
LDLC	318	UKBB	0.032619	14:70875390:C:CA	116
LDLC	319	UKBB	0.76827	14:74250126:T:C	2
LDLC	320	UKBB	0.11687	14:75268920:CA:C	127
LDLC	321	UKBB	0.57897	14:94847262:T:A	2
LDLC	322	UKBB	0.061089	14:104188920:G:A	51
LDLC	323	UKBB	0.091629	15:49688402:T:G	100
LDLC	324	UKBB	0.65156	15:53739426:A:C	2
LDLC	325	UKBB	0.41341	15:57240500:GTAT:G	9
LDLC	326	UKBB	0.61632	15:58679807:CAGA:C	4
LDLC	327	BBJ	0.26154	15:58691202:G:A	10
LDLC	328	UKBB	0.43709	15:58722590:G:GC	7
LDLC	329	UKBB	0.076231	15:63792257:T:C	19
LDLC	330	UKBB	0.31383	15:91109374:G:C	25
LDLC	331	UKBB	0.99478	15:101845482:G:A	1
LDLC	332	UKBB	0.076183	16:11632516:CAG:C	36
LDLC	333	UKBB	1	16:11706100:G:A	1
LDLC	334	UKBB	0.52483	16:14381175:G:C	16
LDLC	335	UKBB	0.095059	16:31070782:ATTAT:A	102
LDLC	336	UKBB	0.27044	16:56990716:C:A	7
LDLC	337	UKBB	0.43364	16:57000938:G:A	5
LDLC	338	UKBB	0.087231	16:72102183:G:A	33
LDLC	339	UKBB	0.7172	16:72078989:TG:T	2
LDLC	340	BBJ, UKBB	0.95061	16:72079657:C:T	4
LDLC	341	UKBB	1	16:72144174:T:C	1
LDLC	342	UKBB	0.64074	16:83980529:C:G	2
LDLC	343	UKBB	0.089833	16:88569287:G:GTC	38
LDLC	344	UKBB	0.15793	17:1618363:T:C	35
LDLC	345	UKBB	0.25272	17:4690500:C:G	10
LDLC	346	UKBB	0.99435	17:4692640:G:T	1
LDLC	347	UKBB	1	17:7069412:G:A	1
LDLC	348	UKBB	0.99766	17:7080316:C:T	1
LDLC	349	UKBB	1	17:7106378:G:A	1
LDLC	350	UKBB	0.87573	17:7563827:C:A	2
LDLC	351	UKBB	0.046825	17:18115708:ACT:A	61
LDLC	352	BBJ	0.027706	17:26664215:G:A	81
LDLC	353	UKBB	0.99728	17:26694861:G:A	1
LDLC	354	UKBB	0.043433	17:27046781:C:CA	53
LDLC	355	UKBB	0.028641	17:29455944:C:CA	200
LDLC	356	UKBB	0.030595	17:40446952:G:A	60
LDLC	357	UKBB	0.088245	17:45664861:A:G	42
LDLC	358	UKBB	0.44384	17:46488447:T:C	6
LDLC	359	UKBB	0.033173	17:47042751:A:G	138
LDLC	360	UKBB	0.40039	17:64210580:A:C	3
LDLC	361	UKBB	0.068471	17:65123458:T:A	43
LDLC	362	UKBB	0.052585	17:66023125:C:CT	65
LDLC	363	UKBB	0.24366	17:66421413:G:T	8
LDLC	364	UKBB	0.58406	17:66879927:C:T	2
LDLC	365	UKBB	1	17:67081278:A:G	1
LDLC	366	UKBB	1	17:67082962:C:G	1
LDLC	367	UKBB	0.21753	17:73778516:CA:C	21
LDLC	368	UKBB	0.25158	17:76382791:C:T	16
LDLC	369	UKBB	0.048882	17:80190771:T:C	326
LDLC	370	UKBB	0.12191	17:81009622:C:T	20
LDLC	371	UKBB	0.083218	18:46842187:A:G	36
LDLC	372	UKBB	0.99423	18:47109955:A:G	1
LDLC	373	UKBB	0.25629	18:47158186:T:C	10
LDLC	374	UKBB	0.22675	18:47207732:C:T	26
LDLC	375	UKBB	0.15937	18:55319032:T:C	9
LDLC	376	UKBB	0.93495	18:61034420:T:G	3
LDLC	377	UKBB	0.038448	19:2786397:C:G	77
LDLC	378	UKBB	0.08568	19:4496612:C:T	15
LDLC	379	UKBB	0.24603	19:11177408:T:C	8
LDLC	380	UKBB	0.4187	19:11197598:G:T	4
LDLC	381	UKBB	1	19:11206040:C:T	1
LDLC	382	UKBB	0.84487	19:11209988:TTTCTTCCACCTTAATGATTA:T	3
LDLC	383	UKBB	1	19:11216617:G:A	1
LDLC	384	BBJ	0.22675	19:11227070:C:T	9
LDLC	385	BBJ	0.8852	19:11344555:A:G	2
LDLC	386	UKBB	1	19:11231203:G:A	1
LDLC	387	BBJ	1	19:11241988:C:T	1
LDLC	388	BBJ, UKBB	0.67209	19:11242307:G:C	5
LDLC	389	UKBB	0.99871	19:11244124:G:A	1
LDLC	390	BBJ	0.38389	19:11350488:C:T	19
LDLC	391	UKBB	0.99876	19:19379549:C:T	1
LDLC	392	UKBB	0.83443	19:19396616:C:T	2
LDLC	393	UKBB	0.99738	19:41353338:A:G	1
LDLC	394	BBJ, UKBB	1	19:45411941:T:C	2
LDLC	395	BBJ	1	19:45412079:C:T	1
LDLC	396	UKBB	1	19:45413233:G:T	1
LDLC	397	UKBB	1	19:45430280:C:G	1
LDLC	398	UKBB	1	19:45439163:C:G	1
LDLC	399	BBJ	0.13004	19:45448465:T:G	40
LDLC	400	UKBB	0.27893	19:46394322:G:A	13
LDLC	401	UKBB	0.99875	19:46896217:A:G	1
LDLC	402	UKBB	0.22004	19:49206462:C:T	6
LDLC	403	UKBB	0.094725	19:57046007:T:C	26
LDLC	404	UKBB	0.49387	19:58662235:C:T	4
LDLC	405	UKBB	0.093845	19:59048754:C:T	27
LDLC	406	UKBB	0.92599	20:390310:A:T	2
LDLC	407	UKBB	0.68734	20:5580789:C:T	4
LDLC	408	UKBB	0.042645	20:5559699:C:CACAT	33
LDLC	409	UKBB	0.23525	20:12958687:A:G	8
LDLC	410	UKBB	0.62995	20:17844492:G:T	2
LDLC	411	UKBB	0.0077765	20:25602328:C:G	379
LDLC	412	UKBB	0.15201	20:34140939:ATTT:A	45
LDLC	413	UKBB	0.18515	20:39108705:A:C	7
LDLC	414	UKBB	0.21518	20:39192317:C:T	14
LDLC	415	UKBB	0.9991	20:39179822:G:C	1
LDLC	416	UKBB	0.99746	20:39311250:G:C	1
LDLC	417	BBJ	0.07727	20:39845070:C:T	67
LDLC	418	UKBB	0.22212	20:39754695:C:G	30
LDLC	419	UKBB	0.3861	20:42580458:C:T	9
LDLC	420	UKBB	1	20:43042364:C:T	1
LDLC	421	UKBB	0.2024	20:43958786:A:C	7
LDLC	422	UKBB	0.089453	20:44551855:T:C	25
LDLC	423	UKBB	0.1715	20:51560535:T:A	7
LDLC	424	UKBB	0.65236	20:52532696:A:AT	4
LDLC	425	UKBB	0.96737	20:61341472:G:A	1
LDLC	426	UKBB	0.0268	20:62362116:G:C	80
LDLC	427	UKBB	0.60994	20:62692060:A:C	4
LDLC	428	UKBB	0.21697	21:16586682:T:A	6
LDLC	429	UKBB	0.27796	21:37553132:T:G	5
LDLC	430	UKBB	0.081493	21:40678968:C:T	54
LDLC	431	UKBB	0.93472	21:40563414:A:G	2
LDLC	432	UKBB	0.27481	22:35678256:A:G	81
LDLC	433	UKBB	0.21984	22:36548406:G:A	13
LDLC	434	UKBB	0.57708	22:41331535:T:TA	18
LDLC	435	UKBB	0.096015	22:45707737:C:G	31
LDLC	436	UKBB	0.98212	22:45996298:A:G	1
LDLC	437	UKBB	0.1856	22:46518082:T:C	20
LDLC	438	UKBB	0.78321	22:46730338:C:G	2
LDLC	439	UKBB	0.078582	22:50845704:A:AGGCAGAGG	37
LDLC	440	UKBB	0.92049	X:2856155:C:T	3
LDLC	441	UKBB	0.29471	X:2873845:C:A	7
LDLC	442	UKBB	0.14469	X:20122910:C:T	60
LDLC	443	UKBB	0.99875	X:99890204:C:T	1
LDLC	444	UKBB	0.32721	X:109697443:T:C	4
LDLC	445	UKBB	0.24594	X:109701864:C:A	6
LDLC	446	UKBB	0.061668	X:153635559:A:ATTTTTTT	79
LOY	1	UKBB	0.83507	1:2996602:T:C	4
LOY	2	BBJ	0.39944	1:3097312:GA:G	4
LOY	3	BBJ	0.10506	1:33392427:G:A	23
LOY	4	UKBB	0.079124	1:47700027:C:T	17
LOY	5	UKBB	0.17237	1:111208718:A:T	16
LOY	6	UKBB	0.19521	1:120267505:C:G	6
LOY	7	BBJ	0.1116	1:156204653:C:T	14
LOY	8	UKBB	0.80594	1:156202173:A:G	6
LOY	9	UKBB	0.097163	1:226538054:C:A	41
LOY	10	UKBB	0.95728	1:248039451:C:T	1
LOY	11	UKBB	0.080395	2:16229702:AT:A	21
LOY	12	UKBB	0.16978	2:16624717:T:TTAAA	8
LOY	13	UKBB	1	2:68962137:G:A	1
LOY	14	UKBB	0.19255	2:111903698:A:G	9
LOY	15	UKBB	0.94436	2:136894330:C:T	2
LOY	16	BBJ, UKBB	0.24155	2:136884461:C:T	15
LOY	17	UKBB	0.047333	2:149316838:CT:C	53
LOY	18	UKBB	0.12689	2:233688075:TTC:T	114
LOY	19	BBJ, UKBB	1	3:71771215:T:TG	2
LOY	20	BBJ	0.071867	3:101134696:C:T	61
LOY	21	UKBB	0.56565	3:101267385:T:C	4
LOY	22	UKBB	0.37313	3:114574027:G:T	7
LOY	23	UKBB	0.15156	3:128257406:A:C	21
LOY	24	UKBB	0.30875	3:128336411:G:A	6
LOY	25	BBJ	0.055012	3:128336298:G:T	26
LOY	26	UKBB	0.14746	3:128329223:T:C	16
LOY	27	UKBB	0.060399	3:128367289:A:G	20
LOY	28	UKBB	0.35256	3:128356214:C:T	3
LOY	29	BBJ	0.14478	3:129014966:C:T	11
LOY	30	UKBB	0.028267	3:138428865:CA:C	190
LOY	31	BBJ, UKBB	0.54471	3:150018880:A:AT	13
LOY	32	UKBB	0.14916	3:150112770:A:T	28
LOY	33	UKBB	0.3025	3:168860010:G:A	8
LOY	34	BBJ	0.35157	4:7044380:C:T	6
LOY	35	UKBB	0.99544	4:7045070:T:TGCGGCG	1
LOY	36	UKBB	0.47553	4:55408875:A:T	13
LOY	37	UKBB	0.047497	4:103450083:A:G	59
LOY	38	UKBB	0.78783	4:105864529:ACT:A	2
LOY	39	UKBB	0.090084	4:120984876:A:G	29
LOY	40	UKBB	0.203	4:122870029:GT:G	23
LOY	41	UKBB	0.013939	4:185612303:A:G	225
LOY	42	UKBB	0.6545	5:1276873:G:A	4
LOY	43	BBJ	0.49861	5:1287194:G:A	3
LOY	44	BBJ, UKBB	0.90111	5:111061847:T:G	5
LOY	45	UKBB	0.56951	5:134722201:G:A	2
LOY	46	UKBB	1	5:169015479:G:A	1
LOY	47	UKBB	0.10505	6:15385676:A:G	23
LOY	48	UKBB	0.998	6:41909521:CCG:C	1
LOY	49	UKBB	0.15436	6:41986273:A:C	15
LOY	50	BBJ, UKBB	0.059555	6:42037167:C:T	46
LOY	51	UKBB	0.28013	6:42032652:G:A	10
LOY	52	UKBB	0.074308	6:43355851:A:G	43
LOY	53	UKBB	0.98058	6:43693094:G:T	1
LOY	54	BBJ	0.047135	6:109590004:A:G	39
LOY	55	UKBB	0.15444	6:109609460:T:C	20
LOY	56	UKBB	0.036827	6:109621494:T:C	60
LOY	57	BBJ, UKBB	0.23867	6:109714424:A:ATT	248
LOY	58	UKBB	0.074094	6:135419037:AC:A	24
LOY	59	UKBB	0.13789	6:135522348:AT:A	15
LOY	60	UKBB	0.094233	6:135740529:A:C	30
LOY	61	UKBB	0.044381	6:156487410:AT:A	50
LOY	62	UKBB	0.095538	6:156976545:G:A	43
LOY	63	BBJ	0.076095	6:164463355:G:A	41
LOY	64	UKBB	1	6:164478388:C:A	1
LOY	65	BBJ, UKBB	0.29521	7:1973579:C:T	11
LOY	66	BBJ, UKBB	0.97717	7:27204732:C:A	4
LOY	67	UKBB	0.64519	7:27204653:C:T	2
LOY	68	BBJ, UKBB	0.3776	7:50257703:T:A	8
LOY	69	UKBB	0.19498	7:50346134:C:T	9
LOY	70	BBJ, UKBB	0.30766	7:135351310:A:C	25
LOY	71	UKBB	0.96179	7:135346262:T:G	1
LOY	72	BBJ, UKBB	0.10215	7:149428602:G:T	57
LOY	73	BBJ	0.039925	7:158452382:G:A	114
LOY	74	UKBB	0.21476	8:23407315:A:G	27
LOY	75	UKBB	0.41124	8:30285091:G:C	7
LOY	76	BBJ	0.96871	8:33932436:C:A	1
LOY	77	BBJ	0.032957	8:59488289:A:G	48
LOY	78	UKBB	0.041981	8:95967688:C:G	37
LOY	79	BBJ	0.1092	8:130597362:C:CATT	45
LOY	80	UKBB	0.018413	9:99209457:G:A	120
LOY	81	UKBB	0.02552	9:106945991:G:A	186
LOY	82	BBJ	0.15692	9:109638167:A:G	13
LOY	83	UKBB	0.072988	9:127540902:TAAA:T	82
LOY	84	BBJ	0.72425	9:129855937:A:G	3
LOY	85	UKBB	0.56443	9:135870130:C:G	13
LOY	86	UKBB	0.9763	10:5797977:CAA:C	1
LOY	87	UKBB	0.27094	10:13536086:A:G	7
LOY	88	UKBB	0.11941	10:52062223:T:C	15
LOY	89	UKBB	0.085235	10:65255514:C:CA	103
LOY	90	UKBB	0.71155	10:126850035:A:G	2
LOY	91	BBJ	0.1711	11:241124:C:G	17
LOY	92	BBJ	0.85723	11:2858440:G:A	2
LOY	93	UKBB	0.48978	11:2858295:C:T	4
LOY	94	UKBB	0.99634	11:2858800:G:C	1
LOY	95	UKBB	0.036598	11:77924656:TTCTAAG:T	294
LOY	96	UKBB	0.51118	11:94964343:A:G	4
LOY	97	UKBB	0.1047	11:108044995:A:G	40
LOY	98	BBJ	0.029068	11:108248686:C:A	143
LOY	99	UKBB	0.36338	11:108357137:G:A	8
LOY	100	UKBB	0.30747	12:3234377:AT:A	33
LOY	101	UKBB	0.35299	12:4042363:G:T	4
LOY	102	UKBB	0.99781	12:4071901:T:G	1
LOY	103	UKBB	0.45499	12:4412762:A:G	3
LOY	104	BBJ, UKBB	0.99866	12:6493351:A:G	9
LOY	105	BBJ	0.30038	12:12879057:G:A	11
LOY	106	BBJ	0.99993	12:12874462:G:A	1
LOY	107	UKBB	0.64866	12:12890155:A:AG	4
LOY	108	UKBB	0.35406	12:14551321:G:GT	44
LOY	109	UKBB	0.28243	12:26587983:ATTC:A	11
LOY	110	UKBB	0.99778	12:48213720:C:G	1
LOY	111	UKBB	0.86615	12:52304721:G:A	2
LOY	112	UKBB	1	12:54685880:C:T	1
LOY	113	UKBB	0.10158	12:69231980:G:A	19
LOY	114	UKBB	0.071821	12:88754570:T:A	71
LOY	115	UKBB	0.23956	12:117478767:TTCC:T	25
LOY	116	UKBB	0.83432	12:118465489:A:AAGA	2
LOY	117	UKBB	0.75377	12:121756084:G:A	2
LOY	118	UKBB	0.62526	12:122870247:G:GGCTGCAGGA	5
LOY	119	UKBB	0.039926	13:28610924:G:C	40
LOY	120	UKBB	1	13:28604007:T:C	1
LOY	121	UKBB	0.94899	13:28674797:G:A	2
LOY	122	UKBB	0.25392	13:41581930:C:T	4
LOY	123	BBJ	0.085352	13:57601900:T:TA	25
LOY	124	UKBB	0.54415	13:71236611:T:A	2
LOY	125	UKBB	0.30738	14:35828198:G:A	6
LOY	126	UKBB	0.43902	14:96150354:T:G	4
LOY	127	BBJ	0.11762	14:96181525:G:A	10
LOY	128	UKBB	1	14:96180695:G:T	1
LOY	129	BBJ	0.95107	14:96180705:C:T	1
LOY	130	UKBB	0.029805	14:96446581:C:T	69
LOY	131	UKBB	0.32566	14:101178715:C:G	6
LOY	132	BBJ	0.45401	14:101181189:G:A	4
LOY	133	UKBB	0.18651	15:30906165:T:C	33
LOY	134	UKBB	0.45088	15:50357743:G:T	13
LOY	135	UKBB	0.068365	15:66612760:C:CA	65
LOY	136	UKBB	0.16195	15:75050575:C:CAA	19
LOY	137	BBJ	0.14123	16:50027130:T:G	92
LOY	138	UKBB	0.089161	16:57570704:A:G	15
LOY	139	BBJ	0.21516	16:57596552:C:T	12
LOY	140	BBJ	0.43921	17:7579705:C:T	4
LOY	141	UKBB	1	17:7571752:T:G	1
LOY	142	BBJ, UKBB	0.29634	17:47787161:C:T	13
LOY	143	BBJ, UKBB	0.068022	17:53099662:AT:A	75
LOY	144	UKBB	0.038336	18:41981849:A:G	50
LOY	145	BBJ, UKBB	0.23385	18:42078951:G:A	40
LOY	146	UKBB	1	18:42041131:T:G	1
LOY	147	BBJ, UKBB	0.7956	18:42161643:G:T	4
LOY	148	UKBB	0.47697	18:42276988:A:G	3
LOY	149	UKBB	1	18:60920854:C:T	1
LOY	150	UKBB	0.54175	19:1079959:G:A	2
LOY	151	UKBB	0.3431	19:33752658:G:GGT	6
LOY	152	UKBB	0.96003	19:49459104:A:G	1
LOY	153	UKBB	0.055549	20:30325755:C:A	52
LOY	154	UKBB	0.17266	20:31988202:A:G	15
LOY	155	UKBB	0.13094	20:48896445:T:A	14
LOY	156	BBJ	0.37586	21:16631171:T:C	4
LOY	157	UKBB	0.98952	22:29103598:T:C	1
LOY	158	UKBB	0.020602	22:35701651:CAA:C	111
LOY	159	UKBB	0.31579	22:39715262:G:A	6
LOY	160	UKBB	0.026347	22:50290023:T:C	96
LipoA	1	UKBB	0.38267	1:109822166:G:A	6
LipoA	2	UKBB	0.90398	2:211540507:C:A	2
LipoA	3	UKBB	0.06407	3:135849123:A:C	56
LipoA	4	UKBB	0.55425	3:145394183:A:C	6
LipoA	5	UKBB	1	6:160911596:G:A	1
LipoA	6	UKBB	1	6:160986915:A:C	1
LipoA	7	UKBB	1	6:160998199:G:A	1
LipoA	8	UKBB	1	6:161010118:A:G	1
LipoA	9	UKBB	1	6:161010150:C:T	1
LipoA	10	UKBB	1	6:161013013:T:C	1
LipoA	11	UKBB	1	6:161015985:G:A	1
LipoA	12	UKBB	1	6:161017363:G:A	1
LipoA	13	UKBB	1	6:161073048:C:CA	1
LipoA	14	UKBB	1	6:161221380:G:C	1
LipoA	15	UKBB	0.37751	15:43757184:T:C	7
LipoA	16	UKBB	0.21134	16:56987369:T:C	9
LipoA	17	UKBB	0.37868	17:64224775:C:T	3
LipoA	18	UKBB	0.034219	19:11191677:T:A	50
LipoA	19	UKBB	0.95541	19:45413233:G:T	1
Loneliness	1	UKBB	0.75539	2:50937854:TG:T	12
Loneliness	2	UKBB	0.10227	5:24216473:T:TTC	102
Loneliness	3	UKBB	0.052842	5:152257172:A:G	67
Loneliness	4	UKBB	0.02164	9:96370680:G:GTT	153
Loneliness	5	UKBB	0.024912	11:47902883:G:A	91
Loneliness	6	UKBB	0.86522	11:132489333:G:A	6
Loneliness	7	UKBB	0.19299	18:53252388:G:A	12
LuC	1	BBJ	1	5:1287194:G:A	1
LuC	2	BBJ	0.26544	6:41490052:G:A	5
LuC	3	BBJ	0.12213	6:117781276:T:C	19
LuC	4	UKBB	0.27036	8:13012692:C:G	5
LuC	5	BBJ	0.048513	10:114486867:A:G	32
LuC	6	FG	0.13075	15:78868636:G:A	24
LuC	7	BBJ	0.73424	19:41333284:T:C	2
LuC	8	BBJ	0.99966	19:41412185:G:A	1
LuC	9	FG	0.31794	20:61986949:T:C	6
Lym	1	UKBB	0.06689	1:8537289:G:A	100
Lym	2	UKBB	0.18101	1:9700557:G:GA	21
Lym	3	UKBB	0.39177	1:10797428:G:GC	7
Lym	4	UKBB	0.73265	1:20916238:G:A	6
Lym	5	UKBB	0.73077	1:23861271:T:C	11
Lym	6	UKBB	0.17487	1:25259884:C:G	19
Lym	7	UKBB	0.63435	1:25600747:C:A	4
Lym	8	UKBB	0.1411	1:26883511:A:C	20
Lym	9	UKBB	0.051281	1:28217119:ACT:A	46
Lym	10	UKBB	0.14478	1:40419732:C:T	21
Lym	11	UKBB	0.36728	1:41400034:A:G	16
Lym	12	UKBB	0.082832	1:41505638:A:T	136
Lym	13	UKBB	0.042334	1:47702368:T:C	35
Lym	14	UKBB	0.13412	1:52008315:C:T	9
Lym	15	UKBB	0.51099	1:56907563:T:C	2
Lym	16	UKBB	0.45472	1:65460691:C:T	22
Lym	17	UKBB	0.03975	1:66105944:C:T	81
Lym	18	UKBB	0.056688	1:67480843:TAA:T	49
Lym	19	UKBB	0.20783	1:67600686:G:T	31
Lym	20	UKBB	0.15375	1:78191727:T:C	115
Lym	21	UKBB	0.027084	1:78283600:T:C	106
Lym	22	UKBB	0.18122	1:79351020:C:A	45
Lym	23	UKBB	0.11261	1:90174762:G:C	20
Lym	24	UKBB	0.23524	1:91357580:T:TG	117
Lym	25	UKBB	0.43618	1:91588063:A:T	39
Lym	26	UKBB	0.55114	1:101199147:A:G	6
Lym	27	UKBB	0.087967	1:101239293:CT:C	84
Lym	28	UKBB	0.4154	1:101644927:A:G	5
Lym	29	BBJ	0.022931	1:101692596:G:A	7
Lym	30	UKBB	0.86683	1:101689881:TTTA:T	2
Lym	31	UKBB	0.96396	1:101702359:T:C	1
Lym	32	UKBB	0.59996	1:101703249:T:C	2
Lym	33	UKBB	0.99319	1:101704532:G:T	1
Lym	34	UKBB	1	1:101704577:C:G	1
Lym	35	UKBB	0.94624	1:101733457:C:T	2
Lym	36	UKBB	0.28363	1:101735917:C:T	4
Lym	37	BBJ	0.60652	1:101744646:C:G	2
Lym	38	UKBB	0.25327	1:110082551:T:G	9
Lym	39	UKBB	1	1:110470764:G:A	1
Lym	40	UKBB	0.36459	1:111338334:T:C	12
Lym	41	UKBB	0.86655	1:114452580:G:A	4
Lym	42	UKBB	0.97334	1:114377568:A:G	1
Lym	43	UKBB	0.063484	1:150194425:GAAATA:G	37
Lym	44	UKBB	1	1:150563440:CT:C	1
Lym	45	UKBB	0.11899	1:150682115:A:G	137
Lym	46	UKBB	0.81738	1:151122489:C:T	15
Lym	47	UKBB	0.049998	1:151174772:A:G	58
Lym	48	UKBB	0.11242	1:156709621:T:A	25
Lym	49	BBJ	0.03359	1:158565033:C:G	45
Lym	50	UKBB	0.11329	1:158582838:G:C	13
Lym	51	UKBB	0.10864	1:159001528:T:C	25
Lym	52	UKBB	0.21082	1:160791892:T:C	12
Lym	53	UKBB	0.72101	1:161683136:G:A	4
Lym	54	UKBB	0.97047	1:164558927:G:A	1
Lym	55	UKBB	0.082098	1:182151236:T:G	21
Lym	56	UKBB	0.025378	1:185219296:G:A	111
Lym	57	UKBB	0.057829	1:197781198:C:T	30
Lym	58	UKBB	0.2112	1:198598663:G:A	6
Lym	59	UKBB	1	1:198663661:G:A	1
Lym	60	UKBB	0.99986	1:198680015:G:A	1
Lym	61	UKBB	0.20445	1:201019059:C:T	9
Lym	62	UKBB	0.051998	1:203667409:T:C	54
Lym	63	UKBB	0.21488	1:204262031:CTGTTAG:C	15
Lym	64	UKBB	0.67013	1:206669465:C:T	2
Lym	65	UKBB	0.95374	1:208045431:C:A	1
Lym	66	UKBB	0.23425	1:212375359:G:A	5
Lym	67	UKBB	0.12535	1:213953479:C:T	14
Lym	68	UKBB	0.082691	1:214399818:CA:C	30
Lym	69	UKBB	0.11999	1:225962264:A:AGG	20
Lym	70	UKBB	0.53684	1:247722588:G:A	2
Lym	71	UKBB	0.91655	1:249191706:G:A	2
Lym	72	UKBB	0.18586	2:7605180:GA:G	24
Lym	73	UKBB	1	2:8563029:T:A	1
Lym	74	UKBB	0.078507	2:11339433:CT:C	61
Lym	75	UKBB	0.021836	2:12921685:CATAA:C	63
Lym	76	UKBB	0.11183	2:24238928:C:T	52
Lym	77	UKBB	0.024894	2:25453213:G:C	78
Lym	78	UKBB	1	2:25488819:T:A	1
Lym	79	UKBB	0.56144	2:27730940:T:C	2
Lym	80	BBJ	0.045687	2:27752871:C:T	34
Lym	81	UKBB	0.30999	2:30431747:T:A	5
Lym	82	UKBB	0.63239	2:30537390:CAAAAA:C	50
Lym	83	UKBB	0.60951	2:43451957:G:A	2
Lym	84	UKBB	0.14154	2:43490619:A:T	41
Lym	85	UKBB	0.38341	2:55324905:C:T	5
Lym	86	UKBB	0.99711	2:68615546:A:C	1
Lym	87	UKBB	0.02051	2:68909258:C:T	74
Lym	88	UKBB	0.024893	2:70324965:C:CT	218
Lym	89	UKBB	0.026469	2:71562503:T:C	68
Lym	90	BBJ	0.74966	2:76649818:A:AT	4
Lym	91	UKBB	0.072858	2:85812746:T:C	44
Lym	92	UKBB	0.15541	2:86095599:A:ATT	33
Lym	93	UKBB	0.03409	2:103048103:C:T	53
Lym	94	UKBB	0.1867	2:111609758:G:A	8
Lym	95	UKBB	0.27404	2:111896243:A:G	5
Lym	96	UKBB	0.4535	2:112239082:C:T	3
Lym	97	UKBB	0.77683	2:112365384:T:C	13
Lym	98	UKBB	0.095429	2:113953973:A:AT, 2:113953974:GACA:G	17
Lym	99	UKBB	0.44595	2:120687460:A:G	3
Lym	100	UKBB	0.99863	2:129076473:AGTCCGCCGCCGCCGCCCCGCCCCG:A	1
Lym	101	BBJ	0.18806	2:136893864:C:T	18
Lym	102	UKBB	0.88879	2:143831599:A:G	3
Lym	103	UKBB	0.16515	2:143889749:A:T	15
Lym	104	UKBB	1	2:144162105:A:G	1
Lym	105	UKBB	0.5396	2:144200697:A:G	4
Lym	106	UKBB	0.34004	2:161330940:T:C	18
Lym	107	UKBB	0.77459	2:163237390:C:G	3
Lym	108	UKBB	0.23749	2:165513065:CA:C	11
Lym	109	UKBB	0.161	2:181894386:CT:C	38
Lym	110	BBJ	0.14563	2:182012014:A:C	15
Lym	111	UKBB	0.093575	2:182038445:G:T	34
Lym	112	UKBB	0.31788	2:182214273:G:A	6
Lym	113	UKBB	0.28562	2:182234940:T:A	5
Lym	114	UKBB	0.037803	2:188315234:G:A	56
Lym	115	UKBB	0.71059	2:202123717:C:CAAGT	13
Lym	116	BBJ	0.090593	2:204506191:T:C	21
Lym	117	UKBB	0.51868	2:223982434:G:A	2
Lym	118	UKBB	0.24695	2:225881827:C:CA	22
Lym	119	UKBB	0.02332	2:227127672:A:C	102
Lym	120	UKBB	0.32119	2:227291731:C:G	8
Lym	121	UKBB	0.024072	2:231227917:A:C	95
Lym	122	UKBB	0.99952	2:231526526:G:C	1
Lym	123	UKBB	0.53239	2:232579379:G:A	6
Lym	124	UKBB	0.32934	3:12266804:A:G	9
Lym	125	UKBB	0.065802	3:18761623:C:CT	43
Lym	126	UKBB	0.26237	3:24232035:C:T	12
Lym	127	UKBB	0.57097	3:27774051:ATT:A	3
Lym	128	BBJ	0.063115	3:28563704:T:C	55
Lym	129	UKBB	0.016535	3:28331048:CAG:C	143
Lym	130	UKBB	0.15602	3:28295653:C:T	10
Lym	131	UKBB	1	3:39307162:G:A	1
Lym	132	UKBB	0.047345	3:46477826:C:T	81
Lym	133	UKBB	1	3:47087837:T:A	1
Lym	134	UKBB	0.1571	3:49916710:C:T	57
Lym	135	UKBB	0.41502	3:50279697:C:T	3
Lym	136	UKBB	0.99992	3:56849749:T:C	1
Lym	137	UKBB	0.77447	3:71355240:G:C	2
Lym	138	UKBB	0.78947	3:71426419:G:A	3
Lym	139	UKBB	0.16803	3:121734000:G:A	27
Lym	140	UKBB	0.29224	3:123105643:C:T	4
Lym	141	UKBB	0.99871	3:128203494:AT:A	1
Lym	142	UKBB	0.019275	3:136586763:AT:A	199
Lym	143	UKBB	0.36954	3:141150026:A:G	17
Lym	144	UKBB	0.72377	3:145990185:T:C	4
Lym	145	UKBB	0.14362	3:151028998:T:A	14
Lym	146	UKBB	0.082048	3:152949801:T:C	31
Lym	147	UKBB	0.096854	3:159690416:T:G	45
Lym	148	UKBB	0.163	3:159942445:G:A	20
Lym	149	UKBB	0.076376	3:187729157:G:A	26
Lym	150	UKBB	0.9813	3:195171795:A:G	1
Lym	151	UKBB	0.40596	3:196516288:A:C	3
Lym	152	UKBB	0.063116	4:15356164:G:A	56
Lym	153	UKBB	0.071318	4:17868058:T:C	186
Lym	154	UKBB	0.41335	4:38137353:C:G	4
Lym	155	UKBB	0.81716	4:38324007:C:T	2
Lym	156	UKBB	0.19959	4:38366390:A:G	11
Lym	157	BBJ	0.36339	4:38452580:G:A	10
Lym	158	UKBB	0.52411	4:38684201:C:T	6
Lym	159	UKBB	0.99773	4:38677011:T:TC	1
Lym	160	UKBB	0.44776	4:38899398:TA:T	10
Lym	161	UKBB	0.069509	4:57767327:T:A	29
Lym	162	UKBB	0.019184	4:68586336:A:G	161
Lym	163	UKBB	0.070211	4:80944816:G:A	21
Lym	164	BBJ, UKBB	0.24229	4:83556544:A:G	106
Lym	165	BBJ, UKBB	0.040382	4:83848976:CAGAA:C	168
Lym	166	UKBB	0.03595	4:87960139:C:T	48
Lym	167	UKBB	0.27931	4:90220659:C:T	6
Lym	168	UKBB	0.99998	4:103449131:A:G	1
Lym	169	UKBB	0.039765	4:103554930:TG:T	58
Lym	170	UKBB	0.99494	4:106042241:A:T	1
Lym	171	UKBB	0.68293	4:106216667:A:G	3
Lym	172	UKBB	0.036197	4:110853231:T:A	76
Lym	173	BBJ	0.059358	4:110924360:G:T	57
Lym	174	UKBB	0.092341	4:113106121:G:C	33
Lym	175	UKBB	0.034864	4:123031885:G:A	107
Lym	176	UKBB	0.10092	4:123613316:G:A	28
Lym	177	UKBB	0.23038	4:143324036:T:C	10
Lym	178	UKBB	0.015448	4:144807838:T:A	545
Lym	179	UKBB	0.2292	4:148453169:CA:C	30
Lym	180	UKBB	0.095524	4:149359955:GT:G	23
Lym	181	UKBB	0.27601	4:152430911:T:TTG	160
Lym	182	UKBB	0.51749	4:153000346:T:C	3
Lym	183	UKBB	0.036695	4:157788190:G:A	83
Lym	184	UKBB	0.97888	4:174437998:G:C	1
Lym	185	UKBB	0.29151	4:186611819:A:G	11
Lym	186	UKBB	0.10648	5:35876274:A:G	13
Lym	187	UKBB	0.25553	5:43191033:C:T	19
Lym	188	UKBB	0.059398	5:52120246:G:C	20
Lym	189	UKBB	0.083253	5:58386812:G:A	21
Lym	190	UKBB	0.17008	5:67509801:T:C	8
Lym	191	UKBB	0.037175	5:75704947:AAAC:A	46
Lym	192	UKBB	0.1461	5:88717718:G:A	35
Lym	193	UKBB	0.99968	5:110566360:C:T	1
Lym	194	UKBB	0.42641	5:118669304:C:T	4
Lym	195	UKBB	0.24989	5:118695579:G:A	31
Lym	196	UKBB	0.070675	5:124342470:C:A	30
Lym	197	UKBB	0.10221	5:127418850:C:G	18
Lym	198	UKBB	0.16585	5:131664516:TTATATA:T	24
Lym	199	UKBB	0.57335	5:134722833:C:A	2
Lym	200	UKBB	0.034308	5:139671256:A:C	84
Lym	201	UKBB	0.090741	5:147950396:GGTTTTT:G	61
Lym	202	UKBB	0.52998	5:150531247:T:C	2
Lym	203	UKBB	0.40491	5:150567017:A:G	4
Lym	204	UKBB	0.29207	5:157969475:T:C	5
Lym	205	UKBB	0.080895	5:158320068:CA:C	52
Lym	206	UKBB	0.75988	5:169431115:G:A	2
Lym	207	UKBB	0.068555	5:171540187:G:A	35
Lym	208	UKBB	0.12587	5:172028195:CT:C	28
Lym	209	UKBB	0.32788	5:173207353:A:G	5
Lym	210	UKBB	0.27093	5:176673068:T:A	5
Lym	211	UKBB	0.17391	5:179183793:G:A	23
Lym	212	UKBB	0.99994	6:231878:T:C	1
Lym	213	UKBB	0.44846	6:411064:A:G	4
Lym	214	UKBB	0.35478	6:6901856:T:C	3
Lym	215	UKBB	0.45687	6:7139816:A:G	6
Lym	216	UKBB	0.066287	6:11988081:T:G	70
Lym	217	UKBB	0.2112	6:13530400:C:CA	30
Lym	218	UKBB	0.058502	6:14716210:G:C	46
Lym	219	UKBB	0.060384	6:42025545:A:C	24
Lym	220	UKBB	0.21573	6:44576665:A:G	10
Lym	221	UKBB	0.040797	6:53221210:C:T	121
Lym	222	UKBB	0.57164	6:90927728:T:C	9
Lym	223	UKBB	0.7034	6:90976768:G:A	2
Lym	224	UKBB	0.47645	6:106570628:C:G	4
Lym	225	UKBB	0.64198	6:107435870:TCCGGCCGCC:T	7
Lym	226	UKBB	0.58959	6:108053364:G:A	3
Lym	227	UKBB	0.13003	6:108141706:G:A	28
Lym	228	UKBB	0.074922	6:109708301:A:AT	37
Lym	229	UKBB	0.066879	6:113386660:A:G	35
Lym	230	UKBB	0.056688	6:122799541:G:A	36
Lym	231	UKBB	0.13835	6:130349119:C:T	27
Lym	232	UKBB	0.11065	6:135048564:A:G	21
Lym	233	UKBB	0.53464	6:135421067:CT:C	11
Lym	234	UKBB	0.96046	6:151898506:C:T	1
Lym	235	UKBB	0.42181	6:153043035:G:A	4
Lym	236	UKBB	0.070159	6:159471924:C:T	39
Lym	237	UKBB	0.51949	6:170586082:G:A	2
Lym	238	UKBB	0.3157	7:970041:C:T	4
Lym	239	UKBB	0.32504	7:2760008:G:C	11
Lym	240	UKBB	1	7:3157702:A:G	1
Lym	241	UKBB	0.78093	7:6502367:T:C	2
Lym	242	UKBB	0.24843	7:14018494:C:T	6
Lym	243	UKBB	0.62081	7:22740513:C:G	10
Lym	244	UKBB	0.020449	7:26730200:C:A	344
Lym	245	UKBB	0.5919	7:27150602:GAGA:G	3
Lym	246	UKBB	0.117	7:28172183:A:G	11
Lym	247	UKBB	0.7932	7:37382465:T:G	30
Lym	248	UKBB	0.26985	7:40060707:T:C	61
Lym	249	UKBB	0.2614	7:42253431:G:C	10
Lym	250	UKBB	0.55928	7:45009341:A:G	2
Lym	251	UKBB	0.74515	7:50539036:C:T	2
Lym	252	UKBB	0.16162	7:56046741:T:A	7
Lym	253	UKBB	0.38575	7:70144841:T:C	5
Lym	254	UKBB	0.072976	7:77163413:G:C	68
Lym	255	UKBB	0.13202	7:99256844:A:G	34
Lym	256	UKBB	0.08424	7:99101503:C:T	22
Lym	257	UKBB	0.064904	7:99511293:C:CAAAT	22
Lym	258	UKBB	0.24163	7:100262123:AT:A	10
Lym	259	UKBB	0.74863	7:116192330:C:T	2
Lym	260	UKBB	0.054792	7:117020837:A:AAAAAAC	88
Lym	261	UKBB	0.98536	7:127015083:G:A	1
Lym	262	UKBB	0.17819	7:130453822:G:A	29
Lym	263	UKBB	0.51256	7:130576446:T:C	3
Lym	264	UKBB	0.59501	7:134380776:G:A	12
Lym	265	UKBB	0.16196	7:138735512:A:C	29
Lym	266	UKBB	0.091737	7:138780350:G:A	30
Lym	267	UKBB	0.17313	7:150209636:G:T	207
Lym	268	UKBB	0.63857	7:150537635:G:A	6
Lym	269	UKBB	0.16956	8:10693690:A:G	16
Lym	270	UKBB	0.34255	8:21769432:A:G	5
Lym	271	UKBB	0.91488	8:22430129:C:A	2
Lym	272	UKBB	0.079927	8:22787050:G:A	18
Lym	273	UKBB	0.28022	8:25287397:T:C	7
Lym	274	UKBB	0.17026	8:30228895:T:C	15
Lym	275	UKBB	0.12378	8:40043071:G:A	24
Lym	276	UKBB	0.51218	8:41549194:T:C	7
Lym	277	UKBB	0.99226	8:41630447:G:A	1
Lym	278	UKBB	0.45826	8:57122215:T:C	22
Lym	279	UKBB	0.1027	8:59567885:G:T	113
Lym	280	UKBB	0.35416	8:61812553:T:C	4
Lym	281	UKBB	0.14597	8:68795618:T:C	23
Lym	282	UKBB	0.27168	8:72891748:G:A	10
Lym	283	UKBB	0.08889	8:79012343:A:G	43
Lym	284	UKBB	0.052089	8:79572595:C:G, 8:79572713:C:A	44
Lym	285	BBJ	0.65393	8:79584085:T:C	3
Lym	286	BBJ	0.69417	8:79717181:CATG:C	2
Lym	287	UKBB	0.96387	8:79717337:A:C	1
Lym	288	UKBB	0.90069	8:79753010:C:T	2
Lym	289	UKBB	0.907	8:79762658:C:T	12
Lym	290	UKBB	0.58776	8:90995426:C:T	4
Lym	291	UKBB	0.10793	8:101381034:C:G	15
Lym	292	UKBB	0.65073	8:101484638:C:G	2
Lym	293	UKBB	0.14122	8:102467706:C:T	9
Lym	294	UKBB	0.95347	8:110107825:G:A	1
Lym	295	UKBB	0.21094	8:129004975:G:A	8
Lym	296	UKBB	0.61414	8:130971524:CACT:C	3
Lym	297	UKBB	0.15962	8:142217115:G:A	28
Lym	298	UKBB	0.97465	9:4049942:A:G	1
Lym	299	UKBB	0.56722	9:4793798:G:T	10
Lym	300	UKBB	0.032072	9:21789845:GA:G	58
Lym	301	UKBB	0.70485	9:21986847:T:A	2
Lym	302	BBJ	0.2816	9:22155709:C:T	16
Lym	303	UKBB	0.99136	9:22151139:G:A	1
Lym	304	UKBB	0.13235	9:33803239:T:C	39
Lym	305	UKBB	0.34748	9:34107505:C:T	3
Lym	306	UKBB	0.19232	9:35711806:G:T	19
Lym	307	UKBB	0.15166	9:38199494:C:T	12
Lym	308	UKBB	0.39528	9:82187095:G:A	5
Lym	309	UKBB	0.08353	9:86595571:G:A	49
Lym	310	UKBB	0.99965	9:91392686:TTC:T	1
Lym	311	UKBB	0.041772	9:98798638:A:G	70
Lym	312	UKBB	0.1835	9:99210584:G:A	30
Lym	313	UKBB	0.5133	9:112747936:C:CT	14
Lym	314	UKBB	0.18107	9:112760404:TTG:T	9
Lym	315	UKBB	0.093001	9:113896438:T:A	30
Lym	316	UKBB	0.037676	9:123496570:C:T	94
Lym	317	UKBB	0.062616	9:123664790:G:T	37
Lym	318	UKBB	0.033521	9:126018715:A:G	157
Lym	319	UKBB	0.19597	9:127188228:ATG:A	7
Lym	320	UKBB	0.070135	9:133634535:T:TGCTCA	32
Lym	321	UKBB	0.3252	9:139218404:A:G	7
Lym	322	UKBB	0.61018	9:139925983:G:A	3
Lym	323	UKBB	0.49993	9:139924637:T:C	4
Lym	324	UKBB	0.13052	10:6101129:A:T	15
Lym	325	UKBB	0.95743	10:6094697:C:T	1
Lym	326	UKBB	0.5046	10:8100125:A:G	4
Lym	327	UKBB	0.15416	10:25218243:G:T	13
Lym	328	UKBB	0.09747	10:25328866:TAA:T	90
Lym	329	UKBB	0.11491	10:26734518:C:A	46
Lym	330	UKBB	0.021433	10:30238922:C:T	81
Lym	331	UKBB	0.072005	10:44876455:T:A	19
Lym	332	BBJ	0.070546	10:44982553:T:G	172
Lym	333	UKBB	0.014871	10:45998980:G:A	141
Lym	334	UKBB	0.29577	10:50286522:GAC:G	26
Lym	335	UKBB	0.38835	10:63719739:C:T	8
Lym	336	UKBB	0.12639	10:64566258:C:T	53
Lym	337	UKBB	0.071854	10:64575360:C:G	37
Lym	338	UKBB	0.021871	10:65290254:AT:A	114
Lym	339	UKBB	0.16933	10:70975897:C:T	9
Lym	340	UKBB	0.43383	10:72360387:G:A	4
Lym	341	UKBB	0.17915	10:72650959:C:A	8
Lym	342	UKBB	0.097187	10:73105421:C:G	21
Lym	343	UKBB	1	10:73508791:T:C	1
Lym	344	UKBB	0.046098	10:76493119:A:G	52
Lym	345	UKBB	0.34509	10:81043743:A:G	13
Lym	346	UKBB	0.014667	10:96444512:T:G	325
Lym	347	UKBB	0.16866	10:96658200:A:T	14
Lym	348	UKBB	0.99303	10:102075479:G:A	1
Lym	349	UKBB	0.55097	10:104061218:C:T	7
Lym	350	UKBB	0.11082	10:115732087:A:AAG	54
Lym	351	UKBB	0.13134	10:115996139:CAAAAAAAA:C	127
Lym	352	UKBB	0.18542	10:121031659:C:T	9
Lym	353	UKBB	0.9622	10:126330758:C:T	1
Lym	354	UKBB	0.53028	10:126383088:C:A	2
Lym	355	UKBB	0.39234	11:220243:T:C	4
Lym	356	UKBB	0.26818	11:404317:C:T	4
Lym	357	UKBB	0.97791	11:408174:G:T	1
Lym	358	UKBB	0.2806	11:1874072:G:A	9
Lym	359	UKBB	0.025035	11:4180645:G:A	106
Lym	360	UKBB	0.27026	11:36078171:A:G	6
Lym	361	UKBB	0.042676	11:46929954:A:G	112
Lym	362	UKBB	0.96499	11:48024505:GA:G	1
Lym	363	UKBB	0.063586	11:54938842:G:C	82
Lym	364	UKBB	0.038665	11:60258735:C:T, 11:60258738:C:T	75
Lym	365	UKBB	0.99125	11:60789643:A:C	1
Lym	366	UKBB	0.99937	11:62194434:A:G	1
Lym	367	BBJ	0.063568	11:63941734:C:A	57
Lym	368	UKBB	0.98763	11:63974995:C:G	1
Lym	369	UKBB	0.83747	11:64392244:C:T	3
Lym	370	UKBB	0.16678	11:100463238:C:G	13
Lym	371	UKBB	0.53922	11:100503707:G:C	2
Lym	372	UKBB	0.044295	11:108006182:T:G	74
Lym	373	UKBB	0.07404	11:119065709:G:C	48
Lym	374	UKBB	0.13126	11:119061879:G:C	17
Lym	375	UKBB	0.19471	11:122514403:C:T	15
Lym	376	UKBB	0.33519	11:123355391:A:G	7
Lym	377	UKBB	0.64509	11:128312397:A:AT	5
Lym	378	UKBB	0.24602	11:128391937:C:T	6
Lym	379	UKBB	0.35459	11:128482436:GA:G	10
Lym	380	UKBB	0.93516	11:128554154:GCC:G	4
Lym	381	UKBB	0.97108	11:128573758:AC:A	1
Lym	382	UKBB	0.98153	12:740009:C:G	1
Lym	383	UKBB	0.63517	12:6445329:G:C	3
Lym	384	BBJ, UKBB	0.40438	12:6497260:A:G	21
Lym	385	UKBB	0.89655	12:6503500:G:C	2
Lym	386	UKBB	0.084392	12:8847598:A:G	30
Lym	387	BBJ	0.10553	12:9905690:A:G	81
Lym	388	UKBB	0.17842	12:9838916:C:G	13
Lym	389	UKBB	0.34155	12:9910720:C:T	5
Lym	390	UKBB	0.61658	12:9910132:C:A	2
Lym	391	UKBB	0.1858	12:9916640:C:T	21
Lym	392	UKBB	0.12288	12:10581591:A:G	56
Lym	393	UKBB	1	12:12521151:C:A	1
Lym	394	BBJ	0.99998	12:12874462:G:A	1
Lym	395	UKBB	0.46215	12:12889302:AAC:A	8
Lym	396	UKBB	0.13187	12:14416236:G:A	20
Lym	397	UKBB	0.18678	12:26426671:A:G	7
Lym	398	UKBB	0.14566	12:48214833:C:A	8
Lym	399	UKBB	0.99762	12:48213720:C:G	1
Lym	400	UKBB	0.026761	12:49080698:T:A	65
Lym	401	UKBB	0.083835	12:50570127:A:G	40
Lym	402	UKBB	0.28582	12:56469185:C:T	21
Lym	403	UKBB	0.020185	12:89885923:C:A	81
Lym	404	UKBB	0.053358	12:90251096:C:T	29
Lym	405	UKBB	0.8267	12:101870804:G:A	11
Lym	406	UKBB	0.99999	12:101873240:A:C	1
Lym	407	BBJ	0.96743	12:111856673:C:T	1
Lym	408	UKBB	0.22233	12:111885310:G:A	9
Lym	409	UKBB	0.98193	12:111884608:T:C	1
Lym	410	UKBB	0.04136	12:120737922:G:A	61
Lym	411	UKBB	0.053164	12:123851874:C:T	45
Lym	412	UKBB	0.03125	12:124437215:A:T	97
Lym	413	UKBB	0.86118	13:28604007:T:C	2
Lym	414	UKBB	0.10359	13:28963702:G:A	16
Lym	415	UKBB	0.94946	13:41557090:CT:C	2
Lym	416	UKBB	0.025503	13:41953014:TTCAC:T	148
Lym	417	UKBB	0.11856	13:42989660:T:C	21
Lym	418	UKBB	0.061194	13:45605747:T:G	21
Lym	419	UKBB	0.19718	13:46701174:G:C	10
Lym	420	UKBB	0.032771	13:47171755:G:A	73
Lym	421	UKBB	0.10668	13:48976673:C:T	123
Lym	422	UKBB	0.31432	13:50548294:CT:C	6
Lym	423	UKBB	0.25895	13:50760125:C:T	6
Lym	424	UKBB	0.095021	13:51295609:TA:T	23
Lym	425	UKBB	0.084586	13:52270046:C:T	18
Lym	426	UKBB	0.31896	13:72505308:T:C	27
Lym	427	UKBB	0.57629	13:74599874:G:A	3
Lym	428	UKBB	0.18548	13:74678511:A:G	21
Lym	429	UKBB	0.32023	13:74707430:G:A	10
Lym	430	UKBB	0.033401	13:99792783:T:C	84
Lym	431	UKBB	0.12176	13:111179796:C:T	42
Lym	432	UKBB	0.052139	13:114470370:C:T	73
Lym	433	UKBB	0.80526	13:114547372:C:T	5
Lym	434	UKBB	0.89676	13:114581328:C:T	2
Lym	435	UKBB	0.071376	13:114631075:T:G	106
Lym	436	UKBB	0.76849	13:114876500:C:T	5
Lym	437	UKBB	0.15246	13:114779091:CCT:C	13
Lym	438	UKBB	0.2783	13:114835802:T:C	4
Lym	439	UKBB	0.22917	13:114917931:C:G	6
Lym	440	UKBB	0.99996	13:114920867:G:A	1
Lym	441	UKBB	0.087803	14:35556186:A:AT	38
Lym	442	UKBB	0.69256	14:35871093:C:T	2
Lym	443	UKBB	0.038249	14:64977053:A:G	65
Lym	444	UKBB	0.71929	14:69181422:G:T	2
Lym	445	UKBB	0.69203	14:75981856:T:C	2
Lym	446	UKBB	0.028517	14:98558442:G:A	98
Lym	447	UKBB	0.21953	14:99731731:A:C	16
Lym	448	UKBB	0.20658	14:99787017:T:C	18
Lym	449	UKBB	0.12738	14:103350813:T:C	31
Lym	450	UKBB	0.019768	14:103861706:A:G	84
Lym	451	UKBB	0.70688	14:104337630:G:GA	53
Lym	452	UKBB	0.15641	15:40929521:C:CT	126
Lym	453	UKBB	0.2346	15:44185330:A:AC	13
Lym	454	UKBB	0.03849	15:48657423:C:A	73
Lym	455	UKBB	0.98699	15:58770523:C:T	1
Lym	456	UKBB	0.046845	15:70033578:A:G	52
Lym	457	UKBB	0.10173	15:75097780:C:T	34
Lym	458	BBJ	0.13791	15:80273877:G:A	13
Lym	459	UKBB	0.18437	15:81599443:A:G	19
Lym	460	UKBB	0.087944	15:90557494:G:T	16
Lym	461	BBJ, UKBB	0.45463	15:91021412:T:A	69
Lym	462	UKBB	0.39555	16:3546144:A:C	6
Lym	463	UKBB	0.57995	16:4148240:T:G	11
Lym	464	UKBB	0.17304	16:4433607:GC:G	18
Lym	465	UKBB	0.74791	16:9028541:G:C	20
Lym	466	UKBB	0.024604	16:28093674:C:T	158
Lym	467	UKBB	0.64267	16:30393147:C:A	3
Lym	468	UKBB	0.35781	16:30482494:T:C	4
Lym	469	UKBB	0.061725	16:30885253:C:CAT	60
Lym	470	UKBB	0.68578	16:56372867:C:T	5
Lym	471	UKBB	0.14996	16:56987765:C:T	20
Lym	472	UKBB	0.99999	16:57058974:C:T	1
Lym	473	UKBB	1	16:57075180:A:G	1
Lym	474	UKBB	0.040669	16:67689057:G:A	112
Lym	475	UKBB	0.40454	16:67828078:A:G	3
Lym	476	UKBB	0.66519	16:69627247:A:T	82
Lym	477	UKBB	0.14291	16:81530598:A:G	9
Lym	478	UKBB	0.95432	16:84582965:C:T	1
Lym	479	UKBB	0.91015	16:85936389:T:TGGTGGCTGCA	2
Lym	480	UKBB	0.97084	16:86016328:C:T	1
Lym	481	UKBB	0.18429	16:88528526:C:G	27
Lym	482	UKBB	0.99671	16:88788037:G:A	1
Lym	483	UKBB	0.44496	16:88837298:C:T	5
Lym	484	UKBB	0.5433	17:2000533:C:T	5
Lym	485	UKBB	0.40851	17:2729652:T:C	4
Lym	486	UKBB	0.54533	17:2865819:C:G	3
Lym	487	UKBB	0.57142	17:2883320:C:T	2
Lym	488	UKBB	0.65322	17:4618101:A:T	7
Lym	489	UKBB	0.98768	17:4738958:C:T	1
Lym	490	UKBB	0.18414	17:5275918:G:A	31
Lym	491	UKBB	0.98935	17:7141140:C:G	1
Lym	492	UKBB	0.32025	17:7240391:C:T	5
Lym	493	UKBB	0.98864	17:7578671:C:T	1
Lym	494	UKBB	0.045641	17:15998837:A:G	126
Lym	495	UKBB	1	17:16852187:A:G	1
Lym	496	UKBB	0.45538	17:17698254:G:A	9
Lym	497	UKBB	0.11729	17:19427842:CG:C	19
Lym	498	UKBB	0.06256	17:29148357:CA:C	36
Lym	499	UKBB	0.033229	17:35833208:T:C	57
Lym	500	UKBB	0.44667	17:37912377:C:T	34
Lym	501	BBJ	0.020551	17:37983492:T:C	84
Lym	502	UKBB	0.95855	17:38716360:G:A	1
Lym	503	UKBB	1	17:38764524:T:A	1
Lym	504	UKBB	0.069325	17:40777547:AT:A	106
Lym	505	UKBB	0.35494	17:41759061:T:C	8
Lym	506	UKBB	0.94808	17:43303608:A:G	2
Lym	507	UKBB	0.37007	17:44078618:T:C	7
Lym	508	UKBB	0.087989	17:57832391:T:G	45
Lym	509	UKBB	0.15873	17:61999505:T:C	11
Lym	510	UKBB	0.059331	17:62157307:T:C	36
Lym	511	UKBB	0.60187	17:72673667:A:T	8
Lym	512	UKBB	0.35534	17:73054919:G:A	5
Lym	513	UKBB	0.069537	17:73944933:TTTTC:T	30
Lym	514	UKBB	0.91459	17:74383107:CG:C	2
Lym	515	UKBB	0.13066	17:74445051:A:G	17
Lym	516	UKBB	0.058892	17:80256353:C:T	38
Lym	517	UKBB	0.10823	17:80975086:AG:A	79
Lym	518	UKBB	0.25205	18:20477934:G:C	130
Lym	519	UKBB	0.85348	18:53186911:T:C	2
Lym	520	UKBB	0.154	18:60826343:G:A	21
Lym	521	UKBB	1	18:60880701:T:C	1
Lym	522	UKBB	0.082493	18:60919180:T:G	22
Lym	523	UKBB	0.9594	18:60903978:C:G	1
Lym	524	UKBB	0.076937	18:77199023:A:G	22
Lym	525	UKBB	0.090446	18:77271988:C:T	16
Lym	526	BBJ	0.53143	19:1084345:GGTGA:G	3
Lym	527	UKBB	0.7079	19:1074315:C:T	2
Lym	528	UKBB	0.80893	19:1109215:G:A	2
Lym	529	UKBB	0.5409	19:1172639:G:T	8
Lym	530	UKBB	0.26263	19:1154354:T:A	10
Lym	531	UKBB	0.91262	19:1193965:T:G	2
Lym	532	UKBB	0.99769	19:1240536:C:T	1
Lym	533	UKBB	0.99855	19:6675989:A:G	1
Lym	534	UKBB	0.96903	19:7415064:G:A	1
Lym	535	UKBB	0.048717	19:7512330:G:A	65
Lym	536	UKBB	0.76791	19:10334725:A:G	2
Lym	537	UKBB	0.70889	19:10395683:A:G	7
Lym	538	UKBB	0.33282	19:10459969:G:A	4
Lym	539	UKBB	0.99987	19:10463118:G:C	1
Lym	540	UKBB	0.9953	19:10464843:G:A	1
Lym	541	UKBB	0.97133	19:10525372:G:A	1
Lym	542	UKBB	0.15666	19:13947292:T:C	9
Lym	543	UKBB	0.9986	19:14153293:T:C	1
Lym	544	UKBB	0.71933	19:14499614:G:C	2
Lym	545	UKBB	0.030982	19:16337588:C:T	73
Lym	546	BBJ	0.92475	19:16438428:G:GC	2
Lym	547	UKBB	0.51985	19:16443332:G:A	3
Lym	548	UKBB	0.65269	19:16441973:G:A	2
Lym	549	BBJ	0.084216	19:16492148:G:A	47
Lym	550	UKBB	0.99998	19:16533225:C:CT	1
Lym	551	UKBB	0.53477	19:16565994:C:T	3
Lym	552	UKBB	0.90563	19:18114000:C:T	5
Lym	553	UKBB	0.52223	19:33752994:G:T	3
Lym	554	UKBB	0.38541	19:33896432:A:C	4
Lym	555	UKBB	0.0715	19:40836166:C:T	46
Lym	556	UKBB	0.95421	19:42516376:G:GTGTA	1
Lym	557	UKBB	0.99996	19:44153100:A:G	1
Lym	558	UKBB	0.93841	19:44260929:C:T	4
Lym	559	UKBB	0.15348	19:45742498:C:T	17
Lym	560	UKBB	0.19636	19:46849446:A:G	22
Lym	561	UKBB	0.17189	19:47689697:G:A	11
Lym	562	UKBB	1	19:49132867:G:C	1
Lym	563	UKBB	0.17941	19:49461211:T:G	15
Lym	564	UKBB	0.38878	19:51727962:C:A	6
Lym	565	UKBB	0.98301	19:52132020:CGT:C	1
Lym	566	UKBB	0.15178	19:55134895:T:C	30
Lym	567	UKBB	0.12603	19:55698489:A:G	12
Lym	568	UKBB	0.38704	19:55995710:A:G	10
Lym	569	UKBB	0.28886	20:1930704:C:T	6
Lym	570	UKBB	0.40638	20:3109407:G:C	11
Lym	571	UKBB	0.30891	20:3681636:A:G	5
Lym	572	UKBB	0.29215	20:4137579:G:A	4
Lym	573	UKBB	0.46866	20:8607393:G:A	5
Lym	574	UKBB	0.061911	20:20406245:T:C	38
Lym	575	UKBB	0.47395	20:20496794:C:T	5
Lym	576	UKBB	0.056792	20:31385471:C:CT	38
Lym	577	UKBB	0.66802	20:34355769:G:A	3
Lym	578	UKBB	0.15616	20:39175029:T:C	23
Lym	579	UKBB	0.40237	20:39260927:C:T	8
Lym	580	UKBB	0.3652	20:42015635:A:G	9
Lym	581	UKBB	0.19083	20:49124561:G:C	34
Lym	582	UKBB	0.98063	20:52189664:AT:A	1
Lym	583	UKBB	0.99999	20:57748369:T:A	1
Lym	584	UKBB	0.52735	20:62703791:T:C	7
Lym	585	UKBB	0.18885	21:16377682:G:GCCCCCC	17
Lym	586	UKBB	0.065845	21:16816520:CT:C	40
Lym	587	UKBB	0.8743	21:46285050:C:T	2
Lym	588	UKBB	0.078319	21:47956816:CA:C	45
Lym	589	UKBB	0.14998	22:19974344:A:G	13
Lym	590	UKBB	0.052555	22:21945978:G:A	50
Lym	591	UKBB	0.25079	22:24621826:A:G	5
Lym	592	UKBB	0.70012	22:28604583:C:T	11
Lym	593	UKBB	0.043106	22:28717032:G:A	73
Lym	594	UKBB	0.99993	22:28761148:C:T	1
Lym	595	UKBB	0.37632	22:29632882:A:T	4
Lym	596	UKBB	0.24207	22:30484112:ACG:A	147
Lym	597	UKBB	0.095366	22:30519152:T:C	14
Lym	598	UKBB	0.045322	22:38515596:A:G	106
Lym	599	UKBB	0.20409	22:39553772:A:G	19
Lym	600	UKBB	0.063579	22:40725023:CA:C	47
Lym	601	UKBB	0.061404	22:41767135:C:T	52
Lym	602	UKBB	0.035298	22:42297922:G:A	79
Lym	603	UKBB	0.39218	22:51096310:A:AC	6
Lym	604	UKBB	0.18304	X:3635091:ATG:A	20
Lym	605	BBJ, UKBB	0.41608	X:3664074:T:C	12
Lym	606	UKBB	0.36128	X:8895826:T:G	17
Lym	607	UKBB	0.15951	X:39886599:T:G	16
Lym	608	UKBB	0.051153	X:101612298:GGTGT:G	131
Lym	609	UKBB	0.48932	X:135689905:T:A	4
Lym	610	BBJ	0.95949	X:153192349:C:A	1
Lym	611	UKBB	0.21399	X:153279858:G:A	28
Lym	612	UKBB	0.13734	X:154522010:A:G	59
MAP	1	UKBB	0.22563	1:3329384:C:T	7
MAP	2	UKBB	0.07927	1:8473336:G:A	36
MAP	3	BBJ	0.58647	1:10796547:G:A	2
MAP	4	UKBB	0.35573	1:10798489:C:G	5
MAP	5	UKBB	0.29724	1:11847449:G:A	14
MAP	6	UKBB	0.15319	1:11895795:G:A	19
MAP	7	UKBB	0.99973	1:11908146:C:G	1
MAP	8	UKBB	0.7256	1:11912243:G:GTTTTA	3
MAP	9	UKBB	0.058905	1:25022314:G:A	78
MAP	10	UKBB	0.015495	1:41553594:C:CAA	96
MAP	11	UKBB	0.098962	1:43917409:T:C	60
MAP	12	UKBB	0.10541	1:89442733:C:T	72
MAP	13	BBJ, UKBB	0.50263	1:113046879:C:A	10
MAP	14	UKBB	0.026994	1:113223233:G:A	61
MAP	15	UKBB	0.36711	1:113439157:AT:A	39
MAP	16	UKBB	0.39774	1:115826700:T:G	11
MAP	17	UKBB	0.99949	1:153662423:G:A	1
MAP	18	UKBB	0.06614	1:197118940:TCACACTGGTTCCTAGATC:T	40
MAP	19	UKBB	0.054033	1:228119604:A:G	45
MAP	20	UKBB	0.12068	1:230850658:C:T	14
MAP	21	UKBB	0.15189	1:230847562:TAAA:T	12
MAP	22	UKBB	0.063989	1:243461350:CT:C	69
MAP	23	UKBB	0.030243	2:651407:T:C	206
MAP	24	UKBB	0.24169	2:25262928:C:T	34
MAP	25	BBJ, UKBB	0.23592	2:26932031:C:T	25
MAP	26	UKBB	0.30857	2:37525554:A:AT	6
MAP	27	UKBB	0.21545	2:37987497:A:G	9
MAP	28	UKBB	0.15061	2:40578036:G:A	29
MAP	29	UKBB	0.60864	2:43196694:A:T	6
MAP	30	UKBB	0.2107	2:43752382:T:C	14
MAP	31	UKBB	0.84497	2:45878760:G:T	4
MAP	32	BBJ	0.33353	2:54989368:G:GATGTTTATCTGATCTGA	3
MAP	33	UKBB	0.12697	2:112756591:A:T	80
MAP	34	UKBB	0.17286	2:145714354:A:C	26
MAP	35	UKBB	0.030231	2:159434802:ATC:A	135
MAP	36	UKBB	0.010724	2:162771163:AT:A	285
MAP	37	BBJ	0.085976	2:164444356:G:T	16
MAP	38	UKBB	0.25209	2:164459422:G:T	7
MAP	39	UKBB	0.35583	2:164936017:T:C	6
MAP	40	BBJ, UKBB	0.77198	2:165008166:C:G	8
MAP	41	UKBB	0.02635	2:174957262:T:C	132
MAP	42	UKBB	0.056132	2:182996188:A:G	44
MAP	43	UKBB	0.43291	2:183211349:C:CTT	16
MAP	44	UKBB	0.083432	2:191553637:C:G	41
MAP	45	UKBB	0.13475	2:203699328:G:T	59
MAP	46	UKBB	0.36562	2:218683154:A:G	13
MAP	47	UKBB	0.031468	2:219155907:A:T	84
MAP	48	UKBB	0.21118	3:11553020:T:C	115
MAP	49	BBJ	0.40963	3:14895105:G:C	14
MAP	50	UKBB	0.087651	3:41306063:A:C	61
MAP	51	UKBB	0.055224	3:48178576:A:ATA	46
MAP	52	UKBB	0.085472	3:49789921:C:CA	80
MAP	53	UKBB	0.89358	3:53558012:G:A	2
MAP	54	BBJ	0.10015	3:53567725:T:G	20
MAP	55	UKBB	0.070162	3:57839795:T:TTA	33
MAP	56	UKBB	0.11114	3:124551037:T:TA	34
MAP	57	UKBB	0.046507	3:133935636:C:CAAAAAAA	80
MAP	58	UKBB	0.12966	3:134077470:C:G	20
MAP	59	UKBB	0.24674	3:141144408:A:G	29
MAP	60	UKBB	0.042388	3:168700605:G:A	25
MAP	61	UKBB	0.28325	3:169168370:GA:G	23
MAP	62	UKBB	0.86227	3:169295764:A:C	4
MAP	63	UKBB	0.042623	4:18012019:G:GTCTC	232
MAP	64	UKBB	0.21449	4:26788418:G:GATGGATGT	11
MAP	65	BBJ, UKBB	0.43442	4:81181072:A:T	9
MAP	66	UKBB	0.16194	4:86725959:A:T	19
MAP	67	UKBB	0.99994	4:103188709:C:T	1
MAP	68	UKBB	0.57316	4:106910958:C:T	2
MAP	69	UKBB	0.089238	4:111338277:T:C	20
MAP	70	UKBB	0.91854	4:111431444:G:A	2
MAP	71	UKBB	0.017458	4:144074431:C:T	137
MAP	72	UKBB	0.11257	4:156514725:T:A	46
MAP	73	UKBB	0.082008	4:156642331:ATTTGGGCCCAGGGG:A	17
MAP	74	UKBB	0.21652	5:32713108:G:C	24
MAP	75	BBJ, UKBB	0.23271	5:32831939:T:C	30
MAP	76	UKBB	0.38222	5:32882049:T:C	7
MAP	77	UKBB	0.14541	5:33280416:G:A	34
MAP	78	UKBB	0.082647	5:56737369:A:G	25
MAP	79	UKBB	0.03205	5:57011240:T:C	46
MAP	80	UKBB	0.28208	5:57754005:G:A	15
MAP	81	UKBB	0.073121	5:58168978:T:G	27
MAP	82	UKBB	0.1516	5:61941653:G:A	110
MAP	83	UKBB	0.053306	5:87375218:A:ATG	89
MAP	84	UKBB	0.04886	5:91923827:C:G	64
MAP	85	UKBB	0.11535	5:96182786:CA:C	15
MAP	86	UKBB	0.017377	5:114400704:T:A	141
MAP	87	UKBB	0.16183	5:122482973:A:G	17
MAP	88	UKBB	0.05258	5:127817549:T:C	37
MAP	89	UKBB	0.08775	5:148364108:A:T	29
MAP	90	UKBB	0.035456	5:157495252:G:A	40
MAP	91	UKBB	0.060364	5:157809761:C:T	43
MAP	92	UKBB	0.09408	5:157938870:C:G	19
MAP	93	UKBB	0.17538	5:158480615:A:T	9
MAP	94	UKBB	0.029376	5:173358337:C:T	55
MAP	95	UKBB	0.43589	6:1616773:G:GGAA	5
MAP	96	UKBB	0.12541	6:22130601:C:T	27
MAP	97	BBJ	0.97174	6:43122011:A:T	1
MAP	98	BBJ	0.055399	6:43262704:A:T	40
MAP	99	UKBB	0.054518	6:51669151:A:C	160
MAP	100	UKBB	0.1392	6:51832494:C:T	8
MAP	101	UKBB	0.071815	6:79497569:A:G	120
MAP	102	UKBB	0.13176	6:80837253:G:T	96
MAP	103	UKBB	0.065862	6:97033370:A:G	153
MAP	104	UKBB	0.024863	6:98310484:C:T	79
MAP	105	BBJ, UKBB	0.1391	6:127098553:G:A	331
MAP	106	UKBB	0.082314	6:147714725:A:AAAGTATAG	90
MAP	107	UKBB	0.094727	6:151004770:G:C	20
MAP	108	BBJ	0.31235	7:1077117:A:C	73
MAP	109	UKBB	0.5284	7:1195692:A:G	4
MAP	110	UKBB	0.15628	7:1947342:G:A	63
MAP	111	UKBB	0.4239	7:2529623:C:T	30
MAP	112	UKBB	0.76803	7:22156538:C:G	2
MAP	113	BBJ	0.17224	7:27248891:C:G	22
MAP	114	UKBB	0.22727	7:27229119:G:A	13
MAP	115	UKBB	0.05598	7:69769369:T:C	52
MAP	116	UKBB	0.14678	7:75095477:TA:T	34
MAP	117	UKBB	0.20181	7:106411858:T:C	7
MAP	118	UKBB	0.86824	7:129663496:C:T	2
MAP	119	UKBB	0.24354	7:131323710:A:G	6
MAP	120	UKBB	0.01322	7:150218007:ATAGT:A	252
MAP	121	UKBB	0.99903	7:150690176:C:T	1
MAP	122	UKBB	0.99996	7:150704843:G:A	1
MAP	123	UKBB	0.23292	7:151413124:T:C	8
MAP	124	UKBB	0.071677	8:10603705:G:T	84
MAP	125	UKBB	0.063744	8:25900405:G:T	29
MAP	126	UKBB	0.02361	8:51871975:T:A	131
MAP	127	UKBB	0.099604	8:81386171:C:T	28
MAP	128	UKBB	0.099209	8:101676675:A:C	14
MAP	129	UKBB	0.57962	8:135602725:TCAC:T	2
MAP	130	UKBB	0.032648	8:143518289:C:T	58
MAP	131	BBJ	0.050509	8:144036416:G:C	57
MAP	132	UKBB	0.080957	8:144058313:G:C	139
MAP	133	UKBB	0.14272	9:34162596:AT:A	91
MAP	134	UKBB	0.039558	9:37183628:G:A	57
MAP	135	UKBB	0.19894	9:77244453:G:A	40
MAP	136	UKBB	0.036706	9:112298110:G:A	47
MAP	137	UKBB	0.3396	9:113155247:T:G	3
MAP	138	UKBB	0.99993	9:136501756:G:C	1
MAP	139	UKBB	0.78128	9:136522274:C:T	2
MAP	140	UKBB	0.14578	9:139519819:C:T	8
MAP	141	UKBB	0.093478	10:4143935:C:T	30
MAP	142	UKBB	0.71378	10:18471750:CA:C	10
MAP	143	UKBB	1	10:18727959:C:G	1
MAP	144	UKBB	0.024642	10:27992448:G:GA	119
MAP	145	UKBB	0.96458	10:48411796:G:T	1
MAP	146	UKBB	0.25667	10:63515681:T:G	6
MAP	147	UKBB	0.3849	10:64552607:G:A	7
MAP	148	UKBB	0.024213	10:65008158:G:GTAAACCCAGCTACCCC	135
MAP	149	UKBB	0.14273	10:95892788:T:A	14
MAP	150	UKBB	0.73491	10:96009182:T:TA	6
MAP	151	UKBB	0.44621	10:102617719:ACT:A	14
MAP	152	BBJ, UKBB	0.1543	10:104913653:G:A	137
MAP	153	BBJ	0.11851	10:105719899:G:A	29
MAP	154	UKBB	0.97649	10:106520975:A:C	1
MAP	155	UKBB	0.10945	10:112024126:AT:A	87
MAP	156	UKBB	0.086723	10:115721605:G:A	15
MAP	157	UKBB	0.052133	10:115735653:A:ATGTGTGTGTG	41
MAP	158	UKBB	0.65002	10:115781527:T:C	2
MAP	159	UKBB	0.051106	10:124215813:C:CA	56
MAP	160	UKBB	0.31738	10:134477720:A:G	7
MAP	161	BBJ, UKBB	0.40098	11:1887806:T:A	15
MAP	162	UKBB	0.44056	11:9770910:T:C	4
MAP	163	UKBB	0.14332	11:9953387:A:C	31
MAP	164	UKBB	0.029363	11:10138299:G:A	124
MAP	165	UKBB	0.079033	11:10275316:CA:C	31
MAP	166	UKBB	0.16635	11:10669172:A:G	12
MAP	167	UKBB	0.068565	11:13295353:G:T	53
MAP	168	UKBB	0.021137	11:16306390:C:T	109
MAP	169	UKBB	0.044197	11:16909574:C:T	70
MAP	170	UKBB	0.059321	11:22529962:A:AT	56
MAP	171	UKBB	0.058252	11:31128721:G:T	65
MAP	172	UKBB	0.052896	11:47278298:T:G	63
MAP	173	UKBB	0.022921	11:54796787:C:T	227
MAP	174	UKBB	0.38971	11:61278246:T:C	10
MAP	175	UKBB	0.98954	11:65405600:G:T	1
MAP	176	UKBB	0.31242	11:69074342:A:C	9
MAP	177	BBJ	0.037682	11:100582699:A:G	52
MAP	178	UKBB	0.46593	11:100610546:T:C	5
MAP	179	UKBB	0.23256	11:107091429:T:TTG	12
MAP	180	UKBB	0.024199	11:112854142:A:AT	129
MAP	181	UKBB	0.29985	11:120067082:G:A	9
MAP	182	UKBB	0.14831	11:122527212:G:C	40
MAP	183	UKBB	0.257	12:19990538:TGGCAGTGGACTAGTCGGGGGACAA:T	10
MAP	184	UKBB	0.058368	12:20154266:C:T	38
MAP	185	UKBB	0.63548	12:20351276:A:T	4
MAP	186	UKBB	0.046917	12:27321112:A:G	100
MAP	187	UKBB	0.20608	12:48209663:G:A	9
MAP	188	UKBB	0.6545	12:49380073:T:G	5
MAP	189	UKBB	0.24157	12:51204177:T:C	12
MAP	190	UKBB	0.068929	12:50520623:A:AG	34
MAP	191	UKBB	0.15767	12:53441990:A:G	8
MAP	192	UKBB	0.60209	12:58004070:G:A	4
MAP	193	UKBB	0.057018	12:90166745:GTAGA:G	31
MAP	194	BBJ, UKBB	0.193	12:89989599:G:A	39
MAP	195	UKBB	0.35119	12:111973358:A:G	6
MAP	196	BBJ	0.53787	12:112241766:G:A	3
MAP	197	BBJ, UKBB	0.16277	12:115553115:C:T	18
MAP	198	UKBB	0.063144	12:115935059:A:T	39
MAP	199	UKBB	0.38449	12:116197113:T:C	5
MAP	200	BBJ	0.99464	12:118636987:C:T	1
MAP	201	UKBB	0.025823	12:123703440:TTTTG:T	250
MAP	202	UKBB	0.034559	13:67337413:A:G	45
MAP	203	UKBB	0.09059	13:72339141:T:C	25
MAP	204	UKBB	0.20317	13:73131694:A:C	9
MAP	205	UKBB	0.49128	13:80732598:A:AG	7
MAP	206	UKBB	0.25888	13:115060768:C:T	43
MAP	207	UKBB	0.13942	14:23461583:A:G	84
MAP	208	UKBB	0.91543	14:50655357:G:C	2
MAP	209	UKBB	0.72605	14:94844947:C:T	2
MAP	210	UKBB	0.23869	14:104007751:C:T	10
MAP	211	UKBB	0.31156	15:40321351:C:A	4
MAP	212	UKBB	0.15691	15:41459576:T:A	94
MAP	213	UKBB	0.030562	15:42119603:C:T	64
MAP	214	UKBB	0.89586	15:66941084:G:A	13
MAP	215	UKBB	0.93326	15:69583434:C:T	2
MAP	216	UKBB	0.93008	15:75114322:T:C	5
MAP	217	UKBB	0.11154	15:80998903:G:A	15
MAP	218	BBJ	0.21736	15:91403674:A:G	25
MAP	219	UKBB	0.22332	15:91428521:CT:C	10
MAP	220	UKBB	0.99846	15:91427692:G:A	1
MAP	221	UKBB	0.99871	15:95312071:T:C	1
MAP	222	UKBB	0.25136	15:96637443:T:C	17
MAP	223	UKBB	0.36541	16:2080653:A:T	15
MAP	224	UKBB	1	16:2086421:C:T	1
MAP	225	UKBB	0.94314	16:2089006:G:A	2
MAP	226	UKBB	0.16327	16:3539896:AC:A	17
MAP	227	UKBB	0.99688	16:20392332:G:A	1
MAP	228	UKBB	0.054939	16:24733141:A:G	33
MAP	229	UKBB	0.37944	16:49766334:G:T	7
MAP	230	UKBB	0.12973	16:60666399:G:A	30
MAP	231	UKBB	0.92593	16:73127723:C:T	2
MAP	232	UKBB	0.31802	17:7185092:G:A	9
MAP	233	UKBB	0.16102	17:7783335:A:AGA	25
MAP	234	UKBB	0.71039	17:43173273:T:C	7
MAP	235	UKBB	0.026347	17:44336651:T:C	2893
MAP	236	UKBB	0.9273	17:44906949:T:C	2
MAP	237	UKBB	0.26438	17:47454507:C:T	10
MAP	238	UKBB	0.096614	17:59237013:A:C	77
MAP	239	UKBB	0.20836	17:59480291:T:G	23
MAP	240	UKBB	0.32768	17:60546622:C:A, 17:60546623:T:A, 17:60546624:C:A	3
MAP	241	UKBB	0.95698	17:75316880:A:G	1
MAP	242	UKBB	0.078422	17:76799795:G:A	41
MAP	243	BBJ	0.99898	17:78358945:G:A	1
MAP	244	UKBB	0.60153	17:79375625:A:ACT	2
MAP	245	BBJ	0.05426	18:722402:T:C	57
MAP	246	UKBB	0.067187	18:35782639:G:A	57
MAP	247	UKBB	0.18255	18:42193553:A:AG	11
MAP	248	UKBB	0.21994	18:48133241:C:T	27
MAP	249	UKBB	0.98612	18:54578482:C:T	1
MAP	250	UKBB	0.23207	18:55870846:CT:C	82
MAP	251	UKBB	0.070527	19:1852494:C:T	30
MAP	252	UKBB	0.95811	19:7257990:C:G	1
MAP	253	UKBB	0.98591	19:7258405:G:C	1
MAP	254	UKBB	0.045108	19:7523180:GT:G	48
MAP	255	UKBB	0.15032	19:11393196:G:GA	56
MAP	256	UKBB	0.99999	19:11441374:T:C	1
MAP	257	BBJ, UKBB	1	19:11526765:G:T	2
MAP	258	UKBB	0.25412	19:18449238:G:A	6
MAP	259	BBJ	0.13334	19:19266848:C:T	40
MAP	260	UKBB	0.10497	19:30291869:AAATAATAAT:A	30
MAP	261	UKBB	0.026843	19:31905568:A:G	137
MAP	262	UKBB	0.53823	19:32178927:C:T	3
MAP	263	UKBB	0.093084	19:45749484:G:C	17
MAP	264	UKBB	0.1916	19:49229323:G:A	55
MAP	265	UKBB	0.9944	19:49605705:G:A	1
MAP	266	UKBB	0.34673	20:10645773:G:A	4
MAP	267	UKBB	0.36717	20:10743612:A:T	6
MAP	268	UKBB	0.53702	20:10965998:G:A	3
MAP	269	BBJ	0.18067	20:42795152:A:G	15
MAP	270	UKBB	0.083763	20:47411149:G:A	14
MAP	271	BBJ	0.2443	20:57471283:A:AT	5
MAP	272	UKBB	0.048352	20:57727382:T:C	49
MAP	273	UKBB	0.024875	20:62354494:T:C	85
MAP	274	UKBB	0.44157	20:62707234:CTTTCT:C	5
MAP	275	UKBB	0.40268	21:35093213:T:C	16
MAP	276	UKBB	0.99949	21:44829595:C:T	1
MAP	277	UKBB	0.25643	22:18464052:AT:A	124
MAP	278	UKBB	0.045475	22:29217368:C:CT	86
MAP	279	UKBB	0.33884	22:29449477:A:G	5
MAP	280	UKBB	0.12584	22:42579309:TTA:T	70
MAP	281	BBJ	0.41428	X:43836403:C:T	9
MAP	282	UKBB	0.48063	X:48859023:G:T	5
MAP	283	UKBB	0.49133	X:152960876:G:C	31
MCH	1	UKBB	1	1:2996602:T:C	1
MCH	2	UKBB	0.033524	1:3090293:G:A	45
MCH	3	UKBB	0.062563	1:11865804:A:G	26
MCH	4	UKBB	0.16218	1:11950391:T:C	33
MCH	5	UKBB	0.96792	1:20915701:A:C	1
MCH	6	UKBB	0.049787	1:21353012:CA:C	267
MCH	7	UKBB	0.76981	1:23840615:TA:T	2
MCH	8	UKBB	0.034461	1:24173089:CCTTGTTGTCCAGGCT:C	72
MCH	9	UKBB	0.42102	1:25583610:C:G	4
MCH	10	UKBB	0.17285	1:26486092:T:C	9
MCH	11	UKBB	0.14806	1:26884676:G:A	65
MCH	12	UKBB	0.23421	1:37939173:T:C	9
MCH	13	BBJ, UKBB	0.25365	1:40035928:G:T	90
MCH	14	UKBB	0.47988	1:43770518:C:G	10
MCH	15	UKBB	0.99029	1:44497249:T:C	1
MCH	16	UKBB	0.82757	1:46441649:CT:C	96
MCH	17	BBJ	0.98949	1:47655816:A:G	1
MCH	18	UKBB	0.21399	1:47693220:A:G	13
MCH	19	UKBB	0.32513	1:47681726:A:G	7
MCH	20	UKBB	0.58131	1:61657743:T:TG	16
MCH	21	UKBB	0.54247	1:62902874:A:G	3
MCH	22	UKBB	0.73227	1:66069781:A:G	3
MCH	23	UKBB	0.072225	1:66077590:T:G	40
MCH	24	BBJ, UKBB	0.20291	1:68161789:T:C	57
MCH	25	UKBB	0.021331	1:89203851:AAAAC:A	186
MCH	26	UKBB	0.29904	1:93056247:C:G	12
MCH	27	UKBB	0.38149	1:93538949:C:G	163
MCH	28	UKBB	0.098196	1:114922790:C:T	16
MCH	29	BBJ, UKBB	0.26731	1:118169463:G:A	23
MCH	30	BBJ, UKBB	0.24586	1:118154775:G:A	21
MCH	31	UKBB	0.99988	1:118165603:G:A	1
MCH	32	UKBB	0.91422	1:118166331:A:G	2
MCH	33	UKBB	1	1:118166385:G:A	1
MCH	34	UKBB	0.99941	1:118251088:G:T	1
MCH	35	UKBB	1	1:118251143:C:T	1
MCH	36	BBJ	0.37973	1:118258703:A:C	4
MCH	37	UKBB	1	1:118251175:A:C	1
MCH	38	UKBB	0.36101	1:120257576:A:G	6
MCH	39	UKBB	0.2839	1:150551295:T:C	4
MCH	40	UKBB	0.62776	1:154088258:T:C	2
MCH	41	BBJ	0.086779	1:154149240:G:A	47
MCH	42	UKBB	0.042768	1:154381103:A:G	63
MCH	43	UKBB	0.11708	1:154410356:AT:A	27
MCH	44	BBJ	0.014652	1:156327885:T:C	94
MCH	45	UKBB	0.037972	1:158592935:G:A	43
MCH	46	UKBB	0.5388	1:158638260:G:A	2
MCH	47	UKBB	0.022595	1:171567339:T:C	104
MCH	48	BBJ, UKBB	0.16212	1:198551917:G:A	90
MCH	49	UKBB	0.46657	1:198613955:T:A	8
MCH	50	BBJ	0.32167	1:199004709:A:T	13
MCH	51	UKBB	0.97619	1:199010721:C:T	1
MCH	52	UKBB	1	1:203281175:G:C	1
MCH	53	UKBB	0.22329	1:205094546:CTT:C	56
MCH	54	UKBB	0.11724	1:205201325:A:C	22
MCH	55	BBJ	0.91927	1:205201325:A:C	3
MCH	56	UKBB	0.21595	1:206835985:T:C	27
MCH	57	UKBB	0.24335	1:209944408:G:GGT	36
MCH	58	UKBB	0.38948	1:211803761:C:T	4
MCH	59	UKBB	0.039374	1:224355682:C:A	89
MCH	60	UKBB	0.015667	1:224560371:A:G	119
MCH	61	BBJ	0.68525	1:227139022:G:A	4
MCH	62	UKBB	0.071132	1:229784725:T:C	26
MCH	63	UKBB	0.39446	1:234734956:C:T	3
MCH	64	UKBB	0.59101	1:240957933:C:T	2
MCH	65	UKBB	0.70471	1:242034263:A:G	2
MCH	66	UKBB	0.18005	1:247606276:T:C	7
MCH	67	UKBB	0.99902	1:248039451:C:T	1
MCH	68	BBJ, UKBB	0.61887	2:8756183:C:T	24
MCH	69	UKBB	0.55463	2:23901362:A:C	2
MCH	70	UKBB	0.075898	2:26291565:G:A	84
MCH	71	UKBB	0.25862	2:27521167:A:G	6
MCH	72	UKBB	0.27952	2:27416702:A:T	50
MCH	73	UKBB	0.98549	2:43037672:C:T	1
MCH	74	UKBB	0.97534	2:43161180:A:G	1
MCH	75	UKBB	0.4456	2:43451957:G:A	3
MCH	76	UKBB	0.036609	2:48404099:C:G	92
MCH	77	UKBB	0.50076	2:53993037:TTCTTTGGTGCTCCATTGATAAGAGCACCC:T	6
MCH	78	UKBB	0.14801	2:58985331:G:A	12
MCH	79	UKBB	0.68977	2:60629438:TAC:T	17
MCH	80	UKBB	0.88605	2:60718347:C:T	2
MCH	81	UKBB	0.1201	2:61553912:ATT:A	89
MCH	82	UKBB	0.30482	2:61764098:A:C	9
MCH	83	UKBB	0.087067	2:62530258:G:A	27
MCH	84	UKBB	0.52615	2:64872173:TAA:T	12
MCH	85	UKBB	0.17438	2:64950795:C:T	36
MCH	86	UKBB	0.30963	2:65639280:G:GAAAGAA	19
MCH	87	UKBB	0.21263	2:86987987:G:A	21
MCH	88	UKBB	0.024077	2:100764125:T:C	78
MCH	89	UKBB	0.24198	2:111601798:A:G	6
MCH	90	UKBB	0.33628	2:111681838:G:T	8
MCH	91	UKBB	0.90046	2:111807677:G:A	2
MCH	92	UKBB	0.24764	2:111896243:A:G	5
MCH	93	UKBB	0.51408	2:111923737:C:T	4
MCH	94	UKBB	0.99433	2:111940612:T:C	1
MCH	95	UKBB	1	2:112145488:G:T	1
MCH	96	UKBB	1	2:112167931:T:C	1
MCH	97	UKBB	0.70004	2:112250758:G:A	3
MCH	98	UKBB	0.25207	2:113841030:A:G	30
MCH	99	BBJ	1	2:145145053:T:C	1
MCH	100	BBJ	0.99981	2:145199603:G:C	1
MCH	101	UKBB	0.10361	2:152351961:G:GATGCGTGCTA	23
MCH	102	UKBB	0.56759	2:160592889:C:T	8
MCH	103	UKBB	0.12837	2:160684717:T:TATTTTATATAA	22
MCH	104	UKBB	0.99964	2:169313518:C:T	1
MCH	105	BBJ, UKBB	0.9979	2:174219135:G:A	5
MCH	106	UKBB	0.41741	2:190432985:C:T	13
MCH	107	UKBB	0.44667	2:192462251:T:C	8
MCH	108	UKBB	0.06138	2:197028905:TTG:T	36
MCH	109	UKBB	0.046333	2:202026715:C:T	54
MCH	110	UKBB	0.045897	2:202373538:C:CT	80
MCH	111	UKBB	0.10275	2:208509471:G:GGAAAAAAAA	20
MCH	112	BBJ, UKBB	0.61842	2:211543055:T:C	24
MCH	113	UKBB	0.20425	2:219192755:G:A	59
MCH	114	UKBB	0.014003	2:219658609:C:T	261
MCH	115	BBJ, UKBB	0.33349	2:236369231:T:A	8
MCH	116	UKBB	0.88969	2:239093373:G:GT	7
MCH	117	UKBB	0.99898	2:239072994:C:T	1
MCH	118	UKBB	0.84417	2:239096094:T:TAATATATATTATTA	13
MCH	119	UKBB	0.96046	2:241510903:G:A	1
MCH	120	UKBB	0.60066	3:16907433:G:T	2
MCH	121	BBJ, UKBB	0.27155	3:16940157:G:T	33
MCH	122	BBJ	0.13457	3:16955259:G:A	12
MCH	123	UKBB	0.99976	3:16970938:A:G	1
MCH	124	UKBB	0.98991	3:17098399:A:G	1
MCH	125	BBJ	0.57188	3:20105426:A:G	14
MCH	126	UKBB	0.98868	3:20105673:A:G	1
MCH	127	BBJ, UKBB	0.63299	3:24343330:T:C	5
MCH	128	UKBB	0.91387	3:38259708:T:A	4
MCH	129	UKBB	0.069447	3:49067904:T:C	134
MCH	130	UKBB	0.024845	3:49598064:T:C	113
MCH	131	UKBB	0.926	3:50272649:C:CT	2
MCH	132	UKBB	0.13393	3:50591727:G:A	511
MCH	133	UKBB	0.98922	3:66507442:A:G	1
MCH	134	UKBB	0.079145	3:66874105:G:A	19
MCH	135	UKBB	0.47095	3:67425963:G:T	5
MCH	136	UKBB	0.57576	3:69197501:C:T	4
MCH	137	UKBB	0.56652	3:71254751:T:C	3
MCH	138	BBJ	0.76209	3:72338226:T:C	2
MCH	139	UKBB	0.06919	3:88179767:A:ATTT	242
MCH	140	UKBB	0.055418	3:122199286:T:TA	90
MCH	141	UKBB	0.62647	3:125148476:A:G	6
MCH	142	UKBB	0.44087	3:128134308:G:GCTT, 3:128134310:C:CTAA	4
MCH	143	UKBB	0.20126	3:131601469:A:G	11
MCH	144	UKBB	0.99809	3:132226100:A:G	1
MCH	145	UKBB	0.99498	3:133198007:A:G	1
MCH	146	UKBB	1	3:133476769:C:T	1
MCH	147	BBJ	0.52	3:133530573:C:T	2
MCH	148	BBJ, UKBB	0.065387	3:133480458:T:A	48
MCH	149	UKBB	0.9998	3:133490334:A:C	1
MCH	150	UKBB	0.99994	3:134138776:G:A	1
MCH	151	UKBB	0.076526	3:141129999:G:A	32
MCH	152	UKBB	0.038577	3:141178347:A:G	75
MCH	153	UKBB	0.82878	3:141333839:C:T	2
MCH	154	UKBB	0.039813	3:141746384:C:CT	77
MCH	155	UKBB	0.75237	3:142393549:T:C	2
MCH	156	BBJ, UKBB	0.098498	3:142312371:A:G	73
MCH	157	UKBB	0.50591	3:156794425:C:G	12
MCH	158	BBJ, UKBB	0.15881	3:169476991:CAA:C	71
MCH	159	UKBB	0.21406	3:171500422:T:A	27
MCH	160	UKBB	0.10816	3:171783546:G:A	49
MCH	161	UKBB	0.12628	3:176904954:C:CA	67
MCH	162	UKBB	0.0371	3:178718995:A:C	72
MCH	163	BBJ	0.084476	3:178958574:GA:G	29
MCH	164	UKBB	0.65634	3:178865923:G:A	3
MCH	165	UKBB	0.88078	3:178865976:G:A	2
MCH	166	BBJ	0.98765	3:179336257:T:C	1
MCH	167	UKBB	0.16272	3:182504827:C:CA	104
MCH	168	UKBB	0.11351	3:183916089:C:T	19
MCH	169	UKBB	0.30641	3:195771773:G:A	22
MCH	170	BBJ	0.5669	3:195813757:C:T	14
MCH	171	UKBB	1	3:195774645:T:C	1
MCH	172	BBJ, UKBB	0.3153	3:195792148:G:A	16
MCH	173	BBJ	0.35035	3:195798320:G:C	3
MCH	174	UKBB	0.70927	3:195830690:C:T	2
MCH	175	UKBB	0.56154	3:195831237:T:C	3
MCH	176	UKBB	0.98723	3:195851223:C:A	1
MCH	177	UKBB	0.14229	3:195903383:T:A	24
MCH	178	BBJ	0.34385	3:195911634:C:T	9
MCH	179	UKBB	0.57211	3:195921311:G:A	4
MCH	180	UKBB	0.48129	3:196231122:T:A	4
MCH	181	BBJ	0.033129	4:1291058:C:T	150
MCH	182	UKBB	1	4:15603069:G:C	1
MCH	183	UKBB	0.096939	4:38646100:A:C	36
MCH	184	UKBB	0.07066	4:38953016:G:A	20
MCH	185	BBJ, UKBB	0.24245	4:39366590:T:C	106
MCH	186	UKBB	0.065332	4:48814687:T:C	91
MCH	187	BBJ, UKBB	0.16042	4:55347866:C:G	47
MCH	188	UKBB	0.095402	4:55398508:A:T	29
MCH	189	BBJ	0.12335	4:55405948:A:G	23
MCH	190	UKBB	1	4:55408999:T:C	1
MCH	191	BBJ	0.9742	4:55437492:T:C	1
MCH	192	UKBB	0.053547	4:69189048:A:G	50
MCH	193	UKBB	0.32688	4:69373407:T:C	14
MCH	194	UKBB	0.13074	4:69537733:T:G	9
MCH	195	UKBB	0.11139	4:69771309:A:C	28
MCH	196	UKBB	0.051807	4:77378851:G:A	67
MCH	197	UKBB	0.10815	4:79637763:G:A	39
MCH	198	BBJ	0.037595	4:79637446:G:A	214
MCH	199	BBJ	0.10946	4:87959805:G:A	50
MCH	200	UKBB	0.29479	4:87968798:A:T	5
MCH	201	UKBB	0.16306	4:88061353:A:G	14
MCH	202	UKBB	1	4:100239319:T:C	1
MCH	203	UKBB	0.036045	4:100286368:G:GT	94
MCH	204	UKBB	0.051254	4:103411099:G:A	76
MCH	205	UKBB	0.81652	4:105864529:ACT:A	2
MCH	206	UKBB	0.37187	4:105949268:T:C	5
MCH	207	BBJ, UKBB	0.32249	4:122796917:G:A	93
MCH	208	UKBB	0.34378	4:124761762:ATG:A	14
MCH	209	UKBB	0.12813	4:128391531:C:T	27
MCH	210	UKBB	0.0092232	4:144884491:A:G	406
MCH	211	UKBB	0.15646	4:145025810:T:C	55
MCH	212	UKBB	0.99979	4:145026126:C:T	1
MCH	213	UKBB	0.99993	5:1104938:C:T	1
MCH	214	BBJ	0.998	5:1255520:G:A	1
MCH	215	BBJ, UKBB	0.85478	5:1285974:C:A	6
MCH	216	BBJ, UKBB	1	5:1287194:G:A	8
MCH	217	UKBB	0.93688	5:10680997:G:A	2
MCH	218	UKBB	0.99786	5:39270795:C:T	1
MCH	219	UKBB	0.063976	5:40770214:ATATAGT:A	57
MCH	220	UKBB	0.16326	5:52083226:A:G	9
MCH	221	UKBB	0.096369	5:67553771:A:C	14
MCH	222	UKBB	0.17555	5:67587994:C:T	11
MCH	223	UKBB	0.38083	5:76023494:A:G	6
MCH	224	UKBB	0.088512	5:88130320:C:T	34
MCH	225	UKBB	0.45321	5:88089144:TG:T	3
MCH	226	UKBB	0.80806	5:88140942:G:A	2
MCH	227	BBJ	0.17136	5:95625645:T:A	45
MCH	228	UKBB	0.11438	5:102600524:G:A	31
MCH	229	BBJ, UKBB	0.25384	5:111061883:A:G	14
MCH	230	UKBB	0.02034	5:141489668:GCGGC:G	68
MCH	231	UKBB	0.34951	5:149210848:C:T	11
MCH	232	BBJ	0.087485	5:154053391:A:G	38
MCH	233	UKBB	0.46604	5:154034179:G:C	5
MCH	234	BBJ, UKBB	0.50104	5:154035237:C:T	19
MCH	235	UKBB	0.06433	5:154397676:T:G	194
MCH	236	UKBB	0.44854	5:154127379:G:A	7
MCH	237	BBJ	0.93156	5:154355695:C:T	10
MCH	238	UKBB	0.86874	5:154353012:A:G	2
MCH	239	UKBB	0.90987	5:172198287:GT:G	2
MCH	240	BBJ	0.10415	5:172201164:T:G	12
MCH	241	UKBB	0.24187	5:173276890:C:T	21
MCH	242	BBJ, UKBB	0.50447	5:173287851:G:A	14
MCH	243	UKBB	0.46384	5:176749928:C:G	3
MCH	244	UKBB	0.97802	5:176980904:G:A	1
MCH	245	UKBB	0.31552	5:177635181:G:T	9
MCH	246	UKBB	0.91503	6:3158460:TG:T	3
MCH	247	UKBB	0.12586	6:3351217:T:TA	40
MCH	248	UKBB	0.081654	6:7960625:C:T	16
MCH	249	UKBB	0.051129	6:8002519:T:TCTC	96
MCH	250	UKBB	0.9983	6:10723449:A:C	1
MCH	251	UKBB	0.099949	6:15101770:A:C	21
MCH	252	UKBB	0.42861	6:15177099:T:C	16
MCH	253	UKBB	1	6:16167517:C:T	1
MCH	254	UKBB	1	6:16286061:C:A	1
MCH	255	BBJ, UKBB	0.24278	6:16289908:G:GTC	10
MCH	256	UKBB	0.19762	6:16292104:T:G	6
MCH	257	BBJ	0.92285	6:16295347:A:AACTC	2
MCH	258	BBJ, UKBB	0.98854	6:41921241:G:T	11
MCH	259	UKBB	1	6:41852616:T:A	1
MCH	260	UKBB	0.87371	6:41904324:C:G	2
MCH	261	UKBB	1	6:41903798:C:A	1
MCH	262	BBJ	0.2502	6:41918810:A:G	6
MCH	263	UKBB	1	6:41916072:T:G	1
MCH	264	UKBB	0.47915	6:41922101:A:G, 6:41922103:C:T	2
MCH	265	UKBB	1	6:41924998:C:T	1
MCH	266	BBJ	0.99982	6:41925159:G:A	1
MCH	267	UKBB	0.99989	6:41955778:G:T	1
MCH	268	UKBB	0.55993	6:41956353:C:G	2
MCH	269	BBJ	0.12551	6:42038449:C:T	28
MCH	270	UKBB	0.53475	6:44203319:G:A	7
MCH	271	UKBB	0.067025	6:52630269:C:A	58
MCH	272	UKBB	0.045446	6:90987512:C:G	43
MCH	273	UKBB	0.098932	6:107427949:A:G	22
MCH	274	UKBB	0.051439	6:109356751:G:GA	147
MCH	275	BBJ	0.049449	6:109590004:A:G	38
MCH	276	UKBB	0.77559	6:109590004:A:G	2
MCH	277	UKBB	0.99846	6:109602790:G:A	1
MCH	278	BBJ	0.067386	6:109703027:A:G	22
MCH	279	UKBB	0.3491	6:110760008:A:G	4
MCH	280	UKBB	0.087286	6:111458991:T:C	42
MCH	281	BBJ	0.45871	6:121781934:C:G	27
MCH	282	UKBB	0.082344	6:121787900:GA:G	26
MCH	283	UKBB	0.14828	6:122893798:C:CA	186
MCH	284	UKBB	0.10198	6:131421040:A:G	53
MCH	285	BBJ, UKBB	0.18347	6:135286438:CA:C	71
MCH	286	UKBB	0.58659	6:135415468:C:CA	2
MCH	287	BBJ	0.18824	6:135418632:TTAC:T	8
MCH	288	UKBB	0.99999	6:135418635:C:T	1
MCH	289	BBJ	0.50589	6:135431807:C:T	7
MCH	290	UKBB	0.78406	6:135431640:T:C	2
MCH	291	UKBB	0.095989	6:139672844:A:AAAAC	22
MCH	292	UKBB	0.70258	6:139841653:T:C	5
MCH	293	BBJ	0.26488	6:139838419:C:A	5
MCH	294	UKBB	0.72519	6:139840693:A:C	2
MCH	295	UKBB	0.044881	6:139951842:C:T	33
MCH	296	BBJ	0.066353	6:164458814:CTGAG:C	42
MCH	297	UKBB	0.24886	6:164478388:C:A	8
MCH	298	UKBB	0.30595	7:1106981:T:C	12
MCH	299	UKBB	0.32287	7:5234362:G:T	3
MCH	300	UKBB	0.083091	7:6100869:G:A	23
MCH	301	UKBB	0.5353	7:16686501:T:G	3
MCH	302	UKBB	0.11209	7:17814536:G:A	16
MCH	303	UKBB	0.36719	7:27208280:C:T	4
MCH	304	UKBB	0.13691	7:32917550:G:A	14
MCH	305	UKBB	0.11243	7:39772995:G:A	34
MCH	306	UKBB	0.27788	7:43622806:T:C	11
MCH	307	UKBB	0.33194	7:44872911:A:G	12
MCH	308	UKBB	0.1896	7:47633811:T:C	8
MCH	309	BBJ, UKBB	1	7:50427982:G:A	2
MCH	310	UKBB	0.53632	7:69218337:T:C	95
MCH	311	UKBB	0.05969	7:92254881:A:C	30
MCH	312	UKBB	0.99989	7:92247112:C:T	1
MCH	313	BBJ	0.087316	7:92628922:T:A	16
MCH	314	UKBB	0.30559	7:92638473:GA:G	5
MCH	315	BBJ	0.73972	7:92636040:C:T	2
MCH	316	BBJ, UKBB	0.99182	7:92682609:G:A	2
MCH	317	UKBB	0.32623	7:98666496:CCCTAA:C	21
MCH	318	UKBB	0.57872	7:98495408:G:C	4
MCH	319	UKBB	1	7:100218631:C:T	1
MCH	320	BBJ, UKBB	0.59003	7:100240296:A:G	9
MCH	321	UKBB	0.50124	7:100239422:G:A	2
MCH	322	BBJ	1	7:100231063:T:C	1
MCH	323	UKBB	0.019383	7:124513355:G:C	93
MCH	324	UKBB	0.05649	7:129600894:T:C	229
MCH	325	UKBB	0.70289	7:129602879:A:G	8
MCH	326	UKBB	0.59336	7:135316476:AT:A	7
MCH	327	UKBB	0.13927	7:135344211:C:A	16
MCH	328	UKBB	0.1191	7:148368016:C:A	21
MCH	329	UKBB	0.7309	7:149153834:C:T	3
MCH	330	UKBB	0.056335	7:157075220:G:A	69
MCH	331	UKBB	0.48133	8:8862521:G:C	11
MCH	332	UKBB	0.47013	8:9031995:C:G	3
MCH	333	BBJ	0.85724	8:21779937:C:G	12
MCH	334	UKBB	0.70921	8:21791772:C:T	3
MCH	335	UKBB	0.66998	8:21818168:T:C	2
MCH	336	UKBB	0.37622	8:22926498:G:A	9
MCH	337	UKBB	0.9808	8:23328567:C:T	1
MCH	338	UKBB	0.67152	8:23416887:T:C	2
MCH	339	BBJ	0.2583	8:23434335:T:A	5
MCH	340	UKBB	0.082082	8:23438100:C:T	18
MCH	341	UKBB	0.24076	8:26269412:C:T	12
MCH	342	BBJ, UKBB	0.20069	8:30279470:CAAAAAAG:C	42
MCH	343	UKBB	0.040639	8:30482492:C:CT	52
MCH	344	UKBB	0.76063	8:48885436:T:A	8
MCH	345	UKBB	0.023223	8:66901991:T:C	84
MCH	346	UKBB	0.057351	8:95851490:G:A	26
MCH	347	BBJ, UKBB	0.09785	8:98708415:G:C	52
MCH	348	UKBB	0.0056356	8:100476280:CAATTTTGGCCTATTTATGTTTGT:C	366
MCH	349	BBJ	0.52731	8:101751914:G:A	2
MCH	350	BBJ	0.092675	8:103251255:C:A	34
MCH	351	UKBB	0.079522	8:103353730:C:T	22
MCH	352	UKBB	0.059288	8:104402372:C:A	47
MCH	353	UKBB	0.080587	8:108421947:C:CT	31
MCH	354	UKBB	0.79515	8:126506694:G:A	2
MCH	355	UKBB	0.28981	8:128966573:A:G	6
MCH	356	UKBB	0.15222	8:129053280:G:GTTTT	16
MCH	357	UKBB	0.10334	8:130568209:T:C	24
MCH	358	UKBB	0.087944	8:130604563:G:A	23
MCH	359	UKBB	0.74058	8:130654026:GT:G	24
MCH	360	UKBB	0.47043	8:135640669:G:A	28
MCH	361	UKBB	0.047892	8:141461074:A:G	23
MCH	362	UKBB	0.12513	8:141514392:AT:A	17
MCH	363	UKBB	0.53882	8:141876709:C:T	3
MCH	364	UKBB	0.14407	8:145050358:G:A	94
MCH	365	UKBB	0.058373	8:145133006:CA:C	40
MCH	366	UKBB	0.9956	9:4763176:T:C	1
MCH	367	BBJ	0.2499	9:4844704:T:C	9
MCH	368	UKBB	0.35755	9:4853751:A:G	3
MCH	369	UKBB	0.99572	9:4984530:G:C	1
MCH	370	UKBB	0.53807	9:5093614:G:T	11
MCH	371	UKBB	0.53909	9:19291701:TAA:T	11
MCH	372	UKBB	0.20207	9:20795735:A:G	36
MCH	373	UKBB	0.36853	9:34107505:C:T	4
MCH	374	UKBB	0.14639	9:84199807:C:T	14
MCH	375	UKBB	0.36463	9:85128518:T:G	4
MCH	376	UKBB	0.87391	9:85161130:A:G	2
MCH	377	UKBB	0.013225	9:99132349:G:T	141
MCH	378	UKBB	0.11705	9:100740124:C:T	15
MCH	379	UKBB	0.23725	9:106737295:A:G	5
MCH	380	UKBB	0.8209	9:114663385:T:C	3
MCH	381	BBJ, UKBB	0.097073	9:114839327:A:G	50
MCH	382	UKBB	0.81658	9:115914583:C:T	2
MCH	383	UKBB	1	9:135860412:G:A	1
MCH	384	UKBB	0.99064	9:135864436:C:G	1
MCH	385	UKBB	1	9:135864513:C:T	1
MCH	386	UKBB	0.44666	9:135866648:C:G	3
MCH	387	BBJ, UKBB	0.15188	9:136131188:C:T	28
MCH	388	UKBB	0.17324	9:136930134:T:C	8
MCH	389	UKBB	0.25762	9:139540519:T:C	14
MCH	390	UKBB	1	9:140100317:C:G	1
MCH	391	UKBB	0.99963	10:3886904:A:G	1
MCH	392	UKBB	0.24086	10:6956713:G:T	17
MCH	393	UKBB	0.027348	10:11989523:A:G	75
MCH	394	UKBB	0.85248	10:24858390:A:G	3
MCH	395	BBJ, UKBB	0.2283	10:45388231:G:C	22
MCH	396	UKBB	0.42419	10:45928386:G:A	4
MCH	397	BBJ, UKBB	0.021588	10:45987751:T:C	517
MCH	398	UKBB	0.99257	10:45974016:T:TAA	1
MCH	399	UKBB	1	10:51564538:ATTT:A	1
MCH	400	BBJ, UKBB	0.3045	10:51581143:A:G	8
MCH	401	UKBB	0.99999	10:51591450:C:T	1
MCH	402	UKBB	0.99851	10:51594462:T:C	1
MCH	403	UKBB	0.28705	10:64905218:C:T	34
MCH	404	UKBB	0.54333	10:71007973:CT:C	2
MCH	405	UKBB	0.9999	10:71094504:T:C	1
MCH	406	UKBB	0.44587	10:71144869:C:T	4
MCH	407	UKBB	0.4238	10:80804716:G:C	10
MCH	408	UKBB	0.10078	10:89820170:C:T	20
MCH	409	UKBB	0.036244	10:96139649:CAA:C	139
MCH	410	BBJ, UKBB	0.085269	10:101282200:G:A	46
MCH	411	UKBB	0.24185	10:101322555:A:G	6
MCH	412	UKBB	0.99229	10:103366837:A:C	1
MCH	413	UKBB	0.56106	10:103872328:A:T	2
MCH	414	UKBB	0.41875	10:103885557:T:C	3
MCH	415	UKBB	0.97306	10:104064250:G:A	1
MCH	416	BBJ	0.99368	10:104487382:C:T	1
MCH	417	UKBB	0.82441	10:104888866:G:A	9
MCH	418	BBJ, UKBB	0.045076	10:104852659:A:AAACTT	190
MCH	419	UKBB	0.1653	10:105694301:C:T	23
MCH	420	BBJ	0.077582	10:105688050:G:A	29
MCH	421	UKBB	0.27467	10:127532782:A:C	68
MCH	422	BBJ	0.070921	11:216056:G:A	18
MCH	423	UKBB	0.29682	11:2320013:C:T	7
MCH	424	BBJ, UKBB	0.38093	11:4129859:T:C	39
MCH	425	UKBB	0.67535	11:5056966:A:T	2
MCH	426	BBJ	0.63056	11:6206576:T:C	3
MCH	427	BBJ	1	11:6255938:G:T	1
MCH	428	BBJ, UKBB	0.096069	11:16210393:T:C	277
MCH	429	UKBB	0.045894	11:16239376:T:C	32
MCH	430	UKBB	0.24901	11:16239763:C:CT	5
MCH	431	UKBB	0.36908	11:16402901:GCA:G	6
MCH	432	BBJ, UKBB	0.13851	11:16622255:A:G	86
MCH	433	BBJ	0.49811	11:16601588:A:T	5
MCH	434	UKBB	0.43129	11:19241320:G:A	6
MCH	435	UKBB	0.99998	11:19250164:C:A	1
MCH	436	BBJ, UKBB	0.36597	11:33914463:G:A	11
MCH	437	UKBB	0.97271	11:36458997:A:G	1
MCH	438	UKBB	0.17115	11:47468791:C:T	39
MCH	439	UKBB	0.033293	11:57464945:T:A	60
MCH	440	UKBB	0.090418	11:61565908:T:C	38
MCH	441	BBJ, UKBB	0.60715	11:61671156:C:T	8
MCH	442	BBJ, UKBB	0.73015	11:65092817:AT:A	13
MCH	443	UKBB	1	11:65351364:G:A	1
MCH	444	UKBB	0.42449	11:67097778:T:C	6
MCH	445	UKBB	0.16336	11:67255953:G:T	29
MCH	446	UKBB	0.37941	11:68310871:G:GT	109
MCH	447	UKBB	0.98751	11:68562328:C:T	1
MCH	448	UKBB	0.99997	11:94886632:T:C	1
MCH	449	UKBB	0.03992	11:95586200:T:TTA	103
MCH	450	UKBB	0.27432	11:108315606:C:T	11
MCH	451	BBJ, UKBB	0.036866	11:108141701:G:T	210
MCH	452	UKBB	0.5545	11:113981241:A:G	2
MCH	453	BBJ	0.096596	11:122935517:C:G	39
MCH	454	UKBB	0.13696	11:122933181:A:G	15
MCH	455	UKBB	0.15006	11:127951980:A:G	27
MCH	456	UKBB	0.081928	12:3955954:T:C	17
MCH	457	BBJ, UKBB	0.67047	12:4071901:T:G	7
MCH	458	UKBB	0.45502	12:4331068:C:CTT	12
MCH	459	BBJ	0.22363	12:4333919:T:C	11
MCH	460	UKBB	0.99999	12:6739907:C:A	1
MCH	461	UKBB	0.13583	12:10581027:A:G	47
MCH	462	UKBB	0.12206	12:21331549:T:C	34
MCH	463	UKBB	0.29406	12:24210675:CA:C	33
MCH	464	UKBB	0.1262	12:24213286:C:T	19
MCH	465	UKBB	0.23967	12:48160770:T:C	20
MCH	466	UKBB	0.021236	12:51262884:G:GA	125
MCH	467	UKBB	0.16512	12:51614250:C:T	15
MCH	468	UKBB	0.13382	12:52467870:C:CCGGGG	18
MCH	469	UKBB	0.10716	12:53727545:T:C	63
MCH	470	BBJ, UKBB	0.070184	12:53760162:A:G	106
MCH	471	UKBB	1	12:54685880:C:T	1
MCH	472	UKBB	0.092358	12:56921304:G:A	26
MCH	473	UKBB	1	12:57146069:T:G	1
MCH	474	UKBB	0.21835	12:88845035:A:G	7
MCH	475	UKBB	0.41435	12:88961879:TA:T	17
MCH	476	UKBB	0.27554	12:93749125:G:T	10
MCH	477	UKBB	0.21864	12:93758336:G:T	11
MCH	478	UKBB	0.059336	12:111854285:GT:G	83
MCH	479	UKBB	0.21405	12:112007756:C:T	8
MCH	480	BBJ	0.013962	12:112273844:G:A	260
MCH	481	BBJ	0.34375	12:112230019:G:C	3
MCH	482	UKBB	0.18872	12:120922849:G:A	75
MCH	483	UKBB	0.26676	12:121151062:CTCTCTTG:C	8
MCH	484	UKBB	0.19479	12:121406370:G:T	15
MCH	485	UKBB	0.019349	12:122507507:T:C	143
MCH	486	UKBB	0.75233	12:125303274:CT:C	5
MCH	487	UKBB	0.99991	12:132434391:G:T	1
MCH	488	BBJ, UKBB	0.59076	12:133047979:A:G	4
MCH	489	UKBB	0.76086	12:133060983:G:T	2
MCH	490	UKBB	0.60193	12:133296609:T:C	3
MCH	491	UKBB	0.13936	12:133293048:C:T	35
MCH	492	UKBB	0.038408	12:133769288:T:C	118
MCH	493	BBJ, UKBB	0.064845	13:28697793:G:A	129
MCH	494	UKBB	0.13748	13:30944068:A:G	13
MCH	495	UKBB	0.52332	13:31070212:T:C	4
MCH	496	UKBB	0.012676	13:33226714:TAAAAAAA:T	195
MCH	497	UKBB	0.14685	13:41160270:T:C	23
MCH	498	BBJ	0.071796	13:41277071:T:C	21
MCH	499	UKBB	0.17675	13:41581666:C:A	54
MCH	500	UKBB	0.15223	13:41772950:G:A	22
MCH	501	UKBB	0.21071	13:48505493:C:T	6
MCH	502	UKBB	0.13894	13:51516310:A:G	9
MCH	503	UKBB	0.75128	13:52495390:C:T	2
MCH	504	UKBB	0.34533	13:73339401:G:A	5
MCH	505	BBJ, UKBB	0.15705	13:76055602:G:A	65
MCH	506	UKBB	0.19799	13:109412639:G:A	34
MCH	507	BBJ	0.044605	13:109425906:T:C	90
MCH	508	UKBB	0.2774	13:110407906:T:C	4
MCH	509	UKBB	0.34888	13:113365480:G:A	11
MCH	510	UKBB	0.99915	13:113875080:C:T	1
MCH	511	UKBB	0.98428	13:113927216:TC:T	1
MCH	512	UKBB	0.53564	13:114246469:CTGTT:C	3
MCH	513	UKBB	0.35897	14:23495048:T:C	4
MCH	514	BBJ	0.33742	14:24691151:C:T	8
MCH	515	UKBB	0.079967	14:35215564:C:T	20
MCH	516	UKBB	0.028201	14:36266557:C:CAAAAAAAAAAAAAAAAAAAAAAAA	195
MCH	517	UKBB	0.13301	14:37718177:G:A	16
MCH	518	UKBB	0.064475	14:55436061:GA:G	116
MCH	519	UKBB	0.38888	14:58768022:TAGA:T	61
MCH	520	UKBB	1	14:65487694:T:C	1
MCH	521	UKBB	0.9988	14:65515043:T:TA	1
MCH	522	BBJ	0.41204	14:65538104:C:T	13
MCH	523	UKBB	0.1954	14:65539318:A:G	35
MCH	524	UKBB	0.03431	14:68490535:CT:C	88
MCH	525	UKBB	0.1315	14:70133531:G:GT	15
MCH	526	UKBB	0.72443	14:70354858:A:C	2
MCH	527	UKBB	0.76677	14:73447240:A:T	2
MCH	528	UKBB	0.2381	14:74208341:C:A	7
MCH	529	UKBB	0.87557	14:74208345:CGCTCCTCTGCAGGCTTCCGCA:C	2
MCH	530	UKBB	0.061811	14:74495651:C:CCACA	39
MCH	531	UKBB	0.099843	14:81638878:CT:C	48
MCH	532	UKBB	0.12434	14:92013398:A:G	90
MCH	533	UKBB	1	14:96003198:G:A	1
MCH	534	UKBB	0.96532	14:101176769:G:A	1
MCH	535	UKBB	0.18509	14:102994065:T:C	20
MCH	536	UKBB	0.18578	14:103847055:G:A	7
MCH	537	UKBB	0.32826	14:103943992:G:GTC	8
MCH	538	UKBB	0.10234	14:105709606:A:T	38
MCH	539	BBJ	0.62647	15:31528165:T:A	3
MCH	540	BBJ, UKBB	0.19344	15:31546115:C:T	17
MCH	541	UKBB	0.1724	15:31625332:A:G	13
MCH	542	UKBB	0.75288	15:33001734:T:A	8
MCH	543	UKBB	0.48949	15:40299200:TTTTG:T	5
MCH	544	UKBB	0.0448	15:40881116:A:G	79
MCH	545	UKBB	0.34953	15:43820717:C:T	6
MCH	546	UKBB	0.65815	15:44934255:T:G	2
MCH	547	UKBB	0.40196	15:56545985:A:C	18
MCH	548	BBJ	0.095951	15:56693828:A:C	55
MCH	549	UKBB	0.046538	15:57201509:CT:C	152
MCH	550	UKBB	0.048011	15:64656320:A:AC	92
MCH	551	UKBB	0.76347	15:65472527:C:G	2
MCH	552	UKBB	0.74765	15:65977891:C:T	3
MCH	553	BBJ, UKBB	0.2781	15:66067777:A:G	12
MCH	554	UKBB	0.14882	15:66668302:G:A	18
MCH	555	UKBB	0.065506	15:66992715:A:C	25
MCH	556	UKBB	0.97517	15:69400809:C:G	1
MCH	557	UKBB	0.079189	15:74595901:G:C	62
MCH	558	UKBB	0.62872	15:75196717:G:T	18
MCH	559	UKBB	0.81071	15:78546918:G:A	2
MCH	560	UKBB	0.017314	15:81531168:G:GTT	100
MCH	561	UKBB	0.17237	15:81870620:T:C	25
MCH	562	UKBB	0.14744	15:82327711:C:T	10
MCH	563	UKBB	0.73816	15:86252093:G:T	15
MCH	564	UKBB	0.46167	15:89190086:C:T	9
MCH	565	BBJ	0.087539	15:91499986:G:T	63
MCH	566	UKBB	0.99883	16:112112:G:A	1
MCH	567	BBJ	0.20769	16:143503:C:T	13
MCH	568	UKBB	1	16:149539:G:A	1
MCH	569	UKBB	1	16:155132:C:T	1
MCH	570	UKBB	0.53905	16:170328:C:T	2
MCH	571	BBJ, UKBB	1	16:193224:G:A	2
MCH	572	UKBB	1	16:204126:A:G	1
MCH	573	UKBB	1	16:215106:C:A	1
MCH	574	BBJ	0.84287	16:225653:A:C	3
MCH	575	BBJ	1	16:241789:A:G	1
MCH	576	BBJ	0.98806	16:283016:C:A	1
MCH	577	UKBB	0.9995	16:304803:A:T	1
MCH	578	UKBB	0.9984	16:336898:G:A	1
MCH	579	BBJ	0.83562	16:352109:C:T	3
MCH	580	UKBB	0.86416	16:389466:G:C	2
MCH	581	BBJ	1	16:523163:C:T	1
MCH	582	BBJ	0.38425	16:844605:C:T	7
MCH	583	BBJ	0.99997	16:841816:G:A	1
MCH	584	UKBB	0.39652	16:14652220:T:C	4
MCH	585	UKBB	0.30784	16:16149406:C:CA	5
MCH	586	UKBB	0.49046	16:28864549:A:AAT	111
MCH	587	BBJ	0.46169	16:29673203:T:C	13
MCH	588	BBJ	0.087935	16:30095236:C:T	17
MCH	589	UKBB	1	16:30103160:C:A	1
MCH	590	UKBB	0.17934	16:30798689:G:A	47
MCH	591	UKBB	0.42081	16:30987380:GT:G	18
MCH	592	UKBB	0.55539	16:31497881:G:A	26
MCH	593	UKBB	0.52428	16:50023762:CA:C	58
MCH	594	UKBB	0.26213	16:50088342:TA:T	51
MCH	595	UKBB	0.065296	16:53806453:A:G	73
MCH	596	BBJ	0.45371	16:67122794:G:C	6
MCH	597	UKBB	0.15649	16:67229486:T:G	12
MCH	598	UKBB	0.99929	16:67250992:C:T	1
MCH	599	UKBB	0.039579	16:67374179:T:C	81
MCH	600	UKBB	0.53233	16:67521820:CAAACA:C	2
MCH	601	UKBB	0.056936	16:68791306:C:G	113
MCH	602	UKBB	0.13081	16:71645822:C:CA	39
MCH	603	UKBB	0.19296	16:81070697:A:G	105
MCH	604	UKBB	0.75525	16:87886545:C:T	3
MCH	605	UKBB	0.79239	16:88515192:G:A	2
MCH	606	UKBB	0.10786	16:88566053:G:A	17
MCH	607	UKBB	0.39822	16:89040329:C:T	5
MCH	608	UKBB	0.60696	16:89043454:T:C	3
MCH	609	UKBB	0.72481	16:89105007:G:A	3
MCH	610	UKBB	1	16:89094897:C:T	1
MCH	611	BBJ	0.055763	16:89224167:CAT:C	47
MCH	612	UKBB	0.29508	16:89772424:A:C	19
MCH	613	UKBB	0.99771	17:1782952:A:G	1
MCH	614	UKBB	0.033815	17:7391624:G:C	42
MCH	615	UKBB	1	17:7571752:T:G	1
MCH	616	UKBB	0.87612	17:16852187:A:G	2
MCH	617	UKBB	0.089617	17:19813638:CA:C	78
MCH	618	UKBB	0.057731	17:20007247:C:T	74
MCH	619	UKBB	0.60926	17:19937918:CTTT:C	5
MCH	620	UKBB	0.18736	17:26295337:A:G	13
MCH	621	UKBB	0.4191	17:27178761:C:T	13
MCH	622	UKBB	0.99844	17:29262773:T:C	1
MCH	623	UKBB	0.15366	17:37740161:T:C	94
MCH	624	UKBB	0.042737	17:40027651:A:G	49
MCH	625	UKBB	0.8705	17:42330171:A:C	2
MCH	626	BBJ	0.074886	17:44289832:A:G	36
MCH	627	UKBB	0.42511	17:44189067:A:G	4
MCH	628	BBJ	0.047166	17:45758740:T:C	119
MCH	629	UKBB	0.62367	17:45811354:C:G	5
MCH	630	UKBB	0.99997	17:47564342:C:A	1
MCH	631	UKBB	0.99871	17:47668598:CCT:C	1
MCH	632	BBJ	0.99992	17:47866532:G:A	1
MCH	633	UKBB	0.049978	17:53232871:AC:A	45
MCH	634	UKBB	0.68494	17:56404349:A:G	3
MCH	635	UKBB	0.77419	17:56436109:C:T	4
MCH	636	UKBB	0.26292	17:57868231:A:G	7
MCH	637	UKBB	0.16202	17:60143667:G:C	27
MCH	638	UKBB	1	17:67081278:A:G	1
MCH	639	UKBB	0.1094	17:71187372:C:T	29
MCH	640	UKBB	0.11531	17:74460684:A:G	20
MCH	641	UKBB	0.62301	17:74403995:C:T	3
MCH	642	BBJ, UKBB	0.82683	17:76124810:A:AG	4
MCH	643	UKBB	0.52229	17:76127431:G:C	2
MCH	644	UKBB	0.99899	17:76183233:C:T	1
MCH	645	UKBB	0.4303	17:80516236:G:A	3
MCH	646	UKBB	0.28479	18:658423:A:G	10
MCH	647	UKBB	0.38988	18:9072236:TA:T	50
MCH	648	UKBB	0.86849	18:9191860:A:C	2
MCH	649	UKBB	0.23298	18:23662377:A:G	8
MCH	650	UKBB	0.03383	18:33602213:G:A	67
MCH	651	UKBB	0.55984	18:42008280:TCATATGC:T	35
MCH	652	BBJ	0.17681	18:43734409:A:G	63
MCH	653	UKBB	0.10151	18:43729515:C:G	18
MCH	654	UKBB	0.64913	18:43856297:G:A	2
MCH	655	UKBB	0.29666	18:46449111:T:C	11
MCH	656	UKBB	0.16887	18:51762290:AT:A	21
MCH	657	BBJ, UKBB	0.98925	18:55238820:A:G	10
MCH	658	UKBB	0.99995	18:57328396:G:A	1
MCH	659	UKBB	1	18:60920854:C:T	1
MCH	660	UKBB	0.99703	18:67755229:C:T	1
MCH	661	UKBB	0.97784	18:67847005:G:C	1
MCH	662	UKBB	0.95874	18:67856078:G:A	1
MCH	663	UKBB	0.80977	19:1253642:C:T	3
MCH	664	UKBB	0.66393	19:1263299:A:C	2
MCH	665	UKBB	0.99988	19:1791532:G:A	1
MCH	666	UKBB	1	19:1992518:C:A	1
MCH	667	UKBB	0.49214	19:4064057:T:C	9
MCH	668	BBJ	0.053721	19:4375162:G:A	26
MCH	669	UKBB	0.99066	19:4426164:CT:C	1
MCH	670	BBJ, UKBB	1	19:4502201:T:C	2
MCH	671	UKBB	0.43125	19:5705468:CA:C	12
MCH	672	UKBB	0.11242	19:5695122:A:G	11
MCH	673	UKBB	0.28003	19:8454884:T:C	7
MCH	674	UKBB	0.16874	19:10680749:AT:A	13
MCH	675	UKBB	1	19:10677543:GGAGT:G	1
MCH	676	BBJ	0.53111	19:10679925:C:T	2
MCH	677	UKBB	0.47731	19:12014355:C:G	2
MCH	678	UKBB	0.14518	19:12959297:C:T	10
MCH	679	BBJ	0.29504	19:12982233:C:A	6
MCH	680	BBJ, UKBB	0.50713	19:13000550:G:C	26
MCH	681	UKBB	1	19:13001400:A:AC	1
MCH	682	UKBB	0.97156	19:13072596:G:A	1
MCH	683	UKBB	0.70061	19:15452852:T:A	2
MCH	684	BBJ, UKBB	0.16384	19:16248973:C:T	59
MCH	685	UKBB	0.2745	19:18415743:AAACC:A	6
MCH	686	UKBB	0.035572	19:18631332:C:A	74
MCH	687	UKBB	0.39743	19:18636180:A:G	3
MCH	688	BBJ	0.055242	19:33040330:C:G	22
MCH	689	UKBB	0.48896	19:33072069:G:A	3
MCH	690	UKBB	0.50083	19:33081333:A:G	2
MCH	691	UKBB	0.40974	19:33742998:T:G	3
MCH	692	UKBB	1	19:33750393:G:A	1
MCH	693	BBJ	0.98348	19:33751849:C:CG	1
MCH	694	BBJ	0.95786	19:33754396:G:A	1
MCH	695	BBJ, UKBB	1	19:33754548:C:T	2
MCH	696	UKBB	0.82665	19:33784657:T:C	3
MCH	697	UKBB	0.049654	19:34688967:T:TA	69
MCH	698	UKBB	0.58988	19:35755993:A:G	3
MCH	699	UKBB	0.11204	19:35767933:G:A	16
MCH	700	UKBB	0.15693	19:35950174:A:G	8
MCH	701	UKBB	0.47005	19:41737851:C:A	12
MCH	702	UKBB	0.6849	19:45382717:G:A	29
MCH	703	UKBB	0.53867	19:45413233:G:T	2
MCH	704	UKBB	0.068375	19:46314979:C:A	31
MCH	705	UKBB	0.14982	19:46397888:T:G	16
MCH	706	BBJ	0.73835	19:49183676:G:A	2
MCH	707	UKBB	0.10479	19:49379326:T:C	33
MCH	708	UKBB	0.53505	19:49378245:T:C	4
MCH	709	BBJ	0.5874	19:49979789:C:T	2
MCH	710	UKBB	0.26444	19:50180266:C:G	32
MCH	711	UKBB	0.95354	19:50161091:A:G	1
MCH	712	UKBB	0.99944	19:55763262:G:A	1
MCH	713	UKBB	0.40869	20:3778042:T:A	3
MCH	714	UKBB	0.99959	20:4157072:C:G	1
MCH	715	UKBB	0.31942	20:4983092:G:A	10
MCH	716	UKBB	0.056177	20:17919027:T:C	25
MCH	717	UKBB	0.071453	20:21269547:C:G	24
MCH	718	UKBB	0.1516	20:25048442:GCACACATGCA:G	16
MCH	719	UKBB	0.096038	20:30433910:CAGACACACAG:C	64
MCH	720	UKBB	0.99279	20:31125583:CT:C	1
MCH	721	UKBB	0.98163	20:31212180:G:A	1
MCH	722	UKBB	0.02002	20:35673082:T:C	81
MCH	723	UKBB	0.99856	20:35675512:G:A	1
MCH	724	UKBB	0.1606	20:38552107:A:T	10
MCH	725	UKBB	0.74025	20:42291848:G:C	2
MCH	726	UKBB	0.11198	20:42658274:A:C	14
MCH	727	UKBB	0.12779	20:44551855:T:C	20
MCH	728	UKBB	0.079168	20:47445579:C:T	25
MCH	729	UKBB	0.98631	20:49087012:G:A	1
MCH	730	UKBB	0.99967	20:52230030:TAGATAGCG:T	1
MCH	731	BBJ, UKBB	0.99639	20:55990405:T:C	3
MCH	732	UKBB	0.73638	20:62321128:G:A	4
MCH	733	UKBB	0.97336	20:62380516:A:C	1
MCH	734	UKBB	0.81366	20:62441599:A:T	16
MCH	735	UKBB	0.4739	20:62684283:T:C	7
MCH	736	BBJ, UKBB	0.35237	21:35133091:C:T	16
MCH	737	UKBB	0.19384	21:36341685:G:C	14
MCH	738	UKBB	0.087841	21:36392356:T:C	15
MCH	739	UKBB	0.26203	21:39850955:C:A	6
MCH	740	UKBB	0.97135	21:39858902:A:G	1
MCH	741	UKBB	0.64361	21:40464713:TA:T	10
MCH	742	UKBB	0.10601	21:45082365:G:A	113
MCH	743	UKBB	0.56373	21:46269526:G:A	2
MCH	744	BBJ, UKBB	0.070789	22:21984205:A:G	116
MCH	745	UKBB	0.33288	22:24613952:G:A	8
MCH	746	UKBB	0.9964	22:28181399:C:T	1
MCH	747	UKBB	0.033033	22:30551644:A:AAC	137
MCH	748	UKBB	0.021862	22:30432502:G:A	92
MCH	749	BBJ, UKBB	0.3815	22:32871227:C:T	35
MCH	750	BBJ, UKBB	0.11283	22:32886477:G:T	60
MCH	751	UKBB	0.2665	22:36758547:A:G	8
MCH	752	BBJ, UKBB	1	22:37462936:A:G	2
MCH	753	UKBB	1	22:37463450:C:T	1
MCH	754	UKBB	1	22:37469593:C:T	1
MCH	755	UKBB	1	22:37471208:G:A	1
MCH	756	UKBB	1	22:37471290:G:A	1
MCH	757	BBJ	0.045553	22:37483691:A:G	28
MCH	758	UKBB	0.9998	22:37485595:T:C	1
MCH	759	UKBB	0.50637	22:37509844:T:C	3
MCH	760	UKBB	0.033579	22:39048881:CAA:C	143
MCH	761	BBJ	0.04044	22:44327273:A:G	51
MCH	762	UKBB	0.43618	22:44324727:C:G	3
MCH	763	UKBB	0.45991	22:50949811:T:C	3
MCH	764	UKBB	0.97816	22:50954635:G:A	1
MCH	765	BBJ	0.22507	22:50963357:G:C	9
MCH	766	UKBB	1	22:50971266:T:C	1
MCH	767	UKBB	0.34973	22:50996166:A:ATGT	4
MCH	768	UKBB	0.99976	X:48326779:C:T	1
MCH	769	UKBB	0.65932	X:55039960:G:A	2
MCH	770	UKBB	1	X:55044188:C:G	1
MCH	771	UKBB	0.74481	X:55047741:G:A	2
MCH	772	UKBB	0.1218	X:55137978:A:G	20
MCH	773	BBJ	0.20749	X:55143256:G:A	12
MCH	774	UKBB	0.020566	X:56808698:T:TCTC	134
MCH	775	UKBB	0.42345	X:57282090:A:G	10
MCH	776	UKBB	0.99987	X:61771176:A:G	1
MCH	777	UKBB	0.55989	X:62279354:T:C	5
MCH	778	UKBB	0.076262	X:65253769:T:C	21
MCH	779	UKBB	0.20093	X:74375472:G:A	10
MCH	780	UKBB	0.037126	X:74146249:T:G	170
MCH	781	UKBB	0.066158	X:123216867:G:A	78
MCH	782	UKBB	0.28878	X:135953602:CA:C	16
MCHC	1	UKBB	0.99997	1:3691528:A:G	1
MCHC	2	UKBB	1	1:25570081:T:C	1
MCHC	3	UKBB	0.99987	1:25648165:T:TAAATAAAATAAAATAAAATAAAATAAAATAAA	1
MCHC	4	UKBB	0.7137	1:25675530:G:A	2
MCHC	5	UKBB	0.2764	1:29208859:A:G	10
MCHC	6	UKBB	0.51896	1:40035928:G:T	40
MCHC	7	UKBB	0.12353	1:43427218:T:A	26
MCHC	8	UKBB	0.087148	1:78578177:T:C	142
MCHC	9	UKBB	0.13931	1:118157133:T:A	18
MCHC	10	BBJ	0.35788	1:118270980:C:T	17
MCHC	11	UKBB	0.93862	1:118251143:C:T	2
MCHC	12	UKBB	0.17465	1:155169200:CA:C	21
MCHC	13	BBJ	0.020917	1:156224529:C:A	95
MCHC	14	BBJ	0.12875	1:158586966:A:T	13
MCHC	15	UKBB	0.9858	1:158586966:A:T	1
MCHC	16	UKBB	0.69147	1:158637728:T:C	2
MCHC	17	BBJ	0.030278	1:198543027:C:T	75
MCHC	18	UKBB	0.99224	1:203301795:C:T	1
MCHC	19	UKBB	0.031987	1:203654668:CTT:C	51
MCHC	20	UKBB	0.037118	1:205226288:T:C	73
MCHC	21	UKBB	0.079752	1:230295691:G:A	23
MCHC	22	BBJ, UKBB	1	1:248039451:C:T	2
MCHC	23	UKBB	0.16995	2:8756183:C:T	18
MCHC	24	UKBB	0.32215	2:27228772:C:T	9
MCHC	25	BBJ	1	2:145145053:T:C	1
MCHC	26	UKBB	0.99757	2:169313518:C:T	1
MCHC	27	UKBB	0.55011	2:219272294:G:T	3
MCHC	28	UKBB	0.95075	2:241510903:G:A	1
MCHC	29	UKBB	0.14111	3:12262961:G:A	23
MCHC	30	UKBB	0.055967	3:12360357:G:GT	58
MCHC	31	UKBB	0.27163	3:24341264:A:T	8
MCHC	32	BBJ	0.9895	3:38187994:T:C	1
MCHC	33	UKBB	0.10767	3:132163522:T:C	34
MCHC	34	BBJ	0.30294	3:133491445:C:A	27
MCHC	35	UKBB	0.064002	3:182549364:A:AT	86
MCHC	36	UKBB	0.92502	3:195821029:GT:G	3
MCHC	37	BBJ	0.05957	3:195797553:C:A	28
MCHC	38	BBJ	0.29345	3:195809725:C:G	4
MCHC	39	UKBB	0.96792	3:195809116:A:C	1
MCHC	40	BBJ, UKBB	0.39685	3:195922570:C:G	33
MCHC	41	UKBB	0.38901	3:196518793:C:CA	8
MCHC	42	UKBB	0.083275	4:55408999:T:C	16
MCHC	43	UKBB	0.15852	4:110853480:C:CT	49
MCHC	44	UKBB	0.99872	4:145026126:C:T	1
MCHC	45	UKBB	0.2964	4:146055117:T:C	6
MCHC	46	UKBB	0.93302	5:1017915:G:A	2
MCHC	47	BBJ	0.76964	5:1067535:A:G	4
MCHC	48	BBJ	0.84388	5:1079070:G:T	2
MCHC	49	BBJ, UKBB	0.2325	5:1114944:G:A	20
MCHC	50	BBJ	0.027196	5:72367339:A:G	165
MCHC	51	UKBB	0.9575	5:72144005:C:T	1
MCHC	52	UKBB	0.58275	5:154034327:AAAAAAAAAAAAC:A	7
MCHC	53	UKBB	0.91925	5:154020584:A:G	2
MCHC	54	BBJ	0.13425	5:154050914:C:T	17
MCHC	55	BBJ	0.050787	5:154196593:C:T	167
MCHC	56	UKBB	0.95315	6:16167517:C:T	1
MCHC	57	UKBB	0.30656	6:16261276:G:A	7
MCHC	58	UKBB	0.99909	6:16286061:C:A	1
MCHC	59	BBJ	0.21819	6:16290761:T:A	6
MCHC	60	BBJ	0.66063	6:16295347:A:AACTC	2
MCHC	61	UKBB	0.091691	6:109574007:C:T	27
MCHC	62	UKBB	0.0802	6:109613252:A:T	24
MCHC	63	UKBB	0.070926	6:135406183:G:T	47
MCHC	64	BBJ	0.1167	6:135419039:C:A	10
MCHC	65	UKBB	0.51307	6:135421176:C:T	4
MCHC	66	UKBB	0.29497	7:5234362:G:T	4
MCHC	67	UKBB	0.091579	7:73042302:GCTTT:G	43
MCHC	68	BBJ	0.68163	7:80222529:A:AT	3
MCHC	69	BBJ	0.72834	7:80333317:T:TGTGA	4
MCHC	70	UKBB	0.8511	7:100179172:C:T	4
MCHC	71	UKBB	0.98428	7:100218631:C:T	1
MCHC	72	BBJ, UKBB	0.34733	7:100236202:G:A	11
MCHC	73	BBJ	1	7:100231063:T:C	1
MCHC	74	UKBB	0.17466	8:19818773:G:T	71
MCHC	75	UKBB	0.95944	8:23416887:T:C	1
MCHC	76	BBJ	0.25125	8:23434335:T:A	5
MCHC	77	UKBB	0.19773	8:26250296:T:C	21
MCHC	78	BBJ	0.07966	8:41504961:C:CG	17
MCHC	79	UKBB	0.96785	8:41512581:CACAGCAGAGTCTAT:C	1
MCHC	80	UKBB	0.29144	8:41541741:A:G	8
MCHC	81	UKBB	0.35098	8:41542093:G:A	5
MCHC	82	UKBB	0.99987	8:41575677:G:A	1
MCHC	83	UKBB	1	8:41589736:T:G	1
MCHC	84	BBJ, UKBB	1	8:41630447:G:A	3
MCHC	85	UKBB	0.50961	8:41643511:C:T	3
MCHC	86	BBJ	0.9962	8:42332640:C:CT	1
MCHC	87	BBJ	0.03269	8:42397529:T:C	75
MCHC	88	UKBB	0.043736	8:42424746:C:T	44
MCHC	89	UKBB	0.18715	8:86256210:C:A	13
MCHC	90	BBJ, UKBB	0.1104	8:98708415:G:C	65
MCHC	91	BBJ	0.29603	8:103930100:A:G	6
MCHC	92	UKBB	0.81787	8:126506694:G:A	5
MCHC	93	UKBB	0.71904	8:129056462:T:TCTCCC	7
MCHC	94	UKBB	0.99776	8:131026459:C:G	1
MCHC	95	UKBB	0.23649	8:145715888:CA:C	31
MCHC	96	UKBB	0.097987	9:33804167:G:A	37
MCHC	97	UKBB	0.91598	9:91392686:TTC:T	4
MCHC	98	UKBB	0.37205	9:114835495:G:A	8
MCHC	99	UKBB	0.64248	9:135861502:C:A	2
MCHC	100	BBJ, UKBB	0.26282	9:136131022:C:T	24
MCHC	101	UKBB	0.092269	10:50248924:G:A	25
MCHC	102	BBJ	0.57619	11:207400:A:G	4
MCHC	103	UKBB	0.78898	11:9769562:C:G	2
MCHC	104	UKBB	0.76003	11:61581656:G:A	15
MCHC	105	UKBB	0.18395	11:100474166:T:TCCCA	18
MCHC	106	UKBB	0.97877	11:116648917:G:C	1
MCHC	107	BBJ	0.61975	11:116662579:C:T	2
MCHC	108	UKBB	0.084295	11:122933181:A:G	45
MCHC	109	BBJ	0.12226	11:122975292:C:T	41
MCHC	110	BBJ	0.34834	11:122932409:A:G	11
MCHC	111	BBJ	0.0856	12:7079563:A:G	57
MCHC	112	UKBB	0.20917	12:54626772:C:CTT	8
MCHC	113	BBJ	0.40442	12:112241766:G:A	3
MCHC	114	UKBB	0.032069	14:58784455:A:G	102
MCHC	115	UKBB	0.25774	14:65267469:T:C	14
MCHC	116	UKBB	0.98459	14:65346160:G:A	1
MCHC	117	UKBB	0.99907	14:65487694:T:C	1
MCHC	118	BBJ	0.44031	14:65538104:C:T	37
MCHC	119	UKBB	0.47684	14:74208345:CGCTCCTCTGCAGGCTTCCGCA:C	3
MCHC	120	UKBB	0.27516	15:40299200:TTTTG:T	5
MCHC	121	BBJ	0.99991	15:43071944:G:A	1
MCHC	122	UKBB	0.13309	15:65869272:C:T	16
MCHC	123	BBJ, UKBB	0.19178	15:66066618:G:C	40
MCHC	124	BBJ	0.095752	16:150862:G:A	17
MCHC	125	UKBB	1	16:149539:G:A	1
MCHC	126	UKBB	0.99976	16:157592:CAA:C	1
MCHC	127	BBJ	1	16:193224:G:A	1
MCHC	128	UKBB	0.38709	16:196469:A:G	4
MCHC	129	BBJ	0.10361	16:249987:T:TA	49
MCHC	130	BBJ	0.3817	16:215379:G:A	7
MCHC	131	UKBB	0.75398	16:231021:C:G	6
MCHC	132	UKBB	0.87404	16:238348:C:CAAAAAAAA	3
MCHC	133	BBJ	1	16:241789:A:G	1
MCHC	134	UKBB	0.99998	16:243805:C:CT	1
MCHC	135	BBJ	0.64223	16:283016:C:A	2
MCHC	136	BBJ	1	16:523163:C:T	1
MCHC	137	BBJ, UKBB	0.073067	16:619822:T:TGGCGGCCCGGAGGCA	132
MCHC	138	UKBB	0.26204	16:16133994:T:C	5
MCHC	139	BBJ	0.262	16:57301605:C:T	26
MCHC	140	BBJ	0.6689	16:88778427:GC:G	9
MCHC	141	UKBB	0.29038	16:88784654:G:C	5
MCHC	142	UKBB	0.99976	16:88788934:A:G	1
MCHC	143	BBJ	0.99995	16:88791441:G:A	1
MCHC	144	BBJ, UKBB	0.93486	16:88856084:C:G	4
MCHC	145	UKBB	0.11203	17:27121240:CT:C	110
MCHC	146	BBJ	0.083632	17:27189004:C:CCCTTCCTCTT	15
MCHC	147	BBJ	0.083426	17:42329004:A:C	28
MCHC	148	UKBB	0.75577	17:42329004:A:C	2
MCHC	149	UKBB	0.747	17:66444125:CA:C	11
MCHC	150	UKBB	0.54256	17:78102517:C:T	4
MCHC	151	BBJ	0.63623	18:43303089:A:G	2
MCHC	152	BBJ	0.22272	18:43310415:G:A	9
MCHC	153	UKBB	0.08046	18:43856297:G:A	102
MCHC	154	BBJ	0.1577	19:733732:A:T	7
MCHC	155	BBJ, UKBB	0.98456	19:1050874:A:G	12
MCHC	156	UKBB	0.99999	19:4502201:T:C	1
MCHC	157	UKBB	0.77724	19:12793533:CAA:C	3
MCHC	158	UKBB	0.27086	19:13001547:A:G	9
MCHC	159	UKBB	0.36734	19:17209914:G:A	12
MCHC	160	BBJ	0.28163	19:17246737:A:T	8
MCHC	161	UKBB	1	19:17252041:G:A	1
MCHC	162	UKBB	0.22036	19:17258614:G:GCTT	7
MCHC	163	UKBB	0.033049	19:18636814:C:G	74
MCHC	164	UKBB	0.51509	19:18589943:C:T	5
MCHC	165	BBJ	0.10288	19:44278781:G:A	43
MCHC	166	UKBB	0.96185	19:44278781:G:A	1
MCHC	167	UKBB	0.31814	19:45422160:C:G	5
MCHC	168	UKBB	0.77835	20:4157072:C:G	7
MCHC	169	BBJ	0.031979	22:21971632:T:G	57
MCHC	170	BBJ, UKBB	1	22:37462936:A:G	2
MCHC	171	UKBB	0.99653	22:37471290:G:A	1
MCHC	172	UKBB	0.073951	22:37496460:A:T	37
MCHC	173	UKBB	0.22697	22:37505552:C:T	7
MCHC	174	UKBB	0.067179	X:55184100:A:G	49
MCP	1	UKBB	0.30914	1:150267316:C:CAAAAAA	134
MCP	2	UKBB	0.057007	1:243250971:A:C	123
MCP	3	UKBB	0.077707	2:80703379:A:G	37
MCP	4	UKBB	0.024154	3:47878589:A:AGAGGCTTATGCTT	198
MCP	5	UKBB	0.031124	3:49228946:A:G	52
MCP	6	UKBB	0.031839	3:136134855:CT:C	104
MCP	7	UKBB	0.99095	3:197427920:G:A	1
MCP	8	UKBB	0.99795	4:4276210:G:A	1
MCP	9	UKBB	0.46	4:25408838:G:A	4
MCP	10	UKBB	0.52724	4:103198082:A:G	3
MCP	11	UKBB	0.38667	5:160842709:A:C	7
MCP	12	UKBB	0.033544	5:161425279:G:GA	122
MCP	13	UKBB	0.08377	5:162688244:A:T	69
MCP	14	UKBB	0.92258	6:44449697:G:A	3
MCP	15	UKBB	0.017421	6:149953508:T:TA	370
MCP	16	UKBB	0.04635	7:3448929:GTT:G	130
MCP	17	UKBB	0.51565	8:121509652:G:A	2
MCP	18	UKBB	0.17279	8:142651709:G:A	13
MCP	19	UKBB	0.059196	9:96181075:C:T	96
MCP	20	UKBB	0.18322	9:119252629:A:G	12
MCP	21	UKBB	0.14211	9:140265782:C:T	11
MCP	22	UKBB	0.8438	10:99784552:CCA:C	3
MCP	23	UKBB	0.1315	11:16381813:C:A	32
MCP	24	UKBB	0.082783	11:56549480:A:G	34
MCP	25	UKBB	0.12272	14:73304565:C:T	15
MCP	26	UKBB	0.11879	15:91539572:T:G	13
MCP	27	UKBB	0.58312	17:27588806:C:A	2
MCP	28	UKBB	0.27556	17:50317276:A:G	20
MCP	29	UKBB	0.099622	18:50863861:G:A	162
MCP	30	UKBB	0.99829	19:34791438:C:T	1
MCP	31	UKBB	0.82276	20:22859994:T:A	2
MCP	32	UKBB	0.75729	20:30746783:TA:T	216
MCP	33	UKBB	0.98518	21:43767602:A:G	1
MCV	1	UKBB	0.99936	1:2996602:T:C	1
MCV	2	UKBB	0.032154	1:3086230:G:A	45
MCV	3	UKBB	0.11599	1:3728061:C:T	46
MCV	4	UKBB	0.092869	1:11214580:C:A	136
MCV	5	UKBB	0.069262	1:11865804:A:G	25
MCV	6	UKBB	0.93026	1:20915701:A:C	2
MCV	7	UKBB	0.033234	1:21518000:CT:C	285
MCV	8	UKBB	0.55973	1:23840615:TA:T	2
MCV	9	UKBB	0.025249	1:24199182:T:C	68
MCV	10	UKBB	1	1:25600747:C:A	1
MCV	11	UKBB	0.19088	1:26486092:T:C	9
MCV	12	UKBB	0.26615	1:26890836:G:A	51
MCV	13	UKBB	0.20919	1:29431072:C:T	9
MCV	14	UKBB	0.68111	1:36333188:T:A	4
MCV	15	UKBB	0.15945	1:37939173:T:C	9
MCV	16	BBJ, UKBB	0.057302	1:40002356:A:C	192
MCV	17	UKBB	0.33787	1:43423622:T:C	29
MCV	18	UKBB	0.27417	1:43972810:G:T	9
MCV	19	BBJ	0.90807	1:44488466:A:C	6
MCV	20	UKBB	0.97627	1:44497249:T:C	1
MCV	21	UKBB	0.93818	1:46441649:CT:C	13
MCV	22	UKBB	0.22837	1:47693220:A:G	12
MCV	23	UKBB	0.49876	1:47681726:A:G	3
MCV	24	UKBB	0.99936	1:51285461:A:G	1
MCV	25	UKBB	0.53234	1:61657743:T:TG	16
MCV	26	UKBB	0.71395	1:62902874:A:G	2
MCV	27	UKBB	0.040034	1:63893394:A:G	43
MCV	28	UKBB	0.39245	1:66069781:A:G	4
MCV	29	UKBB	0.035053	1:66077590:T:G	93
MCV	30	BBJ	0.13525	1:68152388:T:C	49
MCV	31	UKBB	0.14441	1:68214735:A:G	16
MCV	32	UKBB	0.44581	1:78450517:C:A	12
MCV	33	UKBB	0.26466	1:93055941:G:A	12
MCV	34	UKBB	0.10364	1:114989211:T:G	14
MCV	35	UKBB	0.21554	1:118169463:G:A	11
MCV	36	BBJ, UKBB	0.22957	1:118147892:T:C	23
MCV	37	UKBB	0.99821	1:118165603:G:A	1
MCV	38	UKBB	1	1:118251143:C:T	1
MCV	39	BBJ	0.37443	1:118272858:G:GGT	4
MCV	40	UKBB	0.83018	1:120233236:CT:C	6
MCV	41	UKBB	0.30261	1:150551295:T:C	5
MCV	42	UKBB	0.76748	1:154088258:T:C	2
MCV	43	BBJ	0.096289	1:154142265:T:C	24
MCV	44	UKBB	0.077754	1:154418415:T:C	29
MCV	45	BBJ	0.044825	1:156327885:T:C	84
MCV	46	BBJ	0.0351	1:157045724:G:A	52
MCV	47	UKBB	0.38354	1:158295347:G:T	4
MCV	48	BBJ, UKBB	0.08563	1:158584410:G:A	75
MCV	49	BBJ, UKBB	0.36905	1:158618455:G:A	72
MCV	50	UKBB	0.67915	1:158637728:T:C	2
MCV	51	UKBB	0.045884	1:197490942:T:G	62
MCV	52	BBJ	0.035035	1:198547015:T:TAACTC	67
MCV	53	UKBB	0.26367	1:198551917:G:A	10
MCV	54	UKBB	0.32847	1:198634814:C:A	22
MCV	55	BBJ	0.3239	1:199007208:C:T	11
MCV	56	UKBB	0.99938	1:199010721:C:T	1
MCV	57	UKBB	1	1:203281175:G:C	1
MCV	58	UKBB	0.99678	1:203301795:C:T	1
MCV	59	UKBB	0.020465	1:203658471:A:G	55
MCV	60	BBJ	0.77467	1:205201325:A:C	25
MCV	61	UKBB	0.095996	1:205218425:C:A	22
MCV	62	UKBB	0.16938	1:206834811:T:C	26
MCV	63	UKBB	0.098731	1:209918090:G:A	68
MCV	64	UKBB	0.11493	1:211402175:G:A	11
MCV	65	UKBB	0.1913	1:214145731:C:G	9
MCV	66	UKBB	0.39978	1:221136672:C:T	3
MCV	67	UKBB	0.025851	1:224355682:C:A	79
MCV	68	UKBB	0.17648	1:225588376:T:C	11
MCV	69	UKBB	0.27075	1:225974887:G:T	30
MCV	70	UKBB	0.027958	1:226595377:C:G	85
MCV	71	BBJ	0.7005	1:227139022:G:A	4
MCV	72	UKBB	0.059291	1:229772693:T:G	27
MCV	73	UKBB	0.078064	1:231738385:T:C	26
MCV	74	UKBB	0.42539	1:234734956:C:T	3
MCV	75	UKBB	0.1363	1:236105910:T:C	16
MCV	76	UKBB	0.66794	1:242034263:A:G	2
MCV	77	UKBB	0.56289	1:247604371:ATTCC:A	8
MCV	78	BBJ, UKBB	1	1:248039451:C:T	2
MCV	79	UKBB	0.51799	1:249182887:T:C	2
MCV	80	BBJ, UKBB	0.88634	2:8756183:C:T	9
MCV	81	UKBB	0.047993	2:20496452:T:C	112
MCV	82	UKBB	0.54758	2:24030829:AAT:A	3
MCV	83	UKBB	0.033713	2:24083573:A:G	54
MCV	84	UKBB	0.060801	2:26291565:G:A	102
MCV	85	UKBB	0.99127	2:43037672:C:T	1
MCV	86	UKBB	0.90164	2:43161180:A:G	2
MCV	87	UKBB	0.62604	2:43464818:G:A	2
MCV	88	UKBB	0.87901	2:53993037:TTCTTTGGTGCTCCATTGATAAGAGCACCC:T	3
MCV	89	UKBB	0.18601	2:58985331:G:A	10
MCV	90	UKBB	0.61312	2:60629438:TAC:T	18
MCV	91	UKBB	0.99767	2:60663584:C:T	1
MCV	92	UKBB	0.99886	2:60677280:TAAAAA:T	1
MCV	93	UKBB	0.67374	2:60713235:A:G	2
MCV	94	UKBB	0.15528	2:61730787:C:A	16
MCV	95	UKBB	0.10136	2:62351585:G:C	26
MCV	96	UKBB	0.86879	2:62523565:C:G	11
MCV	97	UKBB	0.42091	2:64872173:TAA:T	11
MCV	98	UKBB	0.10991	2:64996057:CT:C	37
MCV	99	BBJ	0.11105	2:64924037:C:T	26
MCV	100	UKBB	0.52776	2:65639280:G:GAAAGAA	4
MCV	101	UKBB	0.036239	2:70357339:C:T	53
MCV	102	UKBB	0.082075	2:71600426:TTTA:T	47
MCV	103	UKBB	0.033995	2:86103273:A:G	65
MCV	104	UKBB	0.22404	2:86987987:G:A	19
MCV	105	UKBB	0.039524	2:100764004:T:G	59
MCV	106	UKBB	0.27309	2:111601798:A:G	6
MCV	107	UKBB	0.27613	2:111681838:G:T	8
MCV	108	UKBB	0.93691	2:111807677:G:A	2
MCV	109	UKBB	0.28067	2:111896243:A:G	5
MCV	110	UKBB	0.50136	2:111874697:G:A	3
MCV	111	UKBB	0.9325	2:112047086:G:A	2
MCV	112	UKBB	1	2:112145488:G:T	1
MCV	113	UKBB	1	2:112167931:T:C	1
MCV	114	UKBB	0.27012	2:112250758:G:A	5
MCV	115	UKBB	0.074648	2:113841030:A:G	45
MCV	116	BBJ	1	2:145145053:T:C	1
MCV	117	UKBB	0.084686	2:152356937:T:TAGAC	23
MCV	118	UKBB	0.51608	2:160592889:C:T	11
MCV	119	UKBB	0.29533	2:160684717:T:TATTTTATATAA	22
MCV	120	BBJ, UKBB	0.99995	2:174219135:G:A	3
MCV	121	UKBB	0.31099	2:182334684:C:T	12
MCV	122	UKBB	0.074575	2:197028905:TTG:T	36
MCV	123	BBJ, UKBB	0.60122	2:211540507:C:A	24
MCV	124	UKBB	0.99005	2:231742711:T:G	1
MCV	125	BBJ, UKBB	0.35543	2:236369478:G:A	8
MCV	126	UKBB	0.97558	2:239093373:G:GT	1
MCV	127	UKBB	0.24207	3:12269266:C:T	13
MCV	128	UKBB	0.53884	3:16907433:G:T	2
MCV	129	BBJ	0.13565	3:16932366:A:G	17
MCV	130	UKBB	0.091952	3:16955220:C:T	24
MCV	131	UKBB	0.35034	3:16929109:T:C	3
MCV	132	BBJ	0.19212	3:16951768:C:T	14
MCV	133	UKBB	1	3:16970938:A:G	1
MCV	134	UKBB	0.98164	3:17098399:A:G	1
MCV	135	BBJ	0.97243	3:20105426:A:G	1
MCV	136	UKBB	0.97518	3:20105673:A:G	1
MCV	137	UKBB	0.9986	3:24334511:T:TTTTG	1
MCV	138	BBJ	0.99068	3:24343330:T:C	1
MCV	139	UKBB	0.15339	3:25386058:A:T	39
MCV	140	UKBB	0.61132	3:38259708:T:A	2
MCV	141	UKBB	0.025869	3:46227171:T:G	167
MCV	142	UKBB	0.041678	3:49040735:CTGTGGCTGGA:C	144
MCV	143	UKBB	0.97867	3:50272649:C:CT	1
MCV	144	UKBB	0.05207	3:50639492:C:A	531
MCV	145	UKBB	0.91564	3:66507442:A:G	3
MCV	146	UKBB	0.45536	3:67425963:G:T	7
MCV	147	UKBB	0.6589	3:71256309:C:T	3
MCV	148	BBJ	0.86046	3:72338226:T:C	2
MCV	149	UKBB	0.021573	3:88268381:T:C	249
MCV	150	UKBB	0.23237	3:101136402:G:C	60
MCV	151	UKBB	0.024063	3:122199286:T:TA	92
MCV	152	UKBB	0.43565	3:125900161:A:G	14
MCV	153	UKBB	0.47194	3:128134308:G:GCTT, 3:128134310:C:CTAA	3
MCV	154	UKBB	0.90547	3:128349376:T:G	2
MCV	155	UKBB	0.98583	3:132226100:A:G	1
MCV	156	UKBB	1	3:133476769:C:T	1
MCV	157	BBJ	0.66939	3:133530573:C:T	2
MCV	158	BBJ, UKBB	0.067397	3:133476852:C:T	59
MCV	159	UKBB	0.99992	3:133490334:A:C	1
MCV	160	UKBB	0.19597	3:141142691:G:A	32
MCV	161	UKBB	0.032593	3:141292618:G:A	83
MCV	162	UKBB	0.94467	3:141248515:A:G	2
MCV	163	UKBB	0.033728	3:141726161:C:CTT	80
MCV	164	UKBB	0.64497	3:142266778:A:T	119
MCV	165	BBJ, UKBB	0.15145	3:142312371:A:G	74
MCV	166	UKBB	0.51087	3:142188337:A:C	2
MCV	167	BBJ, UKBB	0.34572	3:169476991:CAA:C	44
MCV	168	UKBB	0.053999	3:171472296:C:T	86
MCV	169	UKBB	0.33512	3:176904954:C:CA	57
MCV	170	UKBB	0.069923	3:178750644:A:G	58
MCV	171	BBJ	0.061848	3:178875136:A:C	22
MCV	172	UKBB	0.99299	3:178865923:G:A	1
MCV	173	UKBB	0.49793	3:178865976:G:A	3
MCV	174	BBJ	0.99154	3:179336257:T:C	1
MCV	175	UKBB	0.043277	3:182557989:T:C	52
MCV	176	UKBB	0.15047	3:183735286:C:G	58
MCV	177	UKBB	0.54799	3:185529653:TCTCTCTCTCTCTCC:T	77
MCV	178	UKBB	0.60742	3:195771773:G:A	8
MCV	179	BBJ	0.98377	3:195595405:G:A	1
MCV	180	BBJ	0.49952	3:195813757:C:T	18
MCV	181	BBJ, UKBB	0.19529	3:195801025:T:A	16
MCV	182	UKBB	1	3:195774645:T:C	1
MCV	183	UKBB	0.16493	3:195779736:C:T	12
MCV	184	UKBB	0.99063	3:195851223:C:A	1
MCV	185	UKBB	0.10543	3:195903536:G:A	22
MCV	186	BBJ, UKBB	0.68356	3:195917964:C:T	15
MCV	187	UKBB	0.47502	3:196231122:T:A	4
MCV	188	BBJ, UKBB	1	4:15603069:G:C	70
MCV	189	UKBB	0.091834	4:38632265:TA:T	36
MCV	190	UKBB	0.074647	4:38953016:G:A	19
MCV	191	BBJ	0.14968	4:39334387:T:C	88
MCV	192	UKBB	0.84845	4:39365700:TA:T	4
MCV	193	UKBB	0.092375	4:48866742:C:T	65
MCV	194	BBJ, UKBB	0.29132	4:55347866:C:G	36
MCV	195	UKBB	0.0914	4:55406664:G:A	21
MCV	196	BBJ, UKBB	1	4:55408999:T:C	21
MCV	197	BBJ, UKBB	0.99891	4:55437492:T:C	3
MCV	198	UKBB	0.047778	4:69173188:G:C	44
MCV	199	UKBB	0.1243	4:69533217:A:C	9
MCV	200	UKBB	0.079748	4:69771283:C:G	38
MCV	201	UKBB	0.040677	4:79634503:T:C	52
MCV	202	BBJ	0.01825	4:79677562:C:T	215
MCV	203	BBJ	0.96678	4:81205033:A:T	1
MCV	204	BBJ	0.052164	4:87898930:T:C	51
MCV	205	UKBB	0.33609	4:87970127:C:A	5
MCV	206	UKBB	0.031592	4:89876491:CAT:C	173
MCV	207	UKBB	0.039152	4:90757272:G:A	66
MCV	208	UKBB	0.99999	4:100239319:T:C	1
MCV	209	UKBB	0.079719	4:103399049:C:A	44
MCV	210	UKBB	0.51547	4:105864529:ACT:A	2
MCV	211	UKBB	0.35377	4:105949268:T:C	5
MCV	212	UKBB	0.031684	4:110858515:CTT:C	83
MCV	213	BBJ	0.034376	4:110901147:A:G	78
MCV	214	UKBB	0.96085	4:111251235:T:A	1
MCV	215	UKBB	0.012678	4:120248084:GC:G	757
MCV	216	BBJ, UKBB	0.13875	4:122796917:G:A	77
MCV	217	UKBB	0.10043	4:128456129:T:A	26
MCV	218	UKBB	0.020389	4:144885181:A:G	425
MCV	219	UKBB	0.19208	4:145035788:G:A	38
MCV	220	UKBB	0.42533	4:146081852:C:T	5
MCV	221	UKBB	0.84643	5:1004879:T:C	5
MCV	222	BBJ	0.99999	5:1080134:G:A	1
MCV	223	UKBB	0.99987	5:1104938:C:T	1
MCV	224	BBJ	0.97786	5:1116123:T:A	1
MCV	225	BBJ	0.99978	5:1255520:G:A	1
MCV	226	BBJ, UKBB	0.9789	5:1285974:C:A	4
MCV	227	UKBB	1	5:1287194:G:A	1
MCV	228	UKBB	0.17422	5:36160668:G:A	9
MCV	229	UKBB	0.1157	5:40793158:G:A	27
MCV	230	UKBB	0.2579	5:67553285:G:A	13
MCV	231	UKBB	0.30678	5:67587994:C:T	9
MCV	232	UKBB	0.18062	5:75576729:T:C	8
MCV	233	UKBB	0.11716	5:75875379:A:G	24
MCV	234	UKBB	0.40375	5:76023494:A:G	7
MCV	235	UKBB	0.93315	5:88191635:C:T	3
MCV	236	UKBB	0.097064	5:88180656:A:G	32
MCV	237	UKBB	0.99995	5:88180196:T:C	1
MCV	238	UKBB	0.04132	5:102597798:G:C	32
MCV	239	BBJ, UKBB	0.30531	5:111061847:T:G	17
MCV	240	UKBB	0.53861	5:118591098:G:A	7
MCV	241	UKBB	0.29931	5:149210848:C:T	12
MCV	242	BBJ	0.1284	5:154033833:TG:T	17
MCV	243	UKBB	0.1636	5:154034179:G:C	10
MCV	244	UKBB	0.48084	5:154034176:C:T	4
MCV	245	UKBB	0.2545	5:154150451:T:A	7
MCV	246	UKBB	1	5:154346259:A:G	1
MCV	247	UKBB	0.10811	5:156399950:A:G	21
MCV	248	UKBB	0.86598	5:172198287:GT:G	2
MCV	249	BBJ, UKBB	0.50118	5:173287851:G:A	4
MCV	250	UKBB	0.99015	5:173305432:T:C	1
MCV	251	UKBB	0.43055	5:176749928:C:G	3
MCV	252	UKBB	0.95495	5:176980904:G:A	1
MCV	253	BBJ, UKBB	0.67925	5:177635181:G:T	15
MCV	254	UKBB	0.97497	6:3158460:TG:T	1
MCV	255	UKBB	0.99607	6:10723449:A:C	1
MCV	256	UKBB	0.99999	6:15082132:T:C	1
MCV	257	UKBB	0.83858	6:15175942:A:G	3
MCV	258	BBJ	0.16625	6:15276772:C:T	8
MCV	259	UKBB	1	6:16167517:C:T	1
MCV	260	UKBB	1	6:16286061:C:A	1
MCV	261	UKBB	0.30242	6:16294722:C:G	5
MCV	262	UKBB	0.19123	6:16292104:T:G	6
MCV	263	BBJ	0.80976	6:16295347:A:AACTC	2
MCV	264	BBJ	0.17157	6:41889223:G:A	9
MCV	265	UKBB	0.43667	6:41922101:A:G, 6:41922103:C:T	3
MCV	266	UKBB	1	6:41852616:T:A	1
MCV	267	UKBB	0.64995	6:41904324:C:G	2
MCV	268	UKBB	1	6:41903798:C:A	1
MCV	269	BBJ	0.21513	6:41918810:A:G	6
MCV	270	UKBB	1	6:41916072:T:G	1
MCV	271	UKBB	0.99974	6:41921241:G:T	1
MCV	272	UKBB	1	6:41924998:C:T	1
MCV	273	BBJ	0.99999	6:41925159:G:A	1
MCV	274	UKBB	0.99984	6:41955778:G:T	1
MCV	275	UKBB	0.55049	6:41956353:C:G	2
MCV	276	BBJ	0.098552	6:42007468:C:T	30
MCV	277	UKBB	0.94096	6:44203319:G:A	2
MCV	278	UKBB	0.054913	6:52630269:C:A	99
MCV	279	UKBB	0.020868	6:87848302:C:T	107
MCV	280	UKBB	0.077304	6:90987512:C:G	33
MCV	281	UKBB	0.079842	6:107427166:G:A	20
MCV	282	UKBB	0.019684	6:109366494:CT:C	139
MCV	283	UKBB	0.12155	6:109540850:G:A	13
MCV	284	BBJ	0.064694	6:109570193:G:A	33
MCV	285	UKBB	0.027691	6:109625994:T:C	61
MCV	286	UKBB	0.80632	6:109590004:A:G	7
MCV	287	BBJ	0.07126	6:109746342:C:G	22
MCV	288	UKBB	0.57428	6:110760008:A:G	4
MCV	289	BBJ, UKBB	0.14224	6:111465145:C:T	105
MCV	290	BBJ, UKBB	0.21774	6:121782709:G:T	86
MCV	291	UKBB	0.40271	6:122803689:ATTTTT:A	139
MCV	292	UKBB	0.031112	6:127666751:CA:C	100
MCV	293	UKBB	0.29359	6:131421040:A:G	32
MCV	294	UKBB	0.16759	6:135354094:G:T	97
MCV	295	UKBB	0.11964	6:135286230:T:C	26
MCV	296	BBJ	0.081705	6:135379148:A:G	35
MCV	297	UKBB	0.12571	6:135403927:T:C	9
MCV	298	UKBB	0.5127	6:135414793:A:G	2
MCV	299	BBJ	0.20022	6:135418632:TTAC:T	9
MCV	300	UKBB	0.99941	6:135418635:C:T	1
MCV	301	BBJ	0.47424	6:135431807:C:T	3
MCV	302	UKBB	0.77785	6:135431640:T:C	2
MCV	303	UKBB	0.14974	6:139675830:A:C	16
MCV	304	UKBB	0.75044	6:139841653:T:C	3
MCV	305	BBJ	0.29659	6:139838419:C:A	5
MCV	306	UKBB	0.8373	6:139840693:A:C	2
MCV	307	UKBB	0.34581	6:139842127:A:T	3
MCV	308	UKBB	0.063799	6:139927204:C:T	33
MCV	309	UKBB	0.22821	6:160409894:G:T	16
MCV	310	BBJ	0.099493	6:164458814:CTGAG:C	40
MCV	311	UKBB	0.99832	6:164478388:C:A	1
MCV	312	UKBB	0.45854	7:1106981:T:C	10
MCV	313	UKBB	0.27605	7:5234362:G:T	4
MCV	314	UKBB	0.082289	7:17814005:C:G	17
MCV	315	UKBB	0.10511	7:18293221:C:T	41
MCV	316	UKBB	0.53877	7:27206688:T:G	3
MCV	317	UKBB	0.41254	7:44872911:A:G	4
MCV	318	UKBB	0.24369	7:47634093:A:G	5
MCV	319	BBJ, UKBB	1	7:50427982:G:A	2
MCV	320	UKBB	0.07961	7:69011147:G:A	117
MCV	321	BBJ	0.023744	7:72984780:T:C	90
MCV	322	UKBB	0.076801	7:74297649:GA:G	25
MCV	323	UKBB	0.064483	7:80301004:T:C	27
MCV	324	UKBB	0.59509	7:80303700:AGCACAAATAAAGCACT:A	3
MCV	325	UKBB	0.44013	7:92239531:A:G	5
MCV	326	BBJ	0.49369	7:92250354:C:T	5
MCV	327	UKBB	0.84733	7:92260260:T:C	2
MCV	328	BBJ	0.095801	7:92628922:T:A	16
MCV	329	UKBB	0.70167	7:92638473:GA:G	4
MCV	330	BBJ	0.58386	7:92636040:C:T	2
MCV	331	BBJ, UKBB	0.99899	7:92682609:G:A	2
MCV	332	UKBB	0.16063	7:98569059:G:A	7
MCV	333	UKBB	0.22077	7:98666496:CCCTAA:C	21
MCV	334	UKBB	0.69013	7:98611365:C:T	4
MCV	335	UKBB	0.042274	7:99167139:G:C	93
MCV	336	UKBB	0.075052	7:99620554:G:A	71
MCV	337	UKBB	1	7:100218631:C:T	1
MCV	338	BBJ, UKBB	0.63479	7:100240296:A:G	11
MCV	339	UKBB	0.50641	7:100225847:C:T	2
MCV	340	BBJ	1	7:100231063:T:C	1
MCV	341	BBJ	0.13513	7:102119627:A:G	27
MCV	342	UKBB	0.18056	7:123442494:CT:C	40
MCV	343	UKBB	0.021532	7:124543209:C:T	104
MCV	344	UKBB	0.79848	7:129602879:A:G	6
MCV	345	UKBB	0.13019	7:135344211:C:A	15
MCV	346	UKBB	0.1192	7:148365786:A:G	22
MCV	347	UKBB	0.068725	7:148580809:G:C	49
MCV	348	UKBB	0.5922	7:149153834:C:T	3
MCV	349	UKBB	0.93665	7:150759219:CGTGTGTGAGT:C	3
MCV	350	UKBB	0.039285	7:156980278:G:GT	57
MCV	351	UKBB	0.39275	8:8862521:G:C	7
MCV	352	UKBB	0.63341	8:9031995:C:G	3
MCV	353	BBJ	0.68771	8:21779937:C:G	15
MCV	354	UKBB	0.58544	8:21791772:C:T	3
MCV	355	UKBB	0.63662	8:21818168:T:C	2
MCV	356	UKBB	0.37034	8:23377161:C:T	6
MCV	357	UKBB	0.98225	8:23418122:A:G	1
MCV	358	UKBB	0.043529	8:23472742:C:A	67
MCV	359	UKBB	0.36965	8:26269412:C:T	8
MCV	360	BBJ, UKBB	0.17189	8:30279470:CAAAAAAG:C	42
MCV	361	UKBB	0.1495	8:41513809:T:C	8
MCV	362	UKBB	0.27468	8:41549491:G:A	6
MCV	363	BBJ, UKBB	0.99992	8:41630447:G:A	3
MCV	364	UKBB	0.29736	8:41659671:C:T	7
MCV	365	UKBB	0.11925	8:42455353:T:C	56
MCV	366	UKBB	0.99994	8:48885436:T:A	1
MCV	367	UKBB	0.066606	8:61580206:T:C	27
MCV	368	UKBB	0.038317	8:66901842:A:G	80
MCV	369	UKBB	0.067718	8:81799980:A:G	51
MCV	370	UKBB	0.19654	8:86260295:A:T	11
MCV	371	UKBB	0.06318	8:95888799:G:C	26
MCV	372	UKBB	0.045334	8:98664653:G:A	37
MCV	373	UKBB	0.0064641	8:100476280:CAATTTTGGCCTATTTATGTTTGT:C	381
MCV	374	UKBB	0.18173	8:101485007:A:C	14
MCV	375	BBJ	0.47971	8:101786550:C:T	3
MCV	376	BBJ	0.091285	8:103304015:CA:C	31
MCV	377	UKBB	0.21357	8:103353730:C:T	23
MCV	378	UKBB	0.020524	8:106423631:T:C	64
MCV	379	UKBB	0.04811	8:108421947:C:CT	31
MCV	380	UKBB	0.16387	8:127513350:T:C	7
MCV	381	UKBB	0.57578	8:128965269:G:C	7
MCV	382	UKBB	0.089717	8:130569116:C:CA	26
MCV	383	UKBB	0.16154	8:130624105:G:C	21
MCV	384	UKBB	0.75621	8:130654026:GT:G	22
MCV	385	UKBB	0.2038	8:131189480:C:A	33
MCV	386	UKBB	0.32768	8:135640669:G:A	33
MCV	387	UKBB	0.047788	8:141454040:C:T	24
MCV	388	UKBB	0.11713	8:141525725:TA:T	19
MCV	389	UKBB	0.5147	8:141876709:C:T	3
MCV	390	UKBB	0.22325	8:144310590:G:A	29
MCV	391	UKBB	0.25988	8:145063412:T:C	18
MCV	392	UKBB	0.028417	8:145133006:CA:C	69
MCV	393	UKBB	0.095451	8:145666664:T:C	50
MCV	394	UKBB	0.98359	9:4763176:T:C	1
MCV	395	BBJ	0.98515	9:4763368:C:A	1
MCV	396	BBJ	0.32508	9:4856877:G:A	9
MCV	397	UKBB	0.40972	9:4852599:A:G	3
MCV	398	UKBB	0.30255	9:4984530:G:C	315
MCV	399	UKBB	0.29293	9:5031851:T:C	14
MCV	400	UKBB	0.51888	9:19291701:TAA:T	11
MCV	401	UKBB	0.10241	9:20795735:A:G	57
MCV	402	UKBB	0.18536	9:21981630:C:CT	16
MCV	403	UKBB	0.61159	9:34062812:CA:C	9
MCV	404	UKBB	0.073233	9:35014433:CT:C	55
MCV	405	UKBB	0.1673	9:84210665:C:T	14
MCV	406	UKBB	0.30396	9:84316640:T:C, 9:84316644:C:T	14
MCV	407	UKBB	0.31145	9:85128518:T:G	7
MCV	408	UKBB	0.53579	9:85392471:T:C	2
MCV	409	UKBB	0.32278	9:91392686:TTC:T	19
MCV	410	UKBB	0.15574	9:100746855:G:GCA	15
MCV	411	UKBB	0.59109	9:114663385:T:C	4
MCV	412	UKBB	0.11197	9:114839327:A:G	13
MCV	413	UKBB	0.94821	9:115914583:C:T	2
MCV	414	UKBB	1	9:135860412:G:A	1
MCV	415	UKBB	0.99596	9:135864436:C:G	1
MCV	416	UKBB	0.99994	9:135864513:C:T	1
MCV	417	UKBB	0.64766	9:136021577:TGTTC:T	7
MCV	418	BBJ, UKBB	0.17805	9:136128000:G:C	21
MCV	419	UKBB	0.14657	9:136930134:T:C	9
MCV	420	BBJ, UKBB	0.28661	9:139097350:A:C	27
MCV	421	UKBB	0.25979	9:139540519:T:C	14
MCV	422	BBJ, UKBB	1	9:140100317:C:G	17
MCV	423	UKBB	1	10:3886904:A:G	1
MCV	424	UKBB	0.84548	10:24858390:A:G	3
MCV	425	UKBB	0.21369	10:45388231:G:C	7
MCV	426	BBJ	0.44937	10:45406608:T:C	11
MCV	427	UKBB	0.15877	10:45453950:T:C	7
MCV	428	UKBB	0.77375	10:46184198:T:C	4
MCV	429	UKBB	0.48647	10:45928386:G:A	5
MCV	430	UKBB	0.051581	10:45974345:TG:T	88
MCV	431	BBJ	0.02089	10:46074939:G:A	415
MCV	432	UKBB	0.8894	10:45974016:T:TAA	2
MCV	433	UKBB	0.066954	10:50312875:CAG:C	59
MCV	434	UKBB	0.98332	10:51551173:T:C	1
MCV	435	BBJ, UKBB	0.46756	10:51588890:G:A	8
MCV	436	UKBB	0.16752	10:51593069:GACA:G	7
MCV	437	UKBB	0.99513	10:51591450:C:T	1
MCV	438	UKBB	0.027535	10:60366202:T:TG	276
MCV	439	UKBB	0.2521	10:64916651:C:A	23
MCV	440	UKBB	0.64448	10:71002040:TG:T	2
MCV	441	UKBB	0.99932	10:71094504:T:C	1
MCV	442	UKBB	0.43388	10:71144702:G:A	3
MCV	443	UKBB	0.4947	10:80805795:T:C	10
MCV	444	UKBB	0.12656	10:89606039:C:T	25
MCV	445	UKBB	0.20643	10:89731870:A:G	7
MCV	446	UKBB	0.23674	10:90761020:CTT:C	18
MCV	447	UKBB	0.050781	10:96140495:ATT:A	82
MCV	448	BBJ	0.11052	10:97957885:C:A	41
MCV	449	BBJ, UKBB	0.13913	10:101278725:C:T	38
MCV	450	UKBB	0.99983	10:101295456:T:G	1
MCV	451	UKBB	0.22021	10:101301093:C:A	6
MCV	452	UKBB	0.35005	10:104064250:G:A	7
MCV	453	UKBB	0.99951	10:103366837:A:C	1
MCV	454	BBJ	0.46568	10:103768372:C:T	6
MCV	455	UKBB	0.5111	10:103894724:A:G	2
MCV	456	UKBB	0.40996	10:103885557:T:C	3
MCV	457	BBJ, UKBB	0.096795	10:104637602:C:T	206
MCV	458	UKBB	0.12487	10:105694301:C:T	26
MCV	459	BBJ	0.35126	10:105671683:C:T	25
MCV	460	UKBB	0.55293	10:127532782:A:C	61
MCV	461	BBJ	0.12437	11:216056:G:A	17
MCV	462	UKBB	0.41267	11:2320013:C:T	6
MCV	463	BBJ	0.25122	11:2358061:AG:A	68
MCV	464	UKBB	0.23508	11:4129859:T:C	12
MCV	465	UKBB	0.92618	11:5056966:A:T	2
MCV	466	UKBB	0.99968	11:5246908:C:G	1
MCV	467	UKBB	0.18895	11:5317522:T:TA	13
MCV	468	BBJ	0.54181	11:6206576:T:C	3
MCV	469	BBJ	1	11:6255938:G:T	1
MCV	470	UKBB	0.47817	11:8005470:G:A	8
MCV	471	UKBB	0.158	11:9771687:G:C	13
MCV	472	BBJ	0.53832	11:14292987:G:T	2
MCV	473	BBJ	0.022132	11:16014135:A:T	59
MCV	474	UKBB	0.1365	11:16359555:T:C, 11:16359567:G:A	21
MCV	475	BBJ	0.43082	11:16601588:A:T	7
MCV	476	UKBB	0.69199	11:16523491:C:T	3
MCV	477	UKBB	0.17023	11:16756875:C:T	50
MCV	478	UKBB	0.067472	11:16663109:A:G	33
MCV	479	BBJ	0.21589	11:19228617:G:A	16
MCV	480	UKBB	0.53346	11:19241320:G:A	3
MCV	481	UKBB	1	11:19250164:C:A	1
MCV	482	BBJ, UKBB	0.52047	11:33913568:T:C	8
MCV	483	UKBB	0.44383	11:48028828:AT:A	8
MCV	484	UKBB	0.12171	11:55505967:AT:A	24
MCV	485	UKBB	0.057655	11:57408382:G:A	83
MCV	486	UKBB	0.013268	11:58238863:A:T	250
MCV	487	UKBB	0.59865	11:61581656:G:A	22
MCV	488	UKBB	0.45845	11:61671156:C:T	4
MCV	489	BBJ	0.071693	11:64620518:G:A	28
MCV	490	BBJ	0.248	11:65000478:C:T	18
MCV	491	UKBB	0.91181	11:65092817:AT:A	2
MCV	492	UKBB	1	11:65351364:G:A	1
MCV	493	UKBB	0.43892	11:67097778:T:C	6
MCV	494	UKBB	0.4056	11:67200812:C:T	6
MCV	495	UKBB	0.17385	11:67194593:C:T	29
MCV	496	UKBB	0.053875	11:68278538:C:CT	105
MCV	497	UKBB	0.19561	11:86294855:G:C	52
MCV	498	UKBB	1	11:94886632:T:C	1
MCV	499	UKBB	0.025124	11:95586200:T:TTA	101
MCV	500	UKBB	0.10322	11:100474166:T:TCCCA	37
MCV	501	UKBB	0.31574	11:108315606:C:T	8
MCV	502	BBJ, UKBB	0.036377	11:108087847:G:T	190
MCV	503	BBJ, UKBB	0.89703	11:113982321:T:A	9
MCV	504	UKBB	0.51848	11:116648917:G:C	12
MCV	505	BBJ	0.55838	11:116662579:C:T	2
MCV	506	UKBB	0.010869	11:116778138:G:A	210
MCV	507	UKBB	0.087766	11:122933181:A:G	15
MCV	508	UKBB	0.21623	11:127951980:A:G	24
MCV	509	UKBB	0.057306	12:2968169:A:G	39
MCV	510	UKBB	0.15447	12:3955954:T:C	18
MCV	511	BBJ, UKBB	0.85565	12:4071901:T:G	7
MCV	512	BBJ, UKBB	0.33909	12:4331068:C:CTT	24
MCV	513	UKBB	1	12:6739907:C:A	1
MCV	514	UKBB	0.18341	12:10596117:T:G	67
MCV	515	UKBB	0.13128	12:13123866:G:A	13
MCV	516	UKBB	0.11219	12:21352315:A:G	35
MCV	517	UKBB	0.082064	12:24180307:A:C	25
MCV	518	UKBB	0.27429	12:24210675:CA:C	29
MCV	519	UKBB	0.20505	12:27029096:C:T	14
MCV	520	UKBB	0.22424	12:48160770:T:C	21
MCV	521	UKBB	0.85887	12:48409054:C:A	2
MCV	522	UKBB	0.020406	12:50901697:CT:C	132
MCV	523	UKBB	0.13403	12:51594714:G:A	19
MCV	524	UKBB	0.090746	12:52471159:C:T	19
MCV	525	BBJ, UKBB	0.18915	12:53757831:A:G	63
MCV	526	UKBB	1	12:54685880:C:T	1
MCV	527	UKBB	1	12:57146069:T:G	1
MCV	528	UKBB	0.049586	12:63299755:C:T	31
MCV	529	UKBB	0.081918	12:64769558:T:TC	28
MCV	530	UKBB	0.19635	12:88470018:C:A	8
MCV	531	UKBB	0.30025	12:88845035:A:G	6
MCV	532	UKBB	0.42014	12:93749125:G:T	3
MCV	533	UKBB	0.21133	12:111865049:C:G	8
MCV	534	BBJ	0.013217	12:112273844:G:A	253
MCV	535	BBJ	0.39221	12:112241766:G:A	3
MCV	536	BBJ	0.42958	12:120894318:G:A	141
MCV	537	UKBB	0.11441	12:120922849:G:A	80
MCV	538	BBJ	0.088073	12:121099400:CCTAT:C	27
MCV	539	UKBB	0.28889	12:121151062:CTCTCTTG:C	8
MCV	540	BBJ	0.016143	12:121363727:C:CGATTTTCA	119
MCV	541	UKBB	0.99163	12:121374370:TTC:T	1
MCV	542	UKBB	1	12:122216910:A:G	1
MCV	543	UKBB	0.26564	12:122268696:C:G	32
MCV	544	UKBB	0.03122	12:122507507:T:C	137
MCV	545	UKBB	0.70853	12:125303274:CT:C	6
MCV	546	UKBB	1	12:132434391:G:T	1
MCV	547	UKBB	0.058361	12:132592522:T:C	29
MCV	548	BBJ, UKBB	0.91589	12:133047979:A:G	4
MCV	549	UKBB	0.95255	12:133052762:C:T	1
MCV	550	UKBB	0.45555	12:133296609:T:C	3
MCV	551	BBJ, UKBB	0.045836	13:28712743:T:C	145
MCV	552	UKBB	0.13198	13:30944068:A:G	10
MCV	553	UKBB	0.1202	13:31077592:TAATAA:T	20
MCV	554	UKBB	0.55414	13:31070212:T:C	3
MCV	555	UKBB	0.016324	13:33353436:A:T	291
MCV	556	UKBB	0.067647	13:41204015:T:C	23
MCV	557	BBJ	0.15346	13:41265389:A:T	19
MCV	558	UKBB	0.10958	13:41580460:G:GT	66
MCV	559	BBJ	0.094233	13:41547143:T:C	17
MCV	560	UKBB	0.11844	13:41767338:A:G	18
MCV	561	UKBB	0.13092	13:51472590:A:G	9
MCV	562	UKBB	0.81426	13:52520435:C:T	2
MCV	563	UKBB	0.46656	13:73339401:G:A	4
MCV	564	BBJ, UKBB	0.095408	13:76061013:G:A	61
MCV	565	UKBB	0.20962	13:109423089:G:A	32
MCV	566	BBJ	0.035065	13:109431195:A:G	86
MCV	567	BBJ	0.20968	13:110455934:C:CT	28
MCV	568	UKBB	0.30071	13:110402066:A:T	4
MCV	569	UKBB	0.15143	13:113365480:G:A	35
MCV	570	UKBB	0.99483	13:113875080:C:T	1
MCV	571	UKBB	0.2899	13:114913677:C:T	16
MCV	572	UKBB	0.30516	14:23494277:A:G	5
MCV	573	BBJ	0.42598	14:24691151:C:T	5
MCV	574	UKBB	0.16091	14:35259151:G:A	10
MCV	575	UKBB	0.017468	14:36166541:TTTTTG:T	215
MCV	576	BBJ	0.068781	14:37687663:G:T	100
MCV	577	UKBB	0.07717	14:37677427:G:A	18
MCV	578	UKBB	0.14315	14:55365331:T:A	60
MCV	579	UKBB	0.19999	14:58768022:TAGA:T	65
MCV	580	UKBB	0.28425	14:65513570:G:GCTT	8
MCV	581	UKBB	0.13698	14:65506729:A:G	12
MCV	582	UKBB	0.16717	14:65549089:C:T	16
MCV	583	UKBB	0.10326	14:68548431:G:A	110
MCV	584	UKBB	0.15709	14:70083647:G:C	7
MCV	585	UKBB	0.8638	14:70354858:A:C	2
MCV	586	UKBB	0.84391	14:73447240:A:T	15
MCV	587	UKBB	0.66417	14:74208345:CGCTCCTCTGCAGGCTTCCGCA:C	2
MCV	588	UKBB	0.24498	14:74241158:A:G	8
MCV	589	BBJ	0.19846	14:74420440:C:A	11
MCV	590	UKBB	0.0377	14:74536731:C:T	37
MCV	591	UKBB	0.060064	14:91988576:T:C	83
MCV	592	UKBB	0.99997	14:96003198:G:A	1
MCV	593	UKBB	0.78443	14:101176769:G:A	6
MCV	594	UKBB	0.99606	14:102992147:C:CTCTT	1
MCV	595	BBJ	0.95073	14:103453109:C:T	1
MCV	596	UKBB	0.99318	14:104007555:A:G	1
MCV	597	UKBB	0.09538	14:105709606:A:T	31
MCV	598	BBJ, UKBB	0.23559	15:31546902:C:T	16
MCV	599	UKBB	0.1083	15:31609546:G:T	12
MCV	600	UKBB	0.13321	15:31696717:A:C	20
MCV	601	UKBB	0.8146	15:33001734:T:A	8
MCV	602	UKBB	0.28248	15:40299200:TTTTG:T	6
MCV	603	UKBB	0.049266	15:40880865:G:A	70
MCV	604	UKBB	0.68745	15:43820717:C:T	5
MCV	605	UKBB	0.61121	15:44934255:T:G	5
MCV	606	BBJ	0.10252	15:56675814:T:G	50
MCV	607	UKBB	0.46621	15:56545985:A:C	6
MCV	608	UKBB	0.046829	15:57136959:C:A	156
MCV	609	UKBB	0.1331	15:64536565:TA:T	81
MCV	610	UKBB	0.80815	15:65224536:G:A	3
MCV	611	UKBB	0.4004	15:65977891:C:T	7
MCV	612	BBJ, UKBB	0.21756	15:66095270:T:C	14
MCV	613	UKBB	0.17579	15:66866764:G:A	15
MCV	614	UKBB	0.075638	15:66998857:C:T	28
MCV	615	UKBB	0.90877	15:74629723:C:T	3
MCV	616	UKBB	0.10712	15:75349961:A:G	19
MCV	617	UKBB	0.63567	15:78546918:G:A	3
MCV	618	UKBB	0.24718	15:81870620:T:C	30
MCV	619	UKBB	0.15013	15:82307393:GTGA:G	10
MCV	620	UKBB	0.46537	15:86252093:G:T	14
MCV	621	UKBB	0.43609	15:89190211:G:A	8
MCV	622	BBJ	0.12882	16:176376:C:T	14
MCV	623	UKBB	1	16:149539:G:A	1
MCV	624	UKBB	0.99901	16:155132:C:T	1
MCV	625	UKBB	0.52115	16:170044:G:A	2
MCV	626	BBJ, UKBB	1	16:193224:G:A	2
MCV	627	UKBB	1	16:204126:A:G	1
MCV	628	UKBB	0.99942	16:215106:C:A	1
MCV	629	BBJ	1	16:241789:A:G	1
MCV	630	BBJ	0.98754	16:283016:C:A	1
MCV	631	BBJ	0.14788	16:310243:G:A	19
MCV	632	UKBB	0.98088	16:304803:A:T	1
MCV	633	UKBB	0.99983	16:336898:G:A	1
MCV	634	BBJ	0.99974	16:352109:C:T	1
MCV	635	UKBB	0.7258	16:407914:TTA:T	2
MCV	636	BBJ	1	16:523163:C:T	1
MCV	637	UKBB	0.72811	16:849166:C:A	7
MCV	638	UKBB	0.42645	16:4293397:CTTTTT:C	6
MCV	639	UKBB	0.84352	16:4307646:A:G	11
MCV	640	UKBB	0.22184	16:4929269:A:G	22
MCV	641	UKBB	0.52047	16:14740292:G:A	3
MCV	642	UKBB	0.026458	16:28864449:G:A	146
MCV	643	BBJ	0.60601	16:29673203:T:C	14
MCV	644	BBJ	0.11549	16:30098189:GTGA:G	17
MCV	645	UKBB	1	16:30103160:C:A	1
MCV	646	UKBB	0.066546	16:30346692:A:G	57
MCV	647	UKBB	0.054787	16:30666367:C:T	41
MCV	648	UKBB	0.17016	16:30987380:GT:G	19
MCV	649	UKBB	0.3036	16:31407528:C:T	30
MCV	650	UKBB	0.38536	16:46875262:T:G	8
MCV	651	UKBB	0.085979	16:50110650:AC:A	54
MCV	652	BBJ	0.12034	16:66837562:C:T	11
MCV	653	BBJ	0.31223	16:67122794:G:C	4
MCV	654	UKBB	0.17079	16:67249464:C:CATCT	24
MCV	655	BBJ	0.27995	16:68698400:C:T	18
MCV	656	BBJ	0.31596	16:67228549:C:A	5
MCV	657	UKBB	0.1869	16:67232360:T:C	8
MCV	658	UKBB	0.99878	16:67250992:C:T	1
MCV	659	UKBB	0.75547	16:67311062:A:C	4
MCV	660	UKBB	0.51219	16:67521820:CAAACA:C	2
MCV	661	UKBB	0.18008	16:67591389:A:G	8
MCV	662	UKBB	0.098316	16:68836491:C:G	121
MCV	663	UKBB	0.31909	16:81068748:T:C	27
MCV	664	UKBB	0.16224	16:81525204:A:C	28
MCV	665	UKBB	0.67534	16:87886545:C:T	3
MCV	666	UKBB	0.99908	16:88515192:G:A	1
MCV	667	UKBB	0.1397	16:88566411:G:C	30
MCV	668	BBJ, UKBB	0.71993	16:88853729:C:T	14
MCV	669	UKBB	0.64636	16:89040329:C:T	5
MCV	670	UKBB	0.65559	16:89043454:T:C	3
MCV	671	UKBB	0.89087	16:89105007:G:A	3
MCV	672	UKBB	1	16:89094897:C:T	1
MCV	673	BBJ	0.039809	16:89221287:G:C	47
MCV	674	UKBB	0.37015	16:89818089:A:G	9
MCV	675	UKBB	0.043712	17:1283673:G:A	27
MCV	676	UKBB	1	17:1782952:A:G	1
MCV	677	UKBB	1	17:7571752:T:G	1
MCV	678	UKBB	0.99983	17:16852187:A:G	1
MCV	679	UKBB	0.048494	17:17193215:C:T	54
MCV	680	UKBB	0.036923	17:19838927:AT:A	62
MCV	681	UKBB	0.49545	17:19937918:CTTT:C	6
MCV	682	UKBB	0.36227	17:21165215:C:T	6
MCV	683	BBJ	0.091795	17:27169737:T:TGCCGCCC	87
MCV	684	UKBB	0.15081	17:27179518:A:G	68
MCV	685	UKBB	0.2737	17:28001416:G:A	4
MCV	686	BBJ	0.019682	17:29099266:G:C	474
MCV	687	UKBB	0.99995	17:29262773:T:C	1
MCV	688	UKBB	0.17552	17:37740161:T:C	87
MCV	689	UKBB	0.25801	17:38253228:T:C	9
MCV	690	UKBB	0.032492	17:40030778:A:G	59
MCV	691	UKBB	0.25425	17:40299170:G:A	9
MCV	692	BBJ	0.99456	17:42328621:G:A	1
MCV	693	BBJ	0.066973	17:44184828:G:T	33
MCV	694	UKBB	0.3173	17:44289832:A:G	5
MCV	695	UKBB	0.8692	17:45811354:C:G	2
MCV	696	BBJ	0.034894	17:45594131:C:G	132
MCV	697	UKBB	0.99672	17:47564342:C:A	1
MCV	698	UKBB	0.57893	17:47668598:CCT:C	2
MCV	699	BBJ	0.99998	17:47866532:G:A	1
MCV	700	UKBB	0.99996	17:48014075:T:C	1
MCV	701	UKBB	0.13333	17:53232871:AC:A	44
MCV	702	UKBB	0.020111	17:57114918:CAAAAAAAAAAAAAAAAAAAA:C	160
MCV	703	UKBB	0.26586	17:57504920:G:A	7
MCV	704	UKBB	0.18428	17:60091881:T:C	23
MCV	705	UKBB	0.19793	17:66285393:G:C	8
MCV	706	UKBB	1	17:67081278:A:G	1
MCV	707	UKBB	0.078069	17:71182643:G:A	45
MCV	708	UKBB	0.12646	17:74460684:A:G	23
MCV	709	UKBB	0.61926	17:74403995:C:T	3
MCV	710	BBJ	0.59765	17:76121318:G:A	2
MCV	711	BBJ, UKBB	0.99023	17:76124810:A:AG	3
MCV	712	UKBB	0.93706	17:76127431:G:C	2
MCV	713	UKBB	0.99996	17:76134467:C:T	1
MCV	714	UKBB	0.99927	17:76183233:C:T	1
MCV	715	UKBB	0.5275	17:80478877:G:A	3
MCV	716	UKBB	0.73584	18:658423:A:G	9
MCV	717	UKBB	0.20678	18:23671187:G:A	8
MCV	718	UKBB	0.24697	18:42008280:TCATATGC:T	40
MCV	719	BBJ	0.2876	18:43303932:G:C	10
MCV	720	BBJ, UKBB	0.092494	18:43833278:G:A	115
MCV	721	UKBB	0.39143	18:43857547:A:G	3
MCV	722	UKBB	0.15977	18:46452327:A:G	8
MCV	723	UKBB	0.10729	18:51776316:T:A	21
MCV	724	BBJ	0.53358	18:55238820:A:G	27
MCV	725	UKBB	0.99869	18:57328396:G:A	1
MCV	726	UKBB	1	18:60920854:C:T	1
MCV	727	UKBB	0.92886	18:67687966:C:A	2
MCV	728	UKBB	0.99805	18:67755229:C:T	1
MCV	729	UKBB	0.99967	18:67847005:G:C	1
MCV	730	UKBB	0.98996	18:67856078:G:A	1
MCV	731	UKBB	0.49201	19:1056492:G:C	6
MCV	732	BBJ	0.2425	19:1183009:A:G	10
MCV	733	UKBB	0.52917	19:1253642:C:T	4
MCV	734	UKBB	0.51913	19:1263299:A:C	2
MCV	735	UKBB	0.9997	19:1791532:G:A	1
MCV	736	UKBB	1	19:1992518:C:A	1
MCV	737	UKBB	0.32733	19:4070990:G:A	11
MCV	738	UKBB	0.62697	19:4080244:A:G	4
MCV	739	UKBB	0.91464	19:4366219:A:G	3
MCV	740	BBJ	0.066031	19:4374850:C:T	25
MCV	741	BBJ, UKBB	1	19:4502201:T:C	2
MCV	742	UKBB	0.20892	19:4968620:T:C	13
MCV	743	UKBB	0.15778	19:5684775:G:A	15
MCV	744	UKBB	0.18696	19:8452681:C:A	8
MCV	745	UKBB	1	19:10677543:GGAGT:G	1
MCV	746	BBJ	0.68071	19:10679925:C:T	2
MCV	747	BBJ	0.37832	19:11490064:C:G	4
MCV	748	UKBB	0.99991	19:12981253:C:G	1
MCV	749	BBJ	0.29892	19:12982233:C:A	6
MCV	750	BBJ, UKBB	0.41123	19:12999458:C:T	28
MCV	751	UKBB	0.98401	19:13010520:A:G	1
MCV	752	UKBB	0.99874	19:14529082:C:T	1
MCV	753	UKBB	0.47931	19:15452852:T:A	4
MCV	754	BBJ, UKBB	0.10366	19:16241886:G:A	81
MCV	755	BBJ, UKBB	1	19:17252041:G:A	9
MCV	756	UKBB	0.14199	19:17248866:C:T	8
MCV	757	UKBB	0.33925	19:18413061:G:A	6
MCV	758	UKBB	0.36472	19:18636180:A:G	4
MCV	759	UKBB	0.21058	19:21760889:ATT:A	53
MCV	760	UKBB	0.48219	19:33072069:G:A	3
MCV	761	UKBB	0.5969	19:33081333:A:G	6
MCV	762	BBJ	0.75504	19:33754396:G:A	4
MCV	763	UKBB	0.21903	19:33751639:C:T	6
MCV	764	UKBB	0.61674	19:33746401:G:A	5
MCV	765	BBJ	0.99869	19:33751849:C:CG	1
MCV	766	BBJ, UKBB	1	19:33754548:C:T	2
MCV	767	UKBB	0.59015	19:33790556:G:A	3
MCV	768	BBJ	0.32371	19:33798034:T:C	4
MCV	769	UKBB	0.034991	19:34849728:T:TTTGGGAGGCCAAG	65
MCV	770	UKBB	0.087753	19:35767933:G:A	19
MCV	771	UKBB	0.1175	19:41765229:T:C	12
MCV	772	BBJ	0.1926	19:44242697:CTAAGA:C	48
MCV	773	UKBB	0.94937	19:44278781:G:A	2
MCV	774	UKBB	0.063529	19:46368222:G:T	29
MCV	775	UKBB	0.1155	19:46385438:A:C	21
MCV	776	UKBB	0.45484	19:49378245:T:C	4
MCV	777	BBJ	0.71257	19:49979789:C:T	2
MCV	778	UKBB	0.93574	19:50161091:A:G	2
MCV	779	UKBB	0.5842	20:3747759:T:G	2
MCV	780	UKBB	0.46723	20:3778042:T:A	3
MCV	781	UKBB	0.9003	20:4157072:C:G	3
MCV	782	UKBB	0.61614	20:4985342:A:T	2
MCV	783	UKBB	0.80462	20:8607426:T:G	5
MCV	784	UKBB	0.075973	20:21368007:AAAGT:A	24
MCV	785	UKBB	0.12984	20:25082683:C:T	16
MCV	786	UKBB	0.11833	20:30433910:CAGACACACAG:C	66
MCV	787	UKBB	0.99717	20:31125583:CT:C	1
MCV	788	UKBB	0.96363	20:31212180:G:A	1
MCV	789	BBJ	0.97361	20:33828825:G:A	1
MCV	790	UKBB	0.99959	20:35675512:G:A	1
MCV	791	UKBB	0.90219	20:38552107:A:T	2
MCV	792	UKBB	0.39058	20:42331846:C:T	5
MCV	793	UKBB	0.84416	20:42291848:G:C	2
MCV	794	UKBB	0.33274	20:42657273:TACAG:T	10
MCV	795	BBJ	0.051664	20:44450363:A:G	41
MCV	796	BBJ	0.99728	20:44507112:G:A	1
MCV	797	UKBB	0.072564	20:44560820:C:T	21
MCV	798	UKBB	0.562	20:47411456:C:T	24
MCV	799	UKBB	0.9427	20:49087012:G:A	2
MCV	800	UKBB	0.28253	20:52175811:T:C	5
MCV	801	UKBB	0.99976	20:52230030:TAGATAGCG:T	1
MCV	802	UKBB	0.541	20:54957563:G:C	5
MCV	803	BBJ, UKBB	0.99843	20:55990405:T:C	3
MCV	804	UKBB	0.95303	20:62321128:G:A	1
MCV	805	UKBB	0.76899	20:62380527:C:T	2
MCV	806	UKBB	0.54243	20:62447327:A:G	5
MCV	807	UKBB	0.53885	20:62711459:C:T	4
MCV	808	BBJ, UKBB	0.27107	21:35126297:G:A	17
MCV	809	UKBB	0.25211	21:36344353:C:T	14
MCV	810	UKBB	0.104	21:36392356:T:C	15
MCV	811	UKBB	0.27841	21:39852551:A:T	6
MCV	812	UKBB	0.97346	21:39858902:A:G	1
MCV	813	UKBB	0.58359	21:40464713:TA:T	18
MCV	814	UKBB	0.17929	21:45082365:G:A	155
MCV	815	UKBB	0.72397	21:46269526:G:A	2
MCV	816	BBJ, UKBB	0.078565	22:21977047:C:T	122
MCV	817	UKBB	0.25045	22:24613952:G:A	8
MCV	818	UKBB	0.93541	22:28181399:C:T	2
MCV	819	UKBB	0.074459	22:29286180:C:T	27
MCV	820	UKBB	0.017099	22:30543407:GA:G	132
MCV	821	UKBB	0.47404	22:30426327:TATAAG:T	6
MCV	822	UKBB	0.3393	22:32871442:C:A	5
MCV	823	BBJ, UKBB	0.16846	22:32886477:G:T	62
MCV	824	BBJ	0.04213	22:36784449:G:A	117
MCV	825	UKBB	0.52512	22:36758547:A:G	3
MCV	826	UKBB	0.84954	22:37471290:G:A	2
MCV	827	BBJ, UKBB	1	22:37462936:A:G	2
MCV	828	UKBB	1	22:37469593:C:T	1
MCV	829	UKBB	1	22:37471208:G:A	1
MCV	830	UKBB	0.081463	22:37490691:A:G	21
MCV	831	UKBB	0.52448	22:37509844:T:C	2
MCV	832	UKBB	0.024152	22:39048881:CAA:C	128
MCV	833	BBJ	0.020153	22:39095698:C:G	93
MCV	834	BBJ	0.10344	22:43135279:G:A	29
MCV	835	UKBB	0.23581	22:43141020:G:A	6
MCV	836	BBJ	0.034246	22:44332653:C:G	47
MCV	837	UKBB	0.48498	22:50949811:T:C	3
MCV	838	BBJ, UKBB	1	22:50971266:T:C	6
MCV	839	UKBB	0.38509	22:50963540:G:C	3
MCV	840	UKBB	0.33164	22:50993225:T:C	6
MCV	841	UKBB	0.98519	X:48326779:C:T	1
MCV	842	UKBB	0.6783	X:55039960:G:A	2
MCV	843	UKBB	0.99729	X:55041605:G:A	1
MCV	844	UKBB	1	X:55044188:C:G	1
MCV	845	UKBB	0.68617	X:55047741:G:A	2
MCV	846	BBJ, UKBB	0.10616	X:55056326:A:G	55
MCV	847	UKBB	0.036683	X:57117822:A:C	140
MCV	848	UKBB	0.54421	X:57731369:G:A	7
MCV	849	UKBB	0.98501	X:61771176:A:G	1
MCV	850	UKBB	0.50838	X:62279354:T:C	4
MCV	851	UKBB	0.046646	X:65253769:T:C	36
MCV	852	UKBB	0.49379	X:67043186:G:C	5
MCV	853	UKBB	0.15745	X:68379039:G:T	10
MCV	854	UKBB	0.19177	X:74375472:G:A	10
MCV	855	UKBB	0.036989	X:74146249:T:G	166
MCV	856	UKBB	0.15075	X:123216867:G:A	26
MI	1	BBJ	0.30927	1:56232869:A:G	7
MI	2	FG	0.98876	1:55505647:G:T	1
MI	3	BBJ	0.99869	1:55509585:C:T	1
MI	4	FG	0.091221	1:56972353:G:A	27
MI	5	UKBB	0.17646	1:109818158:C:CT	10
MI	6	BBJ, UKBB	0.15383	1:222822999:A:G	44
MI	7	BBJ	0.83194	2:19942473:G:A	4
MI	8	BBJ	0.92527	2:21242731:G:A	2
MI	9	BBJ, FG	0.077264	2:85742297:A:G	77
MI	10	BBJ	0.093366	2:164889134:G:A	22
MI	11	UKBB	0.031908	2:203829582:T:TTA	277
MI	12	BBJ	0.084096	4:57781754:A:G	17
MI	13	FG	0.46176	4:148031396:G:A	5
MI	14	BBJ	0.11517	4:148276043:T:C	12
MI	15	BBJ, FG	0.17164	4:148414651:T:C	41
MI	16	FG	0.099566	4:148516334:G:C	13
MI	17	BBJ	0.048338	5:4024922:T:A	66
MI	18	BBJ, FG, UKBB	1	6:12903957:A:G	3
MI	19	BBJ	0.96817	6:39146230:T:C	1
MI	20	BBJ	0.48176	6:74415868:A:C	3
MI	21	BBJ, FG	0.90399	6:134214525:C:G	4
MI	22	FG	0.57939	6:161177756:C:T	6
MI	23	FG, UKBB	0.96794	6:161013013:T:C	12
MI	24	BBJ	0.68864	6:161001428:T:C	3
MI	25	UKBB	0.82354	6:160830550:C:G	2
MI	26	FG, UKBB	0.44263	6:161010118:A:G	7
MI	27	FG	0.97694	7:150690176:C:T	1
MI	28	BBJ	0.11637	9:22115078:G:T	18
MI	29	FG	0.30376	9:22099568:C:A	7
MI	30	UKBB	0.74913	9:22093299:A:T	12
MI	31	BBJ	0.50796	9:22098619:A:G	4
MI	32	BBJ	0.071445	9:124412948:T:G	18
MI	33	BBJ	0.032698	9:136141870:C:T	55
MI	34	UKBB	0.288	9:139245649:T:C	21
MI	35	BBJ	0.14075	10:44480694:C:T	8
MI	36	BBJ	0.53847	10:91002845:C:T	8
MI	37	BBJ	0.26057	10:104652323:C:T	81
MI	38	BBJ	0.3177	11:8833359:C:T	13
MI	39	BBJ	0.11493	11:103700906:T:G	42
MI	40	UKBB	0.26784	11:103669291:T:TTATTGAA	7
MI	41	BBJ	0.54706	11:110237538:G:T	20
MI	42	BBJ	0.059355	12:90070819:CAAAG:C	28
MI	43	BBJ	0.060168	12:95494760:A:C	48
MI	44	UKBB	0.24065	12:111907431:A:AC	8
MI	45	BBJ	0.64955	12:112241766:G:A	3
MI	46	FG	0.96622	12:127905253:G:C	1
MI	47	BBJ	0.77941	13:28978923:G:A	2
MI	48	BBJ	0.65649	13:110915187:G:A	14
MI	49	BBJ	0.83461	13:110954510:T:C	2
MI	50	BBJ, FG	1	13:111049623:T:C	3
MI	51	BBJ	0.14838	13:111062716:A:G	24
MI	52	FG	0.26576	14:100202618:G:A	7
MI	53	BBJ	0.58185	14:100114078:G:A	2
MI	54	FG	0.3025	15:79025683:G:C	61
MI	55	FG	0.26539	15:89444933:C:CTGT	6
MI	56	BBJ	0.2786	15:89562814:C:G	38
MI	57	UKBB	0.091534	15:91412849:C:CCAAAGGCA	24
MI	58	BBJ	0.14883	15:91431807:G:GGGGCTGTTTT	17
MI	59	BBJ	0.049539	17:62402726:C:T	26
MI	60	UKBB	0.063134	19:11196651:AT:A	46
MI	61	BBJ	0.44413	19:11243207:C:CA	4
MI	62	BBJ	0.090357	19:41869468:G:C	19
MI	63	UKBB	0.34414	19:45424351:A:T	12
MI	64	BBJ, FG	0.9999	19:45412079:C:T	4
MI	65	FG, UKBB	0.91931	21:35593827:G:A	7
MS	1	FG	0.97531	3:33988087:C:T	1
Malignant_Neoplasms	1	UKBB	0.089455	1:17732965:G:GCCT	38
Malignant_Neoplasms	2	BBJ	0.80794	1:155184975:A:G	2
Malignant_Neoplasms	3	FG	0.86807	1:242034263:A:G	2
Malignant_Neoplasms	4	UKBB	0.97708	2:11640918:C:T	1
Malignant_Neoplasms	5	FG, UKBB	0.092515	2:202153225:C:A	28
Malignant_Neoplasms	6	FG	0.061373	3:71670612:A:G	26
Malignant_Neoplasms	7	BBJ	0.083013	3:169522390:GAT:G	18
Malignant_Neoplasms	8	UKBB	0.99678	5:1287194:G:A	1
Malignant_Neoplasms	9	BBJ	0.039843	5:40701169:A:ATCCACG	39
Malignant_Neoplasms	10	FG	0.99949	5:169015479:G:A	1
Malignant_Neoplasms	11	UKBB	0.95664	6:425573:C:T	1
Malignant_Neoplasms	12	UKBB	0.99971	6:453415:G:A	1
Malignant_Neoplasms	13	FG	0.1742	6:20894435:A:AT	17
Malignant_Neoplasms	14	BBJ	0.32539	7:124347349:T:C	10
Malignant_Neoplasms	15	FG	0.1891	8:36280582:G:C	6
Malignant_Neoplasms	16	FG	0.04371	8:77483430:G:A	29
Malignant_Neoplasms	17	FG	0.10901	8:101007669:A:G	22
Malignant_Neoplasms	18	BBJ	0.94492	8:128104055:G:T	2
Malignant_Neoplasms	19	FG	0.8938	8:128285408:GATAA:G	3
Malignant_Neoplasms	20	BBJ	0.19313	8:128409511:G:A	19
Malignant_Neoplasms	21	BBJ	0.16584	8:128532137:T:C	24
Malignant_Neoplasms	22	BBJ	0.028556	8:143764101:C:G	39
Malignant_Neoplasms	23	FG	0.20783	9:22048414:G:A	7
Malignant_Neoplasms	24	BBJ	0.99244	10:55617177:T:C	1
Malignant_Neoplasms	25	BBJ	0.48301	10:56396781:G:A	12
Malignant_Neoplasms	26	UKBB	0.58423	10:105680611:T:TAA	6
Malignant_Neoplasms	27	UKBB	0.16652	10:123095012:C:T	10
Malignant_Neoplasms	28	FG	0.36853	10:123340664:G:A	18
Malignant_Neoplasms	29	UKBB	0.10328	10:123348209:T:TGGAGGATCACTTGAG	20
Malignant_Neoplasms	30	BBJ	0.13566	11:211447:G:A	18
Malignant_Neoplasms	31	UKBB	0.086879	11:89028043:T:G	22
Malignant_Neoplasms	32	FG	0.35769	11:108149207:T:G	4
Malignant_Neoplasms	33	FG	0.95512	15:28228553:C:T	1
Malignant_Neoplasms	34	FG	0.36661	16:23647725:A:G	4
Malignant_Neoplasms	35	UKBB	0.52802	16:52599188:C:T	8
Malignant_Neoplasms	36	UKBB	0.33772	16:89871376:G:A	5
Malignant_Neoplasms	37	FG, UKBB	0.82106	16:90026512:T:C	14
Malignant_Neoplasms	38	FG	0.2912	17:7389314:G:C	6
Malignant_Neoplasms	39	UKBB	0.99997	17:7571752:T:G	1
Malignant_Neoplasms	40	BBJ	0.25292	17:36103565:G:A	13
Malignant_Neoplasms	41	FG	0.37114	17:45829425:T:C	9
Malignant_Neoplasms	42	FG	0.93188	17:46805705:C:T	2
Malignant_Neoplasms	43	UKBB	0.90429	20:2220310:A:T	4
Malignant_Neoplasms	44	UKBB	0.32403	20:32819221:TG:T, 20:32819223:AGC:A	5
Malignant_Neoplasms	45	FG	0.096242	20:62214124:G:A	14
Malignant_Neoplasms	46	FG	0.27896	22:29008888:C:T	7
Malignant_Neoplasms	47	UKBB	0.99966	22:28761148:C:T	1
Malignant_Neoplasms	48	FG	0.64254	22:29416402:C:T	3
Malignant_Neoplasms	49	FG	0.86967	22:29577800:C:T	2
Migraine	1	UKBB	0.26227	1:3075597:A:G	13
Migraine	2	FG, UKBB	0.51609	1:115677183:T:C	21
Migraine	3	FG	0.2681	1:115818779:G:T	19
Migraine	4	UKBB	0.078869	1:156468243:T:A	22
Migraine	5	FG, UKBB	0.37269	2:234814059:C:T	26
Migraine	6	FG, UKBB	1	6:12903957:A:G	2
Migraine	7	FG, UKBB	0.2447	6:97061159:C:T	80
Migraine	8	UKBB	0.12945	6:121781659:G:A	44
Migraine	9	UKBB	0.040637	7:40472936:C:CT	37
Migraine	10	UKBB	0.2062	9:119241635:T:C	6
Migraine	11	FG	0.51574	10:96012950:G:T	7
Migraine	12	UKBB	0.12925	11:3249984:C:T	9
Migraine	13	FG	0.28063	11:10674044:C:G	8
Migraine	14	FG, UKBB	0.98932	12:57527283:T:C	3
Miserableness	1	UKBB	0.022693	1:174770894:G:A	336
Miserableness	2	UKBB	0.058594	2:24196509:C:CT	254
Miserableness	3	UKBB	0.048768	2:58211509:A:G	160
Miserableness	4	UKBB	0.17006	2:148555489:G:A	76
Miserableness	5	UKBB	0.049633	3:49213637:C:T	141
Miserableness	6	UKBB	0.019322	3:50041313:C:T	219
Miserableness	7	UKBB	0.062012	3:116969737:G:A	26
Miserableness	8	UKBB	0.14245	4:123122856:A:G	14
Miserableness	9	UKBB	0.057786	5:28391520:A:T	55
Miserableness	10	UKBB	0.064201	7:2079744:G:C	68
Miserableness	11	UKBB	0.038762	7:12277442:T:C	102
Miserableness	12	UKBB	0.26723	7:117495667:C:A	26
Miserableness	13	UKBB	0.94255	10:74586710:TG:T	2
Miserableness	14	UKBB	0.42912	10:106454672:T:C	4
Miserableness	15	UKBB	0.01629	11:112867886:AAAG:A	122
Miserableness	16	UKBB	0.12239	11:113386347:T:G	17
Miserableness	17	UKBB	0.048298	15:78006842:T:C	44
Miserableness	18	UKBB	0.92132	17:2555592:C:T	2
Miserableness	19	UKBB	0.03266	17:16148844:C:T	62
Miserableness	20	UKBB	0.0071876	17:44291734:T:A	2862
Miserableness	21	UKBB	0.069091	18:35160143:G:A	48
Mono	1	UKBB	0.066958	1:2976816:T:C	101
Mono	2	UKBB	1	1:9241839:G:A	1
Mono	3	UKBB	0.12214	1:9714544:A:AG	17
Mono	4	UKBB	0.8569	1:10441978:T:C	20
Mono	5	UKBB	0.84737	1:10733081:T:C	3
Mono	6	UKBB	0.10574	1:17811296:G:A	66
Mono	7	UKBB	0.034191	1:26648381:C:T	82
Mono	8	UKBB	0.18119	1:26878979:A:AT	40
Mono	9	UKBB	0.049749	1:27188356:TA:T	56
Mono	10	UKBB	0.43337	1:28215835:A:T	3
Mono	11	UKBB	0.50112	1:31208042:C:T	22
Mono	12	UKBB	0.97225	1:36932047:C:T	1
Mono	13	UKBB	0.75155	1:37943089:C:G	5
Mono	14	UKBB	0.21645	1:41330166:C:T	13
Mono	15	UKBB	0.11554	1:42363275:C:T	10
Mono	16	UKBB	0.45812	1:43408279:C:G	22
Mono	17	UKBB	0.15214	1:46354863:T:A	142
Mono	18	UKBB	0.054367	1:53204705:G:A	161
Mono	19	UKBB	0.11452	1:54563156:A:G	20
Mono	20	UKBB	0.36036	1:54674389:T:C	5
Mono	21	UKBB	0.064763	1:54884867:T:TTC	28
Mono	22	UKBB	0.039038	1:56584313:A:G	45
Mono	23	UKBB	0.72892	1:62107021:A:G	8
Mono	24	UKBB	0.018956	1:66110292:A:G	85
Mono	25	UKBB	0.26249	1:67480843:TAA:T	50
Mono	26	UKBB	0.040046	1:90039033:G:A	41
Mono	27	UKBB	0.60793	1:92878407:C:T	4
Mono	28	UKBB	0.99924	1:92925654:G:C	1
Mono	29	UKBB	0.028075	1:93014975:C:T	70
Mono	30	UKBB	0.99132	1:92981236:T:G	1
Mono	31	UKBB	0.087219	1:93678968:T:G	96
Mono	32	UKBB	0.34309	1:100991379:C:T	19
Mono	33	UKBB	0.33402	1:101143084:T:A	73
Mono	34	UKBB	0.99988	1:110232983:A:G	1
Mono	35	UKBB	0.22086	1:110370456:A:T	9
Mono	36	UKBB	1	1:110470764:G:A	1
Mono	37	UKBB	0.099737	1:111195302:T:C	15
Mono	38	UKBB	0.19289	1:118168826:C:T	19
Mono	39	UKBB	0.01255	1:150636317:C:T	193
Mono	40	BBJ, UKBB	0.76331	1:150584103:G:T	9
Mono	41	UKBB	0.091613	1:150552330:G:T	19
Mono	42	UKBB	0.039371	1:153342575:C:T	89
Mono	43	UKBB	0.07369	1:154410356:AT:A	19
Mono	44	UKBB	0.69262	1:156146640:G:A	37
Mono	45	UKBB	0.1142	1:156455898:G:A	15
Mono	46	UKBB	0.28196	1:156461550:C:T	8
Mono	47	UKBB	0.083065	1:158586966:A:T	27
Mono	48	UKBB	1	1:159175354:G:A	1
Mono	49	UKBB	1	1:159175494:C:T	1
Mono	50	UKBB	0.99987	1:159175527:G:A	1
Mono	51	UKBB	0.25781	1:159892780:G:A	8
Mono	52	UKBB	0.17613	1:161019040:G:C	9
Mono	53	UKBB	0.28364	1:161600995:C:T	5
Mono	54	UKBB	1	1:161599779:G:C	1
Mono	55	UKBB	0.20394	1:162212765:C:T	6
Mono	56	UKBB	0.22711	1:169571132:C:CA	5
Mono	57	UKBB	0.58501	1:169819892:A:G	49
Mono	58	UKBB	0.49761	1:169664867:A:G	3
Mono	59	UKBB	0.58721	1:180905694:C:T	2
Mono	60	UKBB	0.11573	1:185394729:A:C	11
Mono	61	UKBB	0.23299	1:200104992:A:T	7
Mono	62	UKBB	0.02023	1:203656387:AAAAAGAAAG:A	57
Mono	63	UKBB	0.075224	1:204270709:G:T	31
Mono	64	UKBB	0.092778	1:205199200:A:G	56
Mono	65	UKBB	0.37346	1:205782718:A:G	17
Mono	66	UKBB	0.028884	1:212388612:C:G	54
Mono	67	UKBB	0.10709	1:212620214:A:G	18
Mono	68	UKBB	0.096607	1:221140832:T:C	17
Mono	69	UKBB	0.46282	1:223231657:C:T	5
Mono	70	UKBB	0.43022	1:225952474:C:T	3
Mono	71	UKBB	0.1763	1:234654032:G:T	16
Mono	72	UKBB	0.8324	1:234728942:T:C	2
Mono	73	UKBB	0.79821	1:234908600:A:T	2
Mono	74	UKBB	0.99182	1:235113008:G:A	1
Mono	75	UKBB	0.043815	1:236000924:CA:C	92
Mono	76	UKBB	0.40147	1:236105910:T:C	5
Mono	77	UKBB	0.16119	1:243957150:A:G	53
Mono	78	UKBB	0.1096	1:244487743:A:G	13
Mono	79	UKBB	0.92962	1:249191706:G:A	2
Mono	80	UKBB	0.93605	2:8445160:A:T	2
Mono	81	UKBB	1	2:8563029:T:A	1
Mono	82	UKBB	0.25675	2:12893977:C:T	23
Mono	83	UKBB	0.27777	2:27741237:T:C	5
Mono	84	UKBB	0.26414	2:28570438:A:C	19
Mono	85	UKBB	0.41772	2:31457981:T:C	4
Mono	86	UKBB	1	2:31476771:G:C	1
Mono	87	UKBB	0.69208	2:43352022:GCA:G	15
Mono	88	UKBB	0.55795	2:43611510:A:AC	34
Mono	89	UKBB	0.22089	2:46067440:T:C	9
Mono	90	UKBB	0.33301	2:46194216:T:C	36
Mono	91	UKBB	0.78689	2:54787592:C:G	2
Mono	92	UKBB	0.071184	2:61768239:ATATAT:A	168
Mono	93	UKBB	0.54624	2:64894053:T:TTTG	29
Mono	94	UKBB	0.55947	2:65665273:G:T	3
Mono	95	UKBB	0.75182	2:68743148:A:T	3
Mono	96	UKBB	0.99995	2:69040504:G:A	1
Mono	97	UKBB	0.2402	2:97046999:G:A	35
Mono	98	UKBB	0.083002	2:102125930:G:A	41
Mono	99	UKBB	0.068403	2:111752024:G:GT	33
Mono	100	UKBB	1	2:111752151:T:C	1
Mono	101	BBJ, UKBB	0.18655	2:111790804:G:C	18
Mono	102	UKBB	0.79893	2:111813085:A:C	5
Mono	103	BBJ	0.04549	2:111935478:C:T	55
Mono	104	UKBB	0.99714	2:111876613:G:C	1
Mono	105	UKBB	1	2:111910694:C:T	1
Mono	106	BBJ	0.029724	2:136743310:G:T	73
Mono	107	BBJ	0.025114	2:136652072:G:A	75
Mono	108	BBJ, UKBB	0.11723	2:136889208:A:G	105
Mono	109	UKBB	0.99852	2:144162105:A:G	1
Mono	110	UKBB	0.062477	2:148533575:C:T	148
Mono	111	UKBB	0.38231	2:160422288:CAA:C	115
Mono	112	BBJ	0.11357	2:169697962:A:T	50
Mono	113	UKBB	0.31432	2:169721381:A:G	6
Mono	114	BBJ	0.52881	2:182334753:G:T	8
Mono	115	UKBB	0.94484	2:182323766:G:A	2
Mono	116	UKBB	0.076641	2:182375643:GA:G	57
Mono	117	UKBB	0.040001	2:188125880:G:A	192
Mono	118	UKBB	0.43627	2:202123430:C:T	24
Mono	119	UKBB	0.2985	2:216250499:A:AC	22
Mono	120	UKBB	0.1057	2:219187367:T:C	79
Mono	121	UKBB	0.096085	2:220049128:G:T	17
Mono	122	UKBB	0.14189	2:225727663:C:T	17
Mono	123	UKBB	0.26028	2:227291731:C:G	8
Mono	124	UKBB	0.12489	2:228307058:C:T	99
Mono	125	UKBB	0.062479	2:237779996:G:C	22
Mono	126	UKBB	0.38189	2:241571572:G:A	3
Mono	127	UKBB	0.55079	2:241569692:C:T	2
Mono	128	UKBB	0.4585	3:12266804:A:G	6
Mono	129	UKBB	0.049924	3:17030509:TTCTC:T	49
Mono	130	UKBB	0.35974	3:24334511:T:TTTTG	9
Mono	131	UKBB	0.099583	3:37894621:G:T	31
Mono	132	UKBB	0.40969	3:39270187:A:AT	5
Mono	133	UKBB	1	3:39307162:G:A	1
Mono	134	BBJ, UKBB	0.16689	3:42909050:T:C	28
Mono	135	UKBB	1	3:42906116:T:C	1
Mono	136	BBJ, UKBB	0.16219	3:46368898:A:ATGAT	443
Mono	137	UKBB	0.033959	3:46352384:T:C	43
Mono	138	UKBB	0.64099	3:46432375:A:G	2
Mono	139	UKBB	1	3:46354444:C:T	1
Mono	140	UKBB	0.53593	3:46354619:A:G	2
Mono	141	UKBB	1	3:46354839:T:C	1
Mono	142	BBJ, UKBB	0.096036	3:46398291:C:T	22
Mono	143	UKBB	0.69224	3:47087837:T:A	4
Mono	144	UKBB	0.99997	3:71771215:T:TG	1
Mono	145	BBJ	0.13495	3:72396329:G:A	15
Mono	146	UKBB	0.99956	3:72397279:A:G	1
Mono	147	UKBB	0.1041	3:73044493:T:C	77
Mono	148	UKBB	0.30418	3:98429219:G:C	8
Mono	149	UKBB	0.11183	3:119567101:C:A	55
Mono	150	UKBB	0.27406	3:123105643:C:T	4
Mono	151	UKBB	0.010733	3:127886957:G:A	228
Mono	152	UKBB	0.090517	3:128230372:G:T	50
Mono	153	UKBB	0.9995	3:128298019:AAT:A	1
Mono	154	BBJ	0.11053	3:128322147:A:T	18
Mono	155	UKBB	0.73391	3:128305302:A:G	2
Mono	156	UKBB	0.26472	3:128311781:T:C	4
Mono	157	UKBB	0.99887	3:128322617:G:A	1
Mono	158	UKBB	0.3702	3:128323904:C:T	3
Mono	159	UKBB	1	3:128349376:T:G	1
Mono	160	UKBB	0.31401	3:128589431:G:A	8
Mono	161	UKBB	0.8714	3:128381270:G:A	2
Mono	162	UKBB	0.40243	3:141112859:CTT:C	39
Mono	163	UKBB	0.29507	3:141314133:A:T	19
Mono	164	UKBB	0.99998	3:141206800:C:T	1
Mono	165	UKBB	0.024011	3:142772377:A:AT	124
Mono	166	UKBB	0.73163	3:168864643:A:C	20
Mono	167	UKBB	0.7115	3:172234017:G:A	3
Mono	168	UKBB	0.9924	3:172276979:T:C	1
Mono	169	UKBB	0.31152	3:185547917:C:T	7
Mono	170	UKBB	0.12389	3:187438522:C:T	29
Mono	171	UKBB	0.096295	3:188133336:C:T	29
Mono	172	UKBB	0.44739	3:196489422:C:T	5
Mono	173	BBJ	0.19543	4:7044380:C:T	7
Mono	174	UKBB	0.99792	4:7045070:T:TGCGGCG	1
Mono	175	UKBB	0.16121	4:36340133:T:C	9
Mono	176	UKBB	0.13452	4:39033511:T:A	14
Mono	177	BBJ, UKBB	0.99845	4:40428010:T:C	2
Mono	178	UKBB	0.14228	4:55539264:C:T	33
Mono	179	UKBB	0.10216	4:57767327:T:A	29
Mono	180	BBJ, UKBB	0.056464	4:83570300:T:C	102
Mono	181	UKBB	0.43615	4:84159219:T:G	5
Mono	182	UKBB	0.2997	4:101117014:T:C	10
Mono	183	UKBB	0.13762	4:103418957:T:C	39
Mono	184	UKBB	0.99613	4:105864529:ACT:A	1
Mono	185	UKBB	0.49983	4:105969701:C:T	2
Mono	186	UKBB	0.063779	4:110887989:G:A	59
Mono	187	BBJ	0.080446	4:110956332:A:G	58
Mono	188	UKBB	0.07112	4:145053198:C:T	44
Mono	189	UKBB	0.074157	4:146084427:A:C	33
Mono	190	UKBB	0.4262	4:154387597:G:C	15
Mono	191	UKBB	0.90669	5:35476470:G:T	2
Mono	192	UKBB	0.38793	5:46353976:A:G	5
Mono	193	UKBB	0.057515	5:49742994:C:A	76
Mono	194	UKBB	0.015128	5:54890359:C:T	410
Mono	195	UKBB	0.60995	5:55453942:A:T	2
Mono	196	UKBB	0.11693	5:57315635:G:A	155
Mono	197	UKBB	0.10895	5:57532962:G:A	33
Mono	198	UKBB	0.038093	5:71741094:T:G	35
Mono	199	UKBB	0.17202	5:71765229:A:T	26
Mono	200	UKBB	0.025305	5:76731495:A:C	210
Mono	201	UKBB	0.32979	5:78201833:C:G	9
Mono	202	UKBB	0.090916	5:88193159:G:A	30
Mono	203	UKBB	0.11579	5:110987354:G:A	27
Mono	204	UKBB	0.086871	5:123894788:G:T	24
Mono	205	UKBB	0.20306	5:131705458:C:G	12
Mono	206	UKBB	0.51312	5:140989848:A:G	8
Mono	207	UKBB	0.37635	5:149435759:G:A	9
Mono	208	UKBB	0.39577	5:149459381:T:C	8
Mono	209	UKBB	0.90648	5:149484763:C:T	2
Mono	210	UKBB	1	5:149483427:G:C	1
Mono	211	UKBB	0.6917	5:149501803:C:T	2
Mono	212	UKBB	0.49047	5:150567017:A:G	2
Mono	213	UKBB	0.078826	5:161401601:C:CT	42
Mono	214	UKBB	0.35705	5:173205318:G:A	4
Mono	215	UKBB	0.4671	5:179242418:A:G	11
Mono	216	UKBB	0.29238	6:6708847:A:T	8
Mono	217	UKBB	0.203	6:6923834:T:C	9
Mono	218	UKBB	0.94928	6:7146107:A:G	2
Mono	219	UKBB	0.57337	6:7140831:G:A	3
Mono	220	UKBB	0.54775	6:7156759:C:T	2
Mono	221	UKBB	0.99995	6:7202278:T:C	1
Mono	222	BBJ	0.14631	6:7228046:T:C	11
Mono	223	UKBB	0.23031	6:10535591:A:C	8
Mono	224	UKBB	0.2399	6:12025822:C:T	6
Mono	225	UKBB	0.15312	6:16710750:A:C	11
Mono	226	UKBB	0.080913	6:21166705:A:G	31
Mono	227	UKBB	0.14528	6:21383416:A:G	30
Mono	228	UKBB	0.1241	6:22079485:G:A	23
Mono	229	UKBB	0.36825	6:22343592:G:A	3
Mono	230	UKBB	0.77912	6:41165840:T:C	5
Mono	231	UKBB	0.99994	6:41978609:ATCT:A	1
Mono	232	UKBB	0.99033	6:44232074:A:G	1
Mono	233	UKBB	0.50666	6:44591721:G:A	2
Mono	234	UKBB	0.068926	6:45562226:C:CAA	45
Mono	235	UKBB	0.44025	6:46893355:G:A	7
Mono	236	UKBB	0.25385	6:53443926:A:G	21
Mono	237	UKBB	0.96993	6:82463477:CTT:C	1
Mono	238	UKBB	0.99084	6:82476412:C:T	1
Mono	239	UKBB	0.15049	6:107441753:A:G	14
Mono	240	UKBB	0.072639	6:114094844:CTTAA:C	33
Mono	241	UKBB	0.20189	6:122808096:AACT:A	36
Mono	242	UKBB	0.065033	6:135042768:T:A	18
Mono	243	UKBB	0.24444	6:135414850:G:A	10
Mono	244	BBJ, UKBB	0.24733	6:135419037:AC:A	22
Mono	245	UKBB	0.99053	6:135461136:G:A	1
Mono	246	UKBB	0.34634	6:135512779:A:G	13
Mono	247	UKBB	0.30243	6:135522348:AT:A	13
Mono	248	UKBB	0.35807	6:135715375:C:T	11
Mono	249	UKBB	1	6:144385777:C:T	1
Mono	250	UKBB	0.53895	6:151686905:C:T	2
Mono	251	UKBB	0.56022	6:153043035:G:A	5
Mono	252	UKBB	1	6:156938699:C:T	1
Mono	253	UKBB	0.11297	6:160856843:C:T	46
Mono	254	UKBB	0.95938	6:170586082:G:A	1
Mono	255	UKBB	0.66341	6:170592293:C:G	2
Mono	256	UKBB	0.97358	7:955455:C:T	1
Mono	257	UKBB	0.14171	7:2757867:A:C	42
Mono	258	BBJ, UKBB	0.9997	7:6502367:T:C	7
Mono	259	UKBB	0.24391	7:7852842:T:TTTG	13
Mono	260	UKBB	0.39347	7:17145526:G:A	5
Mono	261	UKBB	0.38509	7:25935162:C:T	10
Mono	262	UKBB	0.36081	7:27198086:C:T	4
Mono	263	UKBB	1	7:28724491:C:T	1
Mono	264	UKBB	0.26643	7:44784697:C:T	6
Mono	265	UKBB	0.027409	7:44814616:A:G	67
Mono	266	UKBB	0.31039	7:50271829:A:G, 7:50271831:A:G	6
Mono	267	UKBB	0.39118	7:50284557:G:A	3
Mono	268	BBJ	0.29905	7:50313352:G:A	20
Mono	269	UKBB	0.2076	7:50305863:T:G	7
Mono	270	UKBB	1	7:50346798:T:G	1
Mono	271	UKBB	0.52628	7:50357966:G:C	3
Mono	272	UKBB	1	7:50370254:C:T	1
Mono	273	UKBB	1	7:50435617:A:T	1
Mono	274	UKBB	0.071933	7:50442372:A:G	33
Mono	275	UKBB	0.19174	7:50470156:G:C	8
Mono	276	UKBB	0.05684	7:73042614:A:G	94
Mono	277	UKBB	0.28721	7:73513062:TA:T	12
Mono	278	BBJ, UKBB	1	7:92408370:C:T	2
Mono	279	BBJ, UKBB	0.99718	7:92506072:A:C	3
Mono	280	UKBB	0.01667	7:98022390:C:T	192
Mono	281	UKBB	0.044193	7:98971104:G:GC	49
Mono	282	UKBB	0.5774	7:99939050:C:T	76
Mono	283	UKBB	0.070286	7:106350182:C:A	50
Mono	284	UKBB	0.99997	7:112085400:T:C	1
Mono	285	UKBB	0.23862	7:129583366:GTGAGT:G	20
Mono	286	UKBB	0.3135	7:130742066:A:G	96
Mono	287	UKBB	0.11355	7:134388083:T:C	11
Mono	288	UKBB	0.068154	7:134856537:T:TGTGGAGCCCC	225
Mono	289	UKBB	0.41346	7:137887176:T:C	8
Mono	290	UKBB	0.78743	7:137881690:T:C	3
Mono	291	UKBB	0.030374	7:138705803:G:A	86
Mono	292	UKBB	0.99605	7:143081942:G:C	1
Mono	293	UKBB	0.48406	7:151057396:AC:A	4
Mono	294	UKBB	0.054888	8:6697071:G:T	50
Mono	295	UKBB	0.15842	8:6793132:CAG:C	15
Mono	296	UKBB	0.16399	8:6856441:G:T	27
Mono	297	UKBB	0.99709	8:6860799:A:G	1
Mono	298	UKBB	1	8:6880925:A:G	1
Mono	299	UKBB	0.081087	8:6909825:C:T	35
Mono	300	UKBB	0.34667	8:21764007:C:T	6
Mono	301	UKBB	0.47505	8:23089429:G:A	15
Mono	302	UKBB	0.30814	8:27226790:A:C	7
Mono	303	UKBB	0.64345	8:30982654:C:A	6
Mono	304	UKBB	0.12192	8:40051506:C:G	27
Mono	305	UKBB	0.58533	8:41630447:G:A	2
Mono	306	UKBB	0.036299	8:43542828:C:T	205
Mono	307	UKBB	0.47964	8:43412321:A:G	8
Mono	308	UKBB	0.02695	8:47063263:C:T	156
Mono	309	UKBB	0.14212	8:47898535:A:G	16
Mono	310	UKBB	0.58639	8:48641192:G:A	3
Mono	311	UKBB	1	8:48651633:A:G	1
Mono	312	UKBB	0.57763	8:56800997:C:T	2
Mono	313	UKBB	0.03841	8:59508076:A:G	99
Mono	314	UKBB	0.032653	8:61475573:T:TA	148
Mono	315	UKBB	0.34614	8:68811043:T:A	8
Mono	316	UKBB	0.11953	8:79012343:A:G	41
Mono	317	UKBB	0.16219	8:82066998:A:T	13
Mono	318	BBJ	0.11406	8:83064530:T:A	15
Mono	319	UKBB	0.44685	8:106581528:A:T	10
Mono	320	UKBB	0.042735	8:108165106:C:T	43
Mono	321	UKBB	0.061137	8:108245553:A:T	32
Mono	322	UKBB	0.066172	8:116556299:A:G	106
Mono	323	UKBB	0.472	8:126356449:T:C	30
Mono	324	UKBB	0.54815	8:126619477:T:A	7
Mono	325	UKBB	0.048237	8:130228105:G:GCTCATTC	71
Mono	326	BBJ	0.050197	8:130648967:C:T	35
Mono	327	BBJ, UKBB	0.55547	8:130604563:G:A	15
Mono	328	UKBB	0.98088	8:130604272:AC:A	1
Mono	329	UKBB	0.99918	8:130641322:C:T	1
Mono	330	UKBB	1	8:130696137:G:C	1
Mono	331	UKBB	0.36984	8:144638734:A:G	15
Mono	332	UKBB	0.82726	9:2622146:ACGGCGGCGG:A	2
Mono	333	UKBB	0.94482	9:4049942:A:G	2
Mono	334	UKBB	0.68826	9:21990457:C:T	2
Mono	335	BBJ	0.19715	9:22167207:G:A	10
Mono	336	UKBB	0.63501	9:22143570:A:T	2
Mono	337	UKBB	0.34578	9:34130435:G:A	3
Mono	338	UKBB	0.068212	9:35112406:A:G	31
Mono	339	UKBB	0.069955	9:91386221:T:C	23
Mono	340	BBJ	0.042984	9:91458792:G:A	26
Mono	341	UKBB	0.1934	9:91463290:C:T	9
Mono	342	UKBB	0.93209	9:91488767:G:C	2
Mono	343	BBJ	0.14627	9:91566754:G:T	88
Mono	344	UKBB	0.36426	9:91564382:G:A	5
Mono	345	UKBB	0.586	9:91613643:C:G	2
Mono	346	UKBB	0.12082	9:93552450:A:G	21
Mono	347	UKBB	0.10616	9:112730774:T:C	62
Mono	348	UKBB	0.096046	9:113756464:T:C	58
Mono	349	UKBB	0.14912	9:113800442:C:T	13
Mono	350	UKBB	0.27092	9:113836820:T:G	5
Mono	351	BBJ, UKBB	0.99995	9:113912553:A:G	3
Mono	352	UKBB	0.13492	9:113912560:T:G	11
Mono	353	UKBB	0.96953	9:113953994:G:A	1
Mono	354	UKBB	0.96322	9:126344982:CTTTTTT:C	1
Mono	355	UKBB	0.52458	9:126997050:A:G	3
Mono	356	UKBB	0.18254	9:127191232:G:A	12
Mono	357	UKBB	0.31615	9:130532772:C:T	8
Mono	358	UKBB	0.96301	9:130607359:G:A	1
Mono	359	UKBB	0.39846	9:130694532:CTTTTT:C	8
Mono	360	BBJ	0.050985	9:130771311:G:A	70
Mono	361	UKBB	0.17198	9:136135552:G:A	14
Mono	362	BBJ, UKBB	0.25944	9:136145993:AAGAAGGGAAATTAATAAATATT:A	55
Mono	363	UKBB	0.088182	9:137240533:CG:C	47
Mono	364	UKBB	0.076999	10:3910816:C:T	27
Mono	365	UKBB	0.043278	10:5885949:CATAT:C	96
Mono	366	UKBB	0.36626	10:8467037:C:T	3
Mono	367	UKBB	0.25587	10:21907423:T:G	49
Mono	368	UKBB	0.23488	10:25217783:G:A	13
Mono	369	UKBB	0.088208	10:30496905:A:G	47
Mono	370	UKBB	0.1812	10:44879711:A:G	7
Mono	371	UKBB	0.11344	10:50263201:A:G	22
Mono	372	UKBB	0.057214	10:60006922:A:G	284
Mono	373	UKBB	0.19451	10:64534805:G:GA	40
Mono	374	UKBB	0.99992	10:73515662:T:C	1
Mono	375	BBJ	0.97405	10:73520632:A:C	1
Mono	376	UKBB	0.43408	10:73526043:G:A	3
Mono	377	UKBB	0.97994	10:73525525:T:C	1
Mono	378	UKBB	0.14315	10:75561916:T:C	34
Mono	379	UKBB	0.08674	10:76654820:GT:G	69
Mono	380	UKBB	0.10375	10:80904919:C:T	17
Mono	381	UKBB	0.07978	10:82272627:TTTGTTGTTGTTG:T	19
Mono	382	UKBB	0.77624	10:89878334:G:A	3
Mono	383	UKBB	0.074772	10:93797368:G:A	158
Mono	384	UKBB	0.215	10:96009182:T:TA	8
Mono	385	UKBB	0.054945	10:97025743:T:G	25
Mono	386	UKBB	0.28367	10:98998195:G:A	14
Mono	387	BBJ, UKBB	0.1013	10:99111751:T:A	144
Mono	388	BBJ	0.051514	10:101277816:C:T	46
Mono	389	UKBB	0.821	10:101292390:C:T	8
Mono	390	UKBB	0.93642	10:101324580:G:T	3
Mono	391	UKBB	0.23037	10:103855601:CT:C	7
Mono	392	UKBB	0.96515	10:104563364:CT:C	1
Mono	393	UKBB	0.072779	10:111750960:G:T	136
Mono	394	UKBB	0.67049	10:114719741:GT:G	6
Mono	395	UKBB	0.48036	10:126419153:T:C	15
Mono	396	UKBB	0.40474	11:307036:T:C	3
Mono	397	UKBB	0.66363	11:696437:G:A	21
Mono	398	UKBB	1	11:1874221:C:T	1
Mono	399	UKBB	0.38893	11:2319355:C:T	40
Mono	400	UKBB	0.99277	11:2325427:T:C	1
Mono	401	UKBB	0.29973	11:47614944:T:C	7
Mono	402	UKBB	0.49238	11:47254036:T:TA	7
Mono	403	UKBB	0.9943	11:47380593:G:A	1
Mono	404	UKBB	0.12519	11:59908627:T:C	46
Mono	405	UKBB	0.1014	11:60152563:T:A	25
Mono	406	UKBB	0.27879	11:69497244:C:CA	18
Mono	407	UKBB	0.74392	11:72946279:T:C	2
Mono	408	UKBB	0.50489	11:72947934:G:A	3
Mono	409	UKBB	0.049433	11:88077728:G:C	31
Mono	410	BBJ	0.99997	11:95096321:A:G	1
Mono	411	UKBB	0.61119	11:100508897:C:T	5
Mono	412	UKBB	0.47945	11:101676821:G:A	3
Mono	413	UKBB	0.66968	11:113958142:GT:G	3
Mono	414	UKBB	0.21565	11:114040394:A:G	12
Mono	415	UKBB	0.012347	11:116791307:G:A	217
Mono	416	UKBB	0.99999	11:118081270:C:T	1
Mono	417	UKBB	0.045269	11:119163083:CT:C	45
Mono	418	UKBB	0.048811	11:120220268:T:C	58
Mono	419	UKBB	0.015048	11:121592545:C:A, 11:121592546:A:G	132
Mono	420	UKBB	0.89165	11:121671490:A:C	5
Mono	421	UKBB	0.30248	11:121988236:G:T	22
Mono	422	UKBB	0.24802	11:122519281:T:G	6
Mono	423	UKBB	0.99993	11:128328913:G:A	1
Mono	424	UKBB	0.061167	11:128525705:AT:A	43
Mono	425	UKBB	0.92555	11:128554154:GCC:G	6
Mono	426	UKBB	0.12459	11:128613478:GGA:G	14
Mono	427	UKBB	0.97922	12:740009:C:G	1
Mono	428	UKBB	0.085482	12:4333203:G:T	17
Mono	429	UKBB	0.26074	12:6432243:CT:C	10
Mono	430	UKBB	0.44277	12:6445982:A:C	3
Mono	431	UKBB	1	12:6493351:A:G	1
Mono	432	UKBB	0.6685	12:6503500:G:C	3
Mono	433	UKBB	0.050396	12:6639088:A:G	42
Mono	434	UKBB	0.13898	12:10581040:C:A	20
Mono	435	UKBB	0.044146	12:21391352:G:A	44
Mono	436	BBJ	0.97831	12:25703516:T:G	1
Mono	437	UKBB	0.073084	12:30813876:TTACAA:T	96
Mono	438	UKBB	0.2692	12:32552769:C:G	56
Mono	439	UKBB	0.90353	12:52305786:C:T	2
Mono	440	UKBB	0.33665	12:53838259:G:A	7
Mono	441	UKBB	1	12:54685880:C:T	1
Mono	442	UKBB	0.99833	12:57146069:T:G	1
Mono	443	UKBB	0.59825	12:57852084:T:TA	107
Mono	444	UKBB	1	12:57867885:G:A	1
Mono	445	UKBB	1	12:69744014:C:A	1
Mono	446	UKBB	0.0865	12:79953177:T:TA	15
Mono	447	UKBB	0.029182	12:80292938:CATTA:C	170
Mono	448	UKBB	0.90828	12:89574006:T:C	2
Mono	449	UKBB	0.73848	12:89674799:T:C	2
Mono	450	UKBB	0.044422	12:89904698:T:A	56
Mono	451	UKBB	0.53521	12:104048454:C:A	2
Mono	452	UKBB	0.99034	12:108708912:C:A	1
Mono	453	UKBB	0.71409	12:108720446:T:C	2
Mono	454	UKBB	0.048869	12:110010151:A:G	47
Mono	455	UKBB	0.067338	12:111854285:GT:G	83
Mono	456	UKBB	0.92368	12:111844956:C:T	2
Mono	457	UKBB	0.74047	12:111884608:T:C	4
Mono	458	UKBB	0.035166	12:112332595:T:A	112
Mono	459	UKBB	0.18617	12:116837347:C:A	14
Mono	460	UKBB	0.4782	12:120109284:AGGCACCTCTTCACAGGAC:A	5
Mono	461	UKBB	0.65194	12:124826462:C:T	3
Mono	462	UKBB	0.15483	12:124851142:C:T	15
Mono	463	UKBB	0.15998	12:125307053:G:A	9
Mono	464	UKBB	0.33188	13:27603769:A:C	8
Mono	465	UKBB	0.17911	13:27699511:A:C	15
Mono	466	UKBB	0.20759	13:28625775:A:G	31
Mono	467	UKBB	1	13:28604007:T:C	1
Mono	468	UKBB	0.45142	13:28617708:C:T	3
Mono	469	UKBB	0.99964	13:28626716:C:T	1
Mono	470	BBJ	0.082469	13:28641571:A:G	17
Mono	471	UKBB	0.23218	13:28688715:T:C	8
Mono	472	UKBB	0.9945	13:28712689:C:G	1
Mono	473	UKBB	0.52131	13:28753141:T:C	2
Mono	474	UKBB	0.45064	13:30959481:A:G	8
Mono	475	UKBB	1	13:40974023:G:A	1
Mono	476	BBJ, UKBB	1	13:41002641:T:C	9
Mono	477	UKBB	0.82764	13:41216534:C:T	57
Mono	478	UKBB	0.46621	13:50726475:C:CT	6
Mono	479	UKBB	0.054981	13:52349731:AT:A	49
Mono	480	UKBB	0.9745	13:72513420:A:G	1
Mono	481	UKBB	0.50146	13:73647030:T:G	3
Mono	482	UKBB	0.21782	13:92009193:T:C	6
Mono	483	UKBB	0.18838	13:108903401:G:C	11
Mono	484	UKBB	0.86341	13:108918867:G:A	3
Mono	485	UKBB	0.064508	13:108986881:A:G	20
Mono	486	UKBB	0.86413	13:108960385:T:A	2
Mono	487	UKBB	0.21393	13:109795142:G:A	6
Mono	488	BBJ	0.067835	13:110050239:ATTTT:A	17
Mono	489	UKBB	0.45803	13:110039214:T:C	3
Mono	490	UKBB	0.5618	13:110262534:C:T	11
Mono	491	UKBB	0.10834	13:110507201:A:G	11
Mono	492	UKBB	0.56699	13:110820255:T:G	10
Mono	493	BBJ, UKBB	1	14:23589349:A:G	2
Mono	494	BBJ, UKBB	0.67734	14:25445362:G:A	9
Mono	495	UKBB	0.98026	14:25519379:G:C	1
Mono	496	UKBB	0.20631	14:35353827:G:A	9
Mono	497	UKBB	0.29787	14:35367936:T:C	5
Mono	498	UKBB	0.055999	14:75356799:T:TA	49
Mono	499	UKBB	0.81269	14:93014929:G:A	17
Mono	500	UKBB	0.25354	14:93115410:G:C	16
Mono	501	UKBB	0.99871	14:93550009:G:A	1
Mono	502	UKBB	0.061859	14:93900609:T:C	70
Mono	503	UKBB	0.4043	14:103243118:AG:A	7
Mono	504	BBJ, UKBB	0.19751	14:103843344:G:A	50
Mono	505	BBJ, UKBB	0.17362	15:42229852:C:T	52
Mono	506	UKBB	0.31837	15:42226255:C:T	4
Mono	507	UKBB	0.59341	15:42644790:G:T	3
Mono	508	UKBB	0.15435	15:64628454:ATC:A	19
Mono	509	UKBB	0.078582	15:65984316:A:T	150
Mono	510	UKBB	0.58356	15:75201736:CT:C	18
Mono	511	UKBB	0.4494	15:80224817:C:T	9
Mono	512	UKBB	1	15:80191280:T:A	1
Mono	513	UKBB	0.99935	15:80191338:A:G	1
Mono	514	UKBB	0.73411	15:80263217:C:T	5
Mono	515	UKBB	0.31221	15:99088453:T:C	4
Mono	516	UKBB	0.071176	16:1523119:T:C	50
Mono	517	UKBB	0.40554	16:4066891:G:C	5
Mono	518	UKBB	0.085907	16:4141233:C:T	24
Mono	519	UKBB	0.15728	16:10961100:CA:C	14
Mono	520	UKBB	0.050762	16:28209310:A:C	152
Mono	521	UKBB	0.78518	16:30078492:G:C	34
Mono	522	UKBB	0.27145	16:30482494:T:C	4
Mono	523	UKBB	0.066301	16:30877346:T:G	45
Mono	524	UKBB	0.97137	16:57058974:C:T	1
Mono	525	UKBB	0.8238	16:67010113:C:T	3
Mono	526	UKBB	0.99998	16:84582965:C:T	1
Mono	527	UKBB	1	16:85932652:C:T	1
Mono	528	BBJ, UKBB	1	16:85936389:T:TGGTGGCTGCA	2
Mono	529	BBJ	0.99973	16:85945076:T:C	1
Mono	530	UKBB	0.63733	16:85946324:T:C	2
Mono	531	BBJ	0.52086	16:85980534:C:A	6
Mono	532	UKBB	0.55702	16:85977911:G:A	2
Mono	533	UKBB	0.80964	16:85980968:T:C	2
Mono	534	UKBB	1	16:85989464:T:C	1
Mono	535	BBJ, UKBB	0.70854	16:86016026:T:G	6
Mono	536	UKBB	0.54826	16:86014881:C:G	2
Mono	537	UKBB	1	16:86016328:C:T	1
Mono	538	UKBB	0.045033	16:89553416:C:CA	146
Mono	539	UKBB	0.16062	16:89794051:G:A	26
Mono	540	UKBB	0.18831	17:2000533:C:T	21
Mono	541	UKBB	0.026682	17:2181498:CT:C	115
Mono	542	UKBB	0.34747	17:2882005:G:A	4
Mono	543	UKBB	0.40489	17:7733037:C:T	14
Mono	544	UKBB	0.33518	17:8125541:A:G	6
Mono	545	UKBB	1	17:16852187:A:G	1
Mono	546	UKBB	0.023492	17:17706332:C:A	113
Mono	547	UKBB	0.30141	17:25848196:C:T	4
Mono	548	UKBB	0.89364	17:28267098:CT:C	33
Mono	549	UKBB	0.28661	17:29707521:G:A	77
Mono	550	UKBB	0.14108	17:32540189:T:C	20
Mono	551	UKBB	0.065737	17:35874385:A:C	53
Mono	552	UKBB	0.40551	17:38159335:T:C	48
Mono	553	UKBB	0.6527	17:38357705:T:C	3
Mono	554	UKBB	0.19988	17:40289012:G:A	7
Mono	555	UKBB	0.11039	17:40696915:C:T	38
Mono	556	UKBB	0.25917	17:43525166:C:CT	151
Mono	557	UKBB	0.31159	17:47296341:G:A	8
Mono	558	UKBB	0.87364	17:47461433:G:A	7
Mono	559	UKBB	0.261	17:55466426:G:A	5
Mono	560	UKBB	0.61449	17:56348226:T:G	4
Mono	561	UKBB	1	17:56386607:G:GTCCTCCTCT	1
Mono	562	UKBB	0.51429	17:56410041:A:G	2
Mono	563	BBJ	0.039144	17:57936438:G:C	71
Mono	564	UKBB	0.22825	17:57885709:C:T	13
Mono	565	UKBB	0.088416	17:57944903:TA:T	58
Mono	566	UKBB	0.29429	17:72701954:A:G	7
Mono	567	UKBB	0.24019	17:72766252:G:A	9
Mono	568	UKBB	0.99996	17:81075836:G:C	1
Mono	569	UKBB	0.11773	18:19709886:T:C	17
Mono	570	UKBB	0.81766	18:20719164:A:G	2
Mono	571	UKBB	0.57054	18:43845880:CTT:C	6
Mono	572	UKBB	0.22515	18:45570094:C:T	13
Mono	573	UKBB	0.28379	18:48147122:A:T	8
Mono	574	UKBB	0.10549	18:60881130:A:G	15
Mono	575	UKBB	0.5672	18:60921857:A:G	4
Mono	576	UKBB	1	18:60920854:C:T	1
Mono	577	UKBB	0.40165	18:74071078:T:C	4
Mono	578	UKBB	0.11624	18:77476131:T:A	14
Mono	579	UKBB	0.97419	19:807442:G:C	1
Mono	580	UKBB	0.58022	19:836059:C:T	5
Mono	581	UKBB	0.99244	19:1026477:G:T	1
Mono	582	BBJ	0.40308	19:1084345:GGTGA:G	5
Mono	583	UKBB	0.50996	19:3169673:TTTTTTTTTTTTTG:T	2
Mono	584	UKBB	0.99978	19:3179021:G:A	1
Mono	585	UKBB	0.99992	19:3179517:C:T	1
Mono	586	UKBB	0.63398	19:3179884:G:T	2
Mono	587	BBJ	0.99985	19:3207338:T:C	1
Mono	588	UKBB	0.58953	19:3419781:A:G	17
Mono	589	UKBB	0.98122	19:6258074:G:A	1
Mono	590	UKBB	0.23072	19:6298378:C:A	11
Mono	591	UKBB	0.9473	19:6468331:T:C	2
Mono	592	BBJ	0.24881	19:6669934:G:A	8
Mono	593	UKBB	1	19:6675989:A:G	1
Mono	594	UKBB	0.83685	19:7827830:G:A	10
Mono	595	UKBB	0.724	19:10334725:A:G	2
Mono	596	UKBB	0.70024	19:12957650:C:T	2
Mono	597	UKBB	0.035949	19:13110959:T:A	64
Mono	598	UKBB	0.59707	19:13212214:C:T	3
Mono	599	UKBB	0.12557	19:13913092:A:ATT	27
Mono	600	UKBB	0.65793	19:14499614:G:C	2
Mono	601	UKBB	1	19:18116144:A:G	1
Mono	602	UKBB	0.18105	19:18301979:C:G	8
Mono	603	BBJ, UKBB	0.25467	19:18386367:A:G	28
Mono	604	UKBB	0.93978	19:18407277:C:CT	2
Mono	605	UKBB	0.26465	19:18429163:G:A	5
Mono	606	UKBB	0.23459	19:18530161:T:G	29
Mono	607	UKBB	0.089895	19:19670688:T:C	126
Mono	608	UKBB	1	19:33751852:G:C	1
Mono	609	UKBB	0.45847	19:33754671:G:T	5
Mono	610	UKBB	0.74803	19:33759471:C:T	4
Mono	611	UKBB	0.039046	19:36817154:T:C	84
Mono	612	BBJ	0.10099	19:44304188:G:A	23
Mono	613	UKBB	0.11344	20:1549402:A:T	11
Mono	614	UKBB	0.21473	20:1931001:C:T	6
Mono	615	UKBB	0.3317	20:8609588:A:T	5
Mono	616	UKBB	0.21428	20:16513342:A:G	20
Mono	617	UKBB	0.16375	20:30250942:C:T	105
Mono	618	UKBB	0.17796	20:30742996:G:T	7
Mono	619	UKBB	0.19893	20:30992894:C:T	120
Mono	620	UKBB	0.44582	20:31192816:G:C	4
Mono	621	UKBB	0.069882	20:31249947:C:T	22
Mono	622	UKBB	0.45953	20:38493341:C:G	11
Mono	623	UKBB	0.051388	20:39181053:T:TAG	95
Mono	624	UKBB	0.31149	20:39267356:G:A	6
Mono	625	UKBB	0.6277	20:42838712:C:G	3
Mono	626	UKBB	0.98192	20:42839620:A:G	1
Mono	627	UKBB	0.97958	20:48836248:C:T	1
Mono	628	UKBB	0.30591	20:48844963:CTTT:C	6
Mono	629	BBJ	0.86406	20:48903034:C:T	2
Mono	630	UKBB	1	20:48887268:C:T	1
Mono	631	UKBB	0.71377	20:48906967:T:G	8
Mono	632	UKBB	0.99698	20:48955424:T:C	1
Mono	633	UKBB	0.16401	20:61553483:T:C	15
Mono	634	UKBB	0.27436	21:16377682:G:GCCCCCC	10
Mono	635	UKBB	0.34879	21:36237546:C:T	4
Mono	636	UKBB	0.12955	21:36296389:C:G	17
Mono	637	UKBB	0.12621	21:36387806:C:T	17
Mono	638	UKBB	0.052483	21:39562620:C:T	64
Mono	639	UKBB	0.09213	21:39846142:G:A	23
Mono	640	BBJ, UKBB	0.34171	21:39850955:C:A	13
Mono	641	UKBB	0.97709	22:17516047:A:G	1
Mono	642	UKBB	1	22:17557046:G:A	1
Mono	643	UKBB	0.99776	22:17566001:C:T	1
Mono	644	BBJ	0.9999	22:17580117:GT:G	1
Mono	645	UKBB	1	22:17586757:T:C	1
Mono	646	UKBB	0.46596	22:17589209:C:T	3
Mono	647	UKBB	1	22:17844387:G:C	1
Mono	648	UKBB	0.25571	22:18214208:C:A	34
Mono	649	UKBB	0.094251	22:19974654:G:A	13
Mono	650	UKBB	0.28288	22:24621826:A:G	5
Mono	651	UKBB	0.31144	22:29632882:A:T	5
Mono	652	UKBB	0.22879	22:32324692:G:A	12
Mono	653	UKBB	0.18681	22:39496744:G:A	17
Mono	654	UKBB	0.14558	22:41014084:G:GT	187
Mono	655	UKBB	0.37214	22:43555590:A:C	19
Mono	656	UKBB	0.18284	22:43549637:G:A	11
Mono	657	UKBB	0.82245	22:44428546:C:T	2
Mono	658	UKBB	0.064478	22:50030672:G:A	27
Mono	659	UKBB	0.5076	X:12961256:G:A	5
Mono	660	UKBB	0.12348	X:38510303:CAT:C	25
Mono	661	UKBB	0.47254	X:64830031:G:T	3
Mono	662	UKBB	0.28662	X:119436759:C:CCT	5
Mono	663	UKBB	0.99995	X:147583958:G:A	1
Mood_Swings	1	UKBB	0.073174	1:68376372:G:C	24
Mood_Swings	2	UKBB	0.09253	1:72739678:C:CT	13
Mood_Swings	3	UKBB	0.98936	2:141087768:CAATAATAAT:C	1
Mood_Swings	4	UKBB	0.10642	2:144248718:G:A	20
Mood_Swings	5	UKBB	0.15717	2:199495674:A:G	76
Mood_Swings	6	UKBB	0.10322	3:49162284:C:T	13
Mood_Swings	7	UKBB	0.31652	4:105445279:T:C	9
Mood_Swings	8	UKBB	0.18284	5:147842353:T:C	17
Mood_Swings	9	UKBB	0.012483	6:64969539:A:ACG	766
Mood_Swings	10	UKBB	0.030456	7:12261911:G:A	103
Mood_Swings	11	UKBB	0.38601	8:136376599:A:G	4
Mood_Swings	12	UKBB	0.22079	8:141635329:T:C	58
Mood_Swings	13	UKBB	0.015395	9:11730999:A:G	220
Mood_Swings	14	UKBB	0.07212	9:23315440:G:C	31
Mood_Swings	15	UKBB	0.037071	9:122657003:C:G	42
Mood_Swings	16	UKBB	0.36288	10:106454672:T:C	4
Mood_Swings	17	UKBB	0.21206	11:16355771:A:G	11
Mood_Swings	18	UKBB	0.71694	11:47575370:A:T	15
Mood_Swings	19	UKBB	0.012558	11:112838338:G:A	111
Mood_Swings	20	UKBB	0.44909	11:113407114:G:A	7
Mood_Swings	21	UKBB	0.18004	12:122186317:G:A	11
Mood_Swings	22	UKBB	0.025591	13:58634823:A:G	93
Mood_Swings	23	UKBB	0.043645	13:66523018:TTTCTC:T	168
Mood_Swings	24	UKBB	0.065804	15:78010060:G:A	32
Mood_Swings	25	UKBB	0.041043	16:5792227:T:C	118
Mood_Swings	26	UKBB	0.055754	16:7268731:GT:G	54
Mood_Swings	27	UKBB	0.13626	16:24742298:A:AT	40
Mood_Swings	28	UKBB	0.2807	16:74136686:A:C, 16:74136687:C:G	10
Mood_Swings	29	UKBB	0.1277	16:87426256:A:G	32
Mood_Swings	30	UKBB	0.043983	17:44315987:G:A	1945
Mood_Swings	31	UKBB	0.060558	18:50795113:C:T	139
Mood_Swings	32	UKBB	0.17773	18:52765283:A:C	21
Mood_Swings	33	UKBB	0.12238	18:52981799:T:TA	24
Mood_Swings	34	UKBB	0.96536	18:53210302:G:T	1
Mood_Swings	35	UKBB	0.077265	22:41418297:T:C	74
Morning_Person	1	UKBB	0.054245	1:7827743:CAG:C	30
Morning_Person	2	UKBB	0.058811	1:7884525:G:T	24
Morning_Person	3	UKBB	0.39372	1:7869953:C:G	4
Morning_Person	4	UKBB	0.11103	1:20000353:CTTT:C	33
Morning_Person	5	UKBB	0.019475	1:21157769:T:TA	308
Morning_Person	6	UKBB	0.99982	1:62579891:G:T	1
Morning_Person	7	UKBB	0.1721	1:77699071:G:A	7
Morning_Person	8	UKBB	0.058993	1:79434234:C:T, 1:79434235:T:C	26
Morning_Person	9	UKBB	0.028644	1:79901670:A:AC	154
Morning_Person	10	UKBB	0.060138	1:91083792:G:A	33
Morning_Person	11	UKBB	0.44463	1:91191582:A:G	4
Morning_Person	12	UKBB	0.26699	1:97600039:G:A	31
Morning_Person	13	UKBB	0.01687	1:150327106:G:A	117
Morning_Person	14	UKBB	0.081305	1:151001841:GT:G	330
Morning_Person	15	UKBB	0.03506	1:174421994:C:T	368
Morning_Person	16	UKBB	0.3662	1:182573227:T:C	5
Morning_Person	17	UKBB	0.078064	2:4651923:C:G	40
Morning_Person	18	UKBB	0.57186	2:44271496:C:T	6
Morning_Person	19	UKBB	0.041634	2:44670996:A:G	127
Morning_Person	20	UKBB	0.23256	2:48961641:A:C	13
Morning_Person	21	UKBB	0.061009	2:53725767:T:C	67
Morning_Person	22	UKBB	0.18366	2:61673278:A:C	9
Morning_Person	23	UKBB	0.0068959	2:76365385:T:C, 2:76365386:G:T	218
Morning_Person	24	UKBB	0.47856	2:77217310:T:C	43
Morning_Person	25	UKBB	0.2947	2:144154888:T:C	16
Morning_Person	26	UKBB	0.11018	2:149390435:C:T	77
Morning_Person	27	UKBB	0.15104	2:198944655:A:T	27
Morning_Person	28	UKBB	0.43479	2:206956138:G:A	6
Morning_Person	29	UKBB	0.53388	2:239177686:C:T	5
Morning_Person	30	UKBB	0.90783	2:239149570:C:T	2
Morning_Person	31	UKBB	0.04404	2:239311505:C:T	39
Morning_Person	32	UKBB	0.092279	3:18177308:C:T	69
Morning_Person	33	UKBB	0.094711	3:24935790:A:G	18
Morning_Person	34	UKBB	0.44485	3:36859494:A:T	4
Morning_Person	35	UKBB	0.4643	3:63564385:G:T	21
Morning_Person	36	UKBB	0.35351	3:113891549:C:G	20
Morning_Person	37	UKBB	0.38375	3:156343039:G:A	3
Morning_Person	38	UKBB	0.032823	3:160755062:A:G	82
Morning_Person	39	UKBB	0.38339	3:172364093:T:A	13
Morning_Person	40	UKBB	0.054213	3:182275036:CTT:C	75
Morning_Person	41	UKBB	0.21385	3:185987926:GT:G	9
Morning_Person	42	UKBB	0.40765	3:186079990:T:C	11
Morning_Person	43	UKBB	0.042952	4:83276430:C:CA	108
Morning_Person	44	UKBB	0.50368	4:137083193:A:C	30
Morning_Person	45	UKBB	0.5814	5:86670970:T:C	17
Morning_Person	46	UKBB	0.11381	5:88170066:T:C	12
Morning_Person	47	UKBB	0.50391	5:104042643:A:C	23
Morning_Person	48	UKBB	0.074066	5:152204741:C:G	345
Morning_Person	49	UKBB	0.041724	5:152540354:C:T	108
Morning_Person	50	UKBB	0.088658	6:13183998:A:G	28
Morning_Person	51	UKBB	0.13333	6:50866973:G:GT	40
Morning_Person	52	UKBB	0.020294	6:54424745:A:C	68
Morning_Person	53	UKBB	0.17079	6:55153120:A:ATT	17
Morning_Person	54	UKBB	0.21101	6:110244765:A:G	13
Morning_Person	55	UKBB	0.064254	6:153105795:C:T	28
Morning_Person	56	UKBB	0.050458	6:153130536:GA:G	35
Morning_Person	57	UKBB	0.10459	7:24065061:A:G	28
Morning_Person	58	UKBB	0.034669	7:32261458:T:C	56
Morning_Person	59	UKBB	0.15298	7:50661409:T:C	32
Morning_Person	60	UKBB	0.13705	7:96455598:A:G	16
Morning_Person	61	UKBB	0.28074	7:101637753:C:T	5
Morning_Person	62	UKBB	0.50384	7:102383663:T:A	2
Morning_Person	63	UKBB	0.98637	7:102604857:T:A	1
Morning_Person	64	UKBB	0.031572	7:115801468:T:TAAG	69
Morning_Person	65	UKBB	0.023531	8:33685827:G:GT	105
Morning_Person	66	UKBB	0.051891	8:53129069:A:C	87
Morning_Person	67	UKBB	0.041614	8:76595893:G:GTATT	87
Morning_Person	68	UKBB	0.09926	9:8147423:T:C	24
Morning_Person	69	UKBB	0.049294	9:37079661:T:G	67
Morning_Person	70	UKBB	0.23154	9:126317324:T:C	62
Morning_Person	71	UKBB	0.55128	9:140257189:C:T	8
Morning_Person	72	UKBB	0.35845	10:55964743:G:A	28
Morning_Person	73	UKBB	0.086292	10:60568477:A:ATT	35
Morning_Person	74	UKBB	0.049767	11:28523647:C:CA	174
Morning_Person	75	UKBB	0.78433	11:33759092:G:A	2
Morning_Person	76	UKBB	0.27947	11:58363045:CT:C	140
Morning_Person	77	UKBB	0.18553	11:122089589:G:C	24
Morning_Person	78	UKBB	0.24659	11:122818795:C:T	17
Morning_Person	79	UKBB	0.188	11:126734319:C:T	24
Morning_Person	80	UKBB	0.10106	12:17059541:C:A	73
Morning_Person	81	UKBB	0.13289	12:24070904:C:T	50
Morning_Person	82	UKBB	0.040044	12:34051765:T:C	80
Morning_Person	83	UKBB	0.0034162	12:38048328:G:A	967
Morning_Person	84	UKBB	0.19966	12:39223924:G:A	12
Morning_Person	85	UKBB	0.056753	12:46382256:C:A	60
Morning_Person	86	UKBB	0.089958	12:54702519:A:G	29
Morning_Person	87	UKBB	0.24125	12:62837767:G:A	9
Morning_Person	88	UKBB	0.079761	12:63499262:T:A	29
Morning_Person	89	UKBB	0.076584	12:90428028:A:G	25
Morning_Person	90	UKBB	0.28748	12:121029604:G:T	54
Morning_Person	91	UKBB	0.049589	13:56300499:T:C	84
Morning_Person	92	UKBB	0.086381	13:69903058:G:A	56
Morning_Person	93	UKBB	0.10718	13:77597260:TTCATTCATTCATTCCGTTCAC:T	30
Morning_Person	94	UKBB	0.5083	13:77944636:A:G	5
Morning_Person	95	UKBB	0.050676	13:94057080:TAAC:T	85
Morning_Person	96	UKBB	0.042279	14:40983063:GAAA:G	270
Morning_Person	97	UKBB	0.68153	15:48009263:C:G	7
Morning_Person	98	UKBB	0.99829	16:52684916:A:G	1
Morning_Person	99	UKBB	0.20913	16:53800954:T:C	21
Morning_Person	100	UKBB	0.49713	16:56367969:C:T	3
Morning_Person	101	UKBB	0.14055	16:60631997:CT:C	36
Morning_Person	102	UKBB	0.05565	16:72215147:A:T	48
Morning_Person	103	UKBB	0.13517	17:8057367:T:C	12
Morning_Person	104	UKBB	0.1656	17:17360050:C:T	47
Morning_Person	105	UKBB	0.47965	17:17401736:C:T	3
Morning_Person	106	UKBB	0.016858	17:33937161:A:ATTTATTT	125
Morning_Person	107	UKBB	0.11523	18:5186019:C:G	10
Morning_Person	108	UKBB	0.2449	18:22615902:G:A	11
Morning_Person	109	UKBB	0.20883	18:31675936:A:ATG	25
Morning_Person	110	UKBB	0.072026	18:38041147:A:T	25
Morning_Person	111	UKBB	0.35107	18:56826077:T:C	4
Morning_Person	112	UKBB	0.054653	19:10751769:G:GA	62
Morning_Person	113	UKBB	0.038024	19:46480155:G:A	68
Morning_Person	114	UKBB	0.89083	19:46988685:AAATAAT:A	3
Morning_Person	115	UKBB	0.67224	21:40555561:T:C	4
Morning_Person	116	UKBB	0.063214	22:40704052:C:T	129
Morning_Person	117	UKBB	0.066531	X:28850939:A:AT	127
Morning_Person	118	UKBB	0.35276	X:41070012:T:TA	4
Morning_Person	119	UKBB	0.15399	X:68377203:T:C	10
Morning_Person	120	UKBB	0.73523	X:68751721:C:T	3
Morning_Person	121	UKBB	0.049113	X:82655152:TA:T	48
Morning_Person	122	UKBB	0.077255	X:83442185:T:C	26
Morning_Person	123	UKBB	0.076104	X:101047548:G:T	297
Morning_Person	124	UKBB	0.099921	X:109300169:T:TTA	25
Mytonic_Disorders	1	FG	0.45521	3:119486318:A:C	4
Mytonic_Disorders	2	FG	0.98522	3:123861411:C:A	1
Mytonic_Disorders	3	FG	1	3:127677697:G:A	1
Mytonic_Disorders	4	FG	0.6912	3:127738789:G:C	2
Mytonic_Disorders	5	FG	1	3:128027579:A:G	1
Mytonic_Disorders	6	FG	0.99765	3:128128528:G:A	1
Mytonic_Disorders	7	FG	1	3:128294126:C:A	1
Mytonic_Disorders	8	FG	1	3:128428913:C:T	1
Mytonic_Disorders	9	FG	1	3:128460365:C:T	1
Mytonic_Disorders	10	FG	1	3:128678129:G:A	1
Mytonic_Disorders	11	FG	0.99993	3:128763081:A:T	1
Mytonic_Disorders	12	FG	0.20212	3:128855503:C:T	9
Mytonic_Disorders	13	FG	0.72842	3:134414204:C:T	3
Mytonic_Disorders	14	FG	0.26263	3:136781130:C:T	4
Mytonic_Disorders	15	FG	0.18789	3:138654962:G:A	9
Mytonic_Disorders	16	FG	0.56557	3:140378857:T:C	3
Mytonic_Disorders	17	FG	0.19495	7:143016931:G:A	10
Mytonic_Disorders	18	FG	0.66452	7:142674102:T:C	4
Mytonic_Disorders	19	FG	1	7:143048771:C:T	1
Mytonic_Disorders	20	FG	0.38082	14:46544931:C:T	5
Mytonic_Disorders	21	FG	0.43546	19:46172197:G:C	3
NAP	1	UKBB	0.17518	1:950243:A:C	12
NAP	2	UKBB	0.54466	1:1639046:C:G	12
NAP	3	UKBB	0.24	1:2488608:T:C	28
NAP	4	UKBB	0.32934	1:7972201:A:G	39
NAP	5	UKBB	0.26218	1:8457648:GA:G	8
NAP	6	UKBB	0.27432	1:24245878:G:A	68
NAP	7	UKBB	0.14102	1:24854549:T:A	32
NAP	8	UKBB	0.15186	1:25249252:C:A	19
NAP	9	BBJ, UKBB	0.073355	1:25299432:T:A	81
NAP	10	UKBB	1	1:25291697:C:T	1
NAP	11	UKBB	0.16842	1:38633879:A:T	9
NAP	12	UKBB	0.30197	1:46768864:G:C	14
NAP	13	UKBB	0.044611	1:45927517:G:T	92
NAP	14	UKBB	0.52908	1:49219406:C:T	7
NAP	15	UKBB	0.038646	1:66161461:T:C	73
NAP	16	UKBB	0.070295	1:68279381:A:AC	55
NAP	17	UKBB	0.29735	1:92766438:G:A	7
NAP	18	UKBB	0.056544	1:93201482:C:T	60
NAP	19	UKBB	0.99751	1:94684137:T:A	1
NAP	20	UKBB	0.20306	1:110362356:T:C	10
NAP	21	UKBB	0.084396	1:117082183:C:G	32
NAP	22	UKBB	0.10932	1:118186086:AT:A	23
NAP	23	BBJ, UKBB	0.41368	1:150544093:T:C	7
NAP	24	UKBB	0.16362	1:153631071:G:A	83
NAP	25	UKBB	0.66007	1:154355251:G:T	4
NAP	26	BBJ	1	1:154377576:G:T	1
NAP	27	UKBB	0.091521	1:154410490:T:C	47
NAP	28	UKBB	0.49306	1:154499246:G:A	2
NAP	29	UKBB	0.2219	1:155101989:CCA:C	33
NAP	30	UKBB	0.60264	1:156688152:C:T	16
NAP	31	UKBB	0.72959	1:160711477:C:T	4
NAP	32	BBJ	0.059998	1:160933065:C:T	38
NAP	33	UKBB	0.9825	1:161239481:C:T	1
NAP	34	BBJ	0.051216	1:161402524:A:G	40
NAP	35	BBJ	0.91017	1:161534011:C:G	3
NAP	36	UKBB	1	1:161612233:T:C	1
NAP	37	UKBB	1	1:161612578:T:C	1
NAP	38	BBJ	1	1:161614490:T:G	1
NAP	39	UKBB	0.91993	1:161641384:G:A	2
NAP	40	UKBB	0.90953	1:161665165:T:C	2
NAP	41	UKBB	0.37038	1:161658780:C:T	3
NAP	42	BBJ	0.61885	1:161820983:T:C	3
NAP	43	UKBB	0.51901	1:161681780:A:G	2
NAP	44	BBJ	0.53001	1:161692127:G:A	3
NAP	45	UKBB	0.32663	1:161693810:T:C	4
NAP	46	BBJ, UKBB	0.13638	1:161711252:A:G	29
NAP	47	UKBB	0.14749	1:169747038:A:G	24
NAP	48	UKBB	0.61285	1:172715702:A:G	14
NAP	49	UKBB	0.41996	1:173154304:G:T	6
NAP	50	UKBB	0.02448	1:173317534:T:C	65
NAP	51	UKBB	0.071123	1:182129432:A:ATT	30
NAP	52	UKBB	0.63247	1:183532580:G:T	2
NAP	53	UKBB	0.12425	1:197342380:G:A	47
NAP	54	UKBB	0.032784	1:198586013:A:AG	66
NAP	55	UKBB	0.071544	1:198627652:G:A	25
NAP	56	UKBB	0.14442	1:200843307:T:TCCCG	64
NAP	57	UKBB	0.084726	1:202177371:G:A	45
NAP	58	UKBB	0.096697	1:202327809:CA:C	165
NAP	59	UKBB	0.96123	1:206666734:T:G	1
NAP	60	UKBB	0.2181	1:221051333:GA:G	27
NAP	61	UKBB	0.037555	1:226570211:C:T	32
NAP	62	BBJ	0.10383	1:234734956:C:T	27
NAP	63	UKBB	0.37816	1:234734290:A:T	3
NAP	64	UKBB	0.064512	1:235324984:T:C	176
NAP	65	UKBB	0.22446	1:236309517:T:A	8
NAP	66	UKBB	0.27681	1:247605599:C:T	6
NAP	67	UKBB	0.69651	1:247719769:G:A	2
NAP	68	UKBB	0.99959	1:249191706:G:A	1
NAP	69	UKBB	0.51085	2:3640142:C:T	4
NAP	70	UKBB	0.98894	2:8443859:C:G	1
NAP	71	UKBB	0.33629	2:12978463:G:A	74
NAP	72	UKBB	0.069545	2:24582929:A:G	35
NAP	73	UKBB	0.29038	2:25634236:A:G	5
NAP	74	UKBB	0.18624	2:25654074:A:AT	20
NAP	75	UKBB	0.48179	2:26137591:C:CT	35
NAP	76	UKBB	0.15278	2:28305663:C:T	10
NAP	77	UKBB	0.13732	2:30447476:T:G	17
NAP	78	BBJ, UKBB	0.91328	2:33702203:C:T	4
NAP	79	UKBB	0.21739	2:33737887:T:A	17
NAP	80	UKBB	0.38451	2:42328575:A:G	3
NAP	81	UKBB	0.034623	2:44508835:G:A	128
NAP	82	UKBB	0.074266	2:48656659:G:T	22
NAP	83	UKBB	0.66207	2:60581094:T:C	5
NAP	84	UKBB	0.14168	2:61676644:GA:G	69
NAP	85	UKBB	0.83305	2:62567995:A:AT	9
NAP	86	UKBB	0.99999	2:72054837:C:T	1
NAP	87	UKBB	0.92372	2:85453713:T:TCTC	2
NAP	88	UKBB	0.042528	2:85649492:C:G	44
NAP	89	UKBB	0.051046	2:98372980:A:G	71
NAP	90	UKBB	0.062985	2:100795926:A:G	54
NAP	91	BBJ	0.2195	2:100813499:T:G	12
NAP	92	UKBB	0.15972	2:100853187:G:A	8
NAP	93	UKBB	0.14891	2:102082885:T:C	49
NAP	94	UKBB	0.052718	2:102723868:C:T	32
NAP	95	UKBB	0.068801	2:102966790:C:A	36
NAP	96	UKBB	0.96497	2:111698078:C:T	1
NAP	97	BBJ	0.04185	2:111774638:C:T	29
NAP	98	UKBB	0.98811	2:111817345:G:GA	1
NAP	99	UKBB	1	2:112167931:T:C	1
NAP	100	UKBB	1	2:112220359:T:C	1
NAP	101	UKBB	0.46009	2:112231543:G:A	3
NAP	102	UKBB	0.92342	2:112237234:A:G	2
NAP	103	BBJ	0.11529	2:112308066:G:C	26
NAP	104	UKBB	0.96621	2:112380529:C:T	1
NAP	105	BBJ	0.22392	2:136884461:C:T	8
NAP	106	UKBB	0.52808	2:143884297:C:T	4
NAP	107	UKBB	0.077978	2:143886953:T:C	18
NAP	108	UKBB	1	2:144162105:A:G	1
NAP	109	UKBB	0.063771	2:197078127:G:T	60
NAP	110	UKBB	0.072032	2:202009586:G:A	104
NAP	111	BBJ	0.0303	2:204712143:A:G	45
NAP	112	UKBB	0.94446	2:204700827:C:T	2
NAP	113	UKBB	0.99408	2:204738919:G:A	1
NAP	114	UKBB	0.93947	2:211540507:C:A	2
NAP	115	BBJ	0.099579	2:211549856:G:A	27
NAP	116	UKBB	0.083548	2:231039341:C:T	18
NAP	117	UKBB	0.07546	2:231110582:C:T	22
NAP	118	UKBB	0.1985	2:231188054:C:G	8
NAP	119	UKBB	0.1296	2:231303351:G:GGT	15
NAP	120	UKBB	0.16006	2:234381817:G:T	19
NAP	121	UKBB	0.39001	2:242345534:T:C	101
NAP	122	UKBB	0.50622	3:12273674:T:G	2
NAP	123	UKBB	0.3559	3:12281183:T:C	7
NAP	124	UKBB	0.09157	3:12510775:G:A	31
NAP	125	UKBB	0.031334	3:27390637:G:A	153
NAP	126	UKBB	0.34234	3:27774051:ATT:A	12
NAP	127	UKBB	0.19145	3:33063050:A:G	7
NAP	128	UKBB	0.19015	3:33219938:G:T	10
NAP	129	BBJ, UKBB	0.011697	3:42024527:A:G	1049
NAP	130	UKBB	0.95028	3:47114640:CA:C	1
NAP	131	UKBB	0.37833	3:49431903:C:T	7
NAP	132	UKBB	0.13678	3:58426047:C:T	9
NAP	133	UKBB	0.03658	3:58375406:A:C	144
NAP	134	UKBB	0.12427	3:101295065:T:G	25
NAP	135	UKBB	1	3:101661456:C:A	1
NAP	136	UKBB	0.31818	3:121817613:G:A	8
NAP	137	UKBB	0.086004	3:122004218:T:TA	17
NAP	138	BBJ	0.14408	3:128321873:AG:A	59
NAP	139	UKBB	0.088132	3:133484029:G:A	23
NAP	140	UKBB	0.027459	3:136219872:GT:G	81
NAP	141	BBJ	0.17511	3:141162185:T:G	57
NAP	142	UKBB	1	3:141206800:C:T	1
NAP	143	UKBB	0.74909	3:151918421:A:T	2
NAP	144	UKBB	0.070037	3:169524016:C:T	24
NAP	145	UKBB	0.20193	3:186734466:G:A	9
NAP	146	BBJ	0.90133	3:186735690:A:C	5
NAP	147	UKBB	0.13594	3:187652612:T:C	24
NAP	148	UKBB	0.18409	3:187687840:G:A	7
NAP	149	UKBB	0.98302	3:189395715:G:A	1
NAP	150	UKBB	0.35572	3:196033098:C:G	15
NAP	151	UKBB	0.13484	3:196202725:A:AT	25
NAP	152	UKBB	0.99921	4:26152727:A:G	1
NAP	153	UKBB	0.21464	4:26165165:T:G	7
NAP	154	UKBB	0.15691	4:38798648:C:A	25
NAP	155	UKBB	0.14016	4:40047829:T:C	14
NAP	156	UKBB	0.99968	4:40428010:T:C	1
NAP	157	UKBB	0.42919	4:57717382:C:T	3
NAP	158	UKBB	0.97192	4:63275891:CT:C	1
NAP	159	UKBB	0.4267	4:74530408:T:C	10
NAP	160	UKBB	1	4:74275120:A:T	1
NAP	161	UKBB	0.40939	4:74391181:T:G	5
NAP	162	UKBB	0.086624	4:74723787:C:T	17
NAP	163	UKBB	0.24439	4:79830241:T:G	9
NAP	164	BBJ	1	4:79578251:T:C	1
NAP	165	UKBB	0.89612	4:79697870:C:A	2
NAP	166	UKBB	0.18657	4:87980030:A:T	20
NAP	167	UKBB	0.039846	4:102778646:C:G	53
NAP	168	UKBB	0.3008	4:103387161:A:T	20
NAP	169	UKBB	0.42839	4:103415822:A:C	14
NAP	170	BBJ	0.033573	4:103514445:C:G	83
NAP	171	UKBB	0.40739	4:103512434:C:G	6
NAP	172	UKBB	0.99303	4:103449131:A:G	1
NAP	173	UKBB	0.55007	4:103533821:T:A	5
NAP	174	UKBB	0.088808	4:106196951:A:G	28
NAP	175	UKBB	0.11252	4:106062415:G:A	63
NAP	176	BBJ	0.058108	4:110892572:C:T	82
NAP	177	UKBB	0.066487	4:110827942:A:G	45
NAP	178	UKBB	0.09504	4:120106348:T:C	13
NAP	179	BBJ, UKBB	0.075918	4:123506056:G:A	123
NAP	180	UKBB	0.057231	4:146876975:C:T	57
NAP	181	BBJ	0.9635	4:182699020:A:G	1
NAP	182	UKBB	0.10095	4:185570553:T:C	29
NAP	183	UKBB	0.99999	5:1279790:C:T	1
NAP	184	BBJ	0.42589	5:1285974:C:A	3
NAP	185	UKBB	0.27041	5:10603381:T:A	19
NAP	186	BBJ	0.040892	5:14661675:C:T	58
NAP	187	UKBB	0.058837	5:35834678:A:G	41
NAP	188	UKBB	0.19612	5:35883734:T:C	14
NAP	189	BBJ	0.10724	5:38604313:T:C	47
NAP	190	UKBB	0.44052	5:38864663:T:C	5
NAP	191	UKBB	0.060657	5:38978257:GATA:G	25
NAP	192	BBJ	0.95475	5:39373689:C:A	1
NAP	193	UKBB	0.94188	5:39376988:C:T	2
NAP	194	UKBB	0.96298	5:39418887:C:A	1
NAP	195	UKBB	0.33226	5:39427198:C:A	5
NAP	196	UKBB	0.81915	5:39528474:A:T	2
NAP	197	UKBB	0.21791	5:40489386:CA:C	6
NAP	198	UKBB	0.22409	5:52080909:T:C	8
NAP	199	UKBB	0.40304	5:55436851:T:A	3
NAP	200	UKBB	1	5:55444683:G:A	1
NAP	201	UKBB	0.10629	5:71799885:C:T	59
NAP	202	UKBB	0.27766	5:72093496:G:C	7
NAP	203	UKBB	0.64477	5:72054940:A:AC	2
NAP	204	BBJ	0.10086	5:72351708:T:A	20
NAP	205	UKBB	0.061177	5:88684376:A:C	43
NAP	206	BBJ, UKBB	0.18954	5:95258944:G:GA	60
NAP	207	UKBB	0.2972	5:98269018:T:C	9
NAP	208	UKBB	0.19532	5:102678889:CT:C	14
NAP	209	UKBB	0.15939	5:123898063:TTA:T	45
NAP	210	UKBB	0.12823	5:124253115:CAG:C	57
NAP	211	UKBB	0.25908	5:133420771:T:TCTTTTG	35
NAP	212	UKBB	0.96621	5:133439274:G:A	1
NAP	213	UKBB	0.20018	5:134694384:C:A	8
NAP	214	UKBB	0.73213	5:138893933:T:C	3
NAP	215	UKBB	0.3614	5:140009901:A:AT	38
NAP	216	UKBB	0.5365	5:150438284:G:T	5
NAP	217	UKBB	0.9987	5:158253443:G:T	1
NAP	218	UKBB	0.31627	5:158272130:T:G	6
NAP	219	BBJ	0.25813	5:158345360:G:C	8
NAP	220	UKBB	0.54889	6:209117:A:G	7
NAP	221	BBJ	0.11645	6:220381:A:T	14
NAP	222	UKBB	0.39018	6:221828:C:T	4
NAP	223	BBJ	0.099716	6:244627:A:G	18
NAP	224	UKBB	0.9158	6:259300:C:T	2
NAP	225	UKBB	0.34472	6:253473:ATT:A	8
NAP	226	UKBB	0.54716	6:249711:C:T	3
NAP	227	UKBB	0.53415	6:408079:C:T	4
NAP	228	UKBB	0.49899	6:424263:C:T	3
NAP	229	BBJ	0.33578	6:484453:C:G	3
NAP	230	UKBB	0.12514	6:521163:T:C	12
NAP	231	BBJ	0.15352	6:529135:T:C	8
NAP	232	UKBB	0.99998	6:577820:A:G	1
NAP	233	UKBB	0.34085	6:10531244:G:A	7
NAP	234	UKBB	0.06272	6:12120588:C:T	29
NAP	235	UKBB	0.056643	6:15226574:C:CTT	76
NAP	236	UKBB	0.2805	6:16485126:A:G	12
NAP	237	UKBB	0.58602	6:16515154:C:T	3
NAP	238	UKBB	0.19256	6:16636588:A:ACT	12
NAP	239	UKBB	0.31392	6:41928132:C:A	8
NAP	240	UKBB	0.29495	6:41953344:T:G	6
NAP	241	UKBB	0.17543	6:90864870:T:C	29
NAP	242	UKBB	0.1869	6:98547979:C:T	59
NAP	243	UKBB	0.56044	6:106563272:G:A	2
NAP	244	UKBB	0.50746	6:106625883:A:G	4
NAP	245	UKBB	0.27554	6:106698052:AT:A	19
NAP	246	UKBB	0.081915	6:116325142:C:T	20
NAP	247	UKBB	0.08825	6:118043541:C:T	16
NAP	248	UKBB	0.026701	6:126811928:A:T	206
NAP	249	UKBB	0.54251	6:127454893:G:A	2
NAP	250	BBJ	0.14545	6:137079542:C:A	23
NAP	251	UKBB	0.93783	6:137082948:A:G	2
NAP	252	UKBB	0.12856	6:138147490:C:T	25
NAP	253	BBJ	0.12004	6:138159432:T:C	15
NAP	254	BBJ	0.011145	6:139206310:C:T	122
NAP	255	BBJ, UKBB	0.99763	6:139629102:GTAGTATTGACACCTGGGTTCTTCTGCATGCGAGATTTCAGAACCCAGGAA:G	6
NAP	256	UKBB	0.091006	6:149596374:A:G	26
NAP	257	UKBB	0.32865	6:161010118:A:G	4
NAP	258	UKBB	0.98273	6:161075384:AC:A	1
NAP	259	UKBB	0.038831	6:167395873:T:C	197
NAP	260	UKBB	0.35179	6:167534290:G:A	7
NAP	261	BBJ	0.64623	6:167539805:C:T	2
NAP	262	BBJ, UKBB	0.088907	6:168361748:T:TAA	113
NAP	263	UKBB	0.087081	6:170460783:G:A	24
NAP	264	UKBB	0.9942	6:170586082:G:A	1
NAP	265	UKBB	1	7:2296552:A:G	1
NAP	266	UKBB	0.5246	7:3078035:G:A	2
NAP	267	UKBB	0.07936	7:6401533:C:T	32
NAP	268	UKBB	0.85253	7:6524843:C:G	2
NAP	269	UKBB	0.55837	7:17108390:C:T	5
NAP	270	UKBB	0.58506	7:17199229:T:C	6
NAP	271	UKBB	0.69624	7:17439173:G:A	4
NAP	272	BBJ	0.44296	7:17563650:G:A	10
NAP	273	UKBB	0.63333	7:20459590:T:C	6
NAP	274	UKBB	0.69189	7:21938240:C:A	15
NAP	275	UKBB	0.97091	7:22715711:AAC:A	1
NAP	276	BBJ	0.15208	7:22722925:G:A	11
NAP	277	UKBB	0.99751	7:22759469:A:G	1
NAP	278	BBJ	0.99999	7:22771296:G:A	1
NAP	279	UKBB	0.55358	7:28277107:C:G	15
NAP	280	UKBB	0.29022	7:37382465:T:G	52
NAP	281	BBJ	0.17832	7:50258479:A:T	14
NAP	282	UKBB	0.30652	7:50308811:G:C	5
NAP	283	BBJ, UKBB	0.47487	7:50357966:G:C	13
NAP	284	UKBB	0.99988	7:73631177:C:G	1
NAP	285	UKBB	0.21967	7:74107374:G:A	9
NAP	286	UKBB	0.35663	7:92237426:G:A	7
NAP	287	UKBB	0.12034	7:100297035:G:C	14
NAP	288	UKBB	0.29432	7:128576086:T:C	5
NAP	289	UKBB	0.3294	7:130525930:C:T	13
NAP	290	UKBB	0.55935	7:140638313:G:A	8
NAP	291	UKBB	0.061035	7:150218101:A:AAT	224
NAP	292	UKBB	0.16673	7:150926254:A:G	17
NAP	293	UKBB	0.10786	7:151581408:C:T	12
NAP	294	UKBB	0.19249	8:10669843:C:T	48
NAP	295	BBJ, UKBB	0.28921	8:11339965:G:C	29
NAP	296	UKBB	0.1392	8:23097802:A:G	11
NAP	297	UKBB	0.10826	8:26170246:T:C	12
NAP	298	UKBB	0.027795	8:27255368:AGCAGCTCTCCTGCAGCCTC:A	68
NAP	299	UKBB	0.04585	8:32408820:A:G	31
NAP	300	UKBB	0.049751	8:38025511:G:A	164
NAP	301	UKBB	0.64044	8:41901867:C:A	75
NAP	302	UKBB	0.02345	8:61510495:ACT:A	122
NAP	303	UKBB	0.019998	8:71237774:G:A	92
NAP	304	UKBB	0.059946	8:81299766:G:T	89
NAP	305	UKBB	0.048971	8:95569714:AG:A	44
NAP	306	UKBB	0.30416	8:103545983:T:G	16
NAP	307	UKBB	0.096325	8:103579622:C:T	13
NAP	308	UKBB	0.10644	8:128996672:A:G	14
NAP	309	UKBB	0.44694	8:129061242:A:G	8
NAP	310	UKBB	0.070307	8:142228809:T:C	26
NAP	311	UKBB	0.99221	8:145158607:G:A	1
NAP	312	UKBB	0.54144	9:15306292:A:C	4
NAP	313	UKBB	0.022896	9:15880555:A:G	318
NAP	314	UKBB	0.061547	9:21746358:A:G	54
NAP	315	UKBB	0.79324	9:22158168:T:A	4
NAP	316	UKBB	0.091503	9:22191879:A:ATC	16
NAP	317	UKBB	0.41081	9:34116083:T:C	4
NAP	318	UKBB	0.41101	9:37006455:A:T	4
NAP	319	UKBB	0.99993	9:82279767:C:T	1
NAP	320	UKBB	0.10612	9:93566406:A:G	16
NAP	321	UKBB	0.19762	9:109395489:A:G	38
NAP	322	UKBB	0.23071	9:117444570:T:C	5
NAP	323	UKBB	0.85624	9:117770400:G:A	8
NAP	324	UKBB	0.51084	9:123675895:A:G	2
NAP	325	UKBB	0.13829	9:130527677:A:G	13
NAP	326	UKBB	0.52725	9:136145404:C:A	31
NAP	327	UKBB	0.38113	9:137118170:G:A	5
NAP	328	UKBB	0.24557	9:138460445:C:T	9
NAP	329	UKBB	0.22901	9:139097135:A:G	18
NAP	330	UKBB	0.069363	9:139372224:T:C	22
NAP	331	UKBB	0.99982	10:6094697:C:T	1
NAP	332	UKBB	0.99993	10:6095928:C:A	1
NAP	333	UKBB	0.10734	10:8472427:T:C	29
NAP	334	UKBB	0.022926	10:11563184:A:G	76
NAP	335	UKBB	0.019943	10:11963920:G:C	145
NAP	336	UKBB	0.17782	10:17266389:C:A	18
NAP	337	UKBB	0.7264	10:18136543:G:A	2
NAP	338	UKBB	0.54336	10:22778551:G:A	4
NAP	339	UKBB	0.019025	10:30239196:C:T	134
NAP	340	UKBB	0.96791	10:30829554:A:C	1
NAP	341	UKBB	0.069722	10:31029752:A:G	34
NAP	342	UKBB	0.15288	10:63708139:A:ATTTTTTTTT	12
NAP	343	UKBB	0.64938	10:64507295:C:G	61
NAP	344	UKBB	0.038714	10:65040139:C:A	310
NAP	345	UKBB	0.081686	10:75575963:T:C	23
NAP	346	UKBB	0.99906	10:90899622:G:C	1
NAP	347	UKBB	0.18322	10:91007360:T:G	17
NAP	348	UKBB	0.59468	10:94429467:C:T	4
NAP	349	UKBB	1	10:94502244:T:C	1
NAP	350	UKBB	0.52283	10:94839642:G:A	2
NAP	351	UKBB	0.51639	10:105639514:T:G	69
NAP	352	UKBB	0.23558	10:105682344:T:A, 10:105682345:C:A	5
NAP	353	UKBB	0.18119	10:121478254:A:AT	28
NAP	354	UKBB	0.53502	11:221322:G:T	4
NAP	355	UKBB	0.34871	11:306884:T:C	11
NAP	356	UKBB	0.1532	11:1879326:C:T	11
NAP	357	UKBB	0.61049	11:34535585:G:C	2
NAP	358	UKBB	0.39476	11:44120727:T:G	6
NAP	359	UKBB	0.11064	11:45242294:A:G	25
NAP	360	UKBB	0.046079	11:47502634:T:G	114
NAP	361	UKBB	0.11731	11:55980278:G:A	22
NAP	362	UKBB	0.16942	11:60793330:C:T	7
NAP	363	BBJ, UKBB	0.2744	11:61589481:A:G	62
NAP	364	UKBB	0.058007	11:65323725:G:A	56
NAP	365	BBJ	0.10943	11:65523343:T:G	11
NAP	366	UKBB	0.53382	11:65555524:A:G	2
NAP	367	UKBB	0.54547	11:67874072:T:C	2
NAP	368	UKBB	0.40193	11:71608582:G:C	7
NAP	369	BBJ	0.14323	11:72415528:G:T	25
NAP	370	UKBB	0.039064	11:72526123:C:T	42
NAP	371	BBJ	0.58995	11:72499768:C:T	3
NAP	372	UKBB	0.26546	11:95169337:G:A	7
NAP	373	UKBB	0.99159	11:96058303:G:A	1
NAP	374	UKBB	0.077643	11:100791002:G:A	19
NAP	375	UKBB	0.60149	11:102216518:G:T	2
NAP	376	UKBB	0.87243	11:102216729:G:A	2
NAP	377	UKBB	0.73674	11:102230255:G:A	2
NAP	378	UKBB	0.3444	11:111230529:A:G	4
NAP	379	UKBB	0.829	11:111270882:G:C	4
NAP	380	UKBB	1	11:111288013:G:C	1
NAP	381	UKBB	0.038286	11:113551341:ACT:A	131
NAP	382	UKBB	0.39044	11:113748991:T:C	7
NAP	383	UKBB	0.027339	11:118552265:A:ATTT	123
NAP	384	BBJ	0.1293	11:118753918:C:G	27
NAP	385	UKBB	0.042849	11:118702910:A:G	35
NAP	386	UKBB	0.98833	11:118754353:C:A	1
NAP	387	UKBB	0.99814	11:118765283:G:A	1
NAP	388	UKBB	0.30683	11:118971251:A:G	43
NAP	389	UKBB	0.97139	11:126292952:A:T	1
NAP	390	BBJ	0.79061	11:128123951:C:T	6
NAP	391	UKBB	0.76471	11:128328913:G:A	5
NAP	392	UKBB	0.24896	11:128408650:TACACACACACAC:T	9
NAP	393	BBJ, UKBB	0.592	11:128495106:C:T	5
NAP	394	UKBB	0.99999	11:128601031:T:C	1
NAP	395	UKBB	0.98356	12:6499533:G:A	1
NAP	396	UKBB	0.057481	12:9210199:G:T	56
NAP	397	UKBB	0.075746	12:9439971:T:C	27
NAP	398	UKBB	0.15082	12:9949961:G:C	8
NAP	399	UKBB	0.30816	12:10583611:C:T	13
NAP	400	UKBB	0.54359	12:11962839:C:T	3
NAP	401	BBJ	0.99925	12:12874462:G:A	1
NAP	402	UKBB	0.092995	12:21343886:A:G	40
NAP	403	UKBB	0.45173	12:24551705:A:G	3
NAP	404	UKBB	0.083745	12:25180226:A:G	23
NAP	405	UKBB	0.040214	12:50901697:CT:C	78
NAP	406	UKBB	0.95759	12:55368291:C:T	1
NAP	407	UKBB	0.29003	12:56469185:C:T	10
NAP	408	UKBB	0.26479	12:56863564:A:AAC	11
NAP	409	UKBB	0.62813	12:69744014:C:A	2
NAP	410	UKBB	0.18387	12:71105311:T:C	11
NAP	411	UKBB	0.11632	12:104325111:T:C	10
NAP	412	UKBB	0.72386	12:109124714:A:G	78
NAP	413	UKBB	0.52121	12:111884608:T:C	4
NAP	414	UKBB	0.80185	12:120109284:AGGCACCTCTTCACAGGAC:A	5
NAP	415	UKBB	0.13129	12:121180019:T:C	17
NAP	416	UKBB	0.1249	12:121442670:T:C	15
NAP	417	UKBB	0.014502	12:123842149:ATGGTGGCGGGTGCC:A	235
NAP	418	UKBB	0.74102	12:133046172:AAT:A	7
NAP	419	UKBB	1	13:28604007:T:C	1
NAP	420	UKBB	0.24813	13:28632042:C:T	9
NAP	421	BBJ, UKBB	0.25412	13:28674628:T:C	39
NAP	422	UKBB	0.42925	13:40706991:C:T	18
NAP	423	UKBB	0.18977	13:40777855:T:C	9
NAP	424	UKBB	0.28393	13:46706236:G:GTGGC	11
NAP	425	UKBB	0.047357	13:50040593:T:G	46
NAP	426	UKBB	0.10308	13:51368665:G:T	20
NAP	427	UKBB	0.093186	13:72353299:GTA:G	49
NAP	428	UKBB	0.26213	13:100110910:G:C	15
NAP	429	UKBB	0.12738	13:103321170:T:C	142
NAP	430	UKBB	0.30378	13:108900121:G:A	11
NAP	431	UKBB	0.25383	13:108916651:C:T	7
NAP	432	UKBB	0.92197	13:108960385:T:A	2
NAP	433	UKBB	0.060732	13:110827388:C:G	40
NAP	434	UKBB	0.24759	13:110957872:T:G	5
NAP	435	UKBB	0.17827	13:111028978:G:A	14
NAP	436	UKBB	0.070587	14:23740584:G:A	52
NAP	437	UKBB	0.37171	14:24821299:C:T	3
NAP	438	UKBB	0.18237	14:35732755:TG:T	51
NAP	439	UKBB	0.59841	14:35871217:G:A	2
NAP	440	UKBB	0.15097	14:38064009:G:C	32
NAP	441	UKBB	0.99009	14:50655357:G:C	1
NAP	442	UKBB	0.41782	14:68855062:A:G	8
NAP	443	UKBB	0.96746	14:68973546:A:G	1
NAP	444	UKBB	0.1859	14:77481703:A:T	12
NAP	445	UKBB	0.16261	14:88456559:C:A	16
NAP	446	UKBB	0.19574	14:102675350:G:C	58
NAP	447	UKBB	0.99875	14:103230758:G:C	1
NAP	448	BBJ	0.062118	14:103268411:G:T	38
NAP	449	UKBB	0.81052	14:103246470:A:G	2
NAP	450	UKBB	0.40852	14:103342015:C:T	5
NAP	451	BBJ	0.060724	14:104315491:A:G	54
NAP	452	UKBB	1	14:105789076:C:T	1
NAP	453	UKBB	0.62997	14:106004323:T:G	5
NAP	454	UKBB	1	14:106019014:G:C	1
NAP	455	UKBB	0.99967	14:106114794:C:A	1
NAP	456	UKBB	0.2801	14:106198080:G:A	8
NAP	457	UKBB	0.27467	15:38838264:T:C	16
NAP	458	UKBB	0.65197	15:65235776:A:G	62
NAP	459	UKBB	0.24348	15:67387429:ATGGT:A	9
NAP	460	UKBB	0.076727	15:68254541:G:A	15
NAP	461	UKBB	0.14437	15:70044378:GTTTT:G	30
NAP	462	UKBB	0.067853	15:70019710:C:A	33
NAP	463	BBJ	0.20714	15:70207607:T:C	24
NAP	464	BBJ, UKBB	0.99999	15:70376441:T:C	2
NAP	465	UKBB	0.99999	15:74336633:T:C	1
NAP	466	UKBB	0.11171	15:75266726:TG:T	33
NAP	467	UKBB	0.99908	15:77376183:C:A	1
NAP	468	UKBB	0.53173	15:101470725:C:G	2
NAP	469	UKBB	0.21225	16:2210452:A:G	26
NAP	470	BBJ	0.71509	16:6090090:G:C	5
NAP	471	UKBB	0.99999	16:12060097:G:A	1
NAP	472	BBJ	0.98397	16:12061606:G:A	1
NAP	473	UKBB	0.18457	16:12071213:C:T	17
NAP	474	UKBB	0.1123	16:27394858:A:G	13
NAP	475	UKBB	0.019749	16:28864449:G:A	96
NAP	476	UKBB	0.90931	16:28998111:T:A	2
NAP	477	UKBB	0.088116	16:30714417:T:C	37
NAP	478	UKBB	0.1025	16:31066343:CA:C	87
NAP	479	UKBB	0.035068	16:31281405:CCTT:C	76
NAP	480	UKBB	0.15657	16:67611443:T:C	10
NAP	481	UKBB	0.89101	16:67680806:G:A	3
NAP	482	UKBB	0.13827	16:72097230:C:G	29
NAP	483	UKBB	0.58758	16:73205872:A:C	9
NAP	484	UKBB	0.0674	16:79733274:T:A	61
NAP	485	UKBB	0.024664	16:79791388:A:G	61
NAP	486	UKBB	0.66805	16:81916912:A:G	2
NAP	487	UKBB	0.53069	16:85969008:T:G	8
NAP	488	UKBB	1	16:89045233:C:T	1
NAP	489	UKBB	0.076151	16:89169205:C:G	28
NAP	490	UKBB	0.14315	16:89566113:G:T	32
NAP	491	UKBB	0.48604	17:1959822:C:T	12
NAP	492	UKBB	0.49626	17:7363088:T:C	7
NAP	493	BBJ	0.45959	17:7460685:G:A	3
NAP	494	BBJ	0.89152	17:7462931:C:A	2
NAP	495	UKBB	1	17:7460957:G:T	1
NAP	496	UKBB	0.99959	17:7462014:C:T	1
NAP	497	UKBB	1	17:7462250:G:A	1
NAP	498	BBJ	0.99995	17:7462468:G:T	1
NAP	499	BBJ, UKBB	1	17:7462969:A:G	2
NAP	500	UKBB	1	17:7463102:G:A	1
NAP	501	BBJ	0.80465	17:7463197:C:T	3
NAP	502	UKBB	0.15237	17:8054860:C:A	14
NAP	503	BBJ	0.81206	17:16839636:C:T	12
NAP	504	BBJ, UKBB	1	17:16842991:G:A	2
NAP	505	BBJ	0.54716	17:16843037:CAG:C	4
NAP	506	UKBB	1	17:16843759:A:C	1
NAP	507	UKBB	0.99808	17:16852186:C:T	1
NAP	508	UKBB	1	17:16852187:A:G	1
NAP	509	UKBB	0.97394	17:16892265:G:A	1
NAP	510	BBJ, UKBB	1	17:16892841:T:C	2
NAP	511	UKBB	0.99949	17:17292316:C:T	1
NAP	512	UKBB	0.020221	17:28513176:G:A	134
NAP	513	UKBB	0.022786	17:37946601:AT:A	137
NAP	514	UKBB	0.96408	17:38085385:A:C	1
NAP	515	UKBB	0.14309	17:40299170:G:A	42
NAP	516	UKBB	0.033799	17:40400393:GA:G	72
NAP	517	UKBB	0.035135	17:40730728:C:T	60
NAP	518	UKBB	0.3758	17:42330171:A:C	30
NAP	519	UKBB	0.30561	17:43408503:T:TCCA	5
NAP	520	UKBB	0.17429	17:45811549:G:T	7
NAP	521	UKBB	0.99993	17:45811354:C:G	1
NAP	522	UKBB	0.097479	17:47404628:G:T	16
NAP	523	UKBB	0.040979	17:54926338:C:T	43
NAP	524	UKBB	0.071001	17:57371991:GTGGTTTGGTT:G	34
NAP	525	UKBB	0.36875	17:58046434:T:C	22
NAP	526	UKBB	0.25636	17:72695211:C:T	11
NAP	527	UKBB	0.23735	17:76405837:T:C	38
NAP	528	BBJ	0.057357	17:77854887:C:T	26
NAP	529	BBJ, UKBB	0.27043	17:77914561:C:T	28
NAP	530	BBJ	0.017122	17:79599591:G:C	166
NAP	531	UKBB	0.55655	18:15401741:T:A	3
NAP	532	UKBB	0.18049	18:18892346:G:C	178
NAP	533	UKBB	0.39996	18:45603797:G:A	14
NAP	534	UKBB	0.11568	18:51880586:AT:A	48
NAP	535	UKBB	0.11333	18:55128675:G:A	15
NAP	536	UKBB	0.31096	18:60765648:T:A	7
NAP	537	BBJ, UKBB	0.66771	18:60826760:T:G	14
NAP	538	UKBB	0.099656	19:16364626:G:T	25
NAP	539	UKBB	0.85182	19:16438428:G:GC	2
NAP	540	UKBB	0.067393	19:16591464:G:A	34
NAP	541	UKBB	0.94706	19:18695690:C:T	2
NAP	542	UKBB	0.99683	19:19271498:C:G	1
NAP	543	UKBB	0.2912	19:35682349:C:CA	14
NAP	544	UKBB	0.98262	19:35815662:G:GA	1
NAP	545	UKBB	0.41339	19:35838882:C:T	3
NAP	546	UKBB	0.82338	19:45228502:A:C	10
NAP	547	UKBB	0.59702	19:45251806:G:T	2
NAP	548	UKBB	0.35941	19:45267432:C:G	35
NAP	549	UKBB	0.086989	19:45741609:T:C	15
NAP	550	UKBB	0.26535	19:45972408:C:G	4
NAP	551	UKBB	0.24128	19:49206108:C:G	6
NAP	552	BBJ	0.97443	19:49975195:C:T	1
NAP	553	UKBB	0.52701	19:49979398:G:A	2
NAP	554	BBJ	0.614	19:50016759:C:T	2
NAP	555	UKBB	0.9999	19:50017538:G:C	1
NAP	556	UKBB	0.76967	19:50028306:CCTGCTG:C	3
NAP	557	UKBB	0.73946	19:50034227:C:T	3
NAP	558	UKBB	0.99059	19:50035161:C:T	1
NAP	559	UKBB	0.94079	19:50099218:G:A	2
NAP	560	UKBB	0.35504	19:55347738:G:T	5
NAP	561	UKBB	0.092664	20:1657329:T:C	18
NAP	562	UKBB	0.40158	20:17630045:C:T	4
NAP	563	UKBB	0.23258	20:17829280:G:A	8
NAP	564	UKBB	0.099859	20:29420159:T:A	90
NAP	565	UKBB	0.28751	20:36841914:G:A	23
NAP	566	BBJ	0.25526	20:52797394:C:T	11
NAP	567	UKBB	0.14346	20:60897488:G:A	31
NAP	568	UKBB	0.10051	20:62347187:G:T	33
NAP	569	UKBB	0.9967	20:62711050:C:A	1
NAP	570	BBJ, UKBB	0.033103	22:21932653:GA:G	146
NAP	571	UKBB	0.31893	22:24179922:G:C	9
NAP	572	UKBB	0.76567	22:24633373:ATATT:A	4
NAP	573	UKBB	0.37602	22:24642696:C:T	5
NAP	574	UKBB	0.094223	22:30559244:CTT:C	64
NAP	575	BBJ	0.1099	22:30577771:A:G	16
NAP	576	UKBB	0.84634	22:30557267:G:A	2
NAP	577	UKBB	0.30437	22:30539821:C:T	4
NAP	578	BBJ, UKBB	0.041123	22:36790234:A:G	218
NAP	579	UKBB	0.042551	22:38612604:G:A	50
NAP	580	UKBB	0.26089	22:39513530:C:T	10
NAP	581	UKBB	0.36798	22:39747780:G:A	7
NAP	582	UKBB	1	22:42322854:G:T	1
NAP	583	UKBB	0.26718	22:43512470:AT:A	16
NAP	584	UKBB	0.097786	22:50443449:C:T	16
NAP	585	UKBB	0.27819	22:51101938:A:C	8
NAP	586	UKBB	0.38365	X:12992884:T:A	3
NAP	587	UKBB	0.66626	X:22803131:A:G	2
NAP	588	UKBB	0.28688	X:24160307:A:AAAAAC	45
NAP	589	UKBB	0.99856	X:48326779:C:T	1
NAP	590	UKBB	0.0062253	X:109820068:C:T	354
NAP	591	UKBB	0.055838	X:135675993:T:C	54
NAP	592	UKBB	0.12452	X:153335511:CAGG:C	17
Nephrotic_Syndrome	1	FG	1	19:36342510:CAG:C	1
Nervous_Feelings	1	UKBB	0.28127	1:61742693:G:A	7
Nervous_Feelings	2	UKBB	0.27353	2:104056454:AAAACAAAC:A	51
Nervous_Feelings	3	UKBB	0.22415	3:50346165:CT:C	39
Nervous_Feelings	4	UKBB	0.0094073	3:85592383:TATTTATTTATTTATTTATTTTTTATTTTTA:T	414
Nervous_Feelings	5	UKBB	0.033071	3:136369763:TA:T	117
Nervous_Feelings	6	UKBB	0.052775	5:93968752:G:A	25
Nervous_Feelings	7	UKBB	0.068163	6:126792095:A:G	96
Nervous_Feelings	8	UKBB	0.048859	7:82062099:A:C	26
Nervous_Feelings	9	UKBB	0.13065	7:82941863:C:T	37
Nervous_Feelings	10	UKBB	0.064136	7:97374619:T:C	37
Nervous_Feelings	11	UKBB	0.015363	7:97945115:C:T	211
Nervous_Feelings	12	UKBB	0.27854	8:10976247:G:T	47
Nervous_Feelings	13	UKBB	0.42805	8:143312933:A:C	4
Nervous_Feelings	14	UKBB	0.32902	10:103894939:C:A	5
Nervous_Feelings	15	UKBB	0.032846	10:104789636:AT:A	123
Nervous_Feelings	16	UKBB	0.14057	11:9960872:G:T	157
Nervous_Feelings	17	UKBB	0.33397	11:27670231:CT:C	24
Nervous_Feelings	18	UKBB	0.8472	11:31858991:A:G	6
Nervous_Feelings	19	UKBB	0.1658	14:75211975:T:C	71
Nervous_Feelings	20	UKBB	0.31444	14:77493647:A:G	10
Nervous_Feelings	21	UKBB	0.38807	15:41989091:C:A	3
Nervous_Feelings	22	UKBB	0.056866	16:7662773:T:A	34
Nervous_Feelings	23	UKBB	0.11816	16:30015337:A:G	47
Nervous_Feelings	24	UKBB	0.0041163	17:44343282:G:A, 17:44343291:C:G	2760
Nervous_Feelings	25	UKBB	0.091935	18:35208827:T:C	40
Nervous_Feelings	26	UKBB	0.046814	18:57913965:G:A	120
Nervous_Feelings	27	UKBB	0.16492	18:68883653:T:G	90
Nervous_Feelings	28	UKBB	0.55229	19:46142974:G:T	2
Nervous_Feelings	29	UKBB	0.45353	20:14501141:T:A	13
Nervous_Feelings	30	UKBB	0.24208	20:32819221:TG:T, 20:32819223:AGC:A	22
Nervous_Feelings	31	UKBB	0.35963	21:41464434:G:A	3
Nervous_Feelings	32	UKBB	0.040113	22:41622419:A:T	72
Nervous_Feelings	33	UKBB	0.50242	22:42346728:A:G	13
Neuroticism	1	UKBB	0.20082	1:7778877:A:G	12
Neuroticism	2	UKBB	0.12292	1:37193908:T:C	25
Neuroticism	3	UKBB	0.075789	1:68374828:C:T	23
Neuroticism	4	UKBB	0.029237	1:171834278:ATATT:A	55
Neuroticism	5	UKBB	0.013753	1:174801639:C:T	332
Neuroticism	6	UKBB	0.08696	1:197702401:C:T	39
Neuroticism	7	UKBB	0.033029	1:230236611:AATATAC:A	49
Neuroticism	8	UKBB	0.17656	2:10178236:A:G	14
Neuroticism	9	UKBB	0.14164	2:148651037:AC:A	47
Neuroticism	10	UKBB	0.13896	2:157053380:G:T	45
Neuroticism	11	UKBB	0.45192	2:157274735:GA:G	8
Neuroticism	12	UKBB	0.27445	2:185455629:A:G	9
Neuroticism	13	UKBB	0.57402	3:35719107:TA:T	12
Neuroticism	14	UKBB	0.075816	3:50374568:T:C	37
Neuroticism	15	UKBB	0.26393	3:107201428:C:A	12
Neuroticism	16	UKBB	0.067771	3:117002777:AAAG:A	38
Neuroticism	17	UKBB	0.093612	3:134715077:C:A	13
Neuroticism	18	UKBB	0.050972	3:136160590:G:C	93
Neuroticism	19	UKBB	0.1337	4:139013401:A:T	52
Neuroticism	20	UKBB	0.30683	4:183166469:G:A	16
Neuroticism	21	UKBB	0.039324	5:87668967:A:G	109
Neuroticism	22	UKBB	0.10282	5:87514778:TA:T	37
Neuroticism	23	UKBB	0.1688	6:11997050:A:G	10
Neuroticism	24	UKBB	0.010901	6:98457595:G:T	181
Neuroticism	25	UKBB	0.020415	6:101245366:A:C	313
Neuroticism	26	UKBB	0.14163	7:2078981:C:T	56
Neuroticism	27	UKBB	0.022954	7:12261911:G:A	107
Neuroticism	28	UKBB	0.4469	7:86257016:G:A	7
Neuroticism	29	UKBB	0.22772	7:117510621:C:T	36
Neuroticism	30	UKBB	0.019189	7:126389408:T:C	98
Neuroticism	31	UKBB	0.085147	7:155086604:T:A	21
Neuroticism	32	UKBB	0.72421	8:8363897:T:C	25
Neuroticism	33	UKBB	0.10306	8:58487999:G:A	51
Neuroticism	34	UKBB	0.28102	9:4145340:G:A	7
Neuroticism	35	UKBB	0.085434	9:11599539:T:C	254
Neuroticism	36	UKBB	0.0417	9:28717246:T:A	123
Neuroticism	37	UKBB	0.82818	9:85325826:C:T	3
Neuroticism	38	UKBB	0.16918	9:98264942:A:C	26
Neuroticism	39	UKBB	0.010978	10:107655974:A:G	133
Neuroticism	40	UKBB	0.04129	11:13281327:T:A	45
Neuroticism	41	UKBB	0.22298	11:16355771:A:G	11
Neuroticism	42	UKBB	0.12223	11:29791574:T:C	37
Neuroticism	43	UKBB	0.26056	11:31850105:G:T	17
Neuroticism	44	UKBB	0.044516	11:47240490:A:T	121
Neuroticism	45	UKBB	0.076311	11:57441788:G:GT	71
Neuroticism	46	UKBB	0.019976	11:112909396:C:T	103
Neuroticism	47	UKBB	0.15393	11:113238573:T:TGTAGAGA	17
Neuroticism	48	UKBB	0.22208	11:113431960:A:G	7
Neuroticism	49	UKBB	0.3786	11:133797581:A:T	26
Neuroticism	50	UKBB	0.14243	12:109880996:C:T	36
Neuroticism	51	UKBB	0.44228	12:117669914:G:A	7
Neuroticism	52	UKBB	0.015105	12:118791120:C:A	225
Neuroticism	53	UKBB	0.43443	13:67038725:T:C	4
Neuroticism	54	UKBB	0.02666	13:68080614:A:G	86
Neuroticism	55	UKBB	0.20424	13:99105892:G:C	35
Neuroticism	56	UKBB	0.033285	14:69703588:G:C	77
Neuroticism	57	UKBB	0.20619	14:72170969:G:A	14
Neuroticism	58	UKBB	0.067381	14:75190531:C:CA	92
Neuroticism	59	UKBB	0.068798	15:78027178:C:T	52
Neuroticism	60	UKBB	0.39139	16:6336912:C:T	7
Neuroticism	61	UKBB	0.27857	16:7667538:C:T	20
Neuroticism	62	UKBB	0.089513	16:88974516:A:G	33
Neuroticism	63	UKBB	0.0085623	17:43670940:A:G	2579
Neuroticism	64	UKBB	0.10017	17:64533057:G:A	28
Neuroticism	65	UKBB	0.17769	17:79045773:A:G	11
Neuroticism	66	UKBB	0.099253	18:31282933:G:C	56
Neuroticism	67	UKBB	0.089218	18:35160143:G:A	32
Neuroticism	68	UKBB	0.074672	18:52765283:A:C	25
Neuroticism	69	UKBB	0.6111	18:53164693:C:T	5
Neuroticism	70	UKBB	0.058674	18:63543345:C:G	76
Neuroticism	71	UKBB	0.17501	22:39919998:C:CTTTTTTTTTTTTTT	28
Neuroticism	72	UKBB	0.88605	22:41753603:G:A	20
Neuroticism	73	UKBB	0.024915	X:124891105:C:A	80
Neuroticism	74	UKBB	0.024109	X:133479418:T:G	71
Neutro	1	UKBB	0.31212	1:8913656:A:G	9
Neutro	2	UKBB	0.34368	1:10462084:A:T	7
Neutro	3	UKBB	0.28166	1:22317388:GAAAAA:G	37
Neutro	4	UKBB	0.20798	1:23850584:C:A	16
Neutro	5	UKBB	0.10245	1:26834960:G:A	14
Neutro	6	UKBB	0.40697	1:26987646:A:G	4
Neutro	7	UKBB	0.14625	1:27145830:G:GAAAA	40
Neutro	8	UKBB	0.30229	1:31206957:T:C	6
Neutro	9	UKBB	0.37231	1:31231680:C:T	8
Neutro	10	UKBB	0.91173	1:36833096:G:C	2
Neutro	11	BBJ	0.23853	1:36915027:TA:T	15
Neutro	12	BBJ	0.12738	1:36949623:C:T	14
Neutro	13	UKBB	1	1:36943916:C:G	1
Neutro	14	UKBB	0.51637	1:36947888:G:A	4
Neutro	15	UKBB	0.33505	1:39291708:A:G	4
Neutro	16	UKBB	0.18121	1:41356628:A:G	7
Neutro	17	UKBB	0.072462	1:43409420:C:T	26
Neutro	18	UKBB	0.11019	1:46325873:TAC:T	161
Neutro	19	UKBB	0.069964	1:56757450:C:A	48
Neutro	20	UKBB	0.20782	1:56906274:G:A	9
Neutro	21	UKBB	0.14616	1:65906137:A:G	31
Neutro	22	UKBB	0.91388	1:66069781:A:G	2
Neutro	23	UKBB	0.05702	1:66137188:CT:C, 1:66137192:T:C, 1:66137193:T:C	61
Neutro	24	UKBB	0.99994	1:79411968:C:A	1
Neutro	25	UKBB	0.35384	1:93043598:C:T	10
Neutro	26	UKBB	0.33625	1:108742123:C:G	4
Neutro	27	UKBB	0.16039	1:111726213:A:G	13
Neutro	28	UKBB	0.741	1:114377568:A:G	2
Neutro	29	UKBB	0.99975	1:117544331:A:C	1
Neutro	30	UKBB	0.41229	1:150404669:G:A	150
Neutro	31	UKBB	0.095027	1:156110166:A:G	55
Neutro	32	UKBB	0.99088	1:159174077:G:A	1
Neutro	33	UKBB	1	1:159174683:T:C	1
Neutro	34	UKBB	1	1:159175354:G:A	1
Neutro	35	UKBB	1	1:159175494:C:T	1
Neutro	36	UKBB	0.96473	1:159175527:G:A	1
Neutro	37	UKBB	0.30944	1:161188893:T:G	5
Neutro	38	UKBB	0.38701	1:161609572:G:T	12
Neutro	39	UKBB	0.090028	1:166839174:G:A	25
Neutro	40	UKBB	0.96457	1:167600842:C:T	1
Neutro	41	UKBB	0.45782	1:174222832:C:T	3
Neutro	42	UKBB	0.26911	1:205245233:A:G	9
Neutro	43	UKBB	0.12358	1:208039471:G:C	21
Neutro	44	UKBB	0.059323	1:209942435:G:C	89
Neutro	45	UKBB	0.36021	1:213110556:T:G	19
Neutro	46	UKBB	0.22743	1:221056216:T:C	5
Neutro	47	UKBB	0.022276	1:224602518:C:CA	108
Neutro	48	UKBB	0.17521	1:226987975:C:A	48
Neutro	49	UKBB	0.12193	1:227175967:CTCT:C	15
Neutro	50	UKBB	0.68825	1:234909298:C:T	5
Neutro	51	UKBB	0.13338	1:234977230:A:G	16
Neutro	52	UKBB	0.59877	1:236104981:A:T	5
Neutro	53	UKBB	0.15491	1:243639859:A:G	26
Neutro	54	UKBB	0.45063	1:247549115:C:A	28
Neutro	55	UKBB	0.22336	1:247596860:C:A	9
Neutro	56	UKBB	0.99863	1:247596954:G:A	1
Neutro	57	UKBB	0.32785	1:247601595:T:C	6
Neutro	58	UKBB	0.24146	1:247611514:T:C	26
Neutro	59	UKBB	0.92644	1:248039451:C:T	2
Neutro	60	UKBB	0.059711	2:12913015:C:CATAAATAAATAA	77
Neutro	61	UKBB	0.13492	2:24387532:C:T	49
Neutro	62	UKBB	0.31796	2:27243001:C:T	31
Neutro	63	BBJ, UKBB	0.99994	2:27730940:T:C	11
Neutro	64	UKBB	0.26005	2:31457981:T:C	5
Neutro	65	UKBB	0.016544	2:37488698:CG:C	178
Neutro	66	UKBB	0.13873	2:43355519:A:G	54
Neutro	67	UKBB	0.65839	2:43453721:G:A	7
Neutro	68	UKBB	0.2279	2:43576968:C:T	45
Neutro	69	UKBB	0.99845	2:54787592:C:G	1
Neutro	70	UKBB	0.074643	2:60603602:G:C	33
Neutro	71	UKBB	0.47696	2:61546673:TA:T	64
Neutro	72	UKBB	0.28718	2:65546395:A:G	6
Neutro	73	UKBB	0.080581	2:65642097:A:T	25
Neutro	74	UKBB	0.13597	2:66655256:A:G	13
Neutro	75	UKBB	0.99539	2:68962137:G:A	1
Neutro	76	UKBB	0.030036	2:70367609:G:GGCTCACTGTAATCTCC	165
Neutro	77	UKBB	0.72606	2:85543222:C:T	18
Neutro	78	UKBB	0.23426	2:101735833:C:CT	12
Neutro	79	UKBB	0.37313	2:102356647:G:A	39
Neutro	80	UKBB	0.016785	2:111643089:C:T	124
Neutro	81	BBJ	0.14945	2:111929881:T:C	18
Neutro	82	UKBB	0.14753	2:111887754:T:G	11
Neutro	83	UKBB	0.29357	2:112877738:C:T	24
Neutro	84	UKBB	0.37207	2:113534682:AT:A	4
Neutro	85	UKBB	0.99699	2:113539246:C:T	1
Neutro	86	UKBB	0.11277	2:113610780:T:C	22
Neutro	87	UKBB	0.70522	2:113836165:A:T	31
Neutro	88	UKBB	0.59554	2:113844174:CA:C	10
Neutro	89	BBJ	0.030438	2:136735127:T:C	46
Neutro	90	UKBB	0.086778	2:143883952:T:C	23
Neutro	91	UKBB	0.10093	2:145477217:C:G	49
Neutro	92	UKBB	0.16364	2:153286121:C:CT	8
Neutro	93	UKBB	0.035053	2:160536888:C:T	127
Neutro	94	UKBB	0.063785	2:160483661:A:C	22
Neutro	95	UKBB	0.48364	2:160604514:C:T	7
Neutro	96	UKBB	0.24562	2:160676427:C:A	8
Neutro	97	UKBB	0.3946	2:160707075:C:T	5
Neutro	98	BBJ	0.73595	2:160781240:TG:T	12
Neutro	99	UKBB	0.25826	2:162803206:GA:G	11
Neutro	100	UKBB	0.26818	2:169709757:G:A	7
Neutro	101	UKBB	0.21328	2:182315885:G:T	8
Neutro	102	UKBB	0.062764	2:192526928:G:A	41
Neutro	103	UKBB	0.78623	2:211540507:C:A	2
Neutro	104	UKBB	0.1924	2:219067502:C:CT	83
Neutro	105	BBJ	0.97389	2:218999762:C:T	1
Neutro	106	UKBB	0.99976	2:218999982:G:A	1
Neutro	107	UKBB	1	2:219020958:C:T	1
Neutro	108	BBJ	1	2:219021013:T:C	1
Neutro	109	UKBB	0.66536	2:220165527:C:T	3
Neutro	110	UKBB	0.16869	2:237780727:T:C	9
Neutro	111	UKBB	0.41232	2:242419947:GT:G	11
Neutro	112	UKBB	0.29134	3:12962914:G:A	4
Neutro	113	UKBB	0.068732	3:42905515:A:T	23
Neutro	114	UKBB	0.12431	3:47224014:C:T	265
Neutro	115	UKBB	0.12146	3:57877304:C:CT	31
Neutro	116	UKBB	0.18457	3:58038605:C:T	14
Neutro	117	UKBB	0.030771	3:69906267:T:C	85
Neutro	118	UKBB	0.31504	3:71528943:C:T	9
Neutro	119	UKBB	0.19997	3:98428155:C:T	7
Neutro	120	UKBB	0.11544	3:107302898:A:AT	63
Neutro	121	UKBB	0.10031	3:119809077:TA:T	28
Neutro	122	UKBB	0.67346	3:128212653:AC:A	5
Neutro	123	UKBB	0.081597	3:128294111:G:A	54
Neutro	124	BBJ	0.42081	3:128321226:A:G	10
Neutro	125	UKBB	0.44282	3:128317997:G:A	5
Neutro	126	UKBB	0.16227	3:128395056:AT:A	17
Neutro	127	BBJ	0.33682	3:129682462:A:G	5
Neutro	128	UKBB	0.088014	3:132196816:A:T	43
Neutro	129	UKBB	0.14737	3:140926309:T:C	24
Neutro	130	UKBB	1	3:141206800:C:T	1
Neutro	131	UKBB	0.10907	3:141592658:T:C	20
Neutro	132	UKBB	0.031419	3:142021706:C:CA	62
Neutro	133	UKBB	0.20626	3:150018880:A:AT	16
Neutro	134	UKBB	0.99573	3:150707915:G:T	1
Neutro	135	UKBB	0.21072	3:151981896:C:T	7
Neutro	136	UKBB	0.77463	3:152018102:G:A	3
Neutro	137	UKBB	0.14097	3:183709094:G:GA	13
Neutro	138	UKBB	0.25428	3:196504902:G:C	6
Neutro	139	UKBB	0.079672	4:730476:T:C	25
Neutro	140	UKBB	0.40111	4:6919674:C:T	7
Neutro	141	UKBB	0.56231	4:6989794:G:A	2
Neutro	142	UKBB	0.9908	4:25012648:G:C	1
Neutro	143	UKBB	1	4:36312542:G:A	1
Neutro	144	UKBB	0.99637	4:55408875:A:T	1
Neutro	145	UKBB	0.94414	4:55437492:T:C	2
Neutro	146	UKBB	0.43289	4:55521017:G:A	13
Neutro	147	UKBB	0.082709	4:57769824:T:C	29
Neutro	148	UKBB	0.17362	4:72615362:A:G	9
Neutro	149	UKBB	0.99071	4:74701512:G:A	1
Neutro	150	UKBB	0.99837	4:74702809:G:GT	1
Neutro	151	BBJ	0.16991	4:74978884:A:AGCAGGGTC	13
Neutro	152	UKBB	0.99963	4:74963049:C:T	1
Neutro	153	UKBB	0.073189	4:83547862:G:A	63
Neutro	154	UKBB	0.031238	4:83725273:G:T	166
Neutro	155	BBJ	0.075703	4:87916086:A:C	51
Neutro	156	UKBB	0.93006	4:105864529:ACT:A	2
Neutro	157	UKBB	0.32452	4:105945776:A:G	5
Neutro	158	UKBB	0.29294	4:106116961:C:G	24
Neutro	159	UKBB	0.91963	4:145026126:C:T	2
Neutro	160	UKBB	0.21682	4:151185624:A:AATG	17
Neutro	161	UKBB	0.027705	4:152167206:A:AGT	87
Neutro	162	UKBB	0.87221	4:155489608:C:T	3
Neutro	163	UKBB	0.70831	5:1104938:C:T	8
Neutro	164	BBJ, UKBB	0.89428	5:1285974:C:A	6
Neutro	165	UKBB	0.99999	5:1287194:G:A	1
Neutro	166	UKBB	0.023506	5:49809031:A:AT	138
Neutro	167	UKBB	0.017216	5:57321090:GTA:G	105
Neutro	168	UKBB	0.093797	5:68590395:C:T	32
Neutro	169	UKBB	0.049926	5:71744080:A:AGGT	23
Neutro	170	UKBB	0.088585	5:96222808:C:T, 5:96222810:C:T	208
Neutro	171	UKBB	0.093997	5:122177780:C:CAA	245
Neutro	172	UKBB	0.58657	5:131318297:C:T	3
Neutro	173	UKBB	0.40265	5:131618197:TG:T	3
Neutro	174	UKBB	0.97761	5:131797578:T:C	1
Neutro	175	UKBB	0.043347	5:131829578:C:A	54
Neutro	176	UKBB	0.030396	5:141510261:C:CA	65
Neutro	177	UKBB	0.13176	5:142555171:A:G	33
Neutro	178	UKBB	0.026758	5:147727895:CA:C, 5:147727899:A:C	187
Neutro	179	UKBB	0.11806	5:148200553:G:A	24
Neutro	180	UKBB	0.21748	5:149875731:A:G	25
Neutro	181	UKBB	0.04411	5:156440966:C:T	53
Neutro	182	UKBB	0.017007	5:156944895:A:G	116
Neutro	183	UKBB	0.57824	5:173075213:T:C	6
Neutro	184	UKBB	0.40844	5:173205282:A:G	3
Neutro	185	UKBB	0.013846	5:176686400:CTGTT:C	151
Neutro	186	UKBB	0.336	5:176555581:G:GA	8
Neutro	187	UKBB	0.098357	5:179193970:C:T	14
Neutro	188	UKBB	0.33869	6:7155190:G:T	4
Neutro	189	UKBB	0.67146	6:7142453:T:TA	4
Neutro	190	BBJ, UKBB	0.33818	6:16758425:C:T	15
Neutro	191	UKBB	0.40379	6:21382765:T:G	7
Neutro	192	UKBB	0.92606	6:22343592:G:A	2
Neutro	193	UKBB	0.070545	6:42509043:C:CA	40
Neutro	194	UKBB	0.86766	6:43693094:G:T	2
Neutro	195	UKBB	0.84519	6:43764551:C:T	3
Neutro	196	UKBB	0.11535	6:43804571:T:G	16
Neutro	197	UKBB	0.11643	6:52290927:T:C	28
Neutro	198	UKBB	0.0055782	6:86421012:T:C	607
Neutro	199	UKBB	0.076757	6:87968565:A:G	69
Neutro	200	UKBB	0.073252	6:90981085:TAA:T	48
Neutro	201	UKBB	0.11165	6:109590004:A:G	93
Neutro	202	UKBB	0.13309	6:121793599:T:A	28
Neutro	203	UKBB	0.29844	6:122808096:AACT:A	37
Neutro	204	UKBB	0.045367	6:126874091:A:G	169
Neutro	205	UKBB	0.24397	6:133611226:C:G	18
Neutro	206	UKBB	0.42198	6:135419037:AC:A	8
Neutro	207	UKBB	0.17551	6:135529211:T:A	14
Neutro	208	UKBB	0.052956	6:135704092:T:C	36
Neutro	209	UKBB	0.54217	6:144411338:G:A	2
Neutro	210	UKBB	0.22773	6:147701217:A:G	29
Neutro	211	UKBB	0.66489	6:153043035:G:A	4
Neutro	212	UKBB	0.073738	6:158722428:GT:G	147
Neutro	213	UKBB	0.47642	6:159463605:C:G	4
Neutro	214	UKBB	0.21926	6:159514127:T:C	17
Neutro	215	UKBB	0.059991	7:2459036:CAAA:C	37
Neutro	216	UKBB	0.054692	7:2823476:G:A	86
Neutro	217	UKBB	0.50823	7:6436871:CA:C	19
Neutro	218	UKBB	0.50165	7:6524843:C:G	2
Neutro	219	UKBB	0.53629	7:6692605:T:C	3
Neutro	220	UKBB	0.71924	7:6755724:A:C	3
Neutro	221	UKBB	0.12037	7:8107922:G:A	40
Neutro	222	UKBB	0.15585	7:23479013:T:C	20
Neutro	223	UKBB	1	7:28277107:C:G	1
Neutro	224	UKBB	0.34502	7:28719777:C:G	4
Neutro	225	BBJ, UKBB	1	7:28724374:G:T	3
Neutro	226	UKBB	0.58531	7:36084529:T:C	2
Neutro	227	UKBB	0.52736	7:45009341:A:G	14
Neutro	228	UKBB	0.60484	7:50284557:G:A	3
Neutro	229	UKBB	0.24371	7:50321474:G:A	10
Neutro	230	UKBB	0.99912	7:50370254:C:T	1
Neutro	231	UKBB	0.14766	7:56050525:C:T	43
Neutro	232	UKBB	0.017146	7:65662767:C:T	620
Neutro	233	UKBB	0.010614	7:64978401:T:C	447
Neutro	234	UKBB	0.16284	7:73029437:C:T	56
Neutro	235	UKBB	0.45465	7:92243672:G:A	3
Neutro	236	UKBB	0.99136	7:92385350:C:T	1
Neutro	237	BBJ, UKBB	1	7:92408370:C:T	2
Neutro	238	UKBB	0.89646	7:97933601:C:T	3
Neutro	239	UKBB	0.20496	7:104817056:G:A	143
Neutro	240	UKBB	0.14995	7:106367604:A:C	11
Neutro	241	UKBB	0.30789	7:130576446:T:C	7
Neutro	242	UKBB	0.39673	7:130742066:A:G	5
Neutro	243	UKBB	0.23745	7:148530498:G:A	7
Neutro	244	UKBB	0.028741	7:148869277:G:A	122
Neutro	245	UKBB	0.053493	7:148936878:G:T	39
Neutro	246	UKBB	0.10811	8:5543809:T:C	13
Neutro	247	UKBB	0.11453	8:6697731:C:G	58
Neutro	248	UKBB	0.17459	8:9982105:C:T	31
Neutro	249	UKBB	0.62601	8:22972271:GT:G	2
Neutro	250	UKBB	0.52162	8:22966769:G:A	4
Neutro	251	UKBB	0.22305	8:26250906:C:A	13
Neutro	252	BBJ	0.97436	8:30272310:C:G	1
Neutro	253	UKBB	0.11133	8:30279355:T:C	34
Neutro	254	UKBB	0.13739	8:30843700:G:T	23
Neutro	255	UKBB	0.2515	8:55407285:GTA:G	11
Neutro	256	UKBB	0.48064	8:56791244:C:T	2
Neutro	257	UKBB	0.017424	8:61475573:T:TA	123
Neutro	258	BBJ	0.13986	8:61704055:C:T	25
Neutro	259	UKBB	0.45688	8:61650831:A:T	4
Neutro	260	UKBB	0.25369	8:68842927:T:G	5
Neutro	261	UKBB	0.19892	8:79014245:G:T	14
Neutro	262	UKBB	0.033485	8:87157069:TA:T	56
Neutro	263	UKBB	0.10451	8:103411505:AT:A	33
Neutro	264	UKBB	0.064453	8:103881011:C:G	31
Neutro	265	UKBB	0.4913	8:106581528:A:T	12
Neutro	266	UKBB	0.030944	8:126333642:T:C	49
Neutro	267	UKBB	0.91705	8:126482077:A:G	4
Neutro	268	UKBB	0.1273	8:129001597:C:T	18
Neutro	269	BBJ	0.12846	8:130637901:G:A	23
Neutro	270	UKBB	0.30592	8:130621598:G:A	7
Neutro	271	UKBB	0.13033	8:130606476:G:T	19
Neutro	272	UKBB	1	8:130690726:AAAT:A	1
Neutro	273	UKBB	1	8:130696137:G:C	1
Neutro	274	UKBB	0.95316	8:142284825:C:T	1
Neutro	275	UKBB	0.37954	8:142329460:C:A	7
Neutro	276	UKBB	0.066862	8:142423609:G:A	33
Neutro	277	UKBB	0.21816	9:288414:C:G	11
Neutro	278	UKBB	0.077447	9:2600052:G:A	25
Neutro	279	UKBB	0.72054	9:2622146:ACGGCGGCGG:A	3
Neutro	280	UKBB	1	9:4763368:C:A	1
Neutro	281	UKBB	1	9:4763491:G:A	1
Neutro	282	UKBB	0.92285	9:4984530:G:C	2
Neutro	283	UKBB	0.11646	9:13674061:C:G	79
Neutro	284	UKBB	0.81156	9:21385453:C:A	2
Neutro	285	UKBB	0.053654	9:79322674:A:G	27
Neutro	286	UKBB	0.11647	9:86582925:T:TAATA	49
Neutro	287	UKBB	0.052566	9:95449134:C:CT	75
Neutro	288	UKBB	0.13911	9:112745176:A:T	52
Neutro	289	UKBB	0.196	9:114657707:G:A	9
Neutro	290	UKBB	0.053805	9:126658613:A:C	32
Neutro	291	UKBB	0.40649	9:126976346:A:G	7
Neutro	292	UKBB	0.90402	9:130759402:CT:C	5
Neutro	293	UKBB	0.36015	9:131466489:G:T	3
Neutro	294	UKBB	1	9:135864513:C:T	1
Neutro	295	UKBB	0.23091	9:136141870:C:T	7
Neutro	296	UKBB	0.13287	9:136481205:G:A	14
Neutro	297	UKBB	0.14326	9:136905474:C:T	36
Neutro	298	UKBB	0.19622	9:137848020:C:T	15
Neutro	299	UKBB	0.27424	9:139319847:A:G	24
Neutro	300	UKBB	0.15166	10:25199951:A:G	12
Neutro	301	UKBB	0.096797	10:25328866:TAA:T	119
Neutro	302	UKBB	0.25334	10:28780373:T:C	16
Neutro	303	UKBB	0.16334	10:44880260:T:C	7
Neutro	304	UKBB	0.2269	10:64401056:A:C	21
Neutro	305	UKBB	0.026412	10:65261176:CT:C	80
Neutro	306	UKBB	0.012684	10:71221213:C:G	120
Neutro	307	UKBB	0.99136	10:73520632:A:C	1
Neutro	308	UKBB	0.12563	10:79937759:C:A	18
Neutro	309	UKBB	0.1934	10:81046265:T:C	8
Neutro	310	UKBB	0.32816	10:89681458:A:G	13
Neutro	311	UKBB	0.21306	10:91002804:C:T	12
Neutro	312	UKBB	0.1064	10:93649884:A:C	59
Neutro	313	UKBB	0.20516	10:96038686:G:A	6
Neutro	314	UKBB	0.031185	10:96345964:A:G	97
Neutro	315	BBJ, UKBB	0.40309	10:99073972:C:CCAGGTTCAAGCGAT	91
Neutro	316	UKBB	0.041665	10:99130127:A:G	103
Neutro	317	UKBB	0.071563	10:104235809:G:T	91
Neutro	318	UKBB	0.05877	10:105723055:A:G	47
Neutro	319	UKBB	0.66124	10:115719472:C:G	28
Neutro	320	UKBB	0.169	10:126340267:C:A	31
Neutro	321	UKBB	0.35178	10:133757949:C:CT	4
Neutro	322	UKBB	0.5651	11:306884:T:C	6
Neutro	323	UKBB	0.993	11:308314:T:C	1
Neutro	324	UKBB	0.16572	11:2320013:C:T	9
Neutro	325	UKBB	0.99441	11:2325427:T:C	1
Neutro	326	UKBB	0.045094	11:3014705:CCTCAGAGGT:C	44
Neutro	327	UKBB	0.32181	11:3855868:C:T	6
Neutro	328	UKBB	0.82084	11:8823493:C:T	11
Neutro	329	UKBB	0.065397	11:11861701:AG:A	82
Neutro	330	UKBB	0.067227	11:19297340:T:C	37
Neutro	331	UKBB	0.033379	11:47397353:G:A	85
Neutro	332	UKBB	0.57401	11:59852446:T:A	54
Neutro	333	UKBB	0.12008	11:61571382:G:A	14
Neutro	334	UKBB	0.040226	11:108341864:C:T	51
Neutro	335	UKBB	0.99977	11:113958142:GT:G	1
Neutro	336	UKBB	0.49115	11:113986879:A:G	3
Neutro	337	UKBB	0.088569	11:116837731:G:A	66
Neutro	338	UKBB	0.93307	11:118086000:G:A	2
Neutro	339	UKBB	0.10175	11:118086388:C:T	11
Neutro	340	UKBB	1	11:118081270:C:T	1
Neutro	341	UKBB	0.020955	11:120233536:G:A	85
Neutro	342	UKBB	0.078605	11:122519363:TA:T	26
Neutro	343	UKBB	0.75251	11:128310346:G:A	2
Neutro	344	UKBB	0.11273	12:3032021:A:ATTTT	143
Neutro	345	UKBB	0.07693	12:4333919:T:C	16
Neutro	346	UKBB	0.28645	12:26803949:T:C	4
Neutro	347	UKBB	0.031638	12:50751299:A:AAG	237
Neutro	348	UKBB	0.28102	12:51477812:T:TA	6
Neutro	349	UKBB	0.43509	12:52305786:C:T	3
Neutro	350	UKBB	0.55906	12:54011487:C:T	2
Neutro	351	UKBB	0.21864	12:66363070:T:G	10
Neutro	352	UKBB	0.20949	12:69732105:T:C	45
Neutro	353	UKBB	0.96117	12:69744014:C:A	1
Neutro	354	UKBB	0.26529	12:88843474:T:C	6
Neutro	355	UKBB	0.073933	12:98906093:AG:A	48
Neutro	356	BBJ	0.2416	12:112168009:G:A	12
Neutro	357	UKBB	0.84383	12:112024096:G:A	4
Neutro	358	UKBB	0.88016	12:111884608:T:C	3
Neutro	359	UKBB	0.58951	12:120109284:AGGCACCTCTTCACAGGAC:A	2
Neutro	360	UKBB	0.99746	12:122219787:T:C	1
Neutro	361	UKBB	0.017319	12:123861452:G:A	185
Neutro	362	UKBB	0.45619	13:28618586:CA:C	10
Neutro	363	UKBB	0.99998	13:28604007:T:C	1
Neutro	364	UKBB	0.25497	13:28679426:A:AT	5
Neutro	365	UKBB	0.38766	13:42842698:A:G	16
Neutro	366	UKBB	0.11186	13:49461982:A:T	14
Neutro	367	UKBB	0.15695	13:50122681:G:A	23
Neutro	368	UKBB	0.056333	13:52343004:A:G	30
Neutro	369	UKBB	0.40875	13:108993494:A:G	4
Neutro	370	UKBB	0.99986	13:113927208:G:T	1
Neutro	371	UKBB	0.15864	13:114150850:G:A	48
Neutro	372	BBJ, UKBB	0.29391	14:25461989:T:C	12
Neutro	373	UKBB	0.10785	14:35596604:CATT:C	11
Neutro	374	UKBB	0.13434	14:65522995:A:G	19
Neutro	375	UKBB	0.12312	14:69199111:G:A	16
Neutro	376	UKBB	0.32468	14:69280158:C:T	27
Neutro	377	UKBB	0.1008	14:69870944:A:G	17
Neutro	378	UKBB	0.05208	14:77862679:GC:G	68
Neutro	379	UKBB	0.30885	14:77951596:G:T	5
Neutro	380	UKBB	0.11766	14:81668707:G:C	55
Neutro	381	UKBB	0.06127	14:93015394:A:G	23
Neutro	382	UKBB	0.17091	14:93118229:C:T	23
Neutro	383	UKBB	0.41891	14:105258892:C:T	5
Neutro	384	UKBB	0.05893	14:105646179:G:A	27
Neutro	385	UKBB	0.33464	14:105760216:A:G	84
Neutro	386	UKBB	0.3118	15:41501390:A:G	27
Neutro	387	UKBB	0.30731	15:42234874:T:A	5
Neutro	388	UKBB	0.11068	15:42256589:T:C	27
Neutro	389	UKBB	0.052891	15:51108078:A:G	99
Neutro	390	UKBB	0.93296	15:64672002:G:A	2
Neutro	391	UKBB	0.35835	15:66013285:TTATATATATA:T	7
Neutro	392	UKBB	0.075245	15:75361650:T:C	37
Neutro	393	UKBB	0.068445	15:78778953:A:G	27
Neutro	394	UKBB	0.022193	15:86124555:G:A	117
Neutro	395	UKBB	0.16438	15:91409409:ATATAACTCATCGC:A	16
Neutro	396	UKBB	0.89281	15:91427692:G:A	2
Neutro	397	UKBB	0.29185	15:101748227:C:T	9
Neutro	398	UKBB	0.75345	15:102068658:G:A	2
Neutro	399	UKBB	0.37028	16:1366425:G:T	10
Neutro	400	UKBB	0.85216	16:3746241:C:T	4
Neutro	401	UKBB	0.35289	16:3959911:T:C	5
Neutro	402	UKBB	0.054775	16:24848471:A:G	33
Neutro	403	UKBB	0.21136	16:30485393:G:C	8
Neutro	404	UKBB	0.22192	16:49885785:C:T	5
Neutro	405	UKBB	0.15267	16:51190580:A:G	12
Neutro	406	UKBB	0.027285	16:53821413:T:C	87
Neutro	407	UKBB	0.36724	16:74597758:G:C	3
Neutro	408	UKBB	0.17708	16:81603848:G:T	11
Neutro	409	UKBB	0.69783	16:84582965:C:T	8
Neutro	410	UKBB	0.99664	16:85932652:C:T	1
Neutro	411	UKBB	0.14904	16:85938595:T:G	10
Neutro	412	UKBB	0.82303	16:85980534:C:A	5
Neutro	413	UKBB	1	16:86016328:C:T	1
Neutro	414	UKBB	0.15719	16:88651220:A:G	23
Neutro	415	UKBB	0.30916	16:89851574:A:G	17
Neutro	416	UKBB	0.76756	17:1373518:T:C	13
Neutro	417	UKBB	0.14451	17:2005255:CAGA:C	13
Neutro	418	UKBB	0.53763	17:4741965:A:T	5
Neutro	419	UKBB	0.038791	17:5322106:C:T	154
Neutro	420	UKBB	0.36742	17:7240391:C:T	5
Neutro	421	UKBB	0.49879	17:7328821:A:C	3
Neutro	422	UKBB	1	17:7742601:G:A	1
Neutro	423	UKBB	0.94903	17:7780709:G:T	2
Neutro	424	UKBB	0.076969	17:8139772:A:T	25
Neutro	425	UKBB	0.22994	17:16172980:AT:A	9
Neutro	426	UKBB	0.38277	17:16837984:C:T	32
Neutro	427	UKBB	0.21229	17:17716531:A:G	22
Neutro	428	UKBB	0.91874	17:27653016:C:T	2
Neutro	429	UKBB	0.023696	17:28209065:G:A	302
Neutro	430	UKBB	0.43602	17:33814490:A:ACC	11
Neutro	431	UKBB	0.14464	17:36615967:A:G	19
Neutro	432	UKBB	0.080648	17:38073842:CG:C	34
Neutro	433	BBJ	0.058502	17:38176256:A:T	54
Neutro	434	UKBB	0.89736	17:38173637:C:T	2
Neutro	435	BBJ, UKBB	0.14825	17:38175553:C:T	43
Neutro	436	UKBB	0.99992	17:38172820:T:C	1
Neutro	437	UKBB	0.43835	17:38179667:A:G	3
Neutro	438	UKBB	0.1389	17:38362366:A:G	12
Neutro	439	UKBB	0.064104	17:40759448:G:A	24
Neutro	440	UKBB	0.69777	17:41172481:G:T	246
Neutro	441	UKBB	0.052668	17:43520675:T:C	458
Neutro	442	UKBB	0.30189	17:44363740:C:A	9
Neutro	443	UKBB	0.19422	17:55463857:C:T	7
Neutro	444	UKBB	0.78754	17:56350196:G:A	2
Neutro	445	UKBB	0.9833	17:56351017:C:T	1
Neutro	446	UKBB	0.51921	17:56385573:C:T	2
Neutro	447	UKBB	0.11052	17:57826731:C:A	27
Neutro	448	UKBB	0.023866	17:67166948:C:A	63
Neutro	449	UKBB	0.46635	17:72744512:T:C	8
Neutro	450	UKBB	0.38582	17:74476759:T:G	4
Neutro	451	UKBB	0.22668	17:74710128:T:C	14
Neutro	452	UKBB	0.10068	18:19710333:C:T	19
Neutro	453	UKBB	0.037695	18:20474912:A:G	63
Neutro	454	UKBB	0.11267	18:21078579:A:T	30
Neutro	455	UKBB	0.67145	18:21619931:A:G	2
Neutro	456	BBJ	0.54053	18:21893930:G:A	4
Neutro	457	UKBB	0.97628	18:21857742:A:T	1
Neutro	458	BBJ, UKBB	0.06411	18:42085693:C:CA	86
Neutro	459	UKBB	0.40502	18:43825539:T:TA	15
Neutro	460	UKBB	0.16386	18:48148741:T:C	9
Neutro	461	UKBB	0.54395	18:51681686:TA:T	18
Neutro	462	UKBB	0.15004	18:52474325:T:A	13
Neutro	463	UKBB	0.5946	18:53398626:G:A	4
Neutro	464	UKBB	0.095536	18:60208796:A:C	49
Neutro	465	UKBB	0.99561	18:60920854:C:T	1
Neutro	466	UKBB	0.14418	18:67533332:T:C	40
Neutro	467	UKBB	0.37478	18:74071078:T:C	4
Neutro	468	BBJ	0.38135	19:1084345:GGTGA:G	5
Neutro	469	UKBB	0.98632	19:3203962:C:T	1
Neutro	470	BBJ	1	19:3207338:T:C	1
Neutro	471	UKBB	0.99995	19:7827830:G:A	1
Neutro	472	UKBB	0.96309	19:10336115:A:C	1
Neutro	473	UKBB	0.99712	19:10347084:T:C	1
Neutro	474	UKBB	0.21533	19:18433714:G:A	6
Neutro	475	UKBB	0.062133	19:18493620:C:CA	27
Neutro	476	UKBB	0.53673	19:18513594:T:C	2
Neutro	477	UKBB	0.83289	19:19756073:AGCC:A	3
Neutro	478	UKBB	0.041434	19:39942569:C:T	59
Neutro	479	UKBB	0.33658	19:42768289:G:A	30
Neutro	480	UKBB	1	19:44153100:A:G	1
Neutro	481	UKBB	0.85828	19:45381305:CCTCCTCCT:C	3
Neutro	482	UKBB	0.42639	19:45715976:A:G	4
Neutro	483	UKBB	0.2316	19:45742094:G:A	12
Neutro	484	UKBB	0.046292	19:47777661:C:T	42
Neutro	485	UKBB	0.16411	19:49131764:A:AAG	16
Neutro	486	UKBB	0.47059	19:51736383:G:C	4
Neutro	487	UKBB	0.41925	19:51886922:G:A	6
Neutro	488	UKBB	0.90838	20:1546742:T:A	3
Neutro	489	UKBB	0.35221	20:1827809:C:T	17
Neutro	490	UKBB	0.14882	20:8126920:T:C	31
Neutro	491	UKBB	0.29306	20:8602727:A:ACC	6
Neutro	492	UKBB	0.18588	20:39118662:C:T	7
Neutro	493	UKBB	0.083513	20:39243613:T:C	25
Neutro	494	UKBB	0.094761	20:42661504:T:C	43
Neutro	495	UKBB	0.99999	20:43042364:C:T	1
Neutro	496	UKBB	0.58981	20:47384301:C:A	2
Neutro	497	UKBB	0.078835	20:62349586:A:G	32
Neutro	498	UKBB	0.045401	21:18905398:T:A	38
Neutro	499	UKBB	0.015109	21:38732140:A:C	109
Neutro	500	UKBB	0.79631	21:39859190:A:G	4
Neutro	501	UKBB	0.47411	21:40467643:T:C	10
Neutro	502	UKBB	0.023615	22:17499030:C:T	82
Neutro	503	UKBB	0.3137	22:17586595:G:A	13
Neutro	504	UKBB	0.99242	22:17586757:T:C	1
Neutro	505	UKBB	0.076163	22:18146449:C:CTT	28
Neutro	506	UKBB	0.27374	22:18286672:T:C	9
Neutro	507	UKBB	0.23778	22:24249739:C:T	41
Neutro	508	UKBB	0.99765	22:28761148:C:T	1
Neutro	509	UKBB	0.06564	22:29633234:T:C	30
Neutro	510	UKBB	0.45815	22:31813058:A:T	55
Neutro	511	UKBB	0.067309	22:39557340:T:G	31
Neutro	512	UKBB	0.031631	22:42433132:TTGTG:T	494
Neutro	513	UKBB	0.2235	X:12997806:A:G	22
Neutro	514	UKBB	0.3032	X:13521552:T:C	6
Neutro	515	UKBB	0.079513	X:46504071:CA:C	34
Neutro	516	UKBB	0.17463	X:53268866:G:C	32
Neutro	517	UKBB	0.013262	X:56100181:C:CT	938
Neutro	518	UKBB	0.10383	X:153828269:C:G	32
P	1	UKBB	0.99592	1:1065296:T:C	1
P	2	UKBB	0.1979	1:14073023:TTTTATTTATTTA:T	23
P	3	UKBB	0.50784	1:21736019:T:A	9
P	4	BBJ, UKBB	1	1:21820042:A:G	2
P	5	UKBB	0.38693	1:21830340:T:C	4
P	6	UKBB	0.45388	1:21890264:TTGA:T	5
P	7	UKBB	0.99999	1:21889760:G:A	1
P	8	UKBB	1	1:21890587:G:A	1
P	9	BBJ, UKBB	0.15597	1:21900151:T:C	66
P	10	UKBB	1	1:21922132:T:C	1
P	11	UKBB	0.989	1:21935492:C:T	1
P	12	UKBB	0.34838	1:21991235:G:C	8
P	13	UKBB	0.11383	1:42040740:T:C	23
P	14	UKBB	0.44259	1:43435904:G:C	4
P	15	UKBB	0.076262	1:43708572:G:T	30
P	16	UKBB	0.019744	1:51519027:G:T	290
P	17	UKBB	0.20419	1:51571893:T:A	14
P	18	UKBB	0.26036	1:51760147:T:C	6
P	19	UKBB	0.42747	1:78870285:GATAA:G	3
P	20	UKBB	0.18807	1:155161168:C:G	14
P	21	UKBB	0.066124	1:159550748:T:C	41
P	22	UKBB	1	1:159558672:G:T	1
P	23	UKBB	0.051228	1:159692372:A:G	36
P	24	UKBB	0.26185	1:199007208:C:T	11
P	25	UKBB	0.33123	1:234792421:T:G	11
P	26	UKBB	0.46537	1:240581653:C:T	6
P	27	UKBB	0.095183	2:7150527:T:C	17
P	28	UKBB	0.24726	2:85481524:G:A	10
P	29	UKBB	0.21265	2:97437990:T:C	14
P	30	UKBB	0.17455	2:158113579:C:T	8
P	31	UKBB	0.99999	2:158152917:T:C	1
P	32	UKBB	0.25416	2:187519338:G:T	24
P	33	UKBB	0.05304	2:191357869:A:G	94
P	34	UKBB	0.044368	2:197398344:AATAT:A	120
P	35	UKBB	0.017731	2:198576142:T:C	119
P	36	UKBB	0.060465	2:230111334:G:A	25
P	37	UKBB	0.99619	2:234296650:G:A	1
P	38	UKBB	0.3964	2:234885030:C:A	7
P	39	UKBB	0.14044	2:234918589:C:T	9
P	40	UKBB	0.99872	2:234959642:C:T	1
P	41	UKBB	0.074485	3:12360884:TG:T	26
P	42	UKBB	0.27879	3:25407695:T:C	7
P	43	UKBB	0.14775	3:49725685:G:A	27
P	44	UKBB	0.13624	3:113287035:T:TA	12
P	45	UKBB	0.028789	3:114289172:T:C	52
P	46	UKBB	0.80982	3:121899848:C:T	3
P	47	UKBB	0.064743	3:121950068:C:G	46
P	48	UKBB	0.37726	3:122003769:A:G	25
P	49	UKBB	0.28017	3:122003757:G:T	5
P	50	UKBB	0.64811	3:122000982:G:A	2
P	51	UKBB	0.89117	3:122016281:T:C	2
P	52	UKBB	0.33758	3:141112859:CTT:C	22
P	53	UKBB	0.32723	3:156311652:GT:G	52
P	54	UKBB	0.9451	3:188400557:C:T	2
P	55	UKBB	0.047807	4:7815068:C:T	45
P	56	UKBB	0.16405	4:40565426:C:T	8
P	57	UKBB	0.062364	4:88576680:TCACAGTAGATA:T	32
P	58	UKBB	0.096065	4:88746996:C:A	14
P	59	UKBB	0.1061	5:14727590:T:A	24
P	60	UKBB	0.73509	5:14738965:A:G	2
P	61	UKBB	0.77821	5:14751305:C:T	2
P	62	UKBB	0.14329	5:14969682:TA:T	30
P	63	UKBB	0.78032	5:14958033:C:T	2
P	64	UKBB	0.99675	5:14984284:A:G	1
P	65	UKBB	0.057367	5:39367718:A:G	36
P	66	UKBB	0.36518	5:88339400:G:GT	8
P	67	UKBB	0.098211	5:131797578:T:C	75
P	68	UKBB	0.10652	5:133848917:A:G	13
P	69	UKBB	0.03328	5:139637565:A:G	44
P	70	UKBB	0.14431	5:141712202:A:ATT	15
P	71	UKBB	0.27815	5:158244083:C:T	24
P	72	UKBB	0.35193	5:158504140:C:T	7
P	73	UKBB	0.3698	5:176521456:C:T	7
P	74	UKBB	0.63941	5:176813232:GGTCCCCAAGCTGCGCCAGGCT:G	2
P	75	BBJ	0.5409	5:176806636:C:T	11
P	76	UKBB	0.76074	5:176799992:T:C	2
P	77	UKBB	0.35066	5:176817583:A:T	8
P	78	UKBB	0.23338	6:18914211:A:C	12
P	79	UKBB	0.3421	6:44647753:C:T	29
P	80	UKBB	0.35311	6:45729130:G:A	6
P	81	UKBB	0.093074	6:72195741:C:T	16
P	82	UKBB	0.024291	6:74508038:G:A	60
P	83	UKBB	0.1875	6:108944165:C:T	8
P	84	UKBB	0.18374	6:132038958:G:A	13
P	85	UKBB	1	6:132049657:C:A	1
P	86	UKBB	0.19194	6:132089722:A:AC	6
P	87	BBJ, UKBB	0.040318	6:132095845:A:ATT	110
P	88	UKBB	0.33025	6:132143881:G:A	4
P	89	UKBB	0.063159	6:132221629:T:TCA	56
P	90	UKBB	0.19324	6:136090153:C:G	28
P	91	UKBB	0.095956	6:151908012:T:C	29
P	92	UKBB	0.18189	6:151971720:T:A	20
P	93	UKBB	0.11091	6:152010370:AT:A	12
P	94	UKBB	0.30094	6:163860688:C:CTT	65
P	95	UKBB	0.15494	6:164133001:C:T	9
P	96	UKBB	0.48923	7:17284577:T:C	3
P	97	UKBB	0.81873	7:20051287:C:T	5
P	98	UKBB	0.18632	7:28474745:A:G	15
P	99	UKBB	0.13198	7:38152697:T:A	22
P	100	UKBB	0.22767	7:74227651:C:T	10
P	101	UKBB	0.093472	7:97929081:A:G	24
P	102	UKBB	0.16606	7:101663639:A:T	8
P	103	UKBB	0.67807	8:8191951:C:CA	16
P	104	UKBB	0.52188	8:72507296:G:T	6
P	105	UKBB	0.14874	8:82670771:G:A	8
P	106	UKBB	0.032894	8:129217191:C:T	53
P	107	UKBB	0.31388	8:129950844:C:T	8
P	108	UKBB	0.13579	9:13854846:A:G	19
P	109	UKBB	0.87154	9:14020436:C:A	2
P	110	UKBB	0.51957	9:71177932:AT:A	3
P	111	UKBB	0.113	9:71417662:C:T	20
P	112	UKBB	0.9105	9:77499796:T:C	2
P	113	UKBB	0.54817	9:129300073:T:C	3
P	114	UKBB	0.16035	9:130744485:A:AT	80
P	115	UKBB	0.99936	9:140127380:G:A	1
P	116	UKBB	0.014266	10:5254188:G:A	93
P	117	UKBB	0.13898	10:8093185:T:C	15
P	118	UKBB	0.10564	10:9329356:G:GTCAT	29
P	119	UKBB	0.96904	10:9329035:AT:A	1
P	120	UKBB	0.17671	10:22280664:A:T	84
P	121	UKBB	0.093223	10:50312322:A:T	27
P	122	UKBB	0.1974	10:101812499:T:C	14
P	123	UKBB	0.062076	10:104707727:G:A	61
P	124	UKBB	0.18554	10:105128739:A:AT	55
P	125	UKBB	0.11827	10:116080355:T:C	18
P	126	UKBB	0.1045	10:130919942:A:G	24
P	127	UKBB	0.27492	11:11431043:C:A	6
P	128	UKBB	0.047851	11:13550220:T:G	31
P	129	UKBB	0.91903	11:30749090:T:C	2
P	130	UKBB	0.93378	11:30749169:T:C	2
P	131	UKBB	0.031019	11:30883876:A:T	99
P	132	UKBB	0.049452	11:64496997:C:T	60
P	133	UKBB	0.15812	11:65278461:T:C	15
P	134	UKBB	0.61491	11:95298600:GA:G	4
P	135	UKBB	0.11209	11:126218541:A:G	12
P	136	UKBB	0.97782	12:4467921:A:G	1
P	137	UKBB	0.99983	12:4486891:T:C	1
P	138	BBJ, UKBB	0.24218	12:4539381:C:G	39
P	139	UKBB	1	12:4548426:G:A	1
P	140	UKBB	0.76978	12:4579561:T:C	2
P	141	UKBB	0.99742	12:4580488:G:A	1
P	142	UKBB	1	12:4606168:T:A	1
P	143	UKBB	0.91583	12:4654860:G:A	2
P	144	UKBB	0.2925	12:12166475:A:C	8
P	145	UKBB	0.20043	12:12878572:CGGCCCCAGCCCCCGCGCCCGCCCGG:C	11
P	146	UKBB	0.10822	12:56865056:G:C	17
P	147	UKBB	0.055867	12:94141772:T:A	94
P	148	UKBB	0.17835	12:94311258:C:CA	10
P	149	UKBB	0.054516	12:107350167:A:G	43
P	150	UKBB	0.13375	12:108718610:T:TGTGCTGGGTGCAGGA	32
P	151	UKBB	0.011624	12:111002605:T:C	315
P	152	UKBB	0.19936	12:108985945:A:G	9
P	153	UKBB	0.16598	12:112293572:A:G	15
P	154	UKBB	0.32025	12:111865049:C:G	5
P	155	UKBB	0.39887	12:113563105:C:T	3
P	156	UKBB	0.94894	12:121416864:C:T	2
P	157	UKBB	0.020559	12:122587758:T:G	142
P	158	UKBB	0.054291	12:123612452:A:G	61
P	159	UKBB	0.99841	12:123519112:G:A	1
P	160	UKBB	0.14801	12:131578055:A:G	15
P	161	UKBB	0.28551	12:131609242:G:C	12
P	162	UKBB	0.98436	13:33509030:G:T	1
P	163	UKBB	0.16223	13:51385422:G:A	22
P	164	UKBB	0.039657	14:23377246:T:C	74
P	165	UKBB	0.68546	14:23774916:G:A	4
P	166	UKBB	0.080461	14:91449394:T:C	19
P	167	UKBB	0.26397	14:92241352:A:C	16
P	168	UKBB	0.031354	15:51191128:CTA:C	89
P	169	UKBB	0.24403	15:51553909:A:G	39
P	170	UKBB	0.58301	15:60883281:C:A	5
P	171	UKBB	0.057472	15:69612053:C:T	32
P	172	UKBB	0.99994	15:75079474:G:A	1
P	173	UKBB	0.39272	16:4016676:A:G	7
P	174	UKBB	0.59516	16:16227282:A:G	2
P	175	UKBB	0.99827	16:16259596:G:A	1
P	176	UKBB	0.18009	16:49888931:T:C	7
P	177	UKBB	0.7378	16:73024276:C:T	2
P	178	UKBB	0.063654	16:79749280:G:C	31
P	179	UKBB	0.1267	16:79942776:A:G	20
P	180	UKBB	0.088719	16:88535242:C:T	37
P	181	UKBB	0.21792	17:926359:A:C	11
P	182	UKBB	1	17:1618363:T:C	1
P	183	UKBB	0.56404	17:7187123:T:C	39
P	184	UKBB	0.33455	17:10031823:C:A	5
P	185	UKBB	0.29722	17:17947710:C:T	24
P	186	UKBB	0.058664	17:29726603:C:T	273
P	187	UKBB	0.035138	17:37469171:C:CTT	195
P	188	UKBB	0.16624	17:42154470:A:G	16
P	189	UKBB	0.015266	17:43959596:CT:C	2497
P	190	UKBB	0.032243	17:45578019:CA:C	233
P	191	UKBB	0.099562	17:57957842:T:C	13
P	192	UKBB	0.048279	17:58996208:A:C	89
P	193	UKBB	0.24739	17:59230325:A:G	5
P	194	UKBB	0.12706	17:60976232:T:TAGA	46
P	195	BBJ, UKBB	0.49531	17:66681582:G:A	25
P	196	UKBB	0.40873	17:76930571:C:A	6
P	197	UKBB	0.88313	19:3069499:C:T	3
P	198	UKBB	0.51564	19:3121510:G:GC	2
P	199	UKBB	0.07709	19:4190185:C:T	26
P	200	UKBB	0.62873	19:14172921:A:T	4
P	201	UKBB	0.44037	19:17504801:G:A	3
P	202	UKBB	0.68845	19:18575193:A:G	2
P	203	UKBB	0.64554	19:35537706:G:A	7
P	204	UKBB	0.18474	19:35662844:T:G	14
P	205	UKBB	0.96374	19:38810744:C:G	1
P	206	UKBB	0.99799	19:38817628:G:A	1
P	207	UKBB	0.15928	19:41839631:T:C	36
P	208	UKBB	0.48843	19:43828706:A:G	4
P	209	UKBB	0.15341	19:53405497:A:G	17
P	210	UKBB	0.15871	20:1923734:T:G	21
P	211	UKBB	1	20:39344272:G:A	1
P	212	UKBB	0.99496	20:39390044:A:AT	1
P	213	UKBB	0.68766	20:39832628:T:C	36
P	214	UKBB	0.68688	20:45569796:G:T	2
P	215	UKBB	0.44159	20:52715187:T:A	4
P	216	UKBB	0.48123	20:52735238:G:GT	7
P	217	UKBB	0.70899	20:52790786:T:G	2
P	218	UKBB	0.24416	22:37462936:A:G	8
P	219	UKBB	0.10657	22:38599857:G:C	39
P	220	UKBB	0.88843	X:22044454:CCCCA:C	6
P	221	BBJ	0.10301	X:22051034:A:G	16
P	222	UKBB	0.87218	X:22090121:G:A	2
P	223	UKBB	1	X:22179500:G:C	1
P	224	UKBB	0.074715	X:22240164:T:C	31
PAD	1	BBJ	0.33875	7:19052733:G:A	8
PAD	2	FG	0.14026	9:22076795:A:G	44
PAD	3	BBJ	0.99268	11:13237017:C:CA	1
PAD	4	BBJ	0.16834	19:41415112:T:A	9
PP	1	UKBB	0.041704	1:1263144:G:A	63
PP	2	UKBB	0.22589	1:1584192:G:A	11
PP	3	UKBB	0.52585	1:6263792:A:G	2
PP	4	UKBB	0.10165	1:6681275:A:C	29
PP	5	UKBB	0.17762	1:9439983:T:G	16
PP	6	UKBB	0.35223	1:10357806:G:C	7
PP	7	BBJ, UKBB	0.69447	1:10796547:G:A	8
PP	8	UKBB	0.17276	1:11907648:C:T	16
PP	9	UKBB	0.079697	1:11865804:A:G	22
PP	10	UKBB	0.99849	1:11908146:C:G	1
PP	11	UKBB	0.016823	1:15950061:A:C	185
PP	12	UKBB	0.52382	1:28734372:A:G	4
PP	13	UKBB	0.7868	1:38458019:TC:T	3
PP	14	UKBB	0.9933	1:42359581:T:A	1
PP	15	UKBB	0.0091879	1:42948562:GA:G	162
PP	16	UKBB	0.24057	1:43761651:C:T	57
PP	17	UKBB	0.012395	1:51391845:C:T	211
PP	18	UKBB	0.11721	1:56617947:T:G	27
PP	19	UKBB	0.7194	1:56964310:C:CT	13
PP	20	UKBB	0.42206	1:59646056:G:A	6
PP	21	UKBB	0.15081	1:59874082:T:C	9
PP	22	UKBB	0.24739	1:87896499:C:CT	12
PP	23	UKBB	0.043473	1:89148199:CT:C	61
PP	24	UKBB	0.099711	1:92340023:A:G	27
PP	25	UKBB	0.39899	1:113044328:G:T	7
PP	26	UKBB	0.052241	1:150555735:TA:T	55
PP	27	UKBB	0.16098	1:154204813:G:A	42
PP	28	UKBB	0.2138	1:169090660:C:T	17
PP	29	UKBB	0.309	1:176634724:A:G	4
PP	30	UKBB	0.15158	1:178741565:G:A	10
PP	31	UKBB	0.37078	1:201690643:G:C	7
PP	32	UKBB	0.056777	1:204457786:C:T	88
PP	33	UKBB	0.028138	1:218491633:A:C	73
PP	34	UKBB	0.54748	1:219409319:G:T	7
PP	35	UKBB	0.14234	1:219753509:T:C	21
PP	36	UKBB	0.062805	2:305203:T:C	45
PP	37	UKBB	0.065952	2:9298590:C:A	35
PP	38	UKBB	0.14792	2:19729725:A:G	15
PP	39	UKBB	0.035086	2:19742617:A:G	38
PP	40	UKBB	0.99814	2:20878820:T:C	1
PP	41	UKBB	0.27745	2:25259953:A:G	20
PP	42	BBJ, UKBB	0.14415	2:26932031:C:T	26
PP	43	UKBB	0.82335	2:28620092:A:T	6
PP	44	UKBB	0.28117	2:36694559:C:T	10
PP	45	UKBB	0.80474	2:46363336:A:C	2
PP	46	UKBB	0.99271	2:56102744:A:G	1
PP	47	UKBB	0.1302	2:56201773:C:T	30
PP	48	UKBB	0.1691	2:61672409:A:G	28
PP	49	UKBB	0.16426	2:65276452:T:C	11
PP	50	UKBB	0.062481	2:65521816:T:G	26
PP	51	UKBB	0.15486	2:66104784:A:G	36
PP	52	UKBB	0.17669	2:85491747:T:C	18
PP	53	UKBB	0.19541	2:97201682:G:A	23
PP	54	UKBB	0.049991	2:106126998:A:G	36
PP	55	UKBB	0.83562	2:145222038:A:G	10
PP	56	UKBB	0.27136	2:164934709:G:A	7
PP	57	UKBB	0.35281	2:169753415:T:C	15
PP	58	UKBB	0.10157	2:172412907:A:C	23
PP	59	UKBB	0.17923	2:174230974:G:T	26
PP	60	UKBB	0.90142	2:175529967:C:G	3
PP	61	UKBB	0.2406	2:177004689:G:C	28
PP	62	UKBB	0.51626	2:179721046:G:A	3
PP	63	UKBB	0.30564	2:179756602:A:T	24
PP	64	UKBB	0.77866	2:179793839:C:G	2
PP	65	UKBB	0.061698	2:196542473:AT:A	122
PP	66	UKBB	0.13534	2:203829582:T:TTA	230
PP	67	UKBB	0.4594	2:216300482:T:A	5
PP	68	UKBB	0.031373	2:219184430:A:C, 2:219184432:C:T	81
PP	69	UKBB	0.57128	2:238220230:G:A	5
PP	70	UKBB	0.081194	2:238685608:T:C	40
PP	71	UKBB	0.099623	3:11557126:G:A	25
PP	72	UKBB	0.11816	3:12389313:A:G	24
PP	73	UKBB	0.65615	3:13826854:T:C	8
PP	74	UKBB	0.35393	3:14863636:A:G	4
PP	75	UKBB	0.12406	3:27444392:C:T	30
PP	76	BBJ, UKBB	0.20476	3:27593064:C:T	38
PP	77	UKBB	0.17531	3:36956349:C:G	14
PP	78	UKBB	0.16552	3:38767315:T:C	15
PP	79	UKBB	0.027648	3:41901144:TTTTTGTTTG:T	231
PP	80	UKBB	0.051195	3:52670773:C:CAAAAA	265
PP	81	UKBB	0.24485	3:63965093:C:A	14
PP	82	UKBB	0.30548	3:66442545:A:C	14
PP	83	UKBB	0.10603	3:73256068:A:C	20
PP	84	UKBB	0.75748	3:115077351:G:T	32
PP	85	UKBB	0.96271	3:128202943:G:C	1
PP	86	UKBB	0.17583	3:142622232:C:CAT	10
PP	87	UKBB	0.04712	3:151844775:TCTCCTGGTTGCCCTCCCATCCTACTGG:T	32
PP	88	UKBB	0.032966	3:160139696:G:A	100
PP	89	UKBB	0.10416	3:169476991:CAA:C	68
PP	90	UKBB	0.4931	4:2668217:C:A	2
PP	91	UKBB	0.99971	4:3451109:G:A	1
PP	92	UKBB	0.041219	4:7889469:AG:A	79
PP	93	UKBB	0.22486	4:48476539:A:G	116
PP	94	BBJ, UKBB	0.61418	4:54801228:T:G	15
PP	95	UKBB	0.1421	4:55095682:G:GA	43
PP	96	UKBB	0.018887	4:69945771:G:GA	152
PP	97	BBJ, UKBB	0.22061	4:81182554:T:C	13
PP	98	UKBB	0.02597	4:83874623:A:T	66
PP	99	UKBB	0.10625	4:86736384:AT:A	15
PP	100	UKBB	1	4:100239319:T:C	1
PP	101	UKBB	0.061129	4:106143492:C:T	44
PP	102	UKBB	0.16454	4:124603355:C:G	16
PP	103	UKBB	0.3781	4:146821725:T:C	10
PP	104	UKBB	0.078454	4:148400819:C:A	26
PP	105	UKBB	0.2638	4:156391307:A:G	38
PP	106	UKBB	0.13465	4:156397273:T:C	10
PP	107	UKBB	0.72693	4:169726027:C:T	3
PP	108	UKBB	0.1758	5:32718607:C:T	10
PP	109	UKBB	0.2011	5:32830521:T:C	9
PP	110	UKBB	0.15892	5:71126698:T:C	62
PP	111	UKBB	0.60008	5:71544539:TTAAA:T	15
PP	112	UKBB	0.4965	5:75003678:T:C	9
PP	113	UKBB	0.028838	5:77828816:G:A	115
PP	114	UKBB	0.39985	5:122481429:AAT:A	7
PP	115	BBJ	0.24452	5:122650049:G:GA	40
PP	116	UKBB	0.053666	5:122682348:A:G	68
PP	117	UKBB	0.14262	5:122682812:G:A	22
PP	118	UKBB	0.28407	5:127855152:GTTAAA:G	34
PP	119	UKBB	0.12442	5:142536557:A:G	16
PP	120	UKBB	0.028336	5:147682118:C:T	123
PP	121	UKBB	0.13246	5:148335243:T:C	14
PP	122	UKBB	0.053472	5:156035859:C:A	56
PP	123	UKBB	0.8708	5:158261163:C:T	4
PP	124	UKBB	0.2786	5:159559407:G:A	6
PP	125	UKBB	0.18114	6:1633682:T:C	16
PP	126	UKBB	0.41145	6:7211818:G:A	17
PP	127	UKBB	0.37164	6:7519183:T:C	5
PP	128	UKBB	0.25402	6:7723962:C:G	14
PP	129	UKBB	0.95976	6:7967946:C:T	1
PP	130	UKBB	0.04552	6:8025006:TA:T	57
PP	131	UKBB	0.068618	6:12552071:T:A	23
PP	132	UKBB	1	6:12903957:A:G	1
PP	133	UKBB	0.19804	6:18913380:C:T	200
PP	134	UKBB	0.51772	6:36820565:A:G	2
PP	135	UKBB	0.29292	6:43261734:T:TCAC	10
PP	136	UKBB	0.047605	6:53994634:A:G	87
PP	137	UKBB	0.01739	6:56057665:G:A	223
PP	138	UKBB	1	6:55924005:C:T	1
PP	139	UKBB	0.99961	6:55935568:C:A	1
PP	140	UKBB	0.037566	6:56028195:A:G	74
PP	141	UKBB	0.0156	6:57970495:GTGTACACCCCCGTGATATGGTATGTAA:G	349
PP	142	UKBB	0.16654	6:73472914:T:C	21
PP	143	UKBB	0.43077	6:73661250:AC:A	9
PP	144	UKBB	0.049911	6:82247074:G:A	62
PP	145	UKBB	0.43495	6:85283253:A:C	25
PP	146	UKBB	0.061457	6:97039757:T:C	145
PP	147	UKBB	0.012293	6:117275416:G:A	148
PP	148	UKBB	0.05594	6:117919375:T:A	41
PP	149	UKBB	0.26721	6:121771621:A:T	9
PP	150	UKBB	0.30217	6:122193876:A:G	40
PP	151	UKBB	0.041381	6:122565787:T:C	131
PP	152	UKBB	0.054492	6:127123251:GT:G	137
PP	153	UKBB	0.54184	6:135117710:TA:T	2
PP	154	UKBB	0.41961	6:143591821:C:G	3
PP	155	UKBB	0.04769	6:143817470:TTTTGAACCAAAAA:T	52
PP	156	UKBB	0.068179	6:151004770:G:C	37
PP	157	UKBB	0.087674	6:152325504:T:G	126
PP	158	UKBB	0.062478	6:159724297:G:A	26
PP	159	UKBB	0.34048	6:169591678:T:C	4
PP	160	UKBB	0.50176	6:169635205:T:G	3
PP	161	UKBB	0.17106	6:169646199:A:C	13
PP	162	UKBB	0.56783	6:169720237:T:C	2
PP	163	UKBB	0.6477	7:16117030:C:T	4
PP	164	BBJ, UKBB	0.92401	7:19049388:G:A	7
PP	165	UKBB	0.45545	7:22766433:T:A	34
PP	166	UKBB	0.16273	7:24757202:C:A	32
PP	167	UKBB	0.056007	7:25886125:G:A	55
PP	168	UKBB	0.91668	7:27220831:A:G	5
PP	169	UKBB	0.18264	7:28622704:G:A	10
PP	170	BBJ, UKBB	0.08572	7:40472936:C:CT	117
PP	171	BBJ, UKBB	0.98493	7:46010100:C:G	6
PP	172	UKBB	0.1072	7:46254578:CTT:C	17
PP	173	UKBB	0.506	7:73318286:T:C	4
PP	174	UKBB	0.029141	7:89803412:C:CA	71
PP	175	UKBB	0.28045	7:92253972:G:A	7
PP	176	UKBB	0.25522	7:100240191:A:G	27
PP	177	UKBB	0.08005	7:100486754:G:C	17
PP	178	UKBB	0.5528	7:106412082:G:A	3
PP	179	UKBB	0.088635	7:116151155:T:C	15
PP	180	UKBB	0.03918	7:127533339:A:G	74
PP	181	UKBB	0.26711	7:130963771:A:G	5
PP	182	UKBB	0.23694	7:151406220:A:G	17
PP	183	UKBB	0.046891	7:155528436:C:T	75
PP	184	UKBB	0.14547	8:17904322:C:G	116
PP	185	UKBB	0.6209	8:25900405:G:T	22
PP	186	UKBB	0.99226	8:42324765:T:C	1
PP	187	UKBB	0.019058	8:51947549:C:T	120
PP	188	UKBB	0.30215	8:74018191:A:G	52
PP	189	UKBB	0.087472	8:75743335:G:A	15
PP	190	UKBB	0.46837	8:76051869:T:G	4
PP	191	UKBB	0.5836	8:76591987:C:T	2
PP	192	UKBB	0.077396	8:77590909:A:AT	60
PP	193	UKBB	0.09782	8:78810445:T:TGCAGCACAG	91
PP	194	UKBB	0.019347	8:92253560:T:TA	85
PP	195	UKBB	0.75776	8:95272605:G:C	11
PP	196	UKBB	0.99988	8:95264265:G:A	1
PP	197	UKBB	0.073171	8:116935811:G:A	29
PP	198	UKBB	0.061318	8:120443755:GC:G	65
PP	199	UKBB	0.65932	8:120709336:T:C	2
PP	200	UKBB	0.75292	8:135602725:TCAC:T	2
PP	201	UKBB	0.50292	8:140775689:GTCCCCTCC:G	2
PP	202	UKBB	0.33529	8:141055724:G:A	4
PP	203	BBJ	0.19482	8:144060955:G:A	57
PP	204	UKBB	0.55402	9:14533251:G:A	3
PP	205	UKBB	0.36655	9:22124744:C:G	21
PP	206	BBJ	0.56194	9:90457590:C:T	5
PP	207	UKBB	0.13139	9:101748356:A:G	20
PP	208	UKBB	0.35263	9:113155247:T:G	3
PP	209	UKBB	0.013223	9:116229331:CCATT:C	101
PP	210	UKBB	0.16723	9:116682685:AT:A	32
PP	211	UKBB	0.061876	9:125820824:AT:A	127
PP	212	UKBB	0.038386	9:127140523:G:A	56
PP	213	UKBB	0.061562	9:127900635:A:G	37
PP	214	UKBB	0.40518	9:136146597:C:T	8
PP	215	UKBB	0.59987	9:139099073:A:G	8
PP	216	UKBB	0.073654	10:17971929:G:T	61
PP	217	UKBB	0.19697	10:18336421:T:C	7
PP	218	UKBB	0.98902	10:18727959:C:G	1
PP	219	UKBB	0.11605	10:19934813:A:T	24
PP	220	UKBB	0.04146	10:20531420:C:T	83
PP	221	UKBB	0.16785	10:21037294:C:T	27
PP	222	UKBB	0.99998	10:30317073:G:A	1
PP	223	UKBB	0.90504	10:31369709:T:G	6
PP	224	UKBB	0.050127	10:32289986:C:T	104
PP	225	UKBB	0.022616	10:60338753:T:C	260
PP	226	UKBB	0.47292	10:63484209:T:C	30
PP	227	UKBB	0.32379	10:63810452:C:T	10
PP	228	UKBB	0.081957	10:75409877:C:T	63
PP	229	UKBB	0.149	10:75892470:T:TA	23
PP	230	UKBB	0.17581	10:95899933:C:T	8
PP	231	UKBB	0.99892	10:96056629:C:A	1
PP	232	UKBB	0.76177	10:96071561:G:A	3
PP	233	UKBB	0.14302	10:102595299:T:A	12
PP	234	UKBB	0.03494	10:104873252:TA:T	58
PP	235	UKBB	0.32593	10:104958244:C:T	4
PP	236	BBJ	0.52479	10:104958900:G:A	5
PP	237	UKBB	0.052371	10:105639611:T:C	35
PP	238	UKBB	0.28357	10:122988575:A:G	7
PP	239	UKBB	0.023229	10:124202660:T:A	64
PP	240	UKBB	0.064389	10:126358094:G:A	42
PP	241	UKBB	0.46786	11:805953:G:C	11
PP	242	UKBB	0.35226	11:871030:G:A	4
PP	243	UKBB	0.71799	11:1888614:C:T	3
PP	244	UKBB	0.19823	11:2129578:G:A	16
PP	245	UKBB	0.035075	11:10137951:C:CT	154
PP	246	UKBB	0.068406	11:16394068:G:A	34
PP	247	UKBB	0.11358	11:17404839:G:A	16
PP	248	UKBB	0.039915	11:30166456:G:T	194
PP	249	UKBB	0.7473	11:30443248:G:A	10
PP	250	UKBB	0.90736	11:45255926:C:T	3
PP	251	UKBB	0.96926	11:47676170:A:G	1
PP	252	UKBB	0.044998	11:57603686:GT:G	75
PP	253	UKBB	0.34185	11:63706441:G:A	55
PP	254	UKBB	0.048707	11:65326154:G:A	96
PP	255	UKBB	0.46433	11:69822136:G:A	4
PP	256	UKBB	0.66199	11:76125663:CAAA:C	33
PP	257	UKBB	0.10032	11:76502554:GGTGT:G	23
PP	258	BBJ	0.72941	11:89224453:A:C	3
PP	259	UKBB	0.94621	11:89224477:G:A	2
PP	260	UKBB	0.085985	11:100541354:CCA:C	20
PP	261	UKBB	0.15997	11:101993626:C:CAAAAAAAAAAA	61
PP	262	UKBB	0.15905	11:107059979:T:A	13
PP	263	UKBB	0.042258	11:112854142:A:AT	147
PP	264	UKBB	0.99832	11:117267884:A:G	1
PP	265	UKBB	0.96029	11:118266523:C:T	1
PP	266	UKBB	1	11:130273230:A:T	1
PP	267	UKBB	0.30529	11:130301659:G:A	6
PP	268	UKBB	0.079126	11:130468740:T:C	41
PP	269	UKBB	0.088075	11:130732100:A:T	72
PP	270	UKBB	0.071408	12:404432:A:AAGGAAAAAGGAAAG	159
PP	271	UKBB	0.99982	12:4384844:T:G	1
PP	272	UKBB	0.14003	12:12625848:T:C	30
PP	273	UKBB	0.093733	12:15297359:A:G	74
PP	274	UKBB	0.30212	12:19929343:C:T	5
PP	275	UKBB	0.089857	12:19992303:A:G	46
PP	276	UKBB	1	12:20230639:A:G	1
PP	277	UKBB	0.3259	12:20373541:A:G	4
PP	278	UKBB	0.45346	12:20474260:CT:C	6
PP	279	UKBB	0.29937	12:20579392:G:C	10
PP	280	UKBB	0.19716	12:22015022:T:C	18
PP	281	UKBB	0.10597	12:24788339:G:A	12
PP	282	UKBB	0.2219	12:48971420:A:T	83
PP	283	UKBB	0.33858	12:53440779:C:T	9
PP	284	UKBB	0.10836	12:54441498:C:T	12
PP	285	BBJ	0.18228	12:79953177:T:TA	9
PP	286	UKBB	0.5487	12:89874816:CAGGGCCTAATTGTT:C	23
PP	287	BBJ, UKBB	0.18134	12:90025622:G:A	44
PP	288	UKBB	0.088769	12:94130967:T:A	43
PP	289	UKBB	0.079343	12:94677559:C:T	62
PP	290	UKBB	0.36927	12:95518223:T:C	3
PP	291	UKBB	0.020345	12:110489913:T:G	78
PP	292	BBJ	0.19399	12:112168009:G:A	9
PP	293	UKBB	1	12:114837349:C:A	1
PP	294	UKBB	0.40118	12:115108136:T:C	4
PP	295	UKBB	0.076899	12:115420408:AAG:A	18
PP	296	UKBB	0.02178	12:116533861:A:C	87
PP	297	UKBB	0.39781	13:21547653:CTG:C	22
PP	298	UKBB	0.15843	13:22318314:C:A	12
PP	299	UKBB	0.90321	13:47180671:G:A	3
PP	300	UKBB	0.086607	13:110365492:T:C	25
PP	301	UKBB	0.30275	13:110792743:A:G	5
PP	302	UKBB	0.55424	13:111007702:T:G	15
PP	303	UKBB	0.95632	13:113636156:C:T	1
PP	304	UKBB	0.20979	13:115000650:G:T	30
PP	305	UKBB	0.47042	14:23904988:C:T	4
PP	306	UKBB	0.89357	14:23861811:A:G	2
PP	307	UKBB	0.48593	14:35885286:T:C	4
PP	308	UKBB	0.058405	14:36221013:AACAAC:A	95
PP	309	UKBB	0.95857	14:54400995:A:T	1
PP	310	UKBB	0.42898	14:73279420:T:C	7
PP	311	UKBB	0.052659	14:73444039:G:A	65
PP	312	UKBB	0.04097	14:75607045:G:A	92
PP	313	UKBB	0.10618	14:85785251:G:C	55
PP	314	UKBB	0.40848	14:92391955:G:A	3
PP	315	UKBB	0.50278	14:92410261:G:C	114
PP	316	UKBB	0.22401	14:94465413:G:A	12
PP	317	UKBB	0.019724	14:98587866:T:G	68
PP	318	UKBB	0.24096	14:100133250:C:T	17
PP	319	UKBB	0.1476	14:100233353:C:T	11
PP	320	UKBB	0.073024	14:100733868:CT:C	24
PP	321	UKBB	0.76285	14:102983857:G:A	10
PP	322	UKBB	0.17725	14:103851775:C:T	11
PP	323	UKBB	0.02107	15:41536624:T:C	156
PP	324	UKBB	0.40317	15:42266428:G:A	5
PP	325	UKBB	0.11184	15:48862043:G:A	39
PP	326	UKBB	0.65863	15:62808539:C:T	5
PP	327	UKBB	0.34489	15:63374825:C:A	20
PP	328	UKBB	0.068468	15:67324387:C:T	21
PP	329	UKBB	0.22346	15:67467143:G:T	14
PP	330	UKBB	0.017283	15:67554426:C:CA	85
PP	331	UKBB	0.34263	15:71609306:G:C	8
PP	332	UKBB	0.054084	15:79137447:CTTTTTTT:C	26
PP	333	UKBB	0.11233	15:81010249:A:G	27
PP	334	UKBB	0.047817	15:81256607:A:C	58
PP	335	UKBB	0.060839	15:85599080:T:C	63
PP	336	UKBB	0.20035	15:91429287:A:C	12
PP	337	UKBB	0.99949	15:91427692:G:A	1
PP	338	UKBB	0.58714	15:93246339:G:A	21
PP	339	UKBB	0.17068	15:93465187:G:A	30
PP	340	UKBB	0.99186	15:101718239:C:G	1
PP	341	UKBB	0.10455	16:4282284:C:A	38
PP	342	UKBB	0.29993	16:14402788:A:ATTTGTTGT	10
PP	343	UKBB	0.069684	16:24835168:G:A	33
PP	344	UKBB	0.13901	16:56328811:G:A, 16:56328813:G:T	8
PP	345	UKBB	0.019957	16:58567238:A:G	114
PP	346	UKBB	0.17108	16:60664448:T:A	43
PP	347	UKBB	0.12317	16:65272050:A:G	28
PP	348	UKBB	0.97758	16:69965021:C:T	1
PP	349	UKBB	0.49195	16:72214999:G:A	4
PP	350	UKBB	0.34394	16:73094493:T:A	10
PP	351	UKBB	0.022484	16:75456304:T:C	225
PP	352	UKBB	0.19263	16:80830813:T:C	19
PP	353	UKBB	1	16:83045790:A:G	1
PP	354	BBJ	0.30229	16:83055700:G:C	5
PP	355	UKBB	0.17074	16:83425917:C:A	9
PP	356	UKBB	0.99952	16:89572953:C:CTTTT	1
PP	357	BBJ	0.051481	16:89710188:G:C	47
PP	358	UKBB	0.43724	17:1337960:C:T	5
PP	359	UKBB	0.95901	17:1372839:C:T	1
PP	360	UKBB	0.17633	17:1995611:G:C	10
PP	361	UKBB	0.50191	17:6473828:T:C	38
PP	362	UKBB	0.21369	17:7180274:C:T	22
PP	363	UKBB	0.10698	17:7503319:G:A	30
PP	364	UKBB	0.68087	17:7495378:GTC:G	2
PP	365	UKBB	1	17:7571752:T:G	1
PP	366	UKBB	0.08156	17:19900168:A:G	52
PP	367	UKBB	0.71974	17:30018284:A:G	17
PP	368	UKBB	0.49639	17:40709867:G:A	3
PP	369	UKBB	0.35153	17:40940579:G:A	4
PP	370	UKBB	0.061636	17:42664478:A:G	47
PP	371	UKBB	0.50381	17:43173273:T:C	7
PP	372	UKBB	0.9915	17:45013271:T:C	1
PP	373	UKBB	0.065164	17:46198265:A:AT	89
PP	374	UKBB	0.24332	17:47829551:G:A	7
PP	375	UKBB	0.2491	17:55453393:G:C	21
PP	376	UKBB	0.21564	17:59489893:T:C	21
PP	377	UKBB	0.25885	17:60765043:T:C	7
PP	378	UKBB	0.5579	17:62381714:T:C	36
PP	379	UKBB	0.19478	17:74686809:A:G	7
PP	380	UKBB	0.049738	17:75378954:G:A	37
PP	381	UKBB	0.097829	17:76708236:AAGGG:A	72
PP	382	BBJ	1	17:78358945:G:A	1
PP	383	UKBB	0.073282	18:20067045:T:C	16
PP	384	UKBB	0.96935	18:34289285:G:T	1
PP	385	UKBB	0.077332	18:42078046:C:A	24
PP	386	UKBB	0.056409	18:43102020:G:A	38
PP	387	UKBB	0.84796	18:43097750:C:A	5
PP	388	UKBB	0.17187	18:48279143:CA:C	14
PP	389	UKBB	0.9856	18:54578482:C:T	1
PP	390	UKBB	0.12191	18:60239287:A:G	16
PP	391	UKBB	0.85242	19:1435771:G:A	7
PP	392	BBJ	0.24288	19:2232083:G:T	6
PP	393	UKBB	0.99563	19:2161443:G:A	1
PP	394	UKBB	0.22686	19:4953351:T:G	8
PP	395	UKBB	0.74072	19:7231786:C:CT	8
PP	396	UKBB	0.40819	19:7255701:A:G	4
PP	397	UKBB	0.12837	19:11287001:G:A	56
PP	398	UKBB	0.03788	19:11393196:G:GA	53
PP	399	UKBB	1	19:11526765:G:T	1
PP	400	UKBB	0.42984	19:15285679:G:C	54
PP	401	UKBB	0.14474	19:18524830:A:AAAAC	86
PP	402	UKBB	0.29163	19:34011334:A:G	7
PP	403	UKBB	0.17516	19:39241924:T:C	50
PP	404	UKBB	0.28929	19:41048588:T:G	4
PP	405	UKBB	0.8408	19:41117300:G:A	2
PP	406	UKBB	0.21656	19:41862756:CA:C	15
PP	407	UKBB	0.73492	19:45411941:T:C	8
PP	408	UKBB	0.50964	19:45412079:C:T	2
PP	409	UKBB	0.065111	19:46325483:T:C	33
PP	410	UKBB	0.96778	19:49605705:G:A	1
PP	411	UKBB	0.91912	19:57922317:C:T	2
PP	412	UKBB	0.33471	20:2782759:CA:C	9
PP	413	UKBB	0.13116	20:6655395:AATAAATAAATAT:A	14
PP	414	UKBB	0.073089	20:9016923:G:A	58
PP	415	UKBB	0.041129	20:10444992:G:A	97
PP	416	UKBB	0.13764	20:10548402:A:G	15
PP	417	UKBB	0.46826	20:10616382:G:T	4
PP	418	UKBB	0.93867	20:10658882:G:C	2
PP	419	UKBB	0.85266	20:19007099:C:T	2
PP	420	UKBB	0.17759	20:19465089:T:A	21
PP	421	UKBB	0.49267	20:31398876:A:G	7
PP	422	UKBB	0.023121	20:33693582:T:C	188
PP	423	UKBB	0.050495	20:33671141:A:C	59
PP	424	UKBB	0.068457	20:36849088:G:A	26
PP	425	UKBB	0.16481	20:42804581:C:G	7
PP	426	UKBB	0.095884	20:62429101:G:A	22
PP	427	UKBB	0.032872	21:30132352:T:TTTTCTGGACTTC	56
PP	428	UKBB	0.23051	21:35593827:G:A	26
PP	429	UKBB	0.99272	21:35605863:C:T	1
PP	430	UKBB	0.99656	21:39819830:C:T	1
PP	431	UKBB	0.69492	21:39983448:C:T	2
PP	432	UKBB	0.10309	22:19984211:C:T	21
PP	433	UKBB	0.034127	22:21940189:T:G	89
PP	434	UKBB	0.53962	22:28068321:A:G	17
PP	435	UKBB	0.19283	22:29032706:ATTAT:A	17
PP	436	UKBB	0.093935	22:40740104:G:A	46
PP	437	UKBB	0.21261	22:45728632:C:CTT	35
PP	438	UKBB	0.51482	X:3268738:T:TACATATATATATATAC	14
PP	439	UKBB	0.023985	X:56811462:T:C	296
PP	440	UKBB	0.32025	X:117348426:A:C	9
PP	441	UKBB	0.17248	X:136505579:T:C	31
PP	442	UKBB	0.23384	X:153218365:C:A	20
Parkinsons	1	FG	0.13146	1:155388851:A:T	15
Parkinsons	2	FG	0.9755	X:107737853:A:G	1
Plt	1	UKBB	0.23516	1:2139307:C:T	6
Plt	2	UKBB	0.52472	1:2146165:C:A	11
Plt	3	UKBB	0.17986	1:2172988:T:C	13
Plt	4	UKBB	0.37141	1:2237248:A:G	7
Plt	5	UKBB	0.99979	1:2996602:T:C	1
Plt	6	UKBB	0.17325	1:3030884:C:T	12
Plt	7	UKBB	0.28975	1:3319061:A:G	8
Plt	8	UKBB	0.95584	1:7794289:A:G	1
Plt	9	UKBB	0.23089	1:8918313:T:C	8
Plt	10	UKBB	0.9994	1:10271688:C:G	1
Plt	11	BBJ	0.061767	1:12026090:A:G	57
Plt	12	UKBB	0.45657	1:12042261:A:G	4
Plt	13	UKBB	0.03793	1:19695711:A:G	65
Plt	14	UKBB	0.084617	1:25051102:C:T	16
Plt	15	UKBB	0.99808	1:25600747:C:A	1
Plt	16	UKBB	0.9999	1:25877492:C:T	1
Plt	17	UKBB	0.46719	1:25892525:T:C	11
Plt	18	UKBB	0.23479	1:27002647:T:C	108
Plt	19	UKBB	0.051181	1:28211384:G:A	45
Plt	20	UKBB	0.082496	1:29203907:T:C	20
Plt	21	UKBB	0.73101	1:31211894:G:A	2
Plt	22	UKBB	0.84946	1:32332350:A:G	2
Plt	23	UKBB	0.55397	1:36757801:G:T	2
Plt	24	UKBB	0.1313	1:40398941:A:G	17
Plt	25	UKBB	0.10465	1:40491765:T:C	60
Plt	26	UKBB	0.4845	1:40831381:C:T	4
Plt	27	UKBB	1	1:43804305:G:C	1
Plt	28	UKBB	0.97338	1:43804340:G:A	1
Plt	29	UKBB	0.42457	1:43840982:C:T	10
Plt	30	BBJ	0.4689	1:44074454:C:T	4
Plt	31	BBJ	0.52563	1:43818443:A:G	3
Plt	32	UKBB	0.80598	1:45788884:T:C	3
Plt	33	UKBB	0.81388	1:45794426:T:TG	2
Plt	34	BBJ	0.026803	1:46073489:G:A	281
Plt	35	UKBB	0.038905	1:46574424:C:T	169
Plt	36	UKBB	0.087318	1:47694167:A:G	18
Plt	37	UKBB	0.56182	1:62107021:A:G	7
Plt	38	UKBB	0.088516	1:63167984:C:A	220
Plt	39	UKBB	0.04593	1:66111766:A:G	79
Plt	40	UKBB	0.067384	1:68054209:A:T	26
Plt	41	UKBB	0.025244	1:78607025:T:C	89
Plt	42	UKBB	0.83344	1:79467975:G:A	2
Plt	43	BBJ	0.2824	1:84708944:G:T	6
Plt	44	UKBB	0.13823	1:88098169:G:C	17
Plt	45	UKBB	0.66626	1:91587561:A:G	2
Plt	46	UKBB	0.096935	1:91997593:C:T	19
Plt	47	UKBB	0.63718	1:93426167:G:A	2
Plt	48	UKBB	0.045335	1:93678968:T:G	44
Plt	49	UKBB	0.46567	1:94876928:G:A	4
Plt	50	BBJ	0.14877	1:110230138:G:A	4
Plt	51	UKBB	1	1:110232983:A:G	1
Plt	52	BBJ	0.41268	1:110459773:C:T	4
Plt	53	UKBB	0.99956	1:110470764:G:A	1
Plt	54	UKBB	0.19573	1:111737183:C:T	13
Plt	55	UKBB	0.52035	1:111736594:C:T	3
Plt	56	UKBB	0.99997	1:111740345:C:G	1
Plt	57	UKBB	0.055515	1:112133445:T:C	61
Plt	58	UKBB	0.10668	1:113236087:C:T	32
Plt	59	BBJ, UKBB	0.23273	1:118155145:AAGTC:A	18
Plt	60	UKBB	0.045244	1:145651246:T:A	45
Plt	61	UKBB	0.068082	1:146649064:G:A	263
Plt	62	UKBB	0.086114	1:150354276:G:A	134
Plt	63	UKBB	0.030848	1:150955238:G:GA	123
Plt	64	UKBB	0.038126	1:150839698:C:CA	144
Plt	65	UKBB	0.095639	1:153628237:G:GGT	69
Plt	66	UKBB	0.91754	1:154092056:C:A	2
Plt	67	UKBB	0.21606	1:154356377:T:A	9
Plt	68	UKBB	0.074011	1:154419843:A:G	21
Plt	69	UKBB	0.13615	1:156474929:G:GC	21
Plt	70	UKBB	0.16836	1:156745499:C:T	17
Plt	71	BBJ, UKBB	0.86464	1:156869714:G:A	6
Plt	72	UKBB	0.97831	1:156878473:C:T	1
Plt	73	UKBB	0.029981	1:156910892:GCTCGTCTT:G	79
Plt	74	UKBB	0.99677	1:161188893:T:G	1
Plt	75	UKBB	0.22467	1:161644387:A:T	30
Plt	76	UKBB	0.048373	1:171801416:T:C	47
Plt	77	BBJ, UKBB	0.56748	1:171892405:A:G	40
Plt	78	BBJ, UKBB	0.65564	1:171939290:C:A	10
Plt	79	UKBB	0.46195	1:172448717:C:T	16
Plt	80	UKBB	0.33813	1:178104293:C:A	5
Plt	81	UKBB	0.032513	1:178337771:CT:C	135
Plt	82	UKBB	0.60327	1:180905694:C:T	3
Plt	83	UKBB	0.034561	1:184737925:G:A	72
Plt	84	UKBB	0.15457	1:185368936:T:TC	17
Plt	85	BBJ	0.026469	1:198595506:G:A	79
Plt	86	UKBB	0.26403	1:198619686:A:G	5
Plt	87	BBJ, UKBB	0.33671	1:199004709:A:T	13
Plt	88	UKBB	0.35508	1:202223657:T:A	7
Plt	89	UKBB	0.27068	1:202851149:T:A	36
Plt	90	UKBB	0.073103	1:204273188:T:C	32
Plt	91	UKBB	0.1343	1:204583450:AC:A	45
Plt	92	UKBB	0.24369	1:204955329:A:G	5
Plt	93	UKBB	0.30826	1:205301186:G:A	7
Plt	94	UKBB	0.10799	1:205235781:A:G	32
Plt	95	UKBB	0.46744	1:205237137:T:C	5
Plt	96	UKBB	0.038331	1:209929002:AAT:A	101
Plt	97	UKBB	0.16195	1:211378347:A:G	63
Plt	98	UKBB	0.030747	1:212166879:A:G, 1:212166880:G:A	240
Plt	99	UKBB	0.2038	1:213813159:G:T	12
Plt	100	UKBB	0.25605	1:213937382:G:A	9
Plt	101	UKBB	0.13044	1:214286789:G:A	30
Plt	102	UKBB	0.94275	1:225962690:C:T	2
Plt	103	UKBB	0.042793	1:226431577:A:AATT	45
Plt	104	BBJ, UKBB	0.10157	1:226562621:A:C	58
Plt	105	UKBB	0.24434	1:230295691:G:A	17
Plt	106	UKBB	0.41616	1:234735980:C:T	8
Plt	107	UKBB	0.54957	1:235017928:G:T	2
Plt	108	UKBB	0.032554	1:236736836:AT:A	241
Plt	109	UKBB	0.23888	1:247601595:T:C	7
Plt	110	UKBB	0.17589	1:247665340:G:T	14
Plt	111	UKBB	1	1:247712303:T:C	1
Plt	112	BBJ, UKBB	0.99963	1:247719769:G:A	3
Plt	113	UKBB	0.25706	1:248010899:A:C	10
Plt	114	BBJ	0.12322	1:248037646:C:G	14
Plt	115	UKBB	0.69471	1:248039294:G:A	2
Plt	116	UKBB	0.99981	1:248039451:C:T	1
Plt	117	BBJ	0.9549	1:248041795:A:G	1
Plt	118	UKBB	0.9944	1:249191706:G:A	1
Plt	119	UKBB	0.45067	2:12903717:C:CA	3
Plt	120	UKBB	0.031555	2:12942653:A:C	61
Plt	121	UKBB	0.28638	2:16620803:A:G	4
Plt	122	UKBB	0.14618	2:21142994:C:T	17
Plt	123	UKBB	0.22514	2:23882542:G:A	10
Plt	124	UKBB	0.02533	2:24174295:T:G	154
Plt	125	BBJ, UKBB	1	2:27730940:T:C	3
Plt	126	BBJ	0.099064	2:31477838:G:A	17
Plt	127	UKBB	1	2:31477838:G:A	1
Plt	128	UKBB	0.42431	2:37319211:A:G	4
Plt	129	UKBB	0.81397	2:37148230:T:A	3
Plt	130	UKBB	0.7164	2:37995422:A:T	7
Plt	131	UKBB	0.34407	2:38047063:T:C	7
Plt	132	UKBB	0.42953	2:43158208:G:A	8
Plt	133	UKBB	0.99847	2:43448479:A:T	1
Plt	134	UKBB	0.75901	2:43451957:G:A	2
Plt	135	UKBB	0.36694	2:46075677:T:G	7
Plt	136	UKBB	0.85774	2:47105239:CCA:C	11
Plt	137	UKBB	0.80615	2:55298154:T:C	4
Plt	138	UKBB	0.055735	2:60603602:G:C	31
Plt	139	UKBB	0.10719	2:64906295:A:G	18
Plt	140	UKBB	0.095898	2:66650774:T:C	27
Plt	141	UKBB	0.24729	2:66677531:G:C	5
Plt	142	UKBB	0.99895	2:68962137:G:A	1
Plt	143	UKBB	0.14559	2:70131584:G:A	15
Plt	144	BBJ	0.50999	2:70165966:G:A	2
Plt	145	UKBB	0.76233	2:74920648:G:A	3
Plt	146	UKBB	0.43275	2:74692803:C:CAA	25
Plt	147	UKBB	0.23891	2:85655402:T:A	9
Plt	148	UKBB	0.3355	2:85766300:G:A	8
Plt	149	UKBB	0.67619	2:85803731:G:A	4
Plt	150	UKBB	0.033715	2:109045638:T:C	109
Plt	151	UKBB	0.5389	2:110447667:C:G	3
Plt	152	UKBB	0.17021	2:111836333:A:G	13
Plt	153	BBJ	0.11364	2:111921152:G:A	20
Plt	154	UKBB	0.20532	2:111935461:C:T	26
Plt	155	UKBB	1	2:112167931:T:C	1
Plt	156	UKBB	0.52407	2:112268077:CT:C	7
Plt	157	UKBB	0.99298	2:113496453:G:A	1
Plt	158	UKBB	0.34373	2:113841030:A:G	20
Plt	159	UKBB	0.050414	2:121013169:G:A	77
Plt	160	UKBB	0.16926	2:143831599:A:G	19
Plt	161	UKBB	0.03316	2:145493334:G:A	72
Plt	162	BBJ	0.078697	2:145792953:G:C	42
Plt	163	UKBB	0.045621	2:160576904:C:T	55
Plt	164	UKBB	0.57923	2:160604514:C:T	2
Plt	165	BBJ	0.27162	2:160662058:T:C	4
Plt	166	UKBB	0.084083	2:160746078:A:G	31
Plt	167	UKBB	0.99994	2:160677375:C:G	1
Plt	168	UKBB	0.10846	2:160832495:C:T	20
Plt	169	BBJ	0.99978	2:160706544:A:G	1
Plt	170	UKBB	0.58164	2:160707075:C:T	4
Plt	171	UKBB	0.89221	2:160714958:C:T	2
Plt	172	BBJ	0.71993	2:160761136:A:G	3
Plt	173	UKBB	0.026244	2:170698063:T:C	204
Plt	174	UKBB	0.1707	2:173150012:C:T	14
Plt	175	UKBB	0.28648	2:173238283:A:C	5
Plt	176	UKBB	0.018441	2:192126727:A:G	175
Plt	177	UKBB	1	2:192696255:A:G	1
Plt	178	UKBB	0.022797	2:198829468:T:G	174
Plt	179	UKBB	0.16631	2:201985361:TA:T	31
Plt	180	BBJ	0.033455	2:202123479:TATTCTGTC:T	60
Plt	181	UKBB	0.10065	2:202153225:C:A	12
Plt	182	UKBB	0.1007	2:203650267:C:T	22
Plt	183	BBJ	0.050507	2:203962146:T:C	104
Plt	184	UKBB	0.12859	2:208408748:A:G	35
Plt	185	UKBB	0.65222	2:211540507:C:A	2
Plt	186	UKBB	0.23125	2:217938297:A:G	7
Plt	187	UKBB	0.53183	2:219075843:A:G	3
Plt	188	UKBB	1	2:219093934:G:A	1
Plt	189	UKBB	0.61609	2:219272294:G:T	30
Plt	190	UKBB	0.5413	2:220041928:C:T	4
Plt	191	UKBB	0.073967	2:225761259:C:T	39
Plt	192	UKBB	0.14479	2:225783279:GGTGA:G	69
Plt	193	UKBB	1	2:225816642:A:T	1
Plt	194	UKBB	0.1764	2:227291415:A:C	9
Plt	195	UKBB	0.23582	2:234274654:T:A	9
Plt	196	UKBB	0.99952	2:235890001:T:C	1
Plt	197	UKBB	0.08799	2:236007891:G:A	17
Plt	198	UKBB	1	2:241510903:G:A	1
Plt	199	UKBB	0.95207	2:242356887:G:A	1
Plt	200	UKBB	0.24402	2:242630957:C:CTT	17
Plt	201	BBJ, UKBB	0.16967	3:12271918:A:AT	71
Plt	202	UKBB	0.10656	3:12337013:ATT:A	76
Plt	203	UKBB	0.10691	3:12841804:A:G	76
Plt	204	UKBB	0.073218	3:13416642:C:CT	115
Plt	205	UKBB	0.027811	3:15691023:G:T	62
Plt	206	UKBB	0.81054	3:18250509:C:A	2
Plt	207	UKBB	0.96811	3:18486173:G:A	1
Plt	208	UKBB	0.021084	3:27418896:T:C	109
Plt	209	UKBB	0.58094	3:39187858:G:A	2
Plt	210	UKBB	0.39205	3:47297060:A:G	12
Plt	211	UKBB	0.58848	3:48632756:A:C	7
Plt	212	UKBB	0.64279	3:48956257:A:G	4
Plt	213	UKBB	0.030708	3:49518299:A:G	126
Plt	214	UKBB	0.24003	3:52488639:C:G	6
Plt	215	UKBB	0.26141	3:56771251:A:C	9
Plt	216	UKBB	0.030067	3:56763883:G:GAAA, 3:56763884:G:C, 3:56763885:T:C	42
Plt	217	UKBB	0.62744	3:56830005:TA:T	13
Plt	218	BBJ, UKBB	1	3:56849749:T:C	2
Plt	219	UKBB	1	3:56950055:G:A	1
Plt	220	UKBB	0.2096	3:58332508:C:T	34
Plt	221	UKBB	0.049952	3:69855694:T:A	71
Plt	222	UKBB	0.47055	3:72397279:A:G	3
Plt	223	UKBB	0.09864	3:86986820:C:T	214
Plt	224	UKBB	0.010378	3:88252280:A:G	275
Plt	225	UKBB	0.0071693	3:101246803:G:A	321
Plt	226	UKBB	0.099796	3:106988334:C:G	27
Plt	227	UKBB	0.21556	3:107280997:TCA:T	45
Plt	228	UKBB	0.20037	3:107532069:A:G	21
Plt	229	UKBB	0.18438	3:113309149:A:C	18
Plt	230	UKBB	0.26772	3:114612819:T:G	10
Plt	231	UKBB	0.052752	3:121601510:A:G	153
Plt	232	UKBB	0.88181	3:122833003:C:T	7
Plt	233	UKBB	0.25673	3:123105721:G:A	6
Plt	234	UKBB	0.99922	3:124303696:C:T	1
Plt	235	UKBB	0.24169	3:124341806:T:C	6
Plt	236	UKBB	0.64066	3:124366890:C:T	3
Plt	237	UKBB	0.56513	3:128304621:CT:C	5
Plt	238	UKBB	1	3:128775892:G:A	1
Plt	239	UKBB	0.13939	3:136535024:G:A	23
Plt	240	UKBB	0.041147	3:138638757:C:A	230
Plt	241	UKBB	0.064044	3:152997867:C:A	28
Plt	242	UKBB	0.24143	3:156791268:C:T	16
Plt	243	UKBB	0.087642	3:167446024:T:TA	102
Plt	244	UKBB	0.78077	3:168860010:G:A	10
Plt	245	BBJ	0.7842	3:168854208:T:G	3
Plt	246	UKBB	0.99914	3:172294500:G:A	1
Plt	247	UKBB	0.41122	3:172310820:G:T	4
Plt	248	UKBB	0.064038	3:178776842:G:A	25
Plt	249	UKBB	0.13935	3:183716890:GAA:G	22
Plt	250	BBJ	0.56036	3:184095686:C:T	3
Plt	251	BBJ	0.31862	3:184085723:TCTGTGCATTGATGTTTGTCAGAATTTTGGTTCCTAGTGACAAAACAGTAGGAAGATGCCTCTTCTGTTTCTTAGGCTGAGATGGAACAGTGCCTTGCACATAC:T	8
Plt	252	UKBB	1	3:184082024:C:CT	1
Plt	253	BBJ, UKBB	1	3:184090242:C:T	2
Plt	254	BBJ, UKBB	1	3:184090266:C:T	2
Plt	255	UKBB	1	3:184091102:T:G	1
Plt	256	UKBB	1	3:184091149:G:T	1
Plt	257	UKBB	0.99161	3:184091383:T:TGGAA	1
Plt	258	BBJ	0.99565	3:184093040:G:A	1
Plt	259	UKBB	0.99989	3:184098193:A:C	1
Plt	260	UKBB	0.29427	3:185545690:C:G	5
Plt	261	UKBB	0.41466	3:194120998:A:G	9
Plt	262	UKBB	0.49016	3:196518623:G:A	4
Plt	263	UKBB	0.66865	4:3220301:A:G	4
Plt	264	UKBB	0.99841	4:3180021:T:C	1
Plt	265	BBJ, UKBB	0.65611	4:3446883:A:G	23
Plt	266	UKBB	0.42434	4:3437678:CCCCCACTCCCCTATT:C	9
Plt	267	UKBB	0.97623	4:3449915:A:G	1
Plt	268	BBJ, UKBB	0.50873	4:6891435:G:A	5
Plt	269	UKBB	0.9816	4:6910335:C:G	1
Plt	270	BBJ	0.18814	4:7033671:C:T	12
Plt	271	UKBB	0.83568	4:7045070:T:TGCGGCG	4
Plt	272	UKBB	0.088343	4:7773161:G:A	45
Plt	273	UKBB	0.018169	4:17674655:C:T	175
Plt	274	UKBB	0.032646	4:17866325:G:A	277
Plt	275	UKBB	0.28878	4:38653772:TA:T	6
Plt	276	UKBB	0.083929	4:39684217:T:C	15
Plt	277	BBJ	0.73343	4:48782249:T:C	2
Plt	278	UKBB	0.99803	4:48940906:A:G	1
Plt	279	BBJ	0.36826	4:52936212:A:G	41
Plt	280	BBJ	0.086737	4:55408999:T:C	32
Plt	281	UKBB	0.99186	4:55685303:G:GT	1
Plt	282	BBJ, UKBB	0.080461	4:57765816:G:A	41
Plt	283	UKBB	0.080999	4:70051247:T:A	133
Plt	284	UKBB	0.018231	4:76313222:A:T	92
Plt	285	BBJ	0.49318	4:77248846:C:A	2
Plt	286	UKBB	0.032554	4:83915555:A:AT	97
Plt	287	UKBB	0.0077614	4:87524425:C:CA, 4:87524431:C:T	310
Plt	288	BBJ, UKBB	0.20699	4:88231392:T:TA	72
Plt	289	UKBB	0.97675	4:88283825:C:T	1
Plt	290	UKBB	0.32604	4:100042242:A:G	14
Plt	291	UKBB	0.39754	4:105806108:A:T	5
Plt	292	UKBB	0.53785	4:106035435:A:C	2
Plt	293	BBJ, UKBB	0.18281	4:106205282:C:T	63
Plt	294	UKBB	0.39471	4:110638824:C:T	5
Plt	295	UKBB	0.06991	4:110858515:CTT:C	85
Plt	296	BBJ	0.14243	4:110941802:C:T	16
Plt	297	UKBB	0.083201	4:111367841:A:G	24
Plt	298	UKBB	0.1283	4:120257739:T:C	36
Plt	299	UKBB	0.32028	4:123516551:T:C	4
Plt	300	UKBB	0.053039	4:124770793:T:G	29
Plt	301	UKBB	0.89259	4:124770721:A:T	3
Plt	302	UKBB	0.99435	4:129099709:A:G	1
Plt	303	UKBB	0.11313	4:141851355:C:T	80
Plt	304	UKBB	0.0083291	4:145005811:C:A	666
Plt	305	UKBB	0.18982	4:145026050:T:G	63
Plt	306	UKBB	0.23305	4:145762728:G:A	14
Plt	307	UKBB	0.50566	4:148290586:A:AACACACACACACACACACAC	34
Plt	308	UKBB	0.10619	4:148447379:C:T	29
Plt	309	UKBB	0.021537	4:152411893:TA:T	116
Plt	310	UKBB	0.45008	4:154461313:C:CT	8
Plt	311	UKBB	0.042695	4:157676023:T:C	54
Plt	312	UKBB	0.38806	5:1105142:A:C	14
Plt	313	UKBB	0.95371	5:1272074:C:T	1
Plt	314	BBJ, UKBB	0.99988	5:1285974:C:A	3
Plt	315	UKBB	1	5:1287194:G:A	1
Plt	316	UKBB	0.34619	5:60225523:A:G	48
Plt	317	UKBB	0.080331	5:60628181:A:AGCG	22
Plt	318	BBJ	0.30531	5:60714751:C:T	5
Plt	319	UKBB	0.36874	5:61531217:AT:A	6
Plt	320	UKBB	0.98046	5:65916784:G:A	1
Plt	321	UKBB	0.4839	5:65983506:A:G	17
Plt	322	UKBB	0.084928	5:67226402:A:C	25
Plt	323	BBJ	0.052894	5:72144005:C:T	153
Plt	324	UKBB	0.96756	5:72144005:C:T	1
Plt	325	UKBB	0.14166	5:74666492:C:T	18
Plt	326	UKBB	0.094611	5:75633515:C:A	37
Plt	327	UKBB	1	5:75960968:G:C	1
Plt	328	UKBB	1	5:75964507:C:T	1
Plt	329	BBJ	0.96816	5:75972881:C:A	1
Plt	330	UKBB	1	5:75996909:G:A	1
Plt	331	UKBB	0.18992	5:77703464:T:C	103
Plt	332	UKBB	0.052499	5:77683507:G:A	89
Plt	333	UKBB	0.44651	5:87997279:A:G	18
Plt	334	UKBB	1	5:88180196:T:C	1
Plt	335	UKBB	1	5:88181926:T:G	1
Plt	336	UKBB	0.14508	5:88210130:CCTCGTCTT:C	14
Plt	337	UKBB	0.99718	5:88338789:G:A	1
Plt	338	UKBB	0.024676	5:90272798:T:G	51
Plt	339	UKBB	0.094804	5:96121184:G:A	25
Plt	340	UKBB	0.34774	5:111059676:G:A	6
Plt	341	BBJ	0.4097	5:111061847:T:G	3
Plt	342	UKBB	0.096	5:122696347:G:GCAAGAGGGTAGGAAATACA	87
Plt	343	UKBB	0.24567	5:131652529:A:C	10
Plt	344	UKBB	0.084179	5:131824486:A:C	41
Plt	345	UKBB	0.16071	5:133836058:CT:C	16
Plt	346	UKBB	0.11772	5:139069628:T:TG	32
Plt	347	UKBB	0.13224	5:141504394:AT:A	65
Plt	348	UKBB	0.21419	5:141574533:C:A	13
Plt	349	UKBB	0.12504	5:156397673:G:A	13
Plt	350	UKBB	0.052349	5:158229824:C:T	31
Plt	351	BBJ	0.032385	5:158592410:G:C	114
Plt	352	UKBB	0.46429	5:158635102:T:C	10
Plt	353	BBJ	0.15395	5:159575628:C:G	23
Plt	354	BBJ, UKBB	0.076014	5:159631504:A:G	66
Plt	355	UKBB	0.97336	5:159595476:T:C	1
Plt	356	UKBB	0.16276	5:159630069:C:T	22
Plt	357	UKBB	0.02576	5:172503329:T:A	60
Plt	358	UKBB	0.19375	5:173293036:C:T	34
Plt	359	UKBB	0.093287	5:176745683:T:A	30
Plt	360	BBJ, UKBB	0.27545	5:177606207:AC:A	21
Plt	361	BBJ	0.086489	6:2779940:G:C	30
Plt	362	UKBB	0.26095	6:2776303:T:C	7
Plt	363	UKBB	0.90882	6:2885930:T:C	2
Plt	364	UKBB	0.96279	6:11593985:A:G	1
Plt	365	UKBB	0.95832	6:13574935:C:T	1
Plt	366	BBJ	0.11039	6:22073654:G:A	18
Plt	367	BBJ	0.25263	6:22112950:G:T	6
Plt	368	BBJ	0.065512	6:22421993:C:T	29
Plt	369	UKBB	0.14149	6:22501726:G:A	16
Plt	370	UKBB	0.046364	6:42016246:T:C	27
Plt	371	UKBB	0.99791	6:42861746:A:T	1
Plt	372	UKBB	0.86351	6:43493429:C:T	3
Plt	373	UKBB	0.27041	6:43352898:G:A	9
Plt	374	UKBB	0.99938	6:43726956:T:C	1
Plt	375	UKBB	0.56658	6:43751075:A:G	3
Plt	376	UKBB	0.093218	6:47326565:A:G	13
Plt	377	UKBB	0.24831	6:47459007:ATGTGTGTG:A	49
Plt	378	UKBB	0.24807	6:47606712:C:G	6
Plt	379	UKBB	0.94831	6:52319251:C:T	2
Plt	380	BBJ, UKBB	0.030342	6:52686079:T:C	264
Plt	381	UKBB	0.12979	6:90960329:A:G	13
Plt	382	UKBB	0.11483	6:109617657:A:AAAG	70
Plt	383	UKBB	0.1973	6:110717493:C:T	11
Plt	384	UKBB	0.05041	6:113408595:TAGAA:T	31
Plt	385	UKBB	1	6:116720514:C:T	1
Plt	386	UKBB	0.063584	6:135048564:A:G	41
Plt	387	BBJ, UKBB	0.040012	6:135291293:C:T	102
Plt	388	UKBB	0.25342	6:135452216:T:A	12
Plt	389	BBJ	0.14941	6:135418916:A:G	8
Plt	390	UKBB	0.64177	6:135421176:C:T	5
Plt	391	BBJ	0.096117	6:135524516:A:G	15
Plt	392	UKBB	0.065993	6:143223461:CA:C	30
Plt	393	UKBB	0.3549	6:143263270:C:T	8
Plt	394	BBJ	0.23353	6:150302348:T:A	20
Plt	395	UKBB	0.39909	6:158255182:G:T	81
Plt	396	UKBB	0.088069	6:161014751:T:C	26
Plt	397	UKBB	0.99988	6:161134124:A:G	1
Plt	398	UKBB	0.80089	6:164478388:C:A	5
Plt	399	UKBB	0.052398	6:165723719:A:AT	56
Plt	400	UKBB	0.14921	6:166182805:C:A	16
Plt	401	UKBB	0.95578	6:170583022:T:C	1
Plt	402	UKBB	0.72172	7:940267:T:C	4
Plt	403	UKBB	0.15967	7:2878876:C:CT	36
Plt	404	UKBB	0.34507	7:14026357:A:G	7
Plt	405	UKBB	0.54571	7:16685870:C:T	8
Plt	406	UKBB	0.13685	7:18200463:A:C	19
Plt	407	UKBB	0.10237	7:18301637:G:A	36
Plt	408	BBJ	0.63099	7:22697176:G:A	2
Plt	409	UKBB	0.278	7:25987129:G:A	14
Plt	410	UKBB	0.5758	7:36084529:T:C	2
Plt	411	UKBB	0.20267	7:36474994:TG:T	23
Plt	412	UKBB	0.078341	7:37374973:G:A	16
Plt	413	UKBB	0.040897	7:37443210:T:C	43
Plt	414	UKBB	0.7982	7:37470797:C:G	3
Plt	415	UKBB	0.10305	7:44873125:C:A	15
Plt	416	UKBB	0.045354	7:45135789:AT:A	128
Plt	417	UKBB	0.99299	7:50427982:G:A	1
Plt	418	UKBB	0.66284	7:55160538:A:G	9
Plt	419	UKBB	0.99886	7:72268672:G:A	1
Plt	420	UKBB	0.067577	7:72863249:T:G	19
Plt	421	UKBB	0.065964	7:73114440:G:C	30
Plt	422	UKBB	0.28794	7:75612803:C:T	127
Plt	423	BBJ	0.17881	7:80168863:TAAA:T	26
Plt	424	BBJ, UKBB	0.34393	7:80211423:G:A	14
Plt	425	UKBB	0.056478	7:80221527:TAC:T	54
Plt	426	BBJ	0.99996	7:80286003:C:T	1
Plt	427	UKBB	0.034181	7:91537178:T:G, 7:91537181:G:A	452
Plt	428	UKBB	0.056696	7:92278116:G:A	38
Plt	429	UKBB	0.99876	7:92408370:C:T	1
Plt	430	BBJ	0.026395	7:99302113:T:C	77
Plt	431	UKBB	0.031038	7:100006493:G:A	89
Plt	432	UKBB	0.42302	7:100240296:A:G	3
Plt	433	UKBB	0.9061	7:100319633:G:A	2
Plt	434	BBJ, UKBB	0.59791	7:106372219:C:G	23
Plt	435	UKBB	0.026813	7:115668086:G:A	43
Plt	436	UKBB	0.23595	7:116515781:A:T	19
Plt	437	UKBB	0.09869	7:117430553:C:T	15
Plt	438	UKBB	0.041381	7:123403974:C:A	40
Plt	439	UKBB	0.035453	7:123416273:T:A	36
Plt	440	UKBB	0.056779	7:129221783:A:C	38
Plt	441	UKBB	0.094996	7:129253853:T:C	40
Plt	442	BBJ	0.17525	7:129260507:A:G	34
Plt	443	UKBB	0.71957	7:129663496:C:T	2
Plt	444	UKBB	0.43278	7:130737982:T:G	5
Plt	445	BBJ, UKBB	0.17904	7:135339632:A:C	112
Plt	446	UKBB	0.10415	7:135667802:A:G	30
Plt	447	UKBB	0.15055	7:138735512:A:C	25
Plt	448	UKBB	0.027004	7:139796147:A:G	59
Plt	449	UKBB	1	7:139875230:C:T	1
Plt	450	UKBB	0.039097	7:149375247:A:G	55
Plt	451	UKBB	0.03118	7:150019634:T:C	124
Plt	452	UKBB	0.19017	7:151414329:T:C	9
Plt	453	UKBB	0.46778	7:152381598:G:T	7
Plt	454	UKBB	0.04562	7:158616993:G:A	48
Plt	455	UKBB	0.050045	8:19013570:A:T	29
Plt	456	UKBB	0.2128	8:21767809:C:A	6
Plt	457	BBJ	0.099195	8:21863290:G:A	39
Plt	458	UKBB	0.29334	8:22440208:A:C	7
Plt	459	UKBB	0.060761	8:23406342:T:C	55
Plt	460	UKBB	0.13688	8:23538426:A:G	13
Plt	461	UKBB	0.18728	8:25225804:C:T	37
Plt	462	UKBB	0.45574	8:25773724:T:C	3
Plt	463	BBJ	0.86964	8:30272310:C:G	12
Plt	464	UKBB	0.17831	8:30279916:T:C	7
Plt	465	UKBB	0.17129	8:40045119:C:T	21
Plt	466	UKBB	0.44672	8:56795439:C:T	4
Plt	467	UKBB	0.042071	8:66901401:A:G	84
Plt	468	UKBB	0.65856	8:74721125:T:C	2
Plt	469	UKBB	0.048846	8:99985782:GGGAAGGGCTGAAGTCGGCGGTGAT:G	375
Plt	470	UKBB	0.11844	8:103443410:T:C	50
Plt	471	BBJ, UKBB	1	8:106581528:A:T	5
Plt	472	BBJ	0.018111	8:116480753:G:A	82
Plt	473	UKBB	0.022529	8:120415695:GA:G	94
Plt	474	UKBB	0.27438	8:125867834:A:T	9
Plt	475	UKBB	0.053262	8:126345401:CT:C	41
Plt	476	UKBB	0.11188	8:128828372:C:CACAA	27
Plt	477	UKBB	0.98324	8:130604272:AC:A	1
Plt	478	UKBB	0.23438	8:130683924:GAAA:G, 8:130683928:GTTCA:G	6
Plt	479	UKBB	0.16535	8:131024701:A:G	17
Plt	480	UKBB	0.16026	8:142307753:A:G	12
Plt	481	UKBB	0.12087	8:142398860:G:C	29
Plt	482	UKBB	0.37647	8:144996029:A:G	4
Plt	483	BBJ	0.068822	8:144993377:A:G	32
Plt	484	UKBB	0.78717	9:307197:T:C	8
Plt	485	UKBB	1	9:4757261:G:T	1
Plt	486	BBJ, UKBB	1	9:4763176:T:C	2
Plt	487	BBJ	1	9:4763368:C:A	1
Plt	488	BBJ	1	9:4763484:G:A	1
Plt	489	BBJ	0.077121	9:4764143:G:A	30
Plt	490	UKBB	0.78151	9:4778517:G:A	2
Plt	491	BBJ	0.61925	9:4806556:C:T	4
Plt	492	UKBB	1	9:4840380:A:G	1
Plt	493	UKBB	0.31746	9:4856417:A:G	4
Plt	494	BBJ	0.37103	9:5069837:G:A	7
Plt	495	UKBB	0.26103	9:5040203:T:A	9
Plt	496	UKBB	0.73302	9:5092732:G:A	2
Plt	497	UKBB	1	9:5081828:G:C	1
Plt	498	UKBB	1	9:5126343:G:A	1
Plt	499	UKBB	0.091797	9:19072246:A:C	44
Plt	500	BBJ	0.4346	9:21980944:C:T	23
Plt	501	UKBB	0.76129	9:21990457:C:T	2
Plt	502	BBJ, UKBB	0.56026	9:22142756:T:C	8
Plt	503	UKBB	0.28107	9:22180329:T:C	10
Plt	504	UKBB	0.54074	9:32995845:C:A	3
Plt	505	UKBB	0.088364	9:35038606:CT:C	46
Plt	506	UKBB	0.32491	9:35690310:C:T	5
Plt	507	BBJ	0.99455	9:38195756:T:C	1
Plt	508	UKBB	0.33437	9:38197187:A:T	9
Plt	509	UKBB	0.70711	9:73049120:G:GT	4
Plt	510	UKBB	0.49304	9:82237781:T:G	3
Plt	511	UKBB	0.084254	9:85129970:G:C	64
Plt	512	UKBB	0.99999	9:91392686:TTC:T	1
Plt	513	BBJ, UKBB	0.42764	9:91425248:A:G	50
Plt	514	UKBB	0.14447	9:93552450:A:G	20
Plt	515	UKBB	0.054836	9:93930022:C:T	50
Plt	516	UKBB	0.10381	9:95432029:G:A	76
Plt	517	UKBB	0.051919	9:99210584:G:A	157
Plt	518	BBJ	0.38485	9:99288951:A:G	8
Plt	519	UKBB	0.99981	9:99192919:A:C	1
Plt	520	UKBB	0.046501	9:100715389:G:A	32
Plt	521	UKBB	0.34596	9:113155247:T:G	3
Plt	522	UKBB	0.014681	9:116294658:AAG:A	173
Plt	523	UKBB	0.083074	9:123496234:G:T	42
Plt	524	UKBB	0.19884	9:124415691:T:C	16
Plt	525	UKBB	0.20132	9:127191232:G:A	11
Plt	526	UKBB	0.55645	9:130284652:C:G	52
Plt	527	UKBB	0.49923	9:131468740:G:A	3
Plt	528	UKBB	0.092721	9:133632758:A:G	16
Plt	529	UKBB	0.99632	9:135864436:C:G	1
Plt	530	UKBB	1	9:135864513:C:T	1
Plt	531	UKBB	0.12554	9:135876535:C:G	13
Plt	532	UKBB	0.15433	9:136131322:G:T	16
Plt	533	BBJ, UKBB	0.10683	9:136888233:C:G	111
Plt	534	UKBB	0.26546	9:139840471:G:T	7
Plt	535	BBJ, UKBB	0.60269	10:3707315:T:C	15
Plt	536	UKBB	0.84433	10:11836092:G:A	2
Plt	537	UKBB	0.15032	10:11904834:A:C	28
Plt	538	UKBB	0.29869	10:14603429:T:G	19
Plt	539	UKBB	0.14516	10:16857133:C:G	10
Plt	540	UKBB	0.032566	10:17183513:AT:A	54
Plt	541	UKBB	0.16609	10:25223367:G:C	13
Plt	542	UKBB	0.1325	10:27392541:C:A	24
Plt	543	UKBB	0.045199	10:30071981:C:T	37
Plt	544	UKBB	0.01789	10:30240128:A:AT	86
Plt	545	UKBB	0.060459	10:30460206:A:G	48
Plt	546	UKBB	0.10768	10:43982584:AT:A	29
Plt	547	UKBB	0.13698	10:50259007:C:G	19
Plt	548	UKBB	0.29313	10:63806809:T:C	6
Plt	549	UKBB	0.37931	10:64566258:C:T	11
Plt	550	BBJ	0.038098	10:65062008:G:C	85
Plt	551	UKBB	0.19971	10:65026858:G:C	17
Plt	552	UKBB	0.97538	10:65027610:A:T	1
Plt	553	UKBB	0.46551	10:65239628:A:G	3
Plt	554	UKBB	0.27906	10:81140253:C:T	16
Plt	555	UKBB	0.96075	10:81151607:T:C	1
Plt	556	UKBB	1	10:81164146:C:T	1
Plt	557	BBJ	0.99583	10:81204307:A:T	1
Plt	558	UKBB	0.73878	10:89857817:A:G	3
Plt	559	UKBB	0.66277	10:94831781:C:T	5
Plt	560	BBJ, UKBB	0.61347	10:94839642:G:A	5
Plt	561	UKBB	0.056417	10:94955666:C:T	28
Plt	562	UKBB	0.039243	10:96139649:CAA:C	134
Plt	563	UKBB	0.99225	10:97053775:G:T	1
Plt	564	UKBB	0.3454	10:97074129:A:G	6
Plt	565	UKBB	0.52666	10:97511471:C:CA	103
Plt	566	UKBB	0.95964	10:101271982:C:A	1
Plt	567	UKBB	0.98703	10:102075479:G:A	1
Plt	568	UKBB	0.32912	10:104316581:C:A	7
Plt	569	UKBB	0.1423	10:105639421:G:A	25
Plt	570	BBJ	0.16425	10:105718428:C:CA	29
Plt	571	BBJ	0.089041	10:111992624:G:C	22
Plt	572	UKBB	0.10009	10:113915574:C:CA	28
Plt	573	UKBB	0.12124	10:114155586:C:T	13
Plt	574	UKBB	1	10:121010256:A:G	1
Plt	575	UKBB	0.98208	11:196944:C:T	1
Plt	576	UKBB	0.9274	11:197337:G:A	2
Plt	577	BBJ	0.19314	11:248016:C:T	65
Plt	578	UKBB	1	11:308065:T:C	1
Plt	579	BBJ	0.12445	11:804212:C:A	20
Plt	580	UKBB	0.29315	11:2723604:G:T	17
Plt	581	UKBB	0.15542	11:2955654:CA:C	32
Plt	582	UKBB	1	11:5701074:C:A	1
Plt	583	UKBB	0.9785	11:5701409:G:C	1
Plt	584	BBJ	0.98822	11:5701883:A:G	1
Plt	585	UKBB	0.057669	11:5869808:AGG:A	78
Plt	586	UKBB	0.077694	11:8830454:AC:A	37
Plt	587	UKBB	0.28582	11:9810079:T:C	8
Plt	588	UKBB	0.93217	11:10638972:G:A	4
Plt	589	UKBB	0.21155	11:10669228:T:C	11
Plt	590	UKBB	0.09252	11:10747431:C:T	19
Plt	591	UKBB	0.12119	11:17070581:A:G	110
Plt	592	UKBB	0.27861	11:32861405:A:T	18
Plt	593	UKBB	0.096164	11:47427159:C:CAG	38
Plt	594	UKBB	0.5	11:47421962:CGG:C, 11:47421965:G:T	2
Plt	595	UKBB	0.35523	11:57195237:A:G	6
Plt	596	UKBB	0.051929	11:57376131:G:A	27
Plt	597	BBJ	0.045992	11:61569830:C:T	46
Plt	598	UKBB	0.23231	11:61567753:C:A	9
Plt	599	UKBB	0.055207	11:63991801:T:C	51
Plt	600	UKBB	0.10085	11:65438345:C:T	16
Plt	601	UKBB	0.056134	11:65624562:A:C	26
Plt	602	UKBB	0.09948	11:72521287:G:A	67
Plt	603	UKBB	0.42142	11:76367028:T:C	3
Plt	604	UKBB	0.10541	11:77381751:T:C	37
Plt	605	UKBB	0.033293	11:83300127:G:A	110
Plt	606	UKBB	0.062725	11:85666440:A:C	51
Plt	607	UKBB	0.27853	11:94829514:G:T	5
Plt	608	UKBB	0.28107	11:101727684:A:C	7
Plt	609	BBJ	0.042284	11:108151269:G:A	198
Plt	610	UKBB	0.12799	11:108341864:C:T	49
Plt	611	UKBB	1	11:113953622:G:A	1
Plt	612	UKBB	0.65255	11:113982321:T:A	2
Plt	613	UKBB	0.40368	11:114087353:T:C	4
Plt	614	UKBB	0.78954	11:116648917:G:C	2
Plt	615	BBJ	0.31321	11:116661392:C:A	4
Plt	616	UKBB	0.018735	11:116905209:T:C	128
Plt	617	BBJ, UKBB	0.33065	11:119099906:G:C	13
Plt	618	BBJ, UKBB	0.27206	11:119130688:G:T	48
Plt	619	UKBB	0.98974	11:119185748:G:A	1
Plt	620	UKBB	0.06848	11:120199080:G:A	59
Plt	621	UKBB	0.060527	11:122514403:C:T	53
Plt	622	BBJ	0.060892	11:122933181:A:G	44
Plt	623	UKBB	0.71047	11:126224448:C:G	4
Plt	624	UKBB	0.32068	11:126287785:G:A	5
Plt	625	UKBB	0.10994	11:128092632:C:T	22
Plt	626	UKBB	0.94494	11:128325553:T:C	2
Plt	627	UKBB	0.44984	11:128577624:G:C	4
Plt	628	UKBB	0.32935	11:128667428:T:C	40
Plt	629	BBJ	0.44526	12:723902:G:A	4
Plt	630	UKBB	0.99855	12:740009:C:G	1
Plt	631	UKBB	0.096256	12:2512811:A:AC	20
Plt	632	UKBB	0.12645	12:4330068:TTC:T	17
Plt	633	UKBB	0.81803	12:6128443:T:C	2
Plt	634	UKBB	0.71146	12:6252961:C:T	11
Plt	635	UKBB	0.16414	12:6288322:C:T	10
Plt	636	UKBB	1	12:6493351:A:G	1
Plt	637	UKBB	0.59559	12:6503500:G:C	3
Plt	638	UKBB	0.082239	12:8142456:T:C	23
Plt	639	UKBB	0.51728	12:21343229:C:G	39
Plt	640	UKBB	1	12:22610292:G:C	1
Plt	641	BBJ, UKBB	0.45086	12:29435505:T:TA	8
Plt	642	UKBB	0.028278	12:32849568:C:CT	240
Plt	643	UKBB	0.94281	12:40550702:T:C	2
Plt	644	UKBB	0.29856	12:46064505:A:G	8
Plt	645	UKBB	0.22799	12:47149094:C:T	110
Plt	646	UKBB	0.98976	12:48212719:C:T	1
Plt	647	UKBB	0.17732	12:48213386:C:G	8
Plt	648	UKBB	1	12:48213720:C:G	1
Plt	649	UKBB	1	12:48213942:G:T	1
Plt	650	UKBB	0.22748	12:48593580:G:C	12
Plt	651	UKBB	0.03367	12:49013984:T:C	114
Plt	652	UKBB	0.5946	12:49671659:A:C	3
Plt	653	UKBB	0.090372	12:50892069:AC:A	16
Plt	654	BBJ	0.12491	12:51686990:A:T	17
Plt	655	UKBB	0.065043	12:51681529:G:A	30
Plt	656	UKBB	0.45589	12:51720047:G:A	3
Plt	657	UKBB	0.56156	12:52305786:C:T	4
Plt	658	UKBB	0.57897	12:54410007:C:CCCCTAG	5
Plt	659	UKBB	0.94241	12:54489821:G:A	2
Plt	660	UKBB	0.69772	12:54694560:C:A	2
Plt	661	BBJ, UKBB	0.86313	12:54712308:G:A	7
Plt	662	BBJ	0.025027	12:57023284:C:G	53
Plt	663	UKBB	0.22796	12:57071912:T:C	49
Plt	664	UKBB	0.68502	12:57019443:T:C	2
Plt	665	UKBB	0.9935	12:57146069:T:G	1
Plt	666	UKBB	1	12:57848639:G:A	1
Plt	667	UKBB	0.16103	12:58224040:T:C	25
Plt	668	BBJ, UKBB	1	12:65005079:C:G	5
Plt	669	UKBB	0.061695	12:65039892:ATTAT:A	29
Plt	670	UKBB	0.51623	12:65016166:T:C	2
Plt	671	UKBB	0.46394	12:65060313:G:A	4
Plt	672	UKBB	0.18666	12:68517877:G:A	68
Plt	673	UKBB	0.54991	12:78220740:G:A	3
Plt	674	UKBB	0.12263	12:80292938:CATTA:C	56
Plt	675	BBJ, UKBB	0.10241	12:93833618:T:C	73
Plt	676	UKBB	0.15669	12:95515259:A:G	34
Plt	677	UKBB	0.078414	12:95856906:T:C	30
Plt	678	UKBB	0.95669	12:101873240:A:C	1
Plt	679	BBJ, UKBB	0.06579	12:109068220:G:A	106
Plt	680	UKBB	0.11405	12:109220779:TA:T	42
Plt	681	BBJ, UKBB	0.38967	12:109491468:G:A	13
Plt	682	UKBB	0.70571	12:111844218:G:A	6
Plt	683	UKBB	1	12:111884608:T:C	5
Plt	684	UKBB	0.58042	12:111936993:G:A	3
Plt	685	BBJ	0.4865	12:112070797:G:A	3
Plt	686	BBJ	0.20096	12:111893537:A:G	17
Plt	687	BBJ	0.9883	12:111933545:C:A	1
Plt	688	BBJ	0.34526	12:112168009:G:A	5
Plt	689	UKBB	0.54452	12:112248761:A:G	2
Plt	690	UKBB	0.26245	12:115556307:T:G	8
Plt	691	BBJ	0.026185	12:120694623:G:C	83
Plt	692	UKBB	0.70284	12:121414915:G:A	8
Plt	693	UKBB	1	12:122216910:A:G	1
Plt	694	UKBB	0.043256	12:123817569:G:T	52
Plt	695	UKBB	0.074567	12:123885928:T:C	60
Plt	696	UKBB	0.075809	13:32491387:G:C	16
Plt	697	UKBB	0.034795	13:33147052:C:T	62
Plt	698	UKBB	0.12148	13:33680854:T:G	19
Plt	699	UKBB	0.071817	13:41189703:T:C	36
Plt	700	BBJ	0.048053	13:41553147:ATAGT:A	26
Plt	701	UKBB	0.96783	13:41584690:T:C	1
Plt	702	UKBB	0.047463	13:47245644:G:C	26
Plt	703	UKBB	0.038548	13:50098704:A:G	70
Plt	704	UKBB	0.032321	13:50447113:ATTTTT:A	67
Plt	705	UKBB	0.15064	13:51164693:T:C	11
Plt	706	UKBB	0.15527	13:51384616:C:T	30
Plt	707	UKBB	0.51726	13:71236607:T:A	2
Plt	708	UKBB	0.10294	13:72369159:G:T	34
Plt	709	UKBB	0.081881	13:78474468:A:C	42
Plt	710	BBJ, UKBB	0.24456	13:95897359:C:T	13
Plt	711	UKBB	0.26272	13:95900071:C:T	5
Plt	712	UKBB	0.78433	13:108960380:TGCTG:T	2
Plt	713	BBJ, UKBB	0.56905	13:110492626:C:T	6
Plt	714	UKBB	0.53081	13:110511560:G:C	4
Plt	715	UKBB	0.99426	13:110878639:T:G	1
Plt	716	UKBB	0.12097	13:110925564:G:A	13
Plt	717	UKBB	0.66493	13:111038196:A:G	14
Plt	718	UKBB	0.35138	13:113369975:T:G	5
Plt	719	BBJ	0.059673	13:113980464:A:G	88
Plt	720	UKBB	0.2198	13:114009340:A:G	10
Plt	721	UKBB	0.4648	13:114018038:C:A	3
Plt	722	BBJ	0.29146	13:114021805:G:A	8
Plt	723	UKBB	0.06111	14:23706738:G:A	54
Plt	724	UKBB	0.57873	14:23756604:A:G	4
Plt	725	BBJ	0.47307	14:24691151:C:T	5
Plt	726	UKBB	0.25996	14:25461989:T:C	4
Plt	727	UKBB	0.2575	14:31372321:GCT:G	27
Plt	728	UKBB	0.36971	14:51133287:A:T	29
Plt	729	UKBB	0.021429	14:53599024:G:A	97
Plt	730	UKBB	0.017759	14:55735892:T:C	143
Plt	731	BBJ	0.2624	14:55821528:G:A	8
Plt	732	UKBB	0.080277	14:64236157:A:G	15
Plt	733	BBJ	0.10237	14:65502002:G:C	29
Plt	734	UKBB	0.99741	14:65487694:T:C	1
Plt	735	UKBB	0.38473	14:65799876:G:A	5
Plt	736	UKBB	0.17161	14:68481566:CAA:C	36
Plt	737	UKBB	0.31542	14:69303967:C:CTG	17
Plt	738	UKBB	0.40238	14:69336946:T:C	5
Plt	739	BBJ	0.1079	14:69395422:T:C	43
Plt	740	UKBB	1	14:69425467:T:C	1
Plt	741	UKBB	0.99963	14:69452088:A:G	1
Plt	742	UKBB	0.35886	14:69579740:AT:A	17
Plt	743	UKBB	0.12192	14:75253847:A:G	59
Plt	744	UKBB	0.26825	14:81884515:A:G	12
Plt	745	UKBB	0.11846	14:92279983:T:G	11
Plt	746	UKBB	0.28076	14:93118229:C:T	39
Plt	747	BBJ, UKBB	0.54567	14:93516465:T:C	12
Plt	748	UKBB	0.98442	14:94847262:T:A	1
Plt	749	UKBB	0.20773	14:96204037:CA:C	22
Plt	750	BBJ	0.11742	14:101172542:C:T	15
Plt	751	UKBB	0.21883	14:101172443:T:C	6
Plt	752	UKBB	0.99999	14:101176769:G:A	1
Plt	753	BBJ	0.26574	14:102785801:G:T	37
Plt	754	UKBB	0.12849	14:102979644:C:T	26
Plt	755	BBJ	0.23407	14:103058023:A:G	81
Plt	756	UKBB	0.97686	14:103058769:G:A	1
Plt	757	UKBB	0.87347	14:103228849:AG:A	2
Plt	758	BBJ, UKBB	0.15488	14:103566835:C:G	27
Plt	759	BBJ	0.99928	14:103576369:C:T	1
Plt	760	UKBB	0.54664	14:103576444:C:G	2
Plt	761	UKBB	0.99973	14:104644776:T:C	1
Plt	762	BBJ	0.01711	14:105709611:T:C	93
Plt	763	UKBB	0.11184	14:105715970:C:T	27
Plt	764	UKBB	0.21129	14:105757392:T:C	10
Plt	765	BBJ	0.030736	15:39275095:A:G	54
Plt	766	UKBB	0.18082	15:39297872:G:A	63
Plt	767	UKBB	0.039751	15:42269291:A:C	39
Plt	768	UKBB	0.34994	15:42229838:G:C	4
Plt	769	UKBB	0.35583	15:44028047:C:T	5
Plt	770	UKBB	0.1027	15:50366116:T:TA	17
Plt	771	UKBB	0.080776	15:50648339:T:C	31
Plt	772	UKBB	0.288	15:57185969:A:G	18
Plt	773	UKBB	1	15:63341996:T:C	1
Plt	774	UKBB	0.99992	15:63363490:T:C	1
Plt	775	UKBB	0.011856	15:64987570:G:A	213
Plt	776	UKBB	0.25597	15:65096707:CT:C	42
Plt	777	BBJ, UKBB	0.14495	15:65176608:G:A	37
Plt	778	BBJ	0.066107	15:69852661:AAGTGT:A	34
Plt	779	UKBB	0.073671	15:75333494:G:A	46
Plt	780	UKBB	0.10346	15:75669200:TAAAAAA:T	99
Plt	781	UKBB	0.098201	15:85323220:G:T	40
Plt	782	UKBB	0.82475	15:89919095:G:A	48
Plt	783	UKBB	0.12958	15:91509215:C:A	18
Plt	784	UKBB	0.50093	15:99248041:G:A	2
Plt	785	UKBB	0.24594	16:498906:ACT:A	23
Plt	786	UKBB	0.059094	16:542516:C:CT	56
Plt	787	UKBB	0.19315	16:4048020:G:A	10
Plt	788	UKBB	0.40748	16:5023403:GCTTCCGGAACAGTGTCAGCCTGGTTCTGCCAGGCCCA:G	4
Plt	789	UKBB	0.13419	16:9050637:A:C	21
Plt	790	UKBB	0.22991	16:11344903:C:T	12
Plt	791	UKBB	0.61741	16:28292692:T:C	9
Plt	792	UKBB	0.80062	16:28505660:G:C	2
Plt	793	UKBB	0.028207	16:28607228:A:G	107
Plt	794	BBJ, UKBB	0.19014	16:29673203:T:C	32
Plt	795	UKBB	0.07528	16:30870957:A:G	22
Plt	796	UKBB	0.11181	16:31406756:C:T	27
Plt	797	UKBB	0.022362	16:68754312:T:C	236
Plt	798	UKBB	0.015651	16:75491327:C:A	210
Plt	799	UKBB	0.33345	16:78558321:A:G	5
Plt	800	UKBB	0.20804	16:79722913:T:C	33
Plt	801	UKBB	0.36646	16:81878481:C:T	11
Plt	802	UKBB	0.27233	16:83978402:A:G	5
Plt	803	UKBB	0.51045	16:85411641:G:A	4
Plt	804	BBJ, UKBB	0.28459	16:85415465:C:G	13
Plt	805	UKBB	0.31704	16:85443989:T:G	9
Plt	806	UKBB	0.44325	16:85706564:G:A	10
Plt	807	BBJ	0.063196	16:85699465:G:C	42
Plt	808	UKBB	0.23088	16:87889495:T:C	7
Plt	809	UKBB	0.32887	16:88093162:C:G	10
Plt	810	BBJ	0.2038	16:88535670:C:T	24
Plt	811	UKBB	0.68876	16:88551848:C:CT	14
Plt	812	BBJ, UKBB	0.36848	16:88556004:G:A	10
Plt	813	UKBB	0.95581	16:88593218:C:G	1
Plt	814	UKBB	0.41338	16:88785126:A:G	4
Plt	815	UKBB	0.98098	16:88788037:G:A	1
Plt	816	UKBB	0.50196	17:1958536:G:A	2
Plt	817	UKBB	0.06476	17:2191960:A:G	81
Plt	818	UKBB	0.24232	17:3814429:C:T	10
Plt	819	BBJ, UKBB	0.68028	17:4839400:C:G	6
Plt	820	BBJ	0.24359	17:4828834:G:A	6
Plt	821	UKBB	0.9997	17:4835627:C:T	1
Plt	822	UKBB	0.99948	17:4837195:C:A	1
Plt	823	UKBB	0.14503	17:7483915:A:T	12
Plt	824	UKBB	0.39311	17:7785977:A:G	5
Plt	825	UKBB	1	17:16852187:A:G	1
Plt	826	BBJ	0.20661	17:16923673:G:C	9
Plt	827	UKBB	0.0922	17:19824272:CT:C	34
Plt	828	UKBB	0.091205	17:27726151:A:G	16
Plt	829	UKBB	0.031988	17:27764062:G:GA	85
Plt	830	UKBB	0.9965	17:27778073:C:T	1
Plt	831	UKBB	0.081874	17:29054978:T:C	52
Plt	832	UKBB	0.054217	17:29690454:CT:C	220
Plt	833	UKBB	0.44747	17:33825063:G:A	6
Plt	834	BBJ	0.99995	17:33873772:A:G	1
Plt	835	UKBB	1	17:33875262:T:A	1
Plt	836	UKBB	0.57831	17:33885904:A:G	3
Plt	837	UKBB	0.56389	17:33886764:C:T	2
Plt	838	UKBB	0.85063	17:33889704:C:T	46
Plt	839	UKBB	0.031698	17:35848255:C:A	44
Plt	840	UKBB	0.079805	17:37083464:G:A	23
Plt	841	UKBB	0.33546	17:42446420:G:C	9
Plt	842	BBJ	0.06633	17:42530846:TGTAG:T	109
Plt	843	UKBB	0.99192	17:42594755:G:A	1
Plt	844	UKBB	1	17:42761192:G:A	1
Plt	845	UKBB	0.22694	17:43349920:G:T	10
Plt	846	BBJ	0.59426	17:45330715:T:A	2
Plt	847	UKBB	0.067774	17:46545826:G:A	21
Plt	848	UKBB	0.28337	17:55463338:T:TG	7
Plt	849	BBJ	0.65902	17:56410041:A:G	3
Plt	850	UKBB	0.06997	17:57445109:T:C	42
Plt	851	BBJ	0.087755	17:57420420:C:T	24
Plt	852	BBJ	0.25546	17:57510745:C:T	15
Plt	853	UKBB	0.88986	17:57496970:A:C	3
Plt	854	UKBB	0.42128	17:57930646:G:T	5
Plt	855	UKBB	0.086754	17:59253731:CTA:C	53
Plt	856	UKBB	0.44365	17:64224775:C:T	3
Plt	857	UKBB	0.99324	17:67081278:A:G	1
Plt	858	UKBB	0.20005	17:72695211:C:T	9
Plt	859	UKBB	0.20364	17:75376455:C:T	7
Plt	860	UKBB	0.53039	17:76343961:T:C	2
Plt	861	UKBB	0.46921	17:78102517:C:T	4
Plt	862	UKBB	0.28931	18:814401:G:A	7
Plt	863	UKBB	0.080566	18:9617851:CTG:C	25
Plt	864	UKBB	0.044749	18:20084817:T:C	32
Plt	865	BBJ, UKBB	1	18:20720973:G:T	2
Plt	866	UKBB	0.12057	18:22471557:A:G	11
Plt	867	UKBB	0.27122	18:22855944:G:A	5
Plt	868	UKBB	0.7491	18:42041131:T:G	5
Plt	869	BBJ, UKBB	0.10688	18:42072173:C:G	93
Plt	870	BBJ	0.025779	18:43567199:T:C	76
Plt	871	UKBB	0.19038	18:43856297:G:A	9
Plt	872	UKBB	0.084229	18:48682906:T:G	42
Plt	873	UKBB	0.36595	18:48970113:G:GCA	22
Plt	874	UKBB	0.091532	18:52761731:T:C	22
Plt	875	UKBB	0.63268	18:53192498:C:T	17
Plt	876	UKBB	0.45273	18:53566471:A:C	7
Plt	877	UKBB	0.63514	18:56118358:C:T	2
Plt	878	UKBB	0.97939	18:57345190:C:T	1
Plt	879	UKBB	1	18:60920854:C:T	1
Plt	880	UKBB	0.054313	18:67539392:T:C	33
Plt	881	UKBB	0.073744	18:67736183:T:TGCTA	75
Plt	882	UKBB	0.034299	18:72019710:T:G	119
Plt	883	UKBB	0.40065	18:72908865:CAATT:C	8
Plt	884	UKBB	0.35598	18:73424291:CGCTGCTGCATGGCCAACTCTCTCAGATCCAAAATGGCAGCTGCATGGCTGACTCTCAGATCCAAAATG:C	10
Plt	885	UKBB	0.65841	18:77160066:G:A	3
Plt	886	UKBB	0.57972	19:1045568:T:A	3
Plt	887	UKBB	0.99848	19:1080189:G:C	1
Plt	888	UKBB	0.95831	19:1162930:C:T	1
Plt	889	UKBB	0.093519	19:2008610:G:A	32
Plt	890	UKBB	0.22376	19:2045805:G:A	7
Plt	891	UKBB	0.75052	19:2172832:CTTG:C	7
Plt	892	UKBB	0.078617	19:2803227:C:T	34
Plt	893	UKBB	0.60749	19:3466221:C:CT	5
Plt	894	UKBB	1	19:6802571:C:T	1
Plt	895	UKBB	0.99925	19:10463118:G:C	1
Plt	896	UKBB	0.84184	19:10584325:C:T	2
Plt	897	BBJ, UKBB	0.051315	19:10752968:A:G	148
Plt	898	UKBB	0.088696	19:11477375:A:G	16
Plt	899	UKBB	0.13899	19:13018934:G:A	13
Plt	900	UKBB	0.76076	19:14143151:G:C	2
Plt	901	UKBB	0.99929	19:16194504:G:A	1
Plt	902	UKBB	0.99968	19:16206012:C:T	1
Plt	903	UKBB	0.3536	19:16217484:T:C	10
Plt	904	UKBB	0.82254	19:17194833:TGGTTAATAACCCTTTG:T	2
Plt	905	BBJ, UKBB	0.35186	19:17252383:T:TC	13
Plt	906	UKBB	0.10052	19:17863334:GCTGGGATTAC:G	28
Plt	907	UKBB	0.70948	19:19396616:C:T	3
Plt	908	UKBB	0.209	19:19670688:T:C	51
Plt	909	UKBB	1	19:19765499:C:T	1
Plt	910	UKBB	0.50461	19:33072069:G:A	2
Plt	911	UKBB	0.88705	19:33753200:G:A	8
Plt	912	UKBB	0.2043	19:35662316:T:C	15
Plt	913	BBJ, UKBB	0.17769	19:36045403:T:C	21
Plt	914	UKBB	0.47763	19:37293817:A:G	5
Plt	915	UKBB	0.11104	19:38777371:T:C	14
Plt	916	BBJ	0.070431	19:39144244:C:T	28
Plt	917	UKBB	0.049923	19:39233969:T:G	92
Plt	918	UKBB	0.52974	19:41826020:A:C	4
Plt	919	UKBB	0.24164	19:45149235:G:A	7
Plt	920	UKBB	0.35077	19:45165912:C:A	4
Plt	921	UKBB	0.95652	19:45411941:T:C	1
Plt	922	UKBB	0.98034	19:45716197:A:G	1
Plt	923	UKBB	0.20335	19:45751157:G:C	14
Plt	924	UKBB	0.93185	19:46301456:A:C	2
Plt	925	UKBB	0.083607	19:48786770:G:T	39
Plt	926	UKBB	0.34723	19:49189315:A:AG	8
Plt	927	BBJ	0.15595	19:49465726:A:G	10
Plt	928	BBJ	0.19288	19:50457489:G:T	8
Plt	929	UKBB	0.57355	19:51728477:C:T	2
Plt	930	UKBB	0.26332	19:54677001:G:C	6
Plt	931	UKBB	0.31763	19:55539072:T:G	5
Plt	932	BBJ	0.21645	19:55698165:A:C	9
Plt	933	UKBB	0.9999	19:55697712:G:A	1
Plt	934	BBJ	0.030662	19:56640248:G:A	53
Plt	935	UKBB	0.019785	19:58152795:C:T	106
Plt	936	UKBB	0.10996	19:58931895:TA:T	20
Plt	937	BBJ	0.16403	20:1592052:G:A	44
Plt	938	BBJ	0.99995	20:1819280:T:C	1
Plt	939	BBJ	0.22787	20:1922914:G:C	9
Plt	940	UKBB	0.31299	20:1930798:T:C	6
Plt	941	UKBB	0.12418	20:3681399:G:C	27
Plt	942	UKBB	0.30793	20:8604181:C:T	5
Plt	943	UKBB	0.073949	20:19270481:T:C	60
Plt	944	UKBB	0.35937	20:26246759:T:C	11
Plt	945	UKBB	0.79373	20:25566485:A:G	2
Plt	946	UKBB	0.18214	20:26237858:G:A	35
Plt	947	UKBB	0.99995	20:26201702:G:C	1
Plt	948	UKBB	0.061793	20:30421224:T:G	71
Plt	949	UKBB	0.87987	20:30294682:T:C	2
Plt	950	UKBB	0.11306	20:31449386:C:T	45
Plt	951	UKBB	0.43783	20:32188142:C:T	9
Plt	952	UKBB	0.036928	20:39210633:T:C	42
Plt	953	UKBB	0.9005	20:39272620:A:G	4
Plt	954	UKBB	0.9878	20:42816845:G:A	1
Plt	955	UKBB	0.028903	20:43680918:AC:A	62
Plt	956	UKBB	0.86829	20:44405013:G:A	2
Plt	957	UKBB	0.99993	20:45944659:G:C	1
Plt	958	UKBB	0.18321	20:47335567:T:C	8
Plt	959	UKBB	0.32343	20:49087629:C:T	22
Plt	960	UKBB	0.62708	20:49078154:C:T	14
Plt	961	UKBB	0.2154	20:54988877:A:G	6
Plt	962	UKBB	0.7515	20:55990405:T:C	3
Plt	963	UKBB	0.77755	20:56044821:C:T	8
Plt	964	BBJ	0.33318	20:57444209:C:A	18
Plt	965	BBJ	0.30934	20:57465571:G:A	8
Plt	966	UKBB	0.97357	20:57466093:G:T	1
Plt	967	BBJ, UKBB	0.56237	20:57583536:G:C	8
Plt	968	UKBB	0.63115	20:57586953:T:G	2
Plt	969	BBJ, UKBB	0.67714	20:57597971:G:C	9
Plt	970	UKBB	0.15317	20:57673193:G:A	10
Plt	971	UKBB	1	20:57598808:G:A	1
Plt	972	UKBB	0.313	20:60914092:C:CA	56
Plt	973	UKBB	0.48799	20:61054977:T:C	5
Plt	974	UKBB	0.61394	20:62268333:A:G	6
Plt	975	UKBB	0.75625	20:62325833:C:A	4
Plt	976	UKBB	0.08395	20:62337406:A:G	24
Plt	977	UKBB	0.39102	21:16377682:G:GCCCCCC	18
Plt	978	UKBB	0.2693	21:35349285:T:C	7
Plt	979	UKBB	0.99999	21:36259324:A:G	1
Plt	980	UKBB	0.1097	21:36368574:CTCTGCCT:C	14
Plt	981	UKBB	0.99582	21:36386766:C:T	1
Plt	982	UKBB	0.16937	21:36395974:G:A	14
Plt	983	UKBB	0.55999	21:36400441:C:G	2
Plt	984	UKBB	0.52412	21:36420534:A:C	4
Plt	985	UKBB	0.19102	21:36472918:G:A	8
Plt	986	BBJ, UKBB	0.20098	21:39836204:G:A	39
Plt	987	UKBB	0.1496	21:40466570:G:A	10
Plt	988	UKBB	0.34885	21:40693374:G:GA	60
Plt	989	UKBB	0.75136	21:40729908:A:C	10
Plt	990	UKBB	0.37086	21:40741846:A:C	4
Plt	991	UKBB	0.88537	21:43364475:A:C	5
Plt	992	UKBB	0.99856	22:18252442:G:A	1
Plt	993	UKBB	0.18382	22:18915347:C:T	6
Plt	994	UKBB	0.51018	22:18911333:C:A	2
Plt	995	BBJ	0.1182	22:19694333:C:T	14
Plt	996	UKBB	0.37358	22:19689697:C:G	4
Plt	997	UKBB	0.1307	22:19972559:G:A	15
Plt	998	BBJ	0.04153	22:21110927:T:A	85
Plt	999	UKBB	0.74565	22:28181399:C:T	6
Plt	1000	UKBB	0.88366	22:29633234:T:C	3
Plt	1001	UKBB	0.14871	22:29689837:A:G	14
Plt	1002	UKBB	0.035168	22:30717739:T:C	78
Plt	1003	UKBB	0.10545	22:35638301:C:T	135
Plt	1004	UKBB	1	22:37462936:A:G	1
Plt	1005	UKBB	0.8764	22:39271617:G:A	43
Plt	1006	UKBB	0.57621	22:43102090:G:A	5
Plt	1007	UKBB	0.35584	22:43158711:T:A	10
Plt	1008	UKBB	0.080569	22:43362976:T:C	98
Plt	1009	UKBB	0.99979	22:43500212:G:T	1
Plt	1010	BBJ, UKBB	0.57968	22:44324727:C:G	28
Plt	1011	UKBB	0.52511	22:47363831:A:T	13
Plt	1012	UKBB	0.1566	22:50019981:C:G	89
Plt	1013	UKBB	0.057156	22:50313358:G:C	120
Plt	1014	BBJ	0.74172	22:50699476:GA:G	5
Plt	1015	UKBB	1	22:50628937:G:A	1
Plt	1016	UKBB	0.27727	22:50657112:C:T	6
Plt	1017	UKBB	0.094806	22:50768834:G:GA	21
Plt	1018	UKBB	0.19448	22:51106681:TTAAGTG:T	9
Plt	1019	BBJ, UKBB	0.99963	X:39710195:C:T	4
Plt	1020	BBJ	0.0096089	X:58218963:T:C	1172
Plt	1021	UKBB	0.039949	X:65244062:T:C	113
Plt	1022	UKBB	0.98716	X:65225504:G:T	1
Plt	1023	UKBB	1	X:67919944:G:A	1
Plt	1024	UKBB	0.38005	X:68381264:C:A	9
Plt	1025	BBJ	0.054752	X:71510680:T:C	51
Plt	1026	UKBB	0.045222	X:76870485:G:GTTG	61
Plt	1027	UKBB	0.52426	X:80848500:C:CT	3
Plt	1028	UKBB	0.17647	X:102944573:C:CT	8
Plt	1029	UKBB	0.03404	X:109933233:A:C	251
Plt	1030	UKBB	0.095338	X:114597269:G:C	37
Plt	1031	UKBB	0.52677	X:114773990:C:T	11
Plt	1032	UKBB	0.17026	X:129094685:CA:C	15
Plt	1033	UKBB	0.058094	X:130603141:G:C	45
Plt	1034	BBJ	0.99993	X:153192433:C:A	1
PrC	1	FG	0.16416	1:153847116:G:A	105
PrC	2	BBJ	0.13293	2:43670449:A:T	75
PrC	3	BBJ	0.38569	2:62741388:A:C	9
PrC	4	FG, UKBB	0.51927	2:63104904:T:C	13
PrC	5	BBJ	0.028712	2:173321791:T:G	74
PrC	6	FG	0.37476	2:242139600:G:A	9
PrC	7	BBJ	0.050185	3:86839456:C:T	217
PrC	8	BBJ	0.033386	3:87172005:G:A	69
PrC	9	FG	0.13844	3:127991149:C:A	71
PrC	10	BBJ	0.72755	3:128104469:C:T	2
PrC	11	FG	0.97331	3:128066878:G:A	1
PrC	12	BBJ	0.098853	3:128225218:CA:C	13
PrC	13	FG	0.85934	3:170074517:G:C	2
PrC	14	BBJ, UKBB	0.66741	3:170129608:G:GT	10
PrC	15	UKBB	0.15001	4:106116214:A:AT	11
PrC	16	FG	0.9442	5:1282414:G:A	2
PrC	17	UKBB	0.97668	5:1280028:G:A	1
PrC	18	UKBB	0.9974	5:1287194:G:A	1
PrC	19	FG	0.10178	5:1889326:T:A	10
PrC	20	UKBB	0.35817	5:1891800:C:T	4
PrC	21	BBJ	0.45844	5:1897179:G:A	4
PrC	22	UKBB	0.98669	5:16943385:CAT:C	1
PrC	23	FG	0.99688	5:169015479:G:A	1
PrC	24	BBJ	0.17836	6:41536427:C:T	16
PrC	25	BBJ	0.14039	6:117242021:T:C	26
PrC	26	FG, UKBB	1	6:160581543:T:TG	2
PrC	27	BBJ, FG, UKBB	0.35389	7:27976563:G:A	33
PrC	28	UKBB	0.072248	7:97840144:CAG:C	37
PrC	29	FG	0.045128	8:23502965:G:C	31
PrC	30	BBJ, UKBB	0.15731	8:23525211:C:T	29
PrC	31	BBJ	0.56296	8:127924065:A:G	2
PrC	32	FG	0.41837	8:127992639:A:G	7
PrC	33	BBJ, UKBB	0.12136	8:128018205:G:A	60
PrC	34	FG, UKBB	1	8:128077146:G:A	2
PrC	35	BBJ	0.095961	8:128099532:G:T	58
PrC	36	BBJ, FG, UKBB	0.99685	8:128103969:C:T	5
PrC	37	FG, UKBB	0.99053	8:128104117:A:G	2
PrC	38	FG, UKBB	0.46841	8:128342866:A:G	7
PrC	39	FG, UKBB	0.63833	8:128413305:G:T	6
PrC	40	BBJ	0.057924	8:128428061:A:G	27
PrC	41	UKBB	0.091806	8:128524321:G:A	31
PrC	42	FG	0.30399	8:128518554:C:A	8
PrC	43	FG, UKBB	1	8:128540776:C:G	3
PrC	44	BBJ	0.35669	8:128532137:T:C	4
PrC	45	BBJ	0.67132	8:128542444:C:T	2
PrC	46	FG	0.10141	10:51547011:T:AT	58
PrC	47	BBJ, UKBB	0.99978	10:51549496:T:C	48
PrC	48	BBJ	0.033021	10:80261767:C:T	45
PrC	49	BBJ	0.10525	10:80827632:G:A	14
PrC	50	UKBB	0.47638	10:105649453:CTTTTTTTTTTTTTTTT:C	20
PrC	51	FG	0.07344	10:123030869:T:G	37
PrC	52	FG, UKBB	0.17076	11:2234690:A:G	71
PrC	53	FG, UKBB	0.28022	11:68974555:G:A	14
PrC	54	FG	0.053099	11:68984743:A:AG	32
PrC	55	FG, UKBB	0.079789	12:53312612:C:T	56
PrC	56	BBJ	0.99997	12:53315665:C:T	1
PrC	57	FG	0.12211	12:114676983:C:T	18
PrC	58	BBJ	0.47727	17:36074979:G:A	8
PrC	59	BBJ, FG	0.86864	17:36099840:C:T	8
PrC	60	UKBB	0.59285	17:36103565:G:A	6
PrC	61	BBJ	0.59104	17:46493479:T:C	5
PrC	62	FG, UKBB	0.99954	17:46805705:C:T	3
PrC	63	FG, UKBB	0.15741	17:69117532:G:GTTAT	94
PrC	64	BBJ	0.88569	17:78257346:G:A	2
PrC	65	FG	0.13589	19:38753625:T:C	10
PrC	66	BBJ	0.17215	19:51365466:A:G	7
PrC	67	FG, UKBB	0.25335	19:51362715:T:G	10
PrC	68	FG	0.52747	20:62230706:G:A	29
PrC	69	BBJ	0.53576	21:17661418:A:G	2
PrC	70	FG	0.26408	22:29416402:C:T	9
PrC	71	BBJ	0.99168	22:38871891:G:A	1
PrC	72	FG	0.97755	22:43478550:C:T	1
PrC	73	UKBB	0.95972	22:43500212:G:T	1
PrC	74	FG	0.53568	22:43501819:G:T	2
PrC	75	FG	0.019368	X:51285741:C:T	78
PrC	76	FG	0.23669	X:66633544:G:T	10
Psoriasis	1	FG	0.036291	1:25293775:GC:G	46
Psoriasis	2	FG	0.10601	2:61118113:A:C	22
Psoriasis	3	FG	0.18175	5:150478318:G:A	9
Psoriasis	4	FG	0.25399	5:158764478:T:C	22
Psoriasis	5	FG	1	5:158829527:A:T	1
Psoriasis	6	FG	0.35512	6:23976000:G:A	8
Psoriasis	7	FG	0.54028	6:111913262:C:T	5
Psoriasis	8	FG	0.11485	6:138242487:C:G	14
Psoriasis	9	FG	0.99984	7:5436753:C:T	1
Psoriasis	10	FG	0.16415	14:35394916:G:A	9
Psoriasis	11	FG	0.31476	16:11350811:CTG:C	8
Psoriasis	12	FG	0.41235	16:27316975:G:A	5
Psoriasis	13	FG	0.99805	17:26124908:G:A	1
RA	1	FG, UKBB	0.70307	1:114377568:A:G	4
RA	2	FG	0.39258	2:67083185:GT:G	7
RA	3	BBJ	0.34703	2:191955189:TATA:T	11
RA	4	FG	0.091097	2:204717713:G:T	24
RA	5	FG	0.1281	4:26090862:A:T	11
RA	6	BBJ	0.98425	4:109061618:G:C	1
RA	7	FG	0.99253	5:55444683:G:A	1
RA	8	FG	0.9166	6:24512369:C:T	1
RA	9	BBJ	0.10469	6:44228815:A:C	26
RA	10	BBJ, FG	0.36413	6:167541258:C:G	13
RA	11	BBJ	0.3821	7:128573967:G:A	4
RA	12	FG	0.15757	10:63814070:A:T	10
RA	13	FG	0.73157	11:45546130:G:T	2
RA	14	FG	0.98919	11:57401674:C:T	1
RA	15	FG	0.13224	12:111932800:C:T	12
RA	16	FG	0.92135	19:10463118:G:C	2
RBC	1	UKBB	0.99982	1:2996602:T:C	1
RBC	2	UKBB	0.28265	1:3318769:C:G	5
RBC	3	UKBB	0.93863	1:3691528:A:G	2
RBC	4	UKBB	0.52783	1:10338204:C:T	23
RBC	5	UKBB	0.17824	1:11904076:T:C	28
RBC	6	UKBB	0.90793	1:12661421:G:C	2
RBC	7	UKBB	0.031946	1:15814475:C:CCT	129
RBC	8	UKBB	0.39382	1:16368977:C:T	5
RBC	9	UKBB	0.82097	1:20915701:A:C	3
RBC	10	UKBB	0.024241	1:21227005:TA:T	266
RBC	11	UKBB	0.16756	1:23845110:C:G	9
RBC	12	UKBB	0.020356	1:24158398:G:A	119
RBC	13	UKBB	0.21225	1:25022314:G:A	16
RBC	14	UKBB	0.18009	1:26152081:T:G	45
RBC	15	UKBB	0.32381	1:31572571:T:C	69
RBC	16	UKBB	0.18117	1:40053093:A:C	12
RBC	17	UKBB	0.085521	1:44078602:C:A	16
RBC	18	BBJ	0.0086641	1:46236098:G:A	476
RBC	19	UKBB	0.87983	1:46441649:CT:C	60
RBC	20	UKBB	0.098883	1:47676525:C:A	13
RBC	21	UKBB	0.18435	1:47948798:A:G	11
RBC	22	UKBB	0.75737	1:47974123:C:T	2
RBC	23	UKBB	0.57046	1:48030350:G:A	2
RBC	24	UKBB	0.13754	1:51655420:G:C	51
RBC	25	UKBB	0.031232	1:53315359:T:TC	152
RBC	26	UKBB	0.3841	1:54375570:C:A	47
RBC	27	UKBB	0.5095	1:62902874:A:G	7
RBC	28	UKBB	0.2411	1:68161789:T:C	39
RBC	29	UKBB	0.1887	1:68720448:T:A	17
RBC	30	UKBB	0.05822	1:89203851:AAAAC:A	137
RBC	31	UKBB	0.062995	1:93837780:AAAAC:A	100
RBC	32	UKBB	0.25863	1:110156049:G:C	30
RBC	33	UKBB	0.10081	1:114922790:C:T	36
RBC	34	UKBB	0.22683	1:115853084:T:C	5
RBC	35	UKBB	0.21113	1:118155103:T:C	12
RBC	36	UKBB	0.99991	1:118251143:C:T	1
RBC	37	UKBB	0.24805	1:120266903:C:G	6
RBC	38	UKBB	0.092285	1:147290790:G:A	17
RBC	39	UKBB	0.94674	1:151804213:G:A	2
RBC	40	UKBB	0.15163	1:154976518:A:G	15
RBC	41	BBJ, UKBB	0.86439	1:155178782:A:T	10
RBC	42	UKBB	0.1117	1:155658085:T:C	123
RBC	43	UKBB	0.96421	1:155261709:G:A	1
RBC	44	BBJ	0.023288	1:156293206:GA:G	94
RBC	45	UKBB	0.98975	1:156891504:AACACACACAC:A	1
RBC	46	UKBB	0.033322	1:158591523:C:G	49
RBC	47	UKBB	0.49862	1:158637728:T:C	2
RBC	48	UKBB	0.97603	1:161494322:A:C	1
RBC	49	UKBB	0.17935	1:161612578:T:C	24
RBC	50	UKBB	0.031204	1:172173629:C:T	64
RBC	51	UKBB	0.037197	1:172341975:C:A	37
RBC	52	UKBB	0.99596	1:179974008:G:T	1
RBC	53	BBJ	0.024791	1:198594244:A:G	73
RBC	54	UKBB	0.12908	1:198543418:G:C	23
RBC	55	UKBB	0.99579	1:198613955:T:A	1
RBC	56	BBJ, UKBB	0.97273	1:199010721:C:T	6
RBC	57	UKBB	0.16167	1:200035444:G:C	10
RBC	58	UKBB	0.99985	1:203281175:G:C	1
RBC	59	UKBB	0.033087	1:203667409:T:C	54
RBC	60	UKBB	0.066879	1:205167328:A:G	64
RBC	61	UKBB	0.064275	1:209922668:A:C	72
RBC	62	UKBB	0.084122	1:213064786:CA:C	22
RBC	63	UKBB	0.99834	1:213966887:T:C	1
RBC	64	BBJ, UKBB	0.16212	1:214176779:C:T	31
RBC	65	UKBB	0.15852	1:214751786:T:C	9
RBC	66	UKBB	0.12817	1:217436181:C:T	9
RBC	67	UKBB	0.32918	1:224289960:T:TAAAAAAAAAAAA	67
RBC	68	UKBB	0.077451	1:229759448:T:C	29
RBC	69	UKBB	0.69332	1:231037165:AT:A	6
RBC	70	UKBB	0.036008	1:231523206:T:C, 1:231523210:A:T	223
RBC	71	UKBB	0.15453	1:231554531:C:T	9
RBC	72	BBJ	1	1:231557623:G:C	1
RBC	73	UKBB	0.89204	1:231562228:A:G	2
RBC	74	UKBB	0.09584	1:231738991:C:A	22
RBC	75	UKBB	0.24567	1:234690498:A:G	12
RBC	76	UKBB	0.6002	1:234734956:C:T	3
RBC	77	UKBB	0.28015	1:243641971:C:T	16
RBC	78	UKBB	1	1:248039451:C:T	1
RBC	79	UKBB	0.18859	2:8754206:G:A	19
RBC	80	UKBB	0.036683	2:23933020:GAACA:G	74
RBC	81	UKBB	0.48192	2:25518862:G:A	3
RBC	82	UKBB	0.070334	2:27963133:C:T	93
RBC	83	UKBB	0.46545	2:37510494:T:TCTAA	10
RBC	84	BBJ, UKBB	0.30051	2:43421461:T:C	34
RBC	85	UKBB	0.35938	2:43453721:G:A	4
RBC	86	UKBB	0.17973	2:46224833:A:G	13
RBC	87	UKBB	1	2:46293826:C:T	1
RBC	88	UKBB	0.10688	2:46355714:C:G	14
RBC	89	BBJ	0.72277	2:46360907:G:C	2
RBC	90	UKBB	0.99813	2:46355051:A:C	1
RBC	91	UKBB	0.99809	2:46365920:G:A	1
RBC	92	UKBB	0.50068	2:46425121:T:C	11
RBC	93	BBJ	0.085161	2:46583581:G:A	18
RBC	94	UKBB	0.99994	2:47030363:A:G	1
RBC	95	UKBB	0.21388	2:58979879:G:A	11
RBC	96	UKBB	0.9234	2:60629438:TAC:T	2
RBC	97	UKBB	0.99974	2:60718043:T:G	1
RBC	98	UKBB	0.40246	2:61560080:A:G	22
RBC	99	UKBB	0.14954	2:62298745:C:T	39
RBC	100	UKBB	0.06139	2:62526970:T:C	22
RBC	101	UKBB	0.7812	2:65639280:G:GAAAGAA	16
RBC	102	UKBB	0.094477	2:70290100:T:C	46
RBC	103	UKBB	0.98907	2:74375612:A:G	1
RBC	104	UKBB	0.031204	2:86143565:T:C	53
RBC	105	UKBB	0.19774	2:86853466:C:A	56
RBC	106	UKBB	0.026398	2:100764004:T:G	54
RBC	107	UKBB	0.021173	2:102062967:ATAG:A	109
RBC	108	UKBB	0.24308	2:111612050:T:TTCCC	77
RBC	109	UKBB	0.80881	2:111807677:G:A	2
RBC	110	UKBB	0.30999	2:111896243:A:G	5
RBC	111	UKBB	0.56158	2:111923737:C:T	5
RBC	112	UKBB	0.99769	2:112145488:G:T	1
RBC	113	UKBB	1	2:112167931:T:C	1
RBC	114	UKBB	0.50824	2:112250758:G:A	3
RBC	115	UKBB	0.086338	2:112564426:A:C	49
RBC	116	UKBB	0.42495	2:113957180:T:TA	5
RBC	117	UKBB	0.99295	2:120848049:C:T	1
RBC	118	UKBB	0.098525	2:121985759:C:T	15
RBC	119	UKBB	0.07362	2:135755629:A:G	55
RBC	120	BBJ	0.99647	2:145145053:T:C	1
RBC	121	UKBB	0.24838	2:145872366:CTAAT:C	16
RBC	122	UKBB	0.06787	2:160683011:AG:A	23
RBC	123	UKBB	0.10292	2:160992135:G:A	41
RBC	124	UKBB	0.060414	2:161510730:C:G	29
RBC	125	UKBB	0.35436	2:165528876:C:T	7
RBC	126	UKBB	0.090832	2:174856492:C:CCATCAG	16
RBC	127	BBJ, UKBB	1	2:176974104:G:T	2
RBC	128	UKBB	0.057503	2:177748585:T:C	67
RBC	129	UKBB	0.0092808	2:181940642:G:A	260
RBC	130	UKBB	0.063147	2:190369721:T:TATA	50
RBC	131	UKBB	0.048666	2:198505266:C:T	262
RBC	132	UKBB	0.33986	2:207999713:G:A	19
RBC	133	UKBB	0.36473	2:218798645:C:T	6
RBC	134	UKBB	0.034792	2:219543277:A:G	152
RBC	135	UKBB	0.10289	2:227172396:G:GGTGT	53
RBC	136	UKBB	0.29174	2:236369231:T:A	5
RBC	137	UKBB	1	2:241510903:G:A	1
RBC	138	UKBB	0.18435	3:12379351:A:G	73
RBC	139	UKBB	0.064059	3:12720804:C:A	45
RBC	140	BBJ, UKBB	0.089085	3:16926060:C:G	45
RBC	141	UKBB	0.62251	3:16907433:G:T	3
RBC	142	BBJ	0.092206	3:16951768:C:T	72
RBC	143	UKBB	0.99998	3:16970938:A:G	1
RBC	144	UKBB	0.99997	3:17098399:A:G	1
RBC	145	UKBB	0.84656	3:20105673:A:G	2
RBC	146	UKBB	0.032376	3:23395310:ATT:A	94
RBC	147	BBJ	0.78677	3:24334511:T:TTTTG	4
RBC	148	UKBB	0.37896	3:24341264:A:T	4
RBC	149	UKBB	0.054423	3:30178163:C:A	43
RBC	150	UKBB	0.18993	3:30236309:G:T	57
RBC	151	UKBB	0.48487	3:37919762:C:G	5
RBC	152	BBJ, UKBB	0.019749	3:41877473:C:CAAA	759
RBC	153	UKBB	0.013097	3:48109122:CT:C	178
RBC	154	UKBB	0.071138	3:49892896:A:G	48
RBC	155	UKBB	0.35937	3:52649748:A:G	17
RBC	156	BBJ	0.045229	3:53068042:C:T	165
RBC	157	UKBB	0.29368	3:56744261:A:AAAAAAC	7
RBC	158	UKBB	0.013171	3:58392009:A:AT	142
RBC	159	UKBB	0.039159	3:69870760:A:T	61
RBC	160	UKBB	0.7728	3:71256309:C:T	2
RBC	161	UKBB	0.018009	3:88182739:TA:T	260
RBC	162	UKBB	0.52449	3:101136402:G:C	38
RBC	163	UKBB	0.29116	3:133475563:G:T	24
RBC	164	UKBB	1	3:133476769:C:T	1
RBC	165	BBJ, UKBB	0.12087	3:133501407:C:T	55
RBC	166	UKBB	0.98051	3:134138776:G:A	1
RBC	167	UKBB	0.098956	3:141096755:C:T	16
RBC	168	UKBB	0.94081	3:141248515:A:G	2
RBC	169	BBJ, UKBB	0.11926	3:142295368:C:A	85
RBC	170	UKBB	0.1496	3:156794425:C:G	15
RBC	171	UKBB	0.17597	3:169091569:A:T	7
RBC	172	BBJ, UKBB	0.08567	3:169482335:T:C	58
RBC	173	UKBB	0.3757	3:178865976:G:A	3
RBC	174	UKBB	0.24237	3:184045799:A:G	10
RBC	175	UKBB	0.092108	3:188117786:C:T	32
RBC	176	UKBB	0.90118	3:194506427:G:A	2
RBC	177	UKBB	0.089087	3:194681297:G:A	22
RBC	178	UKBB	0.1735	3:195804763:C:T	11
RBC	179	UKBB	0.42296	3:195832147:T:C	3
RBC	180	UKBB	0.99653	3:195841880:C:G	1
RBC	181	BBJ, UKBB	0.17904	3:195918956:A:C	21
RBC	182	UKBB	0.15131	4:9926967:T:G	85
RBC	183	UKBB	0.051623	4:15626647:A:C	31
RBC	184	UKBB	0.10602	4:23747377:A:G	14
RBC	185	UKBB	0.1305	4:23739505:A:AT	14
RBC	186	UKBB	0.037501	4:38645460:T:C	42
RBC	187	UKBB	0.073376	4:38944591:A:G	26
RBC	188	BBJ	0.058163	4:39334387:T:C	116
RBC	189	UKBB	0.23592	4:39378458:C:T	23
RBC	190	BBJ, UKBB	0.49222	4:55347866:C:G	24
RBC	191	BBJ, UKBB	1	4:55408999:T:C	26
RBC	192	UKBB	1	4:55408875:A:T	1
RBC	193	UKBB	0.99203	4:55812079:G:A	1
RBC	194	UKBB	0.029858	4:56281320:A:G	201
RBC	195	BBJ, UKBB	0.27371	4:77410318:C:A	10
RBC	196	BBJ, UKBB	0.31493	4:81184341:A:T	14
RBC	197	BBJ, UKBB	0.045971	4:83853986:T:A	170
RBC	198	UKBB	0.1787	4:88061353:A:G	11
RBC	199	BBJ	0.115	4:88053085:C:T	15
RBC	200	UKBB	0.2123	4:89796154:T:C	8
RBC	201	UKBB	0.035214	4:89926942:CT:C	85
RBC	202	UKBB	0.99378	4:100239319:T:C	1
RBC	203	UKBB	0.88761	4:103188709:C:T	4
RBC	204	UKBB	0.019533	4:103411099:G:A	97
RBC	205	UKBB	0.1568	4:115519271:G:A	80
RBC	206	UKBB	0.072458	4:122791601:G:C	29
RBC	207	BBJ, UKBB	0.15882	4:145025810:T:C	107
RBC	208	UKBB	0.37466	4:145574196:A:G	9
RBC	209	UKBB	0.049792	4:148458763:A:ACAAT	28
RBC	210	UKBB	0.1211	4:148981178:C:CGA	25
RBC	211	UKBB	0.063078	5:475463:C:T	42
RBC	212	UKBB	0.99981	5:1104938:C:T	1
RBC	213	BBJ, UKBB	0.55803	5:1282319:C:A	5
RBC	214	UKBB	0.99995	5:1287194:G:A	1
RBC	215	UKBB	0.27324	5:34661066:T:C	10
RBC	216	UKBB	0.25306	5:38869035:G:T	10
RBC	217	UKBB	0.70461	5:52193442:A:G	14
RBC	218	UKBB	0.065403	5:52763859:T:C	76
RBC	219	UKBB	0.095383	5:55807370:C:T	18
RBC	220	UKBB	0.27082	5:67608714:T:TAGAA	15
RBC	221	UKBB	0.78408	5:68922087:T:G	3
RBC	222	UKBB	0.95434	5:75996909:G:A	1
RBC	223	UKBB	0.26387	5:76478418:C:T	7
RBC	224	UKBB	0.079938	5:88160460:G:A	25
RBC	225	UKBB	0.5467	5:88110363:C:T	2
RBC	226	UKBB	0.93775	5:88139622:CT:C	2
RBC	227	UKBB	0.15557	5:102600524:G:A	42
RBC	228	BBJ, UKBB	0.31306	5:111059822:T:TA	24
RBC	229	UKBB	0.074387	5:127255127:A:ACTC	18
RBC	230	UKBB	0.049874	5:140569527:G:C	30
RBC	231	UKBB	0.72269	5:150036119:A:G	2
RBC	232	UKBB	0.82882	5:154353012:A:G	2
RBC	233	UKBB	0.24225	5:156443066:A:G	23
RBC	234	UKBB	0.013935	5:157832300:A:G	154
RBC	235	UKBB	0.27667	5:159404471:A:G	6
RBC	236	UKBB	0.11743	5:172192350:C:T	35
RBC	237	UKBB	0.97653	5:172198287:GT:G	1
RBC	238	UKBB	0.25239	5:173358154:G:A	5
RBC	239	UKBB	0.20215	5:176784512:G:A	15
RBC	240	BBJ	0.086975	5:176815880:G:A	20
RBC	241	UKBB	0.46235	6:2050791:A:G	30
RBC	242	UKBB	0.075916	6:2522808:A:G	43
RBC	243	UKBB	0.20841	6:7202224:T:TA	12
RBC	244	UKBB	0.023272	6:9547597:G:A	93
RBC	245	UKBB	0.076205	6:15072927:T:C	25
RBC	246	UKBB	0.088835	6:15177099:T:C	18
RBC	247	UKBB	0.26315	6:16285264:C:CA	8
RBC	248	BBJ	0.60675	6:16295347:A:AACTC	2
RBC	249	UKBB	0.1958	6:21383416:A:G	9
RBC	250	UKBB	0.097041	6:21724144:G:A	15
RBC	251	BBJ	0.14682	6:41726339:G:A	11
RBC	252	BBJ	0.84728	6:41925159:G:A	6
RBC	253	BBJ	0.47482	6:43731854:C:T	10
RBC	254	BBJ	0.23891	6:43796361:A:ATG	18
RBC	255	BBJ	0.15633	6:43973461:A:G	8
RBC	256	BBJ	0.98389	6:44030011:A:G	1
RBC	257	BBJ	0.99544	6:54973761:C:A	1
RBC	258	UKBB	0.019492	6:56607724:G:A	210
RBC	259	UKBB	0.049783	6:90955995:A:G	39
RBC	260	UKBB	0.39145	6:109540850:G:A	25
RBC	261	BBJ	0.036738	6:109625879:G:A	49
RBC	262	UKBB	0.029549	6:109626833:T:C	60
RBC	263	UKBB	0.696	6:109625879:G:A	7
RBC	264	BBJ	0.10433	6:109717698:T:C	21
RBC	265	UKBB	0.048602	6:111458991:T:C	48
RBC	266	UKBB	0.28011	6:119215902:C:G	5
RBC	267	UKBB	0.19283	6:121786327:A:G	25
RBC	268	UKBB	0.010405	6:122719513:C:T	162
RBC	269	UKBB	0.22607	6:125623289:C:CTCCTCT	52
RBC	270	UKBB	0.3925	6:126228512:G:A	4
RBC	271	UKBB	0.090512	6:127443135:C:CTG	46
RBC	272	UKBB	0.062	6:130378833:T:C	71
RBC	273	UKBB	0.066774	6:134206971:T:G	37
RBC	274	UKBB	0.06312	6:135355118:C:T	113
RBC	275	BBJ	0.04049	6:135380327:A:G	39
RBC	276	UKBB	0.086543	6:135369692:G:A	26
RBC	277	UKBB	0.30051	6:135403927:T:C	9
RBC	278	UKBB	0.61466	6:135411737:G:T	4
RBC	279	BBJ	0.36967	6:135411228:T:C	8
RBC	280	BBJ	0.36681	6:135431807:C:T	13
RBC	281	UKBB	0.99923	6:135418635:C:T	1
RBC	282	UKBB	0.75919	6:139843192:C:T	5
RBC	283	UKBB	0.60139	6:139844429:G:A	2
RBC	284	UKBB	0.029848	6:139951989:T:C	48
RBC	285	UKBB	0.1927	6:157293632:G:A	74
RBC	286	BBJ	0.041377	6:164458287:T:C	46
RBC	287	UKBB	1	6:164478388:C:A	1
RBC	288	UKBB	0.18336	6:166162335:T:C	12
RBC	289	UKBB	0.91835	6:170563106:A:C	2
RBC	290	UKBB	0.62957	7:656936:CTT:C	5
RBC	291	BBJ, UKBB	0.50062	7:1286567:G:T	8
RBC	292	UKBB	0.75487	7:2296552:A:G	2
RBC	293	UKBB	0.10226	7:4681456:T:C	17
RBC	294	UKBB	0.49375	7:5269424:A:C	2
RBC	295	UKBB	0.2212	7:6734141:T:G	18
RBC	296	UKBB	0.11244	7:25473913:T:C	15
RBC	297	UKBB	0.62895	7:27206688:T:G	2
RBC	298	UKBB	0.32068	7:44873125:C:A	13
RBC	299	BBJ, UKBB	1	7:50427982:G:A	3
RBC	300	UKBB	0.067908	7:56152431:A:T	20
RBC	301	UKBB	0.064058	7:80297720:C:G	20
RBC	302	UKBB	0.33355	7:80322255:C:G	4
RBC	303	UKBB	0.029908	7:91583334:C:T	261
RBC	304	UKBB	0.56474	7:92273578:C:T	2
RBC	305	BBJ	0.17938	7:92673292:T:C	20
RBC	306	UKBB	0.75585	7:100225193:G:A	3
RBC	307	BBJ	0.48058	7:100225135:C:A	3
RBC	308	BBJ, UKBB	0.555	7:100240296:A:G	8
RBC	309	BBJ	0.9997	7:100231063:T:C	1
RBC	310	UKBB	0.12	7:100278282:G:C	17
RBC	311	UKBB	1	7:100309180:A:G	1
RBC	312	UKBB	1	7:100314474:C:T	1
RBC	313	UKBB	0.97825	7:100319633:G:A	1
RBC	314	UKBB	0.41473	7:101231632:G:A	3
RBC	315	BBJ	0.45229	7:127118406:G:A	5
RBC	316	UKBB	0.4779	7:130576446:T:C	5
RBC	317	UKBB	0.020346	7:130741755:T:C	100
RBC	318	BBJ	0.12564	7:135305619:G:C	57
RBC	319	UKBB	0.31277	7:150755173:T:G	6
RBC	320	UKBB	0.20866	7:150953205:C:A	16
RBC	321	UKBB	0.3885	7:151413194:T:C	3
RBC	322	UKBB	0.094804	8:9184231:G:A	28
RBC	323	UKBB	0.088456	8:20948066:T:G	33
RBC	324	UKBB	0.31461	8:21791772:C:T	5
RBC	325	BBJ	0.090701	8:21818060:A:G	28
RBC	326	UKBB	0.13648	8:22927006:G:T	16
RBC	327	UKBB	0.11391	8:23474415:C:A	26
RBC	328	UKBB	0.30737	8:40045119:C:T	21
RBC	329	UKBB	0.84433	8:41540828:T:C	6
RBC	330	UKBB	0.034395	8:42382522:G:GA	89
RBC	331	UKBB	0.14975	8:59392324:G:A	55
RBC	332	UKBB	0.068683	8:61175880:TA:T	81
RBC	333	UKBB	0.10388	8:66880866:CAAAAA:C	28
RBC	334	UKBB	0.33323	8:96051691:A:G	9
RBC	335	UKBB	0.13349	8:102667411:TAA:T	25
RBC	336	UKBB	0.16909	8:103225978:A:AC	30
RBC	337	UKBB	0.14364	8:103894518:AT:A	25
RBC	338	UKBB	0.042924	8:104417045:C:T	63
RBC	339	UKBB	0.25694	8:106581528:A:T	12
RBC	340	UKBB	0.069342	8:108421947:C:CT	32
RBC	341	BBJ, UKBB	0.035501	8:116506134:G:T	150
RBC	342	BBJ, UKBB	0.046306	8:116808156:CT:C	193
RBC	343	BBJ	0.21597	8:126507389:C:A	14
RBC	344	UKBB	0.9764	8:126500031:C:G	1
RBC	345	UKBB	0.16613	8:130624105:G:C	23
RBC	346	UKBB	0.057488	8:135727196:C:T	41
RBC	347	UKBB	0.98933	9:2623615:G:A	1
RBC	348	UKBB	1	9:4118111:G:T	1
RBC	349	UKBB	0.97862	9:4763368:C:A	1
RBC	350	UKBB	0.99997	9:4763491:G:A	1
RBC	351	BBJ, UKBB	0.22551	9:4849647:T:C	21
RBC	352	BBJ	0.82571	9:4951656:C:A	3
RBC	353	UKBB	0.9433	9:4984530:G:C	2
RBC	354	UKBB	0.98933	9:5081828:G:C	1
RBC	355	UKBB	0.01754	9:6305699:A:G	164
RBC	356	UKBB	0.091448	9:13568184:A:G	41
RBC	357	UKBB	0.99117	9:13976285:G:A	1
RBC	358	UKBB	0.053904	9:20815308:G:GT	66
RBC	359	UKBB	0.98377	9:32418353:C:T	1
RBC	360	UKBB	0.14892	9:32431931:A:G	12
RBC	361	UKBB	0.93868	9:91429495:C:G	2
RBC	362	UKBB	0.091416	9:98302916:A:G	32
RBC	363	UKBB	0.10964	9:100746855:G:GCA	16
RBC	364	UKBB	0.3375	9:114663385:T:C	4
RBC	365	UKBB	0.10557	9:114841863:T:C	12
RBC	366	UKBB	0.081323	9:114902628:G:A	25
RBC	367	UKBB	0.28198	9:115651167:G:T	13
RBC	368	UKBB	0.49139	9:116303055:T:A	2
RBC	369	UKBB	0.89942	9:130628500:C:T	2
RBC	370	UKBB	0.98703	9:135860412:G:A	1
RBC	371	UKBB	0.46394	9:136179106:G:A	15
RBC	372	UKBB	0.66442	9:136130855:TTCTG:T	10
RBC	373	BBJ	0.20027	9:136128558:T:C	7
RBC	374	BBJ, UKBB	0.87506	9:136139907:GAAACTGCC:G	11
RBC	375	UKBB	0.17936	9:136925663:G:T	10
RBC	376	UKBB	0.24982	9:139089679:G:A	8
RBC	377	UKBB	0.079719	9:139335599:A:G	25
RBC	378	UKBB	0.84239	9:140100317:C:G	4
RBC	379	UKBB	0.31313	10:952523:C:G	9
RBC	380	UKBB	0.22113	10:3812082:A:C	13
RBC	381	UKBB	0.99914	10:3886904:A:G	1
RBC	382	UKBB	0.68844	10:13737768:C:T	3
RBC	383	UKBB	0.41643	10:36459986:AT:A	6
RBC	384	BBJ, UKBB	0.20527	10:45400235:G:A	28
RBC	385	UKBB	0.25882	10:45888714:G:A	10
RBC	386	BBJ	0.03641	10:46114121:A:G	435
RBC	387	UKBB	0.047137	10:45980409:GA:G	102
RBC	388	UKBB	0.10931	10:46096500:GC:G	30
RBC	389	UKBB	0.976	10:47541708:G:A	1
RBC	390	UKBB	0.99982	10:48411796:G:T	1
RBC	391	BBJ, UKBB	0.58307	10:51593354:G:A	10
RBC	392	UKBB	0.029434	10:65318766:G:T	136
RBC	393	UKBB	0.99971	10:71094504:T:C	1
RBC	394	UKBB	0.22521	10:77932816:T:TA	12
RBC	395	UKBB	0.13561	10:80805016:T:C	15
RBC	396	UKBB	0.15676	10:88876359:G:GATT	33
RBC	397	UKBB	0.30662	10:89735084:A:G	4
RBC	398	UKBB	0.99983	10:89745814:G:A	1
RBC	399	UKBB	0.065105	10:90755956:G:GT	21
RBC	400	UKBB	0.081632	10:96177639:T:TG	80
RBC	401	BBJ	0.10655	10:101274425:T:C	18
RBC	402	UKBB	0.33254	10:101305342:G:A	4
RBC	403	UKBB	0.64355	10:103894724:A:G	4
RBC	404	BBJ	0.20418	10:104487382:C:T	109
RBC	405	BBJ	0.97642	10:104262056:A:G	1
RBC	406	UKBB	0.14271	10:104637508:T:C	72
RBC	407	UKBB	0.10919	10:105639241:A:G	37
RBC	408	BBJ	0.081449	10:105671683:C:T	29
RBC	409	UKBB	0.27525	10:119388528:A:C	4
RBC	410	UKBB	0.62645	10:126658075:G:A	5
RBC	411	UKBB	0.38302	10:126854429:AT:A	4
RBC	412	UKBB	0.9654	11:186450:G:C	1
RBC	413	BBJ	0.083106	11:202565:C:T	15
RBC	414	UKBB	0.33827	11:308290:T:C	11
RBC	415	UKBB	0.36373	11:2178330:C:T	4
RBC	416	UKBB	0.25034	11:2322136:C:T	6
RBC	417	UKBB	0.11086	11:8639325:G:A	31
RBC	418	UKBB	0.99005	11:8736695:T:C	1
RBC	419	UKBB	0.38109	11:8866146:A:AAAT	12
RBC	420	UKBB	0.2216	11:10195671:A:G	14
RBC	421	UKBB	0.044653	11:10267145:A:T	58
RBC	422	UKBB	0.23895	11:13333851:G:A	7
RBC	423	UKBB	0.032708	11:16664123:T:C	49
RBC	424	UKBB	0.93497	11:19250164:C:A	2
RBC	425	BBJ	0.23727	11:19221518:G:A	14
RBC	426	UKBB	0.15368	11:19272689:AAAGGCTG:A	22
RBC	427	UKBB	0.9609	11:30749090:T:C	1
RBC	428	UKBB	0.98268	11:30749171:GTTCCCGCTCTGTAACTTATCAAC:G	1
RBC	429	UKBB	0.12621	11:30903442:T:A	82
RBC	430	UKBB	0.75031	11:33913568:T:C	3
RBC	431	UKBB	0.020958	11:46062472:ACACACACACACACG:A	99
RBC	432	UKBB	0.010185	11:48845533:C:T	273
RBC	433	BBJ, UKBB	0.40604	11:61600342:A:C	63
RBC	434	UKBB	0.10866	11:64799233:A:G	25
RBC	435	UKBB	0.082524	11:66299515:A:G	34
RBC	436	UKBB	0.32694	11:67024534:C:T	7
RBC	437	UKBB	0.052274	11:75448805:A:T	121
RBC	438	UKBB	0.58801	11:94886632:T:C	4
RBC	439	BBJ	0.02013	11:108283808:A:C	167
RBC	440	UKBB	0.049158	11:108314363:C:A	41
RBC	441	UKBB	0.49797	11:108143456:C:G	4
RBC	442	UKBB	0.28818	11:111185445:T:C	4
RBC	443	UKBB	0.30584	11:111269435:T:C	6
RBC	444	UKBB	0.65463	11:113981241:A:G	2
RBC	445	UKBB	0.037289	11:117101311:C:T	220
RBC	446	UKBB	0.99721	11:117267884:A:G	1
RBC	447	UKBB	0.99667	11:118135973:T:G	1
RBC	448	UKBB	0.22795	11:127941828:G:A	26
RBC	449	BBJ, UKBB	0.1505	12:2523772:T:A	37
RBC	450	UKBB	0.038881	12:3231716:C:T	41
RBC	451	UKBB	0.47182	12:4071901:T:G	4
RBC	452	BBJ	0.13673	12:4333919:T:C	14
RBC	453	UKBB	0.29147	12:4330507:G:GA	6
RBC	454	UKBB	0.98279	12:4384844:T:G	1
RBC	455	BBJ	0.2988	12:6643316:T:C	51
RBC	456	UKBB	0.11148	12:10594848:C:A	43
RBC	457	UKBB	0.53954	12:11800938:T:G	3
RBC	458	UKBB	0.35119	12:13046211:C:T	5
RBC	459	UKBB	0.13569	12:26566432:A:C	12
RBC	460	UKBB	0.023897	12:46384024:C:T	108
RBC	461	UKBB	0.22845	12:48413875:G:A	7
RBC	462	UKBB	1	12:48512285:C:A	1
RBC	463	UKBB	0.97147	12:51928183:G:T	1
RBC	464	UKBB	0.056497	12:53777171:A:G	41
RBC	465	UKBB	0.28397	12:54593010:T:C	6
RBC	466	UKBB	1	12:54685880:C:T	1
RBC	467	UKBB	0.53992	12:56488735:C:CA	13
RBC	468	BBJ	0.87548	12:57151329:A:G	2
RBC	469	UKBB	0.96179	12:57146069:T:G	1
RBC	470	UKBB	0.063524	12:58252442:GT:G	50
RBC	471	UKBB	0.070121	12:69169222:A:T	34
RBC	472	UKBB	0.24743	12:88818479:C:G	6
RBC	473	UKBB	0.048953	12:91180019:C:G	52
RBC	474	UKBB	0.17544	12:110690569:T:A	21
RBC	475	BBJ	0.5323	12:112168009:G:A	4
RBC	476	UKBB	0.71591	12:111884608:T:C	4
RBC	477	UKBB	0.31907	12:112860313:A:G	11
RBC	478	BBJ	0.020793	12:112255912:C:T	257
RBC	479	UKBB	0.13888	12:121156041:A:T	10
RBC	480	UKBB	0.20336	12:121336105:T:G	59
RBC	481	UKBB	0.99999	12:122216910:A:G	1
RBC	482	UKBB	0.019424	12:122516511:C:CT	156
RBC	483	UKBB	0.077256	12:124421453:T:C	85
RBC	484	UKBB	0.036211	12:124835352:A:C	41
RBC	485	BBJ	0.086577	12:132421279:C:A	47
RBC	486	UKBB	0.96111	12:132434391:G:T	1
RBC	487	UKBB	0.49739	12:133112394:CGT:C	4
RBC	488	UKBB	0.22487	13:29230581:A:G	19
RBC	489	UKBB	0.98222	13:41254104:C:A	1
RBC	490	BBJ	0.13981	13:41259912:C:T	21
RBC	491	UKBB	0.093477	13:41500032:A:G	81
RBC	492	UKBB	0.55807	13:73339401:G:A	5
RBC	493	BBJ, UKBB	0.09821	13:76055602:G:A	64
RBC	494	UKBB	0.40679	13:109422126:A:C	36
RBC	495	UKBB	0.30904	13:113352916:A:G	8
RBC	496	UKBB	0.52288	13:114544024:T:C	4
RBC	497	UKBB	0.68186	14:21542766:A:G	5
RBC	498	BBJ	0.32593	14:24691151:C:T	6
RBC	499	UKBB	0.21812	14:34646269:C:T	6
RBC	500	UKBB	0.16475	14:35259151:G:A	8
RBC	501	UKBB	0.6565	14:36099366:C:T	3
RBC	502	UKBB	0.12511	14:37708006:A:T	45
RBC	503	UKBB	0.83852	14:50923249:C:T	3
RBC	504	UKBB	0.043139	14:58721904:GT:G	74
RBC	505	UKBB	0.90036	14:64703593:G:T	4
RBC	506	UKBB	0.2226	14:65515843:TA:T	15
RBC	507	UKBB	0.28708	14:65539318:A:G	30
RBC	508	UKBB	0.10797	14:68481566:CAA:C	81
RBC	509	UKBB	0.31563	14:69310512:C:T	13
RBC	510	UKBB	0.89634	14:73463479:G:A	2
RBC	511	UKBB	0.045827	14:74536731:C:T	41
RBC	512	UKBB	0.046088	14:91988576:T:C	118
RBC	513	UKBB	0.0557	14:98724909:C:T	28
RBC	514	UKBB	0.2272	14:99687211:A:G	14
RBC	515	UKBB	0.44743	14:101187027:C:T	16
RBC	516	UKBB	0.94603	14:104007555:A:G	2
RBC	517	UKBB	0.15926	14:105581095:C:T	24
RBC	518	UKBB	0.12413	14:105759840:T:C	72
RBC	519	UKBB	0.042058	15:33324280:C:T	55
RBC	520	UKBB	0.84363	15:40306334:C:A	5
RBC	521	UKBB	0.22777	15:41847176:T:G	24
RBC	522	UKBB	0.034088	15:50999003:TA:T	51
RBC	523	UKBB	0.3784	15:58674308:G:A	15
RBC	524	UKBB	0.20648	15:58723426:A:G	8
RBC	525	BBJ	0.6267	15:65749680:T:C	22
RBC	526	UKBB	0.20037	15:66067777:A:G	8
RBC	527	UKBB	0.95592	15:66943404:C:G	1
RBC	528	BBJ, UKBB	0.086431	15:72300471:G:C	184
RBC	529	UKBB	0.61477	15:75057745:CA:C	2
RBC	530	UKBB	0.023498	15:76151069:A:G	200
RBC	531	UKBB	0.53319	15:76298132:A:G	2
RBC	532	UKBB	0.022706	15:77616031:A:G	95
RBC	533	BBJ, UKBB	0.24767	15:78535437:C:G	38
RBC	534	UKBB	0.30307	15:80672310:A:C	4
RBC	535	UKBB	0.53755	15:86252093:G:T	9
RBC	536	UKBB	0.45089	15:102067841:C:T	4
RBC	537	UKBB	1	16:149539:G:A	1
RBC	538	UKBB	0.1773	16:186720:G:A	24
RBC	539	UKBB	0.64478	16:170328:C:T	2
RBC	540	BBJ	0.98963	16:193224:G:A	1
RBC	541	UKBB	0.57411	16:198835:T:C	2
RBC	542	UKBB	0.39754	16:208252:C:CA	3
RBC	543	BBJ	1	16:241789:A:G	1
RBC	544	UKBB	0.99423	16:336898:G:A	1
RBC	545	UKBB	0.99928	16:392392:C:G	1
RBC	546	BBJ	1	16:523163:C:T	1
RBC	547	UKBB	0.98977	16:2086421:C:T	1
RBC	548	UKBB	0.52473	16:2087785:T:C	5
RBC	549	UKBB	0.2371	16:4295908:C:T	7
RBC	550	UKBB	0.61821	16:16259596:G:A	3
RBC	551	UKBB	0.05306	16:28617934:T:C	197
RBC	552	BBJ, UKBB	1	16:30103160:C:A	9
RBC	553	UKBB	0.35458	16:30345505:T:C	38
RBC	554	UKBB	0.13457	16:30987380:GT:G	21
RBC	555	UKBB	0.15923	16:50233740:T:A	19
RBC	556	UKBB	0.75899	16:51170026:G:T	3
RBC	557	UKBB	0.19447	16:51189169:CCT:C	8
RBC	558	UKBB	0.60606	16:51436882:A:G	2
RBC	559	UKBB	0.10057	16:55323705:T:G	13
RBC	560	UKBB	0.14308	16:67245855:G:A	15
RBC	561	UKBB	0.989	16:67250992:C:T	1
RBC	562	UKBB	0.24091	16:67891306:C:G	13
RBC	563	UKBB	0.073838	16:68154862:G:A	43
RBC	564	UKBB	0.019167	16:68453885:CTT:C	81
RBC	565	UKBB	0.37788	16:72105965:T:C	3
RBC	566	UKBB	0.99997	16:72144174:T:C	1
RBC	567	UKBB	0.89724	16:86356582:G:A	2
RBC	568	UKBB	0.23404	16:88566053:G:A	18
RBC	569	UKBB	0.55296	16:88642620:A:AT	3
RBC	570	UKBB	0.3058	16:88777264:G:C	6
RBC	571	UKBB	1	16:88782050:G:A	1
RBC	572	BBJ, UKBB	0.54005	16:88853729:C:T	17
RBC	573	UKBB	0.32381	16:89738589:TG:T	8
RBC	574	UKBB	0.17102	17:7327089:C:A	33
RBC	575	UKBB	1	17:7571752:T:G	1
RBC	576	UKBB	0.70711	17:7732351:T:A	4
RBC	577	UKBB	0.25511	17:8161149:C:T	8
RBC	578	UKBB	0.15001	17:16820513:C:T	28
RBC	579	BBJ	0.16225	17:16875061:A:G	15
RBC	580	UKBB	0.99999	17:16852187:A:G	1
RBC	581	UKBB	0.28122	17:18054917:T:C	12
RBC	582	UKBB	0.55381	17:20002164:A:G	68
RBC	583	UKBB	0.34669	17:21280069:GA:G	7
RBC	584	UKBB	0.22026	17:27164683:T:C	116
RBC	585	UKBB	0.038499	17:28522836:AT:A	345
RBC	586	UKBB	0.046791	17:35840779:A:AAAG	59
RBC	587	UKBB	0.76443	17:37784464:C:G	2
RBC	588	UKBB	0.31779	17:37908867:C:A	6
RBC	589	UKBB	0.020855	17:43669491:A:G	2018
RBC	590	BBJ	0.13955	17:44321273:A:C	17
RBC	591	UKBB	0.10835	17:44141279:A:T	39
RBC	592	UKBB	0.96268	17:44906949:T:C	1
RBC	593	UKBB	0.71775	17:45800299:T:C	2
RBC	594	UKBB	0.060605	17:46575031:A:G	65
RBC	595	BBJ	0.13476	17:46689680:C:A	17
RBC	596	UKBB	0.95539	17:47668598:CCT:C	1
RBC	597	UKBB	0.036051	17:53167452:C:T	42
RBC	598	UKBB	0.18661	17:59250810:C:CA	155
RBC	599	BBJ	0.5558	17:59450105:T:C	6
RBC	600	UKBB	0.56519	17:59450441:T:C	3
RBC	601	UKBB	0.022366	17:61820391:ATTT:A	190
RBC	602	UKBB	0.074925	17:71225990:CAGTG:C	118
RBC	603	UKBB	0.33763	17:76010121:C:T	4
RBC	604	UKBB	0.66473	17:76121318:G:A	2
RBC	605	BBJ, UKBB	0.98687	17:76124810:A:AG	3
RBC	606	UKBB	0.99999	17:76134467:C:T	1
RBC	607	UKBB	0.19432	17:76184224:G:C	13
RBC	608	UKBB	0.99995	17:79525660:A:G	1
RBC	609	UKBB	0.41785	17:79760832:G:A	28
RBC	610	UKBB	0.069939	17:79912103:C:T	32
RBC	611	UKBB	0.1324	17:81057834:A:G	18
RBC	612	UKBB	0.09514	18:12865822:A:C	13
RBC	613	UKBB	0.053499	18:41972228:C:T	53
RBC	614	UKBB	0.10223	18:42815791:T:C, 18:42815793:T:C, 18:42815797:C:T	51
RBC	615	UKBB	0.17873	18:43084185:A:G	22
RBC	616	UKBB	0.032529	18:43802778:A:G	77
RBC	617	UKBB	1	18:46207268:G:A	1
RBC	618	UKBB	0.46048	18:46465540:A:C	3
RBC	619	UKBB	0.12828	18:51773423:A:T	22
RBC	620	UKBB	0.10784	18:55319030:AT:A	14
RBC	621	UKBB	1	18:60920854:C:T	1
RBC	622	UKBB	0.7298	19:807442:G:C	4
RBC	623	BBJ, UKBB	0.55009	19:1067245:T:TG	9
RBC	624	UKBB	0.97561	19:1244900:A:G	1
RBC	625	UKBB	0.98637	19:1435771:G:A	1
RBC	626	BBJ, UKBB	0.13422	19:2187793:T:C	46
RBC	627	UKBB	0.29742	19:2534518:T:C	4
RBC	628	UKBB	0.18527	19:4070990:G:A	12
RBC	629	UKBB	0.05999	19:4426164:CT:C	37
RBC	630	UKBB	0.99786	19:4502201:T:C	1
RBC	631	UKBB	0.99342	19:10677543:GGAGT:G	1
RBC	632	BBJ	0.46987	19:11490064:C:G	3
RBC	633	UKBB	0.17818	19:12960426:C:T	11
RBC	634	BBJ	0.20397	19:12982233:C:A	7
RBC	635	UKBB	0.4065	19:12999458:C:T	3
RBC	636	BBJ	0.12031	19:13017876:C:T	24
RBC	637	UKBB	0.93851	19:13072596:G:A	2
RBC	638	UKBB	0.16306	19:14180999:A:G	23
RBC	639	UKBB	0.84316	19:15526500:A:G	2
RBC	640	UKBB	0.33237	19:18415743:AAACC:A	5
RBC	641	UKBB	0.15306	19:18638405:C:A	58
RBC	642	UKBB	0.58172	19:18589943:C:T	2
RBC	643	UKBB	0.68218	19:19366632:C:T	6
RBC	644	UKBB	0.078678	19:21735538:CT:C	60
RBC	645	UKBB	0.087816	19:30286450:G:GA	30
RBC	646	UKBB	0.17051	19:32585186:T:C	16
RBC	647	UKBB	0.75057	19:33070644:TA:T	4
RBC	648	BBJ	0.59604	19:33754396:G:A	5
RBC	649	UKBB	1	19:33744872:T:A	1
RBC	650	BBJ	0.99967	19:33746880:C:T	1
RBC	651	BBJ, UKBB	1	19:33750393:G:A	2
RBC	652	UKBB	1	19:33754548:C:T	1
RBC	653	UKBB	0.95554	19:33784657:T:C	1
RBC	654	BBJ	0.45551	19:33795885:A:G	4
RBC	655	UKBB	0.10246	19:33877912:G:GAAAGT	23
RBC	656	BBJ	0.11126	19:41317054:GC:G	54
RBC	657	BBJ	0.57955	19:41314327:T:G	2
RBC	658	UKBB	0.27667	19:41299066:C:T	15
RBC	659	UKBB	1	19:41305138:G:T	1
RBC	660	UKBB	0.99998	19:41306650:C:T	1
RBC	661	UKBB	0.99144	19:41329838:CAGGG:C	1
RBC	662	UKBB	0.13887	19:44268006:T:C	22
RBC	663	UKBB	0.79189	19:45358374:CA:C	3
RBC	664	UKBB	0.40629	19:45715976:A:G	4
RBC	665	BBJ	0.44515	19:49971596:C:T	7
RBC	666	UKBB	0.92192	19:50017538:G:C	2
RBC	667	UKBB	0.17138	19:50103252:G:A	27
RBC	668	UKBB	0.18215	20:10619014:A:C	25
RBC	669	UKBB	0.0953	20:10719307:A:T	18
RBC	670	UKBB	0.072828	20:17935271:G:A	25
RBC	671	UKBB	0.15197	20:25837491:G:T	108
RBC	672	UKBB	0.28688	20:30250860:C:T	71
RBC	673	UKBB	0.94804	20:31125583:CT:C	2
RBC	674	UKBB	0.56184	20:31212180:G:A	21
RBC	675	UKBB	0.059506	20:34445142:G:A	251
RBC	676	UKBB	0.99954	20:39311250:G:C	1
RBC	677	UKBB	0.1002	20:42657325:A:G	14
RBC	678	UKBB	1	20:43042364:C:T	1
RBC	679	UKBB	0.13881	20:44585420:A:G	16
RBC	680	UKBB	0.99992	20:49087012:G:A	1
RBC	681	UKBB	0.26597	20:49110673:C:T	15
RBC	682	BBJ	0.2099	20:49100045:A:G	6
RBC	683	UKBB	0.42226	20:50153344:T:C	3
RBC	684	UKBB	0.45043	20:52186837:G:A	5
RBC	685	UKBB	0.87133	20:52230030:TAGATAGCG:T	2
RBC	686	UKBB	0.94416	20:52560126:A:G	2
RBC	687	UKBB	0.27666	20:55986326:G:A	5
RBC	688	UKBB	0.69599	20:55991637:A:G	2
RBC	689	UKBB	0.19413	20:56137798:G:A	10
RBC	690	UKBB	0.51713	20:57594684:C:T	3
RBC	691	UKBB	0.87418	20:60595036:C:T	2
RBC	692	UKBB	0.29023	20:61030580:A:T	33
RBC	693	UKBB	0.18162	20:61031848:G:C	12
RBC	694	UKBB	0.41674	20:62363694:TGAG:T	18
RBC	695	UKBB	0.45522	20:62472696:G:A	3
RBC	696	UKBB	0.95838	21:16339172:G:C	1
RBC	697	UKBB	0.36901	21:16578800:G:A	4
RBC	698	BBJ, UKBB	0.050525	21:16794755:A:G	100
RBC	699	UKBB	0.88023	21:35093213:T:C	4
RBC	700	UKBB	1	21:35356814:G:T	1
RBC	701	UKBB	0.10761	21:36450841:C:T	22
RBC	702	UKBB	1	21:37834258:T:C	1
RBC	703	UKBB	0.997	21:38055216:C:T	1
RBC	704	UKBB	0.54673	21:38071988:A:G	3
RBC	705	UKBB	0.25607	21:39848961:A:G	7
RBC	706	UKBB	0.88262	21:39837623:G:A	4
RBC	707	BBJ	0.031029	22:21984205:A:G	61
RBC	708	UKBB	0.1325	22:22290403:T:C	29
RBC	709	UKBB	0.32293	22:24109774:T:G	57
RBC	710	UKBB	0.3901	22:29094828:A:C	11
RBC	711	UKBB	0.047114	22:29227971:G:A	50
RBC	712	UKBB	0.93682	22:30675923:A:C	2
RBC	713	UKBB	0.39483	22:32861083:T:G	18
RBC	714	UKBB	0.3478	22:32871227:C:T	10
RBC	715	UKBB	0.39255	22:37470604:G:A	5
RBC	716	UKBB	0.27689	22:38208172:T:TA	27
RBC	717	UKBB	0.066728	22:38601430:C:CCT	72
RBC	718	UKBB	0.071258	22:39558761:A:ATTC	25
RBC	719	UKBB	0.044584	22:40592628:ATGGAACTCTTGCTGATGTTTTTTTC:A	136
RBC	720	UKBB	0.45756	22:43114551:G:A	4
RBC	721	UKBB	0.31783	22:46004023:C:T	32
RBC	722	BBJ	0.17855	22:46025042:G:A	17
RBC	723	UKBB	0.16709	22:46326228:A:G	14
RBC	724	BBJ, UKBB	0.27109	22:46372968:C:T	20
RBC	725	BBJ, UKBB	1	22:50971266:T:C	12
RBC	726	UKBB	0.63894	22:51000015:G:A	2
RBC	727	BBJ, UKBB	0.26517	X:8916646:A:C	38
RBC	728	UKBB	0.079595	X:9573193:C:T	18
RBC	729	UKBB	0.069286	X:19958544:T:C	40
RBC	730	UKBB	0.22153	X:46343322:G:GT	147
RBC	731	UKBB	0.45065	X:48326779:C:T	6
RBC	732	UKBB	0.035891	X:50175855:A:C	65
RBC	733	UKBB	0.41321	X:55039960:G:A	3
RBC	734	UKBB	0.78322	X:54978138:G:A	2
RBC	735	UKBB	0.021767	X:74155986:GA:G	181
RBC	736	UKBB	0.05074	X:77453054:CA:C	421
RBC	737	UKBB	0.017868	X:109763603:G:C	245
RBC	738	UKBB	0.040598	X:112145795:A:T	55
RBC	739	UKBB	0.7379	X:136113464:C:A	10
RBC	740	BBJ, UKBB	0.21267	X:149182284:A:G	209
RBC	741	UKBB	0.36919	X:149652120:T:G	14
RBC	742	UKBB	0.25903	X:152892836:G:A	10
Risk_Taking	1	UKBB	0.041652	1:244015993:C:T	99
Risk_Taking	2	UKBB	0.18096	2:27336827:C:A	51
Risk_Taking	3	UKBB	0.27932	2:60117491:A:G	37
Risk_Taking	4	UKBB	0.023454	3:17330649:T:C	410
Risk_Taking	5	UKBB	0.078459	3:85612550:T:G	387
Risk_Taking	6	UKBB	0.18855	3:181427408:C:CT	21
Risk_Taking	7	UKBB	0.13428	4:106180264:T:C	13
Risk_Taking	8	UKBB	0.64879	7:114137720:GTAAA:G	22
Risk_Taking	9	UKBB	0.063853	8:65473203:TAA:T	23
Risk_Taking	10	UKBB	0.19158	8:81404008:G:C	28
Risk_Taking	11	UKBB	0.99034	11:19066519:A:G	1
Risk_Taking	12	UKBB	0.035821	14:104322394:A:C	184
Risk_Taking	13	UKBB	0.13994	18:8483942:T:C	10
Risk_Taking	14	UKBB	0.11913	18:53456943:A:G	15
SBP	1	UKBB	0.086382	1:1590575:G:A	22
SBP	2	UKBB	0.044137	1:1681265:A:G	104
SBP	3	UKBB	0.23758	1:3329384:C:T	10
SBP	4	UKBB	0.091674	1:8460247:TCA:T	38
SBP	5	UKBB	0.14216	1:9439983:T:G	16
SBP	6	BBJ, UKBB	0.70574	1:10796547:G:A	7
SBP	7	UKBB	0.16862	1:11847449:G:A	15
SBP	8	UKBB	0.7261	1:11912243:G:GTTTTA	4
SBP	9	UKBB	0.14151	1:11895795:G:A	19
SBP	10	UKBB	1	1:11908146:C:G	1
SBP	11	UKBB	0.010649	1:15975987:A:G	188
SBP	12	UKBB	0.082215	1:38451084:GT:G	39
SBP	13	UKBB	0.013769	1:41457693:T:A	104
SBP	14	UKBB	0.99245	1:42359581:T:A	1
SBP	15	UKBB	0.30802	1:42395396:T:TA, 1:42395397:T:TA	10
SBP	16	UKBB	0.092176	1:43926305:T:C	85
SBP	17	UKBB	0.093483	1:56617947:T:G	53
SBP	18	UKBB	0.33546	1:59651063:G:T	13
SBP	19	UKBB	0.66391	1:67010104:C:T	2
SBP	20	UKBB	0.12582	1:89146660:C:CT	55
SBP	21	BBJ, UKBB	0.39925	1:113046879:C:A	9
SBP	22	UKBB	0.81222	1:113046730:GT:G	4
SBP	23	UKBB	0.51924	1:115826700:T:G	12
SBP	24	UKBB	0.096114	1:115825531:G:A	21
SBP	25	UKBB	0.99989	1:153662423:G:A	1
SBP	26	UKBB	0.097637	1:184737925:G:A	120
SBP	27	UKBB	0.06027	1:197126649:G:A	46
SBP	28	UKBB	0.075026	1:228119604:A:G	42
SBP	29	UKBB	0.15936	2:620297:A:G	204
SBP	30	UKBB	0.071278	2:19737299:A:G	27
SBP	31	UKBB	0.98604	2:20878820:T:C	1
SBP	32	UKBB	0.096406	2:25262928:C:T	43
SBP	33	BBJ, UKBB	0.2674	2:26932031:C:T	22
SBP	34	UKBB	0.41063	2:37559355:C:A	6
SBP	35	UKBB	0.22615	2:43752382:T:C	38
SBP	36	BBJ	0.32236	2:54989368:G:GATGTTTATCTGATCTGA	3
SBP	37	UKBB	0.27449	2:61663095:G:A	38
SBP	38	UKBB	0.21156	2:65287896:A:G	11
SBP	39	UKBB	0.063419	2:114403586:G:A	31
SBP	40	BBJ	0.10821	2:164445182:T:G	16
SBP	41	UKBB	0.22452	2:164459422:G:T	7
SBP	42	UKBB	0.42671	2:164939310:CAAAAAAAAA:C	8
SBP	43	BBJ, UKBB	0.89589	2:165008166:C:G	7
SBP	44	UKBB	0.25317	2:165513065:CA:C	9
SBP	45	UKBB	0.1417	2:169812217:T:C	19
SBP	46	UKBB	0.043256	2:174949358:A:G	127
SBP	47	UKBB	0.062686	2:177016728:T:C	24
SBP	48	UKBB	0.07776	2:182996188:A:G	43
SBP	49	UKBB	0.052175	2:191553637:C:G	41
SBP	50	UKBB	0.29638	2:216300185:C:T	11
SBP	51	UKBB	0.40731	2:218683154:A:G	13
SBP	52	UKBB	0.038618	2:219157692:C:T	71
SBP	53	UKBB	0.49724	2:242466277:C:T	5
SBP	54	UKBB	0.34381	3:11553020:T:C	92
SBP	55	BBJ	0.39373	3:14895105:G:C	16
SBP	56	UKBB	0.65983	3:27562988:C:T	27
SBP	57	UKBB	0.085583	3:41198050:T:C	62
SBP	58	UKBB	0.022255	3:41868154:G:A	428
SBP	59	UKBB	0.034066	3:48181333:T:C	118
SBP	60	UKBB	0.8769	3:53558012:G:A	2
SBP	61	BBJ	0.091404	3:53567725:T:G	22
SBP	62	UKBB	0.19461	3:124551037:T:TA	32
SBP	63	UKBB	0.14455	3:158147861:C:CA	253
SBP	64	UKBB	0.040729	3:168700605:G:A	26
SBP	65	UKBB	0.11503	3:169100886:T:C	27
SBP	66	UKBB	0.19227	3:183503017:A:G	77
SBP	67	UKBB	0.021843	4:17922813:A:AT	245
SBP	68	UKBB	0.17731	4:26788418:G:GATGGATGT	11
SBP	69	UKBB	0.050538	4:38387900:C:G	46
SBP	70	UKBB	0.048674	4:48485249:CGA:C	157
SBP	71	BBJ, UKBB	0.40293	4:81181072:A:T	9
SBP	72	UKBB	0.13222	4:86743432:TTGG:T	19
SBP	73	UKBB	0.99999	4:100239319:T:C	1
SBP	74	UKBB	0.98885	4:103188709:C:T	1
SBP	75	UKBB	0.55735	4:106910958:C:T	2
SBP	76	UKBB	0.078325	4:111338277:T:C	31
SBP	77	UKBB	0.026157	4:144158783:CA:C	132
SBP	78	UKBB	0.20809	4:146821725:T:C	15
SBP	79	UKBB	0.12683	4:148426109:C:CAAAAAAAAAA	38
SBP	80	UKBB	0.063856	4:156487119:T:G	47
SBP	81	UKBB	0.077247	4:156636327:C:CT	16
SBP	82	UKBB	0.48659	4:169726027:C:T	26
SBP	83	UKBB	0.33039	5:32713108:G:C	6
SBP	84	BBJ, UKBB	0.23648	5:32831939:T:C	18
SBP	85	UKBB	0.31943	5:32882049:T:C	7
SBP	86	UKBB	0.089348	5:33280416:G:A	34
SBP	87	UKBB	0.10005	5:61944322:A:G	136
SBP	88	UKBB	0.12234	5:68006046:T:G	12
SBP	89	UKBB	0.032458	5:87389027:G:A	84
SBP	90	UKBB	0.032586	5:88055490:T:TAGTC	58
SBP	91	UKBB	0.36756	5:96182786:CA:C	14
SBP	92	UKBB	0.04346	5:108108021:G:GTA	163
SBP	93	UKBB	0.012077	5:114393594:A:G	150
SBP	94	UKBB	0.46469	5:122481429:AAT:A	6
SBP	95	UKBB	0.022725	5:122682348:A:G	74
SBP	96	UKBB	0.03936	5:127830908:A:AC	40
SBP	97	UKBB	0.070021	5:148363811:A:G	35
SBP	98	UKBB	0.042492	5:157467071:A:G	39
SBP	99	UKBB	0.059191	5:157803588:A:G	43
SBP	100	UKBB	0.092916	5:157938870:C:G	19
SBP	101	UKBB	0.27299	5:158261163:C:T	6
SBP	102	UKBB	0.23815	5:158470063:T:C	9
SBP	103	UKBB	0.31518	5:159559407:G:A	6
SBP	104	UKBB	0.024016	5:173358337:C:T	61
SBP	105	UKBB	0.98597	6:12903957:A:G	1
SBP	106	UKBB	0.31079	6:22130601:C:T	18
SBP	107	BBJ, UKBB	0.15727	6:43349795:G:A	57
SBP	108	UKBB	0.042152	6:51669151:A:C	159
SBP	109	UKBB	0.99873	6:55924005:C:T	1
SBP	110	UKBB	0.92202	6:55935568:C:A	2
SBP	111	UKBB	0.015176	6:79719623:C:G	126
SBP	112	UKBB	0.082167	6:97039757:T:C	128
SBP	113	UKBB	0.041896	6:98310484:C:T	62
SBP	114	UKBB	0.060453	6:117919375:T:A	42
SBP	115	BBJ, UKBB	0.036428	6:127098553:G:A	333
SBP	116	UKBB	0.052753	6:143180726:T:C	51
SBP	117	UKBB	0.11874	6:151004770:G:C	19
SBP	118	UKBB	0.018638	6:152340648:A:T	174
SBP	119	UKBB	0.47757	6:169720237:T:C	5
SBP	120	UKBB	0.44891	7:1195692:A:G	6
SBP	121	UKBB	0.22005	7:2076626:G:A	55
SBP	122	UKBB	0.22122	7:2529623:C:T	38
SBP	123	UKBB	0.57792	7:19049388:G:A	2
SBP	124	UKBB	0.28683	7:22766433:T:A	53
SBP	125	UKBB	0.08893	7:24592815:A:G	31
SBP	126	UKBB	0.33268	7:27220831:A:G	12
SBP	127	BBJ	0.14683	7:27245996:C:T	22
SBP	128	UKBB	0.16183	7:40472936:C:CT	43
SBP	129	UKBB	0.22747	7:46006323:C:T	24
SBP	130	UKBB	0.24607	7:69743566:AACATACATACAT:A	127
SBP	131	UKBB	0.071109	7:75094545:A:C	31
SBP	132	UKBB	0.25776	7:92253972:G:A	9
SBP	133	UKBB	0.37633	7:106412082:G:A	4
SBP	134	UKBB	0.21315	7:131006229:C:T	27
SBP	135	UKBB	0.29773	7:131306232:T:G	7
SBP	136	UKBB	0.075354	7:139407001:T:C	56
SBP	137	UKBB	0.99999	7:150704843:G:A	1
SBP	138	UKBB	0.31044	7:151406220:A:G	11
SBP	139	UKBB	0.13053	8:10640065:C:G	53
SBP	140	UKBB	0.29198	8:25900405:G:T	25
SBP	141	UKBB	0.024109	8:51947549:C:T	114
SBP	142	UKBB	0.051768	8:76703939:T:A	24
SBP	143	UKBB	0.025801	8:77590909:A:AT	61
SBP	144	UKBB	0.078969	8:81407856:C:T, 8:81407869:T:G	19
SBP	145	UKBB	0.088564	8:95268903:T:C	20
SBP	146	UKBB	0.28465	8:101675872:G:A	18
SBP	147	UKBB	0.036014	8:120443755:GC:G	84
SBP	148	UKBB	0.69036	8:135602725:TCAC:T	2
SBP	149	UKBB	0.10363	8:144058313:G:C	146
SBP	150	BBJ	0.085113	8:144042624:A:T	47
SBP	151	UKBB	0.1058	9:34162596:AT:A	92
SBP	152	UKBB	0.35836	9:113155247:T:G	3
SBP	153	UKBB	0.046055	9:127044135:G:C	87
SBP	154	UKBB	0.99855	9:136501756:G:C	1
SBP	155	UKBB	0.81232	9:136522274:C:T	2
SBP	156	UKBB	0.16022	9:139517066:C:T	8
SBP	157	UKBB	0.20951	10:18336421:T:C	9
SBP	158	UKBB	0.95501	10:18471750:CA:C	1
SBP	159	UKBB	1	10:18727959:C:G	1
SBP	160	UKBB	0.20612	10:63515681:T:G	14
SBP	161	UKBB	0.21048	10:63811967:T:C	21
SBP	162	UKBB	0.47641	10:64564892:G:T	7
SBP	163	UKBB	0.074023	10:69855526:T:TAGGGGG	119
SBP	164	UKBB	0.042842	10:75409877:C:T	67
SBP	165	UKBB	0.20454	10:95899933:C:T	10
SBP	166	UKBB	0.68525	10:96009182:T:TA	6
SBP	167	UKBB	0.080326	10:96119946:G:A	28
SBP	168	UKBB	0.16857	10:102617719:ACT:A	14
SBP	169	UKBB	0.05318	10:104906211:T:C	49
SBP	170	BBJ	0.25036	10:104958900:G:A	9
SBP	171	UKBB	0.077402	10:105639611:T:C	36
SBP	172	BBJ	0.10238	10:105719899:G:A	31
SBP	173	UKBB	0.99309	10:106520975:A:C	1
SBP	174	UKBB	0.13147	10:115717364:TG:T	16
SBP	175	UKBB	0.047706	10:115735653:A:ATGTGTGTGTG	46
SBP	176	UKBB	0.61969	10:115781527:T:C	2
SBP	177	UKBB	0.51318	10:121553774:C:T	34
SBP	178	UKBB	0.043793	10:124224904:A:G	56
SBP	179	UKBB	0.27015	10:134477720:A:G	7
SBP	180	UKBB	0.44636	11:1413235:T:G	7
SBP	181	UKBB	0.18713	11:1876157:G:A	9
SBP	182	UKBB	0.65596	11:1887068:T:G	3
SBP	183	UKBB	0.18812	11:2129578:G:A	12
SBP	184	UKBB	0.39068	11:8637191:G:C	3
SBP	185	UKBB	0.48952	11:9770910:T:C	4
SBP	186	UKBB	0.039458	11:10130363:G:A	124
SBP	187	UKBB	0.046846	11:10275120:T:C	32
SBP	188	UKBB	0.2004	11:10665235:C:T	12
SBP	189	UKBB	0.12142	11:13288885:A:C	78
SBP	190	UKBB	0.024195	11:16310895:C:T	107
SBP	191	UKBB	0.05681	11:16928912:C:CG	81
SBP	192	UKBB	0.11348	11:17403639:T:C	25
SBP	193	UKBB	0.058032	11:22529962:A:AT	58
SBP	194	UKBB	0.016512	11:30185850:G:A	187
SBP	195	UKBB	0.061744	11:31128721:G:T	73
SBP	196	UKBB	0.089359	11:47278298:T:G	52
SBP	197	UKBB	0.87048	11:47676170:A:G	3
SBP	198	UKBB	0.021139	11:54700697:A:C	292
SBP	199	UKBB	0.14867	11:69071115:C:T	9
SBP	200	UKBB	0.55245	11:69825414:A:G	8
SBP	201	UKBB	0.33057	11:76125663:CAAA:C	54
SBP	202	UKBB	0.34622	11:89220222:G:T	4
SBP	203	BBJ	0.036706	11:100579854:C:T	52
SBP	204	UKBB	0.49695	11:100610546:T:C	7
SBP	205	UKBB	0.29103	11:107096777:A:G	12
SBP	206	UKBB	0.051891	11:112854142:A:AT	110
SBP	207	UKBB	0.52571	11:130273230:A:T	4
SBP	208	UKBB	0.14275	12:12625848:T:C	37
SBP	209	UKBB	0.28353	12:19990538:TGGCAGTGGACTAGTCGGGGGACAA:T	6
SBP	210	UKBB	0.97297	12:20230639:A:G	1
SBP	211	UKBB	0.48793	12:20351276:A:T	4
SBP	212	UKBB	0.26432	12:20601010:A:C	4
SBP	213	UKBB	0.093555	12:27321112:A:G	47
SBP	214	UKBB	0.13507	12:48207460:CGAG:C	13
SBP	215	UKBB	0.55008	12:49380073:T:G	5
SBP	216	UKBB	0.072917	12:50561359:G:C	29
SBP	217	UKBB	0.14337	12:53445303:G:GTT	8
SBP	218	UKBB	0.13011	12:54441498:C:T	12
SBP	219	BBJ, UKBB	0.2145	12:89989599:G:A	39
SBP	220	UKBB	0.084942	12:90301679:G:T	29
SBP	221	UKBB	0.021756	12:110488634:T:TG	65
SBP	222	BBJ	0.39946	12:112241766:G:A	4
SBP	223	BBJ, UKBB	0.15088	12:115552878:G:C	18
SBP	224	UKBB	0.081612	12:115927482:T:C	47
SBP	225	UKBB	0.30447	12:116197113:T:C	6
SBP	226	BBJ	0.06775	12:133099570:G:A	29
SBP	227	UKBB	0.139	13:21547653:CTG:C	28
SBP	228	UKBB	0.35411	13:22318314:C:A	15
SBP	229	UKBB	0.05255	13:27878484:C:T	84
SBP	230	UKBB	0.24824	13:73131694:A:C	5
SBP	231	UKBB	0.13304	13:113636156:C:T	48
SBP	232	UKBB	0.35847	13:115060768:C:T	40
SBP	233	UKBB	0.11717	14:23458457:T:C	75
SBP	234	UKBB	0.32025	14:23865885:G:A	4
SBP	235	UKBB	0.20846	14:36221013:AACAAC:A	102
SBP	236	UKBB	0.77674	14:50655357:G:C	4
SBP	237	UKBB	0.16774	14:72425522:T:C	51
SBP	238	UKBB	0.051397	14:73575814:T:C	54
SBP	239	UKBB	0.21871	14:100225144:T:C	13
SBP	240	UKBB	0.23356	15:40321351:C:A	9
SBP	241	UKBB	0.1589	15:41460307:G:GGCT	97
SBP	242	UKBB	0.29291	15:42266428:G:A	5
SBP	243	UKBB	0.65436	15:66941084:G:A	18
SBP	244	UKBB	0.88912	15:69583434:C:T	2
SBP	245	UKBB	0.12999	15:75114322:T:C	31
SBP	246	UKBB	0.15456	15:81010249:A:G	18
SBP	247	UKBB	0.077009	15:81256607:A:C	57
SBP	248	BBJ	0.12807	15:91403674:A:G	20
SBP	249	UKBB	0.1773	15:91429176:G:T	9
SBP	250	UKBB	0.99996	15:91427692:G:A	1
SBP	251	UKBB	1	16:2086421:C:T	1
SBP	252	UKBB	0.82665	16:2089006:G:A	4
SBP	253	UKBB	0.17003	16:3539896:AC:A	17
SBP	254	UKBB	0.48632	16:4477006:A:C	6
SBP	255	UKBB	0.045078	16:24730230:T:C	32
SBP	256	UKBB	0.64485	16:31047822:C:T	4
SBP	257	UKBB	0.22507	16:49767567:G:A	5
SBP	258	UKBB	0.25661	16:52581245:G:T	19
SBP	259	UKBB	0.083913	16:60666399:G:A	33
SBP	260	UKBB	0.065069	16:65265028:C:T	33
SBP	261	UKBB	0.82609	16:69965021:C:T	2
SBP	262	UKBB	0.14148	16:72629056:C:G	66
SBP	263	UKBB	0.74765	16:73127723:C:T	2
SBP	264	UKBB	0.019275	16:75314838:G:T	244
SBP	265	UKBB	0.47583	17:1357751:C:T	16
SBP	266	UKBB	0.48222	17:1958609:T:C	3
SBP	267	UKBB	0.33027	17:7185092:G:A	9
SBP	268	UKBB	0.16902	17:7456381:T:A	34
SBP	269	UKBB	0.039648	17:19800549:T:C	73
SBP	270	UKBB	0.0064298	17:41741183:G:A	3181
SBP	271	UKBB	0.81678	17:43173273:T:C	6
SBP	272	UKBB	0.99507	17:45013271:T:C	1
SBP	273	UKBB	0.38305	17:45052114:A:AAGG	11
SBP	274	UKBB	0.023511	17:46214190:AT:A	91
SBP	275	UKBB	0.34082	17:46671195:T:TG	26
SBP	276	BBJ, UKBB	0.13548	17:59236766:G:A	68
SBP	277	UKBB	0.29959	17:59489893:T:C	17
SBP	278	UKBB	0.15767	17:60768921:A:C	9
SBP	279	UKBB	0.31891	17:62381714:T:C	8
SBP	280	UKBB	0.9291	17:75316880:A:G	3
SBP	281	UKBB	0.049916	17:75381278:CTG:C	38
SBP	282	UKBB	0.15132	17:76799795:G:A	42
SBP	283	BBJ	1	17:78358945:G:A	1
SBP	284	UKBB	0.48502	17:79369458:A:AT	2
SBP	285	BBJ	0.053385	18:715714:T:C	67
SBP	286	UKBB	0.18265	18:786569:T:C	8
SBP	287	UKBB	0.087627	18:42114955:CAG:C	28
SBP	288	UKBB	0.11554	18:42596789:C:T	14
SBP	289	UKBB	0.035829	18:43102020:G:A	44
SBP	290	UKBB	0.26121	18:48133241:C:T	26
SBP	291	UKBB	0.15692	18:48272636:A:C	15
SBP	292	UKBB	0.9996	18:54578482:C:T	1
SBP	293	UKBB	0.065021	19:1817943:G:C	30
SBP	294	BBJ	0.29107	19:2224387:A:C	12
SBP	295	UKBB	0.22482	19:3113903:G:T	34
SBP	296	UKBB	0.62516	19:7231786:C:CT	7
SBP	297	UKBB	0.97552	19:7257990:C:G	1
SBP	298	UKBB	0.99876	19:7258405:G:C	1
SBP	299	UKBB	0.63976	19:10334663:T:G	2
SBP	300	UKBB	0.041618	19:11287001:G:A	58
SBP	301	UKBB	0.11948	19:11393196:G:GA	52
SBP	302	UKBB	1	19:11441374:T:C	1
SBP	303	BBJ, UKBB	1	19:11526765:G:T	2
SBP	304	UKBB	0.2628	19:18449238:G:A	6
SBP	305	BBJ	0.11057	19:19266848:C:T	43
SBP	306	UKBB	0.03602	19:31905568:A:G	128
SBP	307	UKBB	0.60778	19:32178927:C:T	3
SBP	308	UKBB	0.12163	19:45739675:G:A	22
SBP	309	UKBB	0.090684	19:46334212:GGTGT:G	31
SBP	310	UKBB	0.16588	19:49229323:G:A	33
SBP	311	UKBB	0.99793	19:49605705:G:A	1
SBP	312	UKBB	0.55643	20:10693337:A:G	3
SBP	313	UKBB	0.38491	20:10965998:G:A	11
SBP	314	BBJ, UKBB	0.17028	20:42804581:C:G	20
SBP	315	UKBB	0.079383	20:47415446:C:T	15
SBP	316	BBJ, UKBB	0.60632	20:50108980:G:A	10
SBP	317	UKBB	0.049815	20:57718690:T:C	52
SBP	318	UKBB	0.13452	20:62429101:G:A	19
SBP	319	UKBB	0.37512	20:62707234:CTTTCT:C	8
SBP	320	UKBB	0.99953	21:44829595:C:T	1
SBP	321	UKBB	0.060805	22:29217368:C:CT	77
SBP	322	UKBB	0.31826	22:29451671:A:G	4
SBP	323	UKBB	0.020831	X:56452700:A:G	581
SBP	324	UKBB	0.19331	X:72294187:C:T	39
SBP	325	UKBB	0.20374	X:136500146:G:A	30
SHBG	1	UKBB	0.082264	1:1505967:C:T	54
SHBG	2	UKBB	0.37024	1:2444414:G:A	69
SHBG	3	UKBB	0.023962	1:11126941:C:T	107
SHBG	4	UKBB	0.30937	1:16500523:C:T	5
SHBG	5	UKBB	0.92941	1:23747996:GA:G	2
SHBG	6	UKBB	0.028973	1:25797832:CA:C	137
SHBG	7	UKBB	0.028622	1:26750258:GGTTT:G	63
SHBG	8	UKBB	0.99913	1:27021913:G:C	1
SHBG	9	UKBB	0.24924	1:31461438:G:A	6
SHBG	10	UKBB	0.1648	1:35868433:A:ACTTTTTC	19
SHBG	11	UKBB	0.11668	1:39291144:C:A	23
SHBG	12	UKBB	0.088132	1:39451488:A:G	62
SHBG	13	UKBB	0.069072	1:40003410:C:T	22
SHBG	14	UKBB	0.047212	1:51062976:A:G	97
SHBG	15	UKBB	0.5836	1:54890956:T:G	19
SHBG	16	UKBB	0.085313	1:61693017:A:AATTT	22
SHBG	17	UKBB	0.36133	1:61925076:C:T	5
SHBG	18	UKBB	0.218	1:91530259:C:T	6
SHBG	19	UKBB	0.024822	1:93016839:CT:C	106
SHBG	20	UKBB	0.12034	1:107608607:G:A	16
SHBG	21	UKBB	1	1:110232983:A:G	1
SHBG	22	UKBB	0.035223	1:113068577:C:T	62
SHBG	23	UKBB	0.083908	1:149847301:C:T	97
SHBG	24	UKBB	1	1:150958836:A:G	1
SHBG	25	UKBB	0.068185	1:154599778:C:G	21
SHBG	26	UKBB	0.17686	1:155867257:CAA:C	24
SHBG	27	UKBB	0.14594	1:171106709:T:C	17
SHBG	28	UKBB	0.11175	1:184035116:A:G	18
SHBG	29	UKBB	0.62144	1:184865132:T:A	2
SHBG	30	UKBB	0.069515	1:196978944:G:A	17
SHBG	31	UKBB	0.15717	1:197126649:G:A	25
SHBG	32	UKBB	0.93206	1:197924770:G:A	2
SHBG	33	UKBB	0.99367	1:204167467:T:C	1
SHBG	34	UKBB	0.2366	1:205181062:T:C	41
SHBG	35	UKBB	1	1:214129675:G:C	1
SHBG	36	UKBB	0.40635	1:214145706:C:T	8
SHBG	37	UKBB	0.059629	1:214321120:T:C	21
SHBG	38	UKBB	0.12605	1:214355898:C:G	17
SHBG	39	UKBB	0.21067	1:219727779:T:C	46
SHBG	40	UKBB	0.99566	1:220970028:A:G	1
SHBG	41	UKBB	0.29348	1:221055463:G:A	5
SHBG	42	UKBB	0.12613	1:221082526:C:T	20
SHBG	43	UKBB	0.99825	1:226026406:A:G	1
SHBG	44	UKBB	0.037982	1:235467607:G:A	121
SHBG	45	UKBB	0.41295	2:20363074:G:T	12
SHBG	46	UKBB	0.079683	2:27572006:ATTTGAT:A	89
SHBG	47	UKBB	0.038693	2:27721322:C:G	51
SHBG	48	UKBB	1	2:27730940:T:C	1
SHBG	49	UKBB	0.99549	2:42510018:A:G	1
SHBG	50	UKBB	0.1261	2:48587198:A:G	19
SHBG	51	UKBB	0.052813	2:61563254:TTG:T	104
SHBG	52	UKBB	0.27835	2:64881229:G:A	4
SHBG	53	UKBB	0.18538	2:64906295:A:G	11
SHBG	54	UKBB	0.23436	2:65277951:A:G	30
SHBG	55	UKBB	0.071913	2:65690496:A:G	32
SHBG	56	UKBB	0.12914	2:70414485:T:C	23
SHBG	57	UKBB	0.022603	2:71571662:G:GGTCCTTCCTTACTTAGAACAATGAT	125
SHBG	58	UKBB	0.063531	2:97162972:T:C	35
SHBG	59	UKBB	0.12944	2:111881810:C:T	13
SHBG	60	UKBB	0.1609	2:112253851:T:C	10
SHBG	61	UKBB	0.23261	2:112375915:C:T	18
SHBG	62	UKBB	0.70592	2:164541449:ATTTTTT:A	17
SHBG	63	UKBB	0.34974	2:165501927:T:TG	5
SHBG	64	UKBB	0.17927	2:165552353:GA:G	11
SHBG	65	UKBB	0.12396	2:178101235:C:T	26
SHBG	66	UKBB	0.032333	2:178155723:CTTTT:C	92
SHBG	67	UKBB	0.3009	2:191588979:G:C	4
SHBG	68	UKBB	0.074213	2:208469213:ATCTT:A	86
SHBG	69	UKBB	0.14531	2:208405892:G:A	26
SHBG	70	UKBB	0.82817	2:211540507:C:A	2
SHBG	71	UKBB	0.031019	2:219155907:A:T	109
SHBG	72	UKBB	0.068406	2:219334537:CT:C	172
SHBG	73	UKBB	0.055681	2:227095159:T:C	29
SHBG	74	UKBB	0.28385	2:231286503:C:A	8
SHBG	75	UKBB	0.084006	2:234619422:G:T	49
SHBG	76	UKBB	0.080136	3:12385828:A:G	22
SHBG	77	UKBB	0.16961	3:12489857:G:A	11
SHBG	78	UKBB	1	3:24520283:A:G	1
SHBG	79	UKBB	0.29598	3:47399753:T:C	9
SHBG	80	UKBB	0.040634	3:49758764:A:G	40
SHBG	81	UKBB	0.035957	3:53103796:G:T	41
SHBG	82	UKBB	0.19391	3:56653024:TC:T	121
SHBG	83	UKBB	0.074055	3:81584268:CT:C	186
SHBG	84	UKBB	0.37162	3:105268620:A:G	6
SHBG	85	UKBB	0.027097	3:105402358:T:TAA	61
SHBG	86	UKBB	0.059819	3:114984881:T:C	31
SHBG	87	UKBB	0.37755	3:135932359:C:T	3
SHBG	88	UKBB	0.51655	3:136704181:T:C	72
SHBG	89	UKBB	0.096113	3:149962936:T:C	20
SHBG	90	UKBB	0.73558	3:150066540:T:A	2
SHBG	91	UKBB	0.13558	3:169480204:A:G	40
SHBG	92	UKBB	0.52425	3:172240215:T:G	2
SHBG	93	UKBB	1	3:172294500:G:A	1
SHBG	94	UKBB	0.21755	3:172305686:T:C	9
SHBG	95	UKBB	0.032349	3:184920853:A:G	88
SHBG	96	UKBB	0.92105	3:185379085:T:C	3
SHBG	97	UKBB	0.81052	3:185548663:G:A	2
SHBG	98	UKBB	0.0603	3:196223899:C:T	24
SHBG	99	UKBB	0.088736	4:969111:C:T	47
SHBG	100	UKBB	1	4:3443769:C:T	1
SHBG	101	UKBB	0.97934	4:3443917:G:C	1
SHBG	102	UKBB	1	4:3443931:A:G	1
SHBG	103	UKBB	0.79364	4:3445179:C:T	4
SHBG	104	UKBB	0.99998	4:3446091:G:T	1
SHBG	105	UKBB	0.58424	4:3449781:G:A	2
SHBG	106	UKBB	0.99584	4:3449915:A:G	1
SHBG	107	UKBB	0.99991	4:3467519:G:T	1
SHBG	108	UKBB	0.10176	4:18025484:G:A	21
SHBG	109	UKBB	0.2435	4:23898430:C:T	8
SHBG	110	UKBB	0.41367	4:52928979:T:A	8
SHBG	111	UKBB	0.15073	4:69325415:C:G	11
SHBG	112	UKBB	0.041158	4:69445415:G:A	35
SHBG	113	UKBB	0.76818	4:69491284:A:T	2
SHBG	114	UKBB	0.19664	4:69538180:G:A	8
SHBG	115	UKBB	0.24805	4:77134211:TC:T	23
SHBG	116	UKBB	0.16009	4:77197651:G:A	10
SHBG	117	UKBB	0.51718	4:88022709:C:T	4
SHBG	118	UKBB	0.087859	4:88222306:C:T	48
SHBG	119	UKBB	0.1506	4:88203828:A:G	8
SHBG	120	UKBB	0.13706	4:100018260:G:A	17
SHBG	121	UKBB	0.25933	4:103802165:A:T	45
SHBG	122	UKBB	0.99883	4:110638764:A:G	1
SHBG	123	UKBB	0.99762	4:110638824:C:T	1
SHBG	124	UKBB	0.18977	4:120106766:G:A	13
SHBG	125	UKBB	0.18862	4:124791509:C:T	6
SHBG	126	UKBB	0.067126	4:129133782:C:T	189
SHBG	127	UKBB	0.99935	4:144359490:C:T	1
SHBG	128	UKBB	0.27621	4:148981496:G:C	13
SHBG	129	UKBB	0.58751	4:154191226:G:A	2
SHBG	130	UKBB	0.036174	4:157745501:C:T	87
SHBG	131	UKBB	0.51313	4:159834474:G:A	3
SHBG	132	UKBB	0.037428	4:171180561:G:A	59
SHBG	133	UKBB	0.88634	5:53283630:T:A	3
SHBG	134	UKBB	0.16549	5:53304991:C:T	7
SHBG	135	UKBB	0.44771	5:55804552:A:C	10
SHBG	136	UKBB	0.44557	5:55857025:G:GT	9
SHBG	137	UKBB	0.075632	5:56221537:A:G	31
SHBG	138	UKBB	0.55059	5:123973933:A:G	14
SHBG	139	UKBB	0.18901	5:127367998:G:C	14
SHBG	140	UKBB	0.82892	5:131008584:C:T	3
SHBG	141	UKBB	0.072247	5:131799526:G:T	28
SHBG	142	UKBB	0.23447	5:133864599:G:A	5
SHBG	143	UKBB	0.12111	5:137820230:GC:G	28
SHBG	144	UKBB	0.0098488	5:153493151:C:T	157
SHBG	145	UKBB	0.044005	5:156735380:C:T	35
SHBG	146	UKBB	0.10147	5:157993895:G:GA	41
SHBG	147	UKBB	0.99971	5:169015479:G:A	1
SHBG	148	UKBB	0.23184	6:7229619:G:A	35
SHBG	149	UKBB	0.99991	6:7231843:G:A	1
SHBG	150	UKBB	0.53125	6:19381386:T:C	3
SHBG	151	UKBB	0.041532	6:19947454:C:CT	131
SHBG	152	UKBB	0.0534	6:20666505:A:ATTT	44
SHBG	153	UKBB	0.11743	6:41679691:C:T	13
SHBG	154	UKBB	1	6:41703041:G:A	1
SHBG	155	UKBB	0.1448	6:43736415:TGGTCCCACTCTTCCCACA:T	9
SHBG	156	UKBB	0.69339	6:43757896:C:A	2
SHBG	157	UKBB	0.14833	6:52244447:T:C	17
SHBG	158	UKBB	0.78668	6:126868567:C:T	3
SHBG	159	UKBB	0.050113	6:130370731:TTG:T	40
SHBG	160	UKBB	0.16013	6:160769811:C:T	23
SHBG	161	UKBB	0.503	6:164133001:C:T	8
SHBG	162	UKBB	0.070002	7:1903100:C:T	55
SHBG	163	UKBB	0.1601	7:28194397:C:A	11
SHBG	164	UKBB	0.049229	7:46637403:T:A	62
SHBG	165	UKBB	0.094115	7:72885810:G:A	29
SHBG	166	UKBB	0.66939	7:73020301:T:C	2
SHBG	167	UKBB	0.25003	7:77128987:G:A	97
SHBG	168	UKBB	0.99549	7:81564122:T:C	1
SHBG	169	UKBB	0.42806	7:86880738:AG:A	28
SHBG	170	UKBB	0.99788	7:92408370:C:T	1
SHBG	171	UKBB	0.22423	7:97956184:CA:C	15
SHBG	172	UKBB	0.099926	7:98931658:A:G	25
SHBG	173	UKBB	0.02645	7:99553167:C:G	85
SHBG	174	UKBB	0.14673	7:100467700:C:T	16
SHBG	175	UKBB	0.32819	7:101892328:C:T	18
SHBG	176	UKBB	0.89534	7:129663496:C:T	2
SHBG	177	UKBB	0.36312	7:130448914:C:T	40
SHBG	178	UKBB	0.53227	7:130585553:T:G	4
SHBG	179	UKBB	0.88578	7:130627014:G:T	2
SHBG	180	UKBB	0.87503	7:135086864:C:CT	10
SHBG	181	UKBB	0.99961	7:143092269:G:A	1
SHBG	182	UKBB	0.1387	7:150476673:G:C	35
SHBG	183	UKBB	1	7:150490238:G:A	1
SHBG	184	UKBB	0.40768	7:150498245:T:C	3
SHBG	185	UKBB	0.26257	8:9183358:A:G	4
SHBG	186	UKBB	0.20607	8:12623287:G:GT	16
SHBG	187	UKBB	0.61423	8:42334511:G:C	2
SHBG	188	UKBB	0.066265	8:42402070:G:GAGCCGAGATC, 8:42402071:G:GCACCAC	103
SHBG	189	UKBB	0.29149	8:59392324:G:A	5
SHBG	190	UKBB	0.07088	8:64853479:C:CA	75
SHBG	191	UKBB	0.10013	8:72459582:A:G	24
SHBG	192	UKBB	0.10488	8:81273210:A:G	24
SHBG	193	UKBB	0.77899	8:81462035:GCC:G	3
SHBG	194	UKBB	0.53099	8:81426196:C:A	2
SHBG	195	UKBB	0.26928	8:81438093:T:A	5
SHBG	196	UKBB	0.22821	8:81449499:A:C	13
SHBG	197	UKBB	0.76739	8:81464148:A:G	3
SHBG	198	UKBB	0.99408	8:81582148:C:T	1
SHBG	199	UKBB	0.21853	8:81876393:C:T	6
SHBG	200	UKBB	0.78401	8:116960729:A:G	15
SHBG	201	UKBB	0.097118	8:145069534:C:T	35
SHBG	202	UKBB	0.10197	8:145657215:CT:C	46
SHBG	203	UKBB	0.12568	8:145677011:T:C	11
SHBG	204	UKBB	0.26609	9:4140626:G:A	10
SHBG	205	UKBB	0.91483	9:4305064:A:C	2
SHBG	206	UKBB	0.18373	9:6668278:G:A	10
SHBG	207	UKBB	0.05941	9:13617708:G:A	92
SHBG	208	UKBB	0.88257	9:14068852:G:A	3
SHBG	209	UKBB	0.36194	9:35654262:G:T	9
SHBG	210	UKBB	0.22855	9:86626769:T:A	9
SHBG	211	UKBB	0.56162	9:88886513:G:A	2
SHBG	212	UKBB	0.28021	9:113034490:C:T	15
SHBG	213	UKBB	0.10228	9:113168239:A:G	15
SHBG	214	UKBB	0.27156	9:117146043:C:G	6
SHBG	215	UKBB	0.086872	9:119066203:T:C	18
SHBG	216	UKBB	0.90113	9:123507855:T:C	16
SHBG	217	UKBB	0.50198	9:131468740:G:A	3
SHBG	218	UKBB	1	9:136895818:T:G	1
SHBG	219	UKBB	0.19882	9:137268177:C:A	13
SHBG	220	UKBB	0.86972	9:139099073:A:G	4
SHBG	221	UKBB	0.071765	10:5262267:G:A	63
SHBG	222	UKBB	0.061201	10:13363242:T:C	27
SHBG	223	UKBB	0.12778	10:63669865:C:A	9
SHBG	224	UKBB	0.6547	10:64564934:C:G	7
SHBG	225	UKBB	0.087133	10:65272049:C:CT	120
SHBG	226	UKBB	0.21633	10:65118203:G:A	52
SHBG	227	UKBB	0.10627	10:65408167:C:T	24
SHBG	228	UKBB	0.078355	10:69806957:GA:G	149
SHBG	229	UKBB	0.30832	10:80732355:C:T	10
SHBG	230	UKBB	0.39046	10:81074125:T:A	8
SHBG	231	UKBB	0.066217	10:93641869:A:G	30
SHBG	232	UKBB	0.077561	10:93702042:T:TA	72
SHBG	233	UKBB	0.51741	10:94839642:G:A	2
SHBG	234	UKBB	0.3186	10:97862580:T:G	24
SHBG	235	UKBB	0.36728	10:101912064:T:C	3
SHBG	236	UKBB	0.088347	10:104142294:G:A	15
SHBG	237	UKBB	0.15865	10:113915574:C:CA	24
SHBG	238	UKBB	0.16815	10:114754071:T:C	21
SHBG	239	UKBB	0.1427	10:122859815:A:AAT	31
SHBG	240	UKBB	0.36559	11:305406:A:G	7
SHBG	241	UKBB	0.54878	11:1483177:T:C	3
SHBG	242	UKBB	0.57592	11:2128228:GGATA:G	4
SHBG	243	UKBB	0.82113	11:2179864:AGCCCT:A	3
SHBG	244	UKBB	0.29738	11:5691191:C:T	8
SHBG	245	UKBB	1	11:5701074:C:A	1
SHBG	246	UKBB	0.99842	11:8255408:C:A	1
SHBG	247	UKBB	0.77297	11:13361005:T:C	3
SHBG	248	UKBB	0.18972	11:16247860:GTGTTTTTTTTGTTTTTGTTTT:G	8
SHBG	249	UKBB	0.28053	11:26279324:A:AACTCCTGTTT	166
SHBG	250	UKBB	0.75705	11:32927778:G:T	2
SHBG	251	UKBB	0.038493	11:45889775:C:T	40
SHBG	252	UKBB	0.50486	11:47971246:T:A	6
SHBG	253	UKBB	0.10435	11:61579463:A:G	24
SHBG	254	UKBB	0.14979	11:65219482:T:C	18
SHBG	255	UKBB	0.48763	11:65473175:G:A	5
SHBG	256	UKBB	0.74143	11:65473798:C:A	3
SHBG	257	UKBB	0.97542	11:68911500:A:C	1
SHBG	258	UKBB	0.90452	11:69170389:T:G	4
SHBG	259	UKBB	0.26958	11:69284560:C:T	7
SHBG	260	UKBB	0.046927	11:77685935:C:T	401
SHBG	261	UKBB	0.061048	11:78272226:G:A	489
SHBG	262	UKBB	0.079316	11:82740002:G:A	17
SHBG	263	UKBB	0.74703	11:95311260:T:G	3
SHBG	264	UKBB	0.99999	11:95380754:T:A	1
SHBG	265	UKBB	0.084442	11:102084940:A:G	32
SHBG	266	UKBB	0.89718	11:118365210:G:C	3
SHBG	267	UKBB	0.052432	11:119080037:A:G	44
SHBG	268	UKBB	0.99974	12:2908330:C:A	1
SHBG	269	UKBB	1	12:4384844:T:G	1
SHBG	270	UKBB	0.99993	12:6885076:G:A	1
SHBG	271	UKBB	0.33071	12:20581339:A:T	7
SHBG	272	UKBB	0.6293	12:20589390:A:G	3
SHBG	273	UKBB	0.077203	12:20934835:T:C	107
SHBG	274	UKBB	0.018896	12:20997961:CAAA:C	209
SHBG	275	UKBB	0.98629	12:21069049:G:A	1
SHBG	276	UKBB	0.089056	12:21328565:T:C	16
SHBG	277	UKBB	0.36912	12:21352315:A:G	5
SHBG	278	UKBB	0.037195	12:21478920:A:T	56
SHBG	279	UKBB	0.13936	12:24198178:A:G	17
SHBG	280	UKBB	0.38315	12:25410741:G:C	5
SHBG	281	UKBB	0.068009	12:46031334:CA:C	22
SHBG	282	UKBB	0.79723	12:50953492:C:CCA	108
SHBG	283	UKBB	0.88522	12:51221127:A:G	2
SHBG	284	UKBB	0.036876	12:53783182:T:G	82
SHBG	285	UKBB	0.13044	12:57701103:GTT:G	22
SHBG	286	UKBB	0.16816	12:66376091:T:C	11
SHBG	287	UKBB	0.17445	12:69628360:CT:C	70
SHBG	288	UKBB	0.050925	12:69868820:CAT:C	62
SHBG	289	UKBB	0.14405	12:93632423:CA:C	16
SHBG	290	UKBB	0.22303	12:93988283:G:C	21
SHBG	291	UKBB	0.13612	12:95858208:C:CT	21
SHBG	292	UKBB	0.17502	12:100787095:T:C	10
SHBG	293	UKBB	1	12:100926308:T:C	1
SHBG	294	UKBB	0.19802	12:102827441:G:C	11
SHBG	295	UKBB	0.62024	12:103483327:AT:A	4
SHBG	296	UKBB	0.69751	12:111522026:T:G	2
SHBG	297	UKBB	0.98832	12:111716376:C:T	1
SHBG	298	UKBB	0.06556	12:120874512:C:A	67
SHBG	299	UKBB	0.96271	12:121186073:G:A	1
SHBG	300	UKBB	0.8002	12:121415293:G:A	6
SHBG	301	UKBB	0.091983	12:123796238:C:T	68
SHBG	302	UKBB	0.22173	12:124506631:T:C	12
SHBG	303	UKBB	0.99966	13:50639586:G:GTA	1
SHBG	304	UKBB	0.19806	13:95236825:A:G	9
SHBG	305	UKBB	0.17909	13:111038331:C:T	19
SHBG	306	UKBB	0.057511	13:114995733:T:C	64
SHBG	307	UKBB	0.21698	14:23718587:A:G	6
SHBG	308	UKBB	0.55326	14:24869751:C:T	2
SHBG	309	UKBB	1	14:24871926:C:T	1
SHBG	310	UKBB	0.1876	14:25927832:A:G	12
SHBG	311	UKBB	1	14:50655357:G:C	1
SHBG	312	UKBB	1	14:73011885:A:G	1
SHBG	313	UKBB	0.91225	14:74250126:T:C	2
SHBG	314	UKBB	0.97806	14:89886940:T:C	1
SHBG	315	UKBB	0.16888	14:91908728:T:TA	104
SHBG	316	UKBB	1	14:94844947:C:T	1
SHBG	317	UKBB	0.99999	14:94847262:T:A	1
SHBG	318	UKBB	0.99961	14:94847386:G:A	1
SHBG	319	UKBB	0.26445	14:95053891:C:T	5
SHBG	320	UKBB	0.24379	14:95063174:A:G	6
SHBG	321	UKBB	0.26344	14:100805977:T:C	16
SHBG	322	UKBB	0.37681	14:105258892:C:T	3
SHBG	323	UKBB	0.28817	15:31660799:G:T	5
SHBG	324	UKBB	0.02945	15:35229465:A:AT	73
SHBG	325	UKBB	0.25927	15:35352061:G:T	15
SHBG	326	UKBB	0.2429	15:36050093:T:C	5
SHBG	327	UKBB	0.30875	15:40387971:A:G	6
SHBG	328	UKBB	0.074125	15:41033275:CAAAA:C	60
SHBG	329	UKBB	0.65491	15:44027885:T:C	2
SHBG	330	UKBB	0.16018	15:51037745:CT:C	68
SHBG	331	UKBB	0.018168	15:51868380:T:TAAAAAA	189
SHBG	332	UKBB	0.97947	15:53012366:G:A	1
SHBG	333	UKBB	0.98404	15:53045055:G:C	1
SHBG	334	UKBB	0.98408	15:53094375:TTTTG:T	1
SHBG	335	UKBB	0.54432	15:53739426:A:C	2
SHBG	336	UKBB	0.21176	15:53747825:A:T	15
SHBG	337	UKBB	0.1024	15:53767973:T:C	22
SHBG	338	UKBB	1	15:53747228:C:G	1
SHBG	339	UKBB	0.089324	15:64506356:A:G	156
SHBG	340	UKBB	0.9107	15:60902512:C:T	2
SHBG	341	UKBB	0.13501	15:63792758:G:GT	16
SHBG	342	UKBB	0.097684	15:63871292:C:T	96
SHBG	343	UKBB	0.48219	15:66769929:C:G	3
SHBG	344	UKBB	0.16614	15:75827909:G:T	13
SHBG	345	UKBB	0.92117	15:93568884:A:C	2
SHBG	346	UKBB	0.22249	15:96225479:GAGA:G	11
SHBG	347	UKBB	0.61756	15:96727317:T:A	2
SHBG	348	UKBB	1	15:96714746:T:G	1
SHBG	349	UKBB	1	15:96714816:C:A	1
SHBG	350	UKBB	0.049363	16:1843816:G:A	124
SHBG	351	UKBB	0.42109	16:3721773:G:C	12
SHBG	352	UKBB	0.041935	16:11183626:T:C	59
SHBG	353	UKBB	0.10086	16:11821508:A:G	82
SHBG	354	UKBB	0.43674	16:11901557:A:G	4
SHBG	355	UKBB	0.30442	16:15172118:T:C	5
SHBG	356	UKBB	0.081427	16:28704506:ATTT:A	164
SHBG	357	UKBB	0.10067	16:30023786:C:G	21
SHBG	358	UKBB	0.31158	16:30812608:G:A	6
SHBG	359	UKBB	0.01518	16:53318263:G:A	177
SHBG	360	UKBB	0.051812	16:53812783:TTTTG:T	48
SHBG	361	UKBB	0.027968	16:58554141:G:T	69
SHBG	362	UKBB	0.041052	16:79707298:A:G	71
SHBG	363	UKBB	0.92524	16:81534790:T:C	2
SHBG	364	UKBB	0.98898	16:83980529:C:G	1
SHBG	365	UKBB	0.26768	16:88066103:C:T	66
SHBG	366	UKBB	0.1252	16:88072076:C:T	16
SHBG	367	UKBB	0.43046	16:88535341:G:A	20
SHBG	368	UKBB	0.94251	17:1616093:G:A	2
SHBG	369	UKBB	0.99996	17:1618363:T:C	1
SHBG	370	UKBB	0.37702	17:1638718:A:G	4
SHBG	371	UKBB	0.63851	17:1639795:A:G	2
SHBG	372	UKBB	1	17:7402246:G:A	1
SHBG	373	UKBB	0.44988	17:7532399:C:T	3
SHBG	374	UKBB	1	17:7491331:C:T	1
SHBG	375	UKBB	1	17:7531252:T:TC	1
SHBG	376	UKBB	1	17:7533115:C:T	1
SHBG	377	UKBB	1	17:7533423:G:A	1
SHBG	378	UKBB	1	17:7533461:T:C	1
SHBG	379	UKBB	0.99098	17:7533742:C:T	1
SHBG	380	UKBB	1	17:7536527:G:A	1
SHBG	381	UKBB	0.15058	17:9591571:TG:T	21
SHBG	382	UKBB	0.38148	17:13837051:G:A	3
SHBG	383	UKBB	0.06104	17:17484654:C:T	75
SHBG	384	UKBB	0.06593	17:17816347:G:A	118
SHBG	385	UKBB	0.40195	17:29680526:C:G	49
SHBG	386	UKBB	0.12558	17:38256401:G:A	195
SHBG	387	UKBB	0.30435	17:40039034:C:T	5
SHBG	388	UKBB	0.33639	17:42186129:AC:A	29
SHBG	389	UKBB	0.13528	17:45588112:G:A	49
SHBG	390	UKBB	0.024043	17:46979221:CAT:C	130
SHBG	391	UKBB	0.092642	17:47398244:T:TTG	24
SHBG	392	UKBB	0.53972	17:47448346:G:A	6
SHBG	393	UKBB	0.82418	17:47439623:ACGCGCGCGCC:A	3
SHBG	394	UKBB	0.99988	17:47447375:T:C	1
SHBG	395	UKBB	0.53352	17:64210580:A:C	3
SHBG	396	UKBB	0.19474	17:65156919:G:C	20
SHBG	397	UKBB	0.072428	17:67081830:T:C	23
SHBG	398	UKBB	0.052202	17:73154247:G:A	27
SHBG	399	UKBB	0.20028	17:73778609:C:G	14
SHBG	400	UKBB	0.13114	17:79480686:T:C	18
SHBG	401	UKBB	0.29333	17:79975941:A:G	11
SHBG	402	UKBB	0.35557	17:80191425:C:A	32
SHBG	403	UKBB	0.9217	18:2846812:A:T	2
SHBG	404	UKBB	0.35718	18:9094245:G:C	52
SHBG	405	UKBB	0.42551	18:55089574:C:T	5
SHBG	406	UKBB	0.096165	18:57826570:T:C	26
SHBG	407	UKBB	0.99997	18:60845884:T:C	1
SHBG	408	UKBB	0.065101	18:71945255:G:A	76
SHBG	409	UKBB	0.58042	19:1156853:T:C	15
SHBG	410	UKBB	0.081638	19:2796316:G:A	26
SHBG	411	UKBB	0.9999	19:3062857:T:C	1
SHBG	412	UKBB	0.99973	19:3375572:A:G	1
SHBG	413	UKBB	0.24095	19:4069426:G:A	21
SHBG	414	UKBB	0.36343	19:7223973:TTTG:T	5
SHBG	415	UKBB	0.95168	19:7972615:A:G	1
SHBG	416	UKBB	0.25043	19:12508061:A:T	9
SHBG	417	UKBB	0.33831	19:14172896:G:C	4
SHBG	418	UKBB	0.20296	19:17347607:CA:C	40
SHBG	419	UKBB	0.99757	19:17346441:A:T	1
SHBG	420	UKBB	1	19:17346854:G:C	1
SHBG	421	UKBB	0.15206	19:18244690:G:A	17
SHBG	422	UKBB	0.25549	19:19580964:G:T	44
SHBG	423	UKBB	0.82907	19:19468525:G:A	3
SHBG	424	UKBB	0.92243	19:35541248:T:G	2
SHBG	425	UKBB	0.61731	19:35550878:C:T	3
SHBG	426	UKBB	0.5063	19:38229926:G:A	9
SHBG	427	UKBB	0.027938	19:38423086:GTGGC:G	210
SHBG	428	UKBB	0.33708	19:45416741:C:T	4
SHBG	429	UKBB	0.49715	19:46385438:A:C	2
SHBG	430	UKBB	0.27382	19:48104647:T:A	12
SHBG	431	UKBB	0.82994	19:50016971:G:GTCTCTCTCTC	3
SHBG	432	UKBB	0.36647	19:56599405:C:G	9
SHBG	433	UKBB	0.34583	19:59028585:G:A	18
SHBG	434	UKBB	0.57152	20:17844518:AGGCATGCTGCCAAGAAT:A	3
SHBG	435	UKBB	0.40029	20:32300671:G:A	3
SHBG	436	UKBB	0.25585	20:33058226:A:AAT	173
SHBG	437	UKBB	0.99884	20:43040569:C:T	1
SHBG	438	UKBB	0.078485	20:45449714:C:T	29
SHBG	439	UKBB	0.86377	20:45581103:G:A	9
SHBG	440	UKBB	0.020737	20:47557014:G:A	116
SHBG	441	UKBB	0.060725	20:49569025:C:T	35
SHBG	442	UKBB	0.035138	20:51238004:G:T	186
SHBG	443	UKBB	0.14296	20:62347191:G:T	24
SHBG	444	UKBB	0.19833	20:62584814:A:G	6
SHBG	445	UKBB	0.21673	22:20109325:A:G	21
SHBG	446	UKBB	0.036242	22:21912272:A:G	85
SHBG	447	UKBB	0.068381	22:24296526:G:A	37
SHBG	448	UKBB	0.35579	22:29090481:G:C	8
SHBG	449	UKBB	0.12962	22:29300306:C:T	52
SHBG	450	UKBB	0.43888	22:30770603:T:A	3
SHBG	451	UKBB	0.061408	22:30782731:G:A	26
SHBG	452	UKBB	0.10178	22:38154690:A:G	34
SHBG	453	UKBB	0.043299	22:38513998:G:A	67
SHBG	454	UKBB	0.019551	22:39076849:A:ATG	217
SHBG	455	UKBB	0.51831	22:44324727:C:G	3
SHBG	456	UKBB	0.18234	22:50343919:C:T	37
SHBG	457	UKBB	0.13209	22:50422385:A:G	29
SHBG	458	UKBB	0.086581	X:9426231:A:C	21
SHBG	459	UKBB	0.08233	X:9579038:A:G	16
SHBG	460	UKBB	0.065174	X:16784105:C:T	34
SHBG	461	UKBB	0.19246	X:20293665:G:A	41
SHBG	462	UKBB	0.52481	X:109697443:T:C	4
SHBG	463	UKBB	0.47318	X:109833420:G:A	9
SHBG	464	UKBB	0.16558	X:122845051:G:T	30
SHBG	465	UKBB	0.34788	X:129114784:G:A	4
Sensitivity	1	UKBB	0.04278	1:53707953:A:G	55
Sensitivity	2	UKBB	0.071056	1:197599030:T:C	30
Sensitivity	3	UKBB	0.04846	2:148910423:A:C	99
Sensitivity	4	UKBB	0.40567	2:185459544:C:T	8
Sensitivity	5	UKBB	0.016445	3:110220492:T:C	205
Sensitivity	6	UKBB	0.29437	3:113935873:A:G	18
Sensitivity	7	UKBB	0.16881	5:149439044:C:T	12
Sensitivity	8	UKBB	0.020098	7:126379490:T:C	76
Sensitivity	9	UKBB	0.040652	8:58476144:C:G	59
Sensitivity	10	UKBB	0.10339	9:96235304:A:AT	59
Sensitivity	11	UKBB	0.10411	9:98264942:A:C	41
Sensitivity	12	UKBB	0.37686	14:72170969:G:A	16
Sensitivity	13	UKBB	0.020321	17:44215065:T:TA	2448
Sensitivity	14	UKBB	0.1663	18:35201153:T:G	29
Sensorineural_Hearing_Loss	1	FG	0.055669	2:54845698:G:A	61
Sensorineural_Hearing_Loss	2	FG	0.063194	6:76469115:T:C	47
Sensorineural_Hearing_Loss	3	FG	0.95668	7:33992983:C:T	1
Sensorineural_Hearing_Loss	4	FG	0.98455	9:89330572:C:T	1
Sensorineural_Hearing_Loss	5	FG	1	10:126812270:C:T	1
Sensorineural_Hearing_Loss	6	FG	0.13044	14:52513311:C:T	22
Sensorineural_Hearing_Loss	7	FG	0.13002	18:6678715:T:A	15
Sensorineural_Hearing_Loss	8	FG	0.5099	19:50410432:G:A	2
Sensorineural_Hearing_Loss	9	FG	0.21461	22:38517017:A:G	16
Sensorineural_Hearing_Loss	10	FG	0.46226	22:38154544:G:A	14
SkC	1	FG, UKBB	0.10828	1:17744531:A:AT	59
SkC	2	FG, UKBB	0.36407	1:228984509:T:C	11
SkC	3	FG, UKBB	0.10105	2:16499373:G:A	47
SkC	4	FG, UKBB	0.099718	2:202153225:C:A	24
SkC	5	FG, UKBB	0.46133	3:188115682:C:A	115
SkC	6	UKBB	0.99144	5:1287194:G:A	1
SkC	7	FG	0.40808	5:33962770:G:A	13
SkC	8	UKBB	0.99857	5:33951693:C:G	1
SkC	9	FG	0.92016	5:169015479:G:A	2
SkC	10	UKBB	0.9128	6:391623:C:A	5
SkC	11	FG	0.99999	6:396321:C:T	1
SkC	12	UKBB	0.79036	6:427972:C:T	2
SkC	13	UKBB	1	6:428486:G:A	1
SkC	14	FG	0.35083	6:22056923:A:C	11
SkC	15	UKBB	0.072432	6:167422603:GGCGCGGTGGCTCATGCCTGT:G	146
SkC	16	FG, UKBB	0.98734	7:29132279:A:G	2
SkC	17	FG, UKBB	0.26611	7:101405820:C:T	16
SkC	18	FG	0.94871	7:130584684:C:G	2
SkC	19	FG, UKBB	0.076832	8:77483430:G:A	59
SkC	20	FG	0.086586	8:81407796:A:C	17
SkC	21	FG, UKBB	0.065443	8:101062888:G:A	41
SkC	22	UKBB	0.0083195	9:21784225:T:C	270
SkC	23	FG	0.30469	9:22021737:G:C	10
SkC	24	UKBB	0.11869	9:22049130:C:G	31
SkC	25	FG	0.55237	9:44127277:C:G	4
SkC	26	FG	0.11227	9:68496772:C:A	14
SkC	27	FG	0.55061	9:100437812:T:C	4
SkC	28	FG	0.52367	9:100437861:G:A	2
SkC	29	FG	0.026048	9:107008176:A:G	127
SkC	30	FG, UKBB	0.045652	10:8938561:A:G	77
SkC	31	FG, UKBB	0.99911	11:89017961:G:A	5
SkC	32	FG	0.16104	12:50203166:C:T	13
SkC	33	UKBB	0.045052	12:52912909:G:T	129
SkC	34	FG, UKBB	0.99799	12:52913668:C:T	3
SkC	35	UKBB	0.52683	12:96378807:C:T	2
SkC	36	FG	1	15:28228553:C:T	1
SkC	37	FG	1	15:28230318:C:T	1
SkC	38	FG	0.24594	15:28241020:A:G	29
SkC	39	FG	0.056697	16:69078303:C:A	39
SkC	40	FG, UKBB	0.51473	16:89986546:G:C	9
SkC	41	UKBB	0.012283	16:89837951:T:C	202
SkC	42	FG	0.20951	16:89983276:T:C	131
SkC	43	FG, UKBB	0.49349	16:89967514:G:A	9
SkC	44	FG, UKBB	0.99993	16:89985844:G:T	2
SkC	45	UKBB	0.98352	16:89985918:C:A	1
SkC	46	FG, UKBB	1	16:89986117:C:T	2
SkC	47	FG	0.99261	16:90073301:T:A	1
SkC	48	FG, UKBB	1	17:7571752:T:G	2
SkC	49	FG	0.11538	20:2220834:T:G	16
SkC	50	UKBB	0.45581	20:2220310:A:T	7
SkC	51	FG, UKBB	0.23536	20:2292273:G:A	50
SkC	52	UKBB	0.57116	20:2321363:A:G	6
SkC	53	FG, UKBB	0.47368	20:32665748:A:G	8
SkC	54	FG, UKBB	0.36217	20:49407107:A:G	14
SkC	55	FG	0.37871	21:43089017:A:T	8
Sleep_Apnoea	1	FG	0.052951	4:47313519:C:CA	26
Sleep_Apnoea	2	FG	0.95423	10:12698439:C:T	1
Sleep_Apnoea	3	FG	0.089437	16:53799507:G:A	37
Sleep_Apnoea	4	FG	0.0096429	X:154623878:A:G, X:154624809:T:C	237
Smoking_CPD	1	UKBB	0.18927	4:105393320:T:C	47
Smoking_CPD	2	UKBB	0.83986	7:2831967:A:G	39
Smoking_CPD	3	UKBB	0.16953	7:74289929:T:C	28
Smoking_CPD	4	BBJ	0.4596	8:27429192:G:A	6
Smoking_CPD	5	BBJ	0.43143	8:42552742:G:A	9
Smoking_CPD	6	UKBB	0.037008	8:42547623:T:C	48
Smoking_CPD	7	UKBB	0.28714	9:136460224:A:G	13
Smoking_CPD	8	UKBB	0.18842	10:1818868:T:C	11
Smoking_CPD	9	BBJ	0.20495	12:111836771:A:AC	8
Smoking_CPD	10	UKBB	0.13149	15:78896129:A:G	30
Smoking_CPD	11	UKBB	0.62267	15:78892358:CAA:C	3
Smoking_CPD	12	BBJ, UKBB	0.54767	15:78914230:A:C	33
Smoking_CPD	13	BBJ	0.20687	19:41324225:C:T	9
Smoking_CPD	14	BBJ	0.56915	19:41316662:C:T	2
Smoking_CPD	15	BBJ	0.50284	19:41324179:G:A	2
Smoking_CPD	16	BBJ	1	19:41330172:G:A	1
Smoking_CPD	17	BBJ	0.72978	19:41332067:G:A	2
Smoking_CPD	18	BBJ	0.43311	19:41341589:A:G	3
Smoking_CPD	19	UKBB	1	19:41352257:GT:G	1
Smoking_CPD	20	UKBB	0.99989	19:41353107:T:C	1
Smoking_CPD	21	UKBB	0.69479	19:41371480:A:G	3
Smoking_CPD	22	BBJ	1	19:41406061:G:C	1
Smoking_CPD	23	BBJ	1	19:41412185:G:A	1
Smoking_CPD	24	BBJ	0.63444	19:41442597:G:A	2
Smoking_CPD	25	BBJ	0.99999	19:41553606:T:C	1
Smoking_CPD	26	UKBB	0.9993	20:61992285:A:C	1
Smoking_CPD	27	UKBB	1	20:61992467:C:T	1
Smoking_CPD	28	UKBB	0.25327	X:135981875:T:A	19
Smoking_Ever_Never	1	UKBB	0.057636	1:5701154:T:C	25
Smoking_Ever_Never	2	UKBB	0.12359	1:33762240:AAG:A	71
Smoking_Ever_Never	3	UKBB	0.060278	1:43976467:A:G	28
Smoking_Ever_Never	4	UKBB	0.53262	1:44020980:C:CAT	70
Smoking_Ever_Never	5	UKBB	0.10989	1:66407352:G:A	24
Smoking_Ever_Never	6	UKBB	0.082651	1:72997261:T:C	79
Smoking_Ever_Never	7	UKBB	0.05714	1:74992546:G:C	26
Smoking_Ever_Never	8	UKBB	0.28645	1:91196099:A:G	6
Smoking_Ever_Never	9	UKBB	0.058523	1:154162503:C:T	30
Smoking_Ever_Never	10	UKBB	0.30454	1:216277327:C:T	8
Smoking_Ever_Never	11	UKBB	0.023306	2:615140:T:C	207
Smoking_Ever_Never	12	UKBB	0.29613	2:45159091:G:A	20
Smoking_Ever_Never	13	UKBB	0.046896	2:51379098:A:G	56
Smoking_Ever_Never	14	UKBB	0.036629	2:60487016:C:T	67
Smoking_Ever_Never	15	UKBB	0.21544	2:81013736:C:G	50
Smoking_Ever_Never	16	UKBB	0.024157	2:104267493:T:G	305
Smoking_Ever_Never	17	UKBB	0.74521	2:146316319:A:C	15
Smoking_Ever_Never	18	UKBB	0.10787	2:162802184:T:A	28
Smoking_Ever_Never	19	UKBB	0.011631	3:85586903:T:TG	384
Smoking_Ever_Never	20	UKBB	0.049314	3:85987108:T:C	52
Smoking_Ever_Never	21	UKBB	0.35908	3:107811142:G:A	34
Smoking_Ever_Never	22	UKBB	0.099656	3:117809441:GT:G	90
Smoking_Ever_Never	23	BBJ	0.10899	3:150483260:G:A	40
Smoking_Ever_Never	24	UKBB	0.59494	4:80322959:A:G	3
Smoking_Ever_Never	25	UKBB	0.49502	4:112422145:G:A	4
Smoking_Ever_Never	26	UKBB	0.022889	4:147879993:C:T	141
Smoking_Ever_Never	27	UKBB	0.033351	4:173077123:A:T	72
Smoking_Ever_Never	28	UKBB	0.31101	5:94198290:C:T	6
Smoking_Ever_Never	29	UKBB	0.54552	5:106420589:A:C	28
Smoking_Ever_Never	30	UKBB	0.082304	5:166996936:G:C	20
Smoking_Ever_Never	31	UKBB	0.028108	5:170382683:T:C, 5:170382685:T:C	431
Smoking_Ever_Never	32	UKBB	0.025206	6:50911334:G:A	59
Smoking_Ever_Never	33	UKBB	0.022887	6:67550670:C:G	104
Smoking_Ever_Never	34	UKBB	0.1543	6:98715420:TTTCC:T	91
Smoking_Ever_Never	35	UKBB	0.19602	6:109019606:T:C	19
Smoking_Ever_Never	36	UKBB	0.036753	6:111716868:C:T	46
Smoking_Ever_Never	37	UKBB	0.077682	7:1671621:C:CT	68
Smoking_Ever_Never	38	UKBB	0.58701	7:96624257:T:A	2
Smoking_Ever_Never	39	UKBB	0.039289	7:99047978:T:C	52
Smoking_Ever_Never	40	UKBB	0.35587	7:117523709:A:G	28
Smoking_Ever_Never	41	UKBB	0.034141	7:158113215:A:G	48
Smoking_Ever_Never	42	UKBB	0.4346	8:27426077:T:A	12
Smoking_Ever_Never	43	UKBB	0.48753	8:93201036:C:T	31
Smoking_Ever_Never	44	UKBB	0.3464	9:3176796:T:C	13
Smoking_Ever_Never	45	UKBB	0.10263	9:38268287:G:C	14
Smoking_Ever_Never	46	UKBB	0.055027	9:102160601:C:T	29
Smoking_Ever_Never	47	UKBB	0.25121	9:137977033:G:A	10
Smoking_Ever_Never	48	UKBB	0.071727	10:8800850:AT:A	65
Smoking_Ever_Never	49	UKBB	0.20727	10:63560054:CT:C	35
Smoking_Ever_Never	50	UKBB	0.027645	10:104654383:C:A	113
Smoking_Ever_Never	51	UKBB	0.97442	10:125680419:C:G	1
Smoking_Ever_Never	52	UKBB	0.27919	11:4662087:T:C	15
Smoking_Ever_Never	53	UKBB	0.99831	11:20129311:G:A	1
Smoking_Ever_Never	54	UKBB	0.57668	11:27679916:C:T	25
Smoking_Ever_Never	55	UKBB	0.062129	11:59233233:C:A	164
Smoking_Ever_Never	56	UKBB	0.017738	11:112900785:TA:T	85
Smoking_Ever_Never	57	UKBB	0.32131	11:121535763:AGAAGGAAGGAAG:A	12
Smoking_Ever_Never	58	UKBB	0.12986	11:132212816:C:T	16
Smoking_Ever_Never	59	UKBB	0.062656	12:56403577:C:T	36
Smoking_Ever_Never	60	UKBB	0.18955	12:69622084:A:AATATATAC	37
Smoking_Ever_Never	61	UKBB	0.16087	12:111910219:A:G	13
Smoking_Ever_Never	62	UKBB	0.17129	12:133380790:G:A	8
Smoking_Ever_Never	63	UKBB	0.71312	14:29490300:G:C	4
Smoking_Ever_Never	64	UKBB	0.03821	15:47675655:C:T	91
Smoking_Ever_Never	65	UKBB	0.090137	16:735921:T:C	40
Smoking_Ever_Never	66	UKBB	0.99862	16:18058548:T:A	1
Smoking_Ever_Never	67	UKBB	0.076115	16:69567781:G:A	37
Smoking_Ever_Never	68	UKBB	0.078808	18:281717:CT:C	33
Smoking_Ever_Never	69	UKBB	0.34045	18:49803160:C:T	8
Smoking_Ever_Never	70	UKBB	0.9556	19:4474725:C:A	1
Statin	1	FG	0.57807	1:2205548:A:C	9
Statin	2	FG	0.65508	1:27021913:G:C	3
Statin	3	FG	0.97016	1:55491702:T:C	1
Statin	4	FG	1	1:55505647:G:T	1
Statin	5	FG	0.53829	1:55521109:G:A	2
Statin	6	FG	1	1:55524308:C:T	1
Statin	7	FG	0.16091	1:56965664:C:T	25
Statin	8	FG	0.057587	1:61695157:T:C	36
Statin	9	FG	0.011859	1:63146249:C:A	177
Statin	10	FG	0.28162	1:109818306:G:T	5
Statin	11	FG	0.41474	1:110152602:A:G	5
Statin	12	FG	0.95803	1:192779303:G:T	1
Statin	13	FG	0.82976	1:212099952:T:G	3
Statin	14	FG	0.11313	1:234873275:A:C	16
Statin	15	FG	0.1226	2:21252534:G:A	72
Statin	16	FG	0.82738	2:21233972:T:C	2
Statin	17	FG	0.54615	2:21263900:G:A	2
Statin	18	FG	0.28909	2:21291312:T:C	5
Statin	19	FG	0.1996	2:21320317:T:C	6
Statin	20	FG	0.98924	2:27730940:T:C	1
Statin	21	FG	0.31514	2:43648904:G:A	5
Statin	22	FG	0.085007	2:43984902:TA:T	56
Statin	23	FG	0.46416	2:44075483:T:C	5
Statin	24	FG	0.58067	2:44072576:G:T	3
Statin	25	FG	0.98818	2:85517906:G:A	1
Statin	26	FG	0.04462	2:118855807:C:T	52
Statin	27	FG	0.2544	2:165528876:C:T	11
Statin	28	FG	0.65835	2:219859171:G:A	2
Statin	29	FG	0.014199	3:58421846:A:G	144
Statin	30	FG	0.91911	4:74512280:G:A	2
Statin	31	FG	0.12694	4:152760008:A:G	14
Statin	32	FG	0.22541	5:74656539:T:C	15
Statin	33	FG	0.19375	5:156399950:A:G	14
Statin	34	FG	0.36059	6:16131156:T:C	3
Statin	35	FG	0.16132	6:20680678:T:A	19
Statin	36	FG	0.4811	6:43757896:C:A	3
Statin	37	FG	0.12393	6:135424179:C:G	19
Statin	38	FG	0.61158	6:160564476:C:G	4
Statin	39	FG	0.14856	6:160890538:ACT:A	8
Statin	40	FG	0.9339	6:161177756:C:T	2
Statin	41	FG	0.30841	6:161005610:C:T	4
Statin	42	FG	0.99921	6:161013013:T:C	1
Statin	43	FG	0.99456	7:44580876:G:T	1
Statin	44	FG	0.099337	7:44626377:T:C	22
Statin	45	FG	0.99997	7:150690176:C:T	1
Statin	46	FG	0.16494	8:9181395:A:G	7
Statin	47	FG	0.1733	8:18272466:G:A	8
Statin	48	FG	0.060283	8:19819439:A:G	75
Statin	49	FG	0.33161	8:55410392:C:T	16
Statin	50	FG	0.12869	8:59320389:A:G	24
Statin	51	FG	0.37403	8:126505705:T:C	4
Statin	52	FG	0.99976	8:126500031:C:G	1
Statin	53	FG	0.042175	8:145059425:T:C	42
Statin	54	FG	0.2729	9:22124140:A:T	28
Statin	55	FG	0.30117	9:136149399:G:A	6
Statin	56	FG	0.073554	10:94462427:T:C	27
Statin	57	FG	0.29624	10:114758349:C:T	10
Statin	58	FG	0.11578	11:647145:G:A	44
Statin	59	FG	0.48112	11:2858546:C:T	4
Statin	60	FG	0.99998	11:5701074:C:A	1
Statin	61	FG	0.10483	11:61597972:A:G	26
Statin	62	FG	0.46713	11:116663128:C:T	8
Statin	63	FG	1	11:116648917:G:C	1
Statin	64	FG	0.047854	11:116715784:G:A	213
Statin	65	FG	0.60778	11:126218153:G:A	9
Statin	66	FG	1	12:4384844:T:G	1
Statin	67	FG	0.99585	12:5551225:G:C	1
Statin	68	FG	0.99791	12:8448860:C:T	1
Statin	69	FG	0.8611	12:121416650:A:C	2
Statin	70	FG	0.29148	13:32976656:GC:G	7
Statin	71	FG	0.95673	13:104603794:T:C	1
Statin	72	FG	0.021294	14:70841613:A:T	157
Statin	73	FG	0.44395	15:57158987:T:A	23
Statin	74	FG	0.9795	16:10665764:T:C	1
Statin	75	FG	0.27087	16:56993161:G:A	9
Statin	76	FG	0.37445	16:72140553:G:A	5
Statin	77	FG	0.45112	16:72114002:C:T	3
Statin	78	FG	0.21036	16:88551153:T:C	17
Statin	79	FG	0.99391	17:4692640:G:T	1
Statin	80	FG	0.66223	17:31808564:C:T	2
Statin	81	FG	0.78128	17:41062979:G:T	2
Statin	82	FG	0.84681	17:47139592:T:C	3
Statin	83	FG	0.95588	17:66879927:C:T	1
Statin	84	FG	0.072976	17:73889412:T:A	31
Statin	85	FG	0.063138	18:47214838:G:C	20
Statin	86	FG	0.99082	19:8429323:G:A	1
Statin	87	FG	0.21418	19:11198502:T:C	7
Statin	88	FG	0.43482	19:11211077:G:A	6
Statin	89	FG	0.43163	19:11227602:C:T	12
Statin	90	FG	0.99899	19:11242496:G:A	1
Statin	91	FG	0.59484	19:11506041:G:A	3
Statin	92	FG	0.14892	19:19379549:C:T	23
Statin	93	FG	0.37056	19:19396616:C:T	3
Statin	94	FG	1	19:45411941:T:C	1
Statin	95	FG	1	19:45412079:C:T	1
Statin	96	FG	1	19:45430280:C:G	1
Statin	97	FG	1	19:45439163:C:G	1
Statin	98	FG	0.11883	19:49218430:A:G	16
Statin	99	FG	0.37068	20:17844684:G:T	3
Statin	100	FG	0.95658	20:39179822:G:C	1
Statin	101	FG	0.025038	20:39797465:T:C	73
Statin	102	FG	0.20832	22:40351505:G:T	8
Statin	103	FG	0.26824	22:44324727:C:G	13
Statin	104	FG	0.98112	X:15467286:C:A	1
Statin	105	FG	1	X:79255051:T:G	1
Statin	106	FG	1	X:79362856:A:G	1
Statin	107	FG	0.48805	X:79385929:T:C, X:79387181:G:A	2
Statin	108	FG	1	X:79922781:T:C	1
Statin	109	FG	1	X:80169232:C:G	1
Statin	110	FG	0.10418	X:109693274:T:C	300
Suffer_from_Nerves	1	UKBB	0.067687	2:6470972:A:T	28
Suffer_from_Nerves	2	UKBB	0.23843	2:200152198:A:G	131
Suffer_from_Nerves	3	UKBB	0.0070927	3:85503999:C:CAT	484
Suffer_from_Nerves	4	UKBB	0.11587	7:82941863:C:T	35
Suffer_from_Nerves	5	UKBB	0.036104	11:47687147:A:G	72
Suffer_from_Nerves	6	UKBB	0.98024	12:56589228:C:T	1
Suffer_from_Nerves	7	UKBB	0.033311	14:75278181:A:C	86
Suffer_from_Nerves	8	UKBB	0.040637	16:28753111:G:A	198
Suffer_from_Nerves	9	UKBB	0.066062	18:57889652:G:A	35
T1D	1	FG, UKBB	0.60368	1:114377568:A:G	4
T1D	2	FG	0.17434	2:204738919:G:A	24
T1D	3	FG	0.030779	6:24512369:C:T	1
T1D	4	BBJ	0.34236	7:127258384:C:T	5
T1D	5	UKBB	0.30769	10:114754071:T:C	6
T1D	6	UKBB	0.51973	11:2182224:A:T	2
T1D	7	BBJ	0.35298	11:2858546:C:T	4
T1D	8	UKBB	0.95966	21:30468983:C:T	1
T2D	1	BBJ	0.074194	1:20705117:C:T	19
T2D	2	BBJ	0.11178	1:22115291:G:A	50
T2D	3	BBJ	0.39172	1:39976059:C:CA	58
T2D	4	BBJ	0.10122	1:51103268:T:C	187
T2D	5	FG	0.036746	1:120624193:C:G	53
T2D	6	FG	0.44766	1:203518873:A:C	8
T2D	7	BBJ	0.76231	1:229672955:G:A	2
T2D	8	BBJ	0.017109	2:639055:T:C	180
T2D	9	FG	0.54702	2:27598097:T:C	10
T2D	10	BBJ	0.34127	2:27750545:A:G	7
T2D	11	UKBB	0.25138	2:27742603:T:C	5
T2D	12	FG	0.054942	2:43517088:C:T	159
T2D	13	UKBB	0.1848	2:43571907:G:T	82
T2D	14	FG	0.16057	2:43480221:C:T	15
T2D	15	FG	0.20449	2:59314086:A:C	17
T2D	16	BBJ	0.99309	2:120231070:C:G	1
T2D	17	BBJ	0.050183	2:149559453:A:G	83
T2D	18	FG	0.2081	2:165501927:T:TG	11
T2D	19	UKBB	0.13742	2:165552706:A:AAAAAT	28
T2D	20	FG, UKBB	0.027572	2:227048138:C:CT	177
T2D	21	BBJ	0.95027	2:234191103:T:A	1
T2D	22	FG	0.075197	3:12329783:C:T	25
T2D	23	UKBB	0.21219	3:23454790:A:G	24
T2D	24	FG	0.44477	3:23341179:T:A	3
T2D	25	BBJ	0.55415	3:23632174:C:G	7
T2D	26	BBJ	0.24385	3:64004819:C:T	6
T2D	27	BBJ	0.027195	3:121963597:AATTTT:A	68
T2D	28	FG, UKBB	0.18304	3:123129946:G:A	30
T2D	29	BBJ	0.38335	3:123195236:A:AT	16
T2D	30	BBJ, FG, UKBB	0.058159	3:185529080:A:C	115
T2D	31	FG	0.79332	3:186653160:GTA:G	6
T2D	32	FG	0.41651	3:187684310:A:G	3
T2D	33	BBJ	0.213	4:1240299:T:G	5
T2D	34	BBJ, FG	0.34863	4:1787397:TGCCCCTGGGAG:T	11
T2D	35	UKBB	0.08716	4:6303022:C:T	64
T2D	36	FG	0.34076	4:6304242:T:C	47
T2D	37	BBJ	1	4:6303731:G:A	1
T2D	38	FG	0.19195	4:45182527:A:G	7
T2D	39	FG	0.98061	4:54521821:C:A	1
T2D	40	BBJ	0.039082	4:71835822:G:A	136
T2D	41	UKBB	0.33556	4:83585595:AG:A	37
T2D	42	FG	0.11923	4:85335624:C:T	43
T2D	43	BBJ	0.87932	4:85339618:T:C	2
T2D	44	UKBB	0.35458	4:96157378:A:G	14
T2D	45	BBJ	0.69539	4:153520475:C:T	4
T2D	46	FG	0.45376	5:38981386:GA:G	4
T2D	47	BBJ	0.10326	5:49715366:TACATACACACAC:T	36
T2D	48	BBJ	0.13822	5:52072194:G:A	23
T2D	49	BBJ	0.18729	5:55810305:A:T	6
T2D	50	BBJ	0.012655	5:74898752:T:C	141
T2D	51	FG	0.48988	5:76427311:G:A	4
T2D	52	BBJ	0.27783	5:176532318:GA:G	14
T2D	53	BBJ, UKBB	0.99561	6:7231843:G:A	3
T2D	54	FG	0.66161	6:7232186:T:C	4
T2D	55	BBJ, FG	0.2673	6:20675792:C:A	11
T2D	56	UKBB	0.092253	6:20686878:C:T	26
T2D	57	BBJ	0.013353	6:38134969:C:T	266
T2D	58	BBJ	0.32388	6:39033595:G:A	4
T2D	59	BBJ	0.12132	6:39284184:A:G	9
T2D	60	FG	0.99009	6:113417069:A:G	1
T2D	61	FG	0.85199	6:117237380:TAC:T	2
T2D	62	BBJ	0.4537	6:118050841:C:T	16
T2D	63	BBJ	0.67645	6:126964510:A:G	9
T2D	64	BBJ	0.049756	6:127417035:G:A	26
T2D	65	BBJ	0.074699	6:137287702:A:G	36
T2D	66	FG	0.40693	6:139824992:G:A	7
T2D	67	FG	0.048999	6:140291319:G:T	188
T2D	68	BBJ	0.21643	6:164092706:C:T	12
T2D	69	UKBB	0.14014	7:1945685:CAAA:C	98
T2D	70	BBJ	0.38099	7:13886654:C:T	12
T2D	71	FG, UKBB	0.11782	7:15052211:T:A	76
T2D	72	FG	0.64395	7:28142186:G:T	5
T2D	73	BBJ	0.068476	7:28196222:A:G	61
T2D	74	UKBB	0.55639	7:28187806:C:T	3
T2D	75	FG	0.99468	7:44255643:G:A	1
T2D	76	BBJ	0.99935	7:44266184:C:T	1
T2D	77	BBJ	0.023609	7:69727428:C:A	264
T2D	78	FG	0.14245	7:74073590:A:G	12
T2D	79	BBJ	0.020793	7:89746630:A:G	65
T2D	80	FG	0.49846	7:102086605:A:T	2
T2D	81	UKBB	0.40713	7:102383690:C:A	4
T2D	82	BBJ	0.94262	7:127253551:G:T	2
T2D	83	BBJ	0.89097	7:127200646:T:C	3
T2D	84	BBJ	0.96815	7:127253550:C:T	1
T2D	85	BBJ	0.82311	7:130025713:G:A	2
T2D	86	FG	0.06596	7:130466854:A:G	68
T2D	87	FG	0.10462	7:150513857:C:T	10
T2D	88	BBJ	0.03097	7:156982450:T:C	105
T2D	89	BBJ, UKBB	0.16147	8:41523759:CT:C	27
T2D	90	BBJ	0.46568	8:41509070:T:A	3
T2D	91	BBJ, FG, UKBB	1	8:118184783:C:T	12
T2D	92	BBJ	0.96459	8:118184855:A:T	1
T2D	93	FG	0.96846	8:128711742:G:A	1
T2D	94	FG	0.49763	8:145315318:C:A	2
T2D	95	BBJ	0.52903	9:4290085:G:C	3
T2D	96	FG, UKBB	0.32076	9:22132729:A:G	13
T2D	97	BBJ	0.65104	9:22133284:G:A	6
T2D	98	BBJ	0.44023	9:22133984:T:C	3
T2D	99	FG	0.74938	9:22137685:T:G	2
T2D	100	BBJ	0.31237	9:22301092:T:A	4
T2D	101	BBJ	0.33719	9:83981669:G:C	4
T2D	102	BBJ, UKBB	0.45333	9:84308948:G:A	6
T2D	103	BBJ, FG	0.29535	9:139245289:A:G	35
T2D	104	FG	0.43743	9:139501325:G:A	6
T2D	105	UKBB	0.40964	10:12250620:T:C	3
T2D	106	BBJ	0.26287	10:12309139:C:G	5
T2D	107	FG	0.46078	10:12309269:C:T	3
T2D	108	BBJ	0.058703	10:23578177:C:T	65
T2D	109	BBJ	0.04769	10:64950110:C:T	36
T2D	110	FG	1	10:71314706:G:C	1
T2D	111	BBJ	0.047975	10:77310016:T:C	38
T2D	112	UKBB	0.25594	10:80944147:C:G	27
T2D	113	BBJ	0.23325	10:80944230:T:G	6
T2D	114	BBJ	0.04501	10:89769340:C:T	36
T2D	115	BBJ	0.16424	10:94460687:C:G	9
T2D	116	FG, UKBB	0.16629	10:94465559:C:T	40
T2D	117	BBJ	0.11983	10:94473629:G:A	16
T2D	118	FG	0.25803	10:114686805:T:C	6
T2D	119	BBJ, FG, UKBB	0.629	10:114754071:T:C	10
T2D	120	FG	0.98769	10:114883960:AT:A	1
T2D	121	UKBB	0.97068	10:122890258:T:C	1
T2D	122	BBJ	0.039858	10:122931652:G:T	74
T2D	123	BBJ	0.047192	10:124193181:T:G	29
T2D	124	FG	0.99965	11:627276:C:T	1
T2D	125	BBJ, FG	0.1089	11:2193840:A:G	33
T2D	126	BBJ	0.47082	11:2291050:G:A	4
T2D	127	BBJ	0.40407	11:2577453:G:A	5
T2D	128	BBJ	0.14207	11:2637919:A:T	14
T2D	129	FG	0.99951	11:2691500:G:A	1
T2D	130	BBJ	0.76956	11:2840424:C:T	3
T2D	131	UKBB	0.8814	11:2857194:A:C	2
T2D	132	BBJ	0.99997	11:2858014:C:G	1
T2D	133	BBJ, FG	1	11:2858546:C:T	4
T2D	134	BBJ, FG	0.3831	11:17418477:C:A	16
T2D	135	BBJ	0.21168	11:35435433:A:C	10
T2D	136	BBJ	0.10414	11:69456000:G:C	39
T2D	137	BBJ, FG	0.18369	11:72461812:A:AG	32
T2D	138	FG, UKBB	1	11:92708710:C:G	37
T2D	139	BBJ	0.77539	12:4289091:C:A	2
T2D	140	UKBB	0.95551	12:4384669:C:T	1
T2D	141	FG, UKBB	1	12:4384844:T:G	2
T2D	142	FG	1	12:4403876:C:T	1
T2D	143	FG	0.92262	12:27959201:G:A	9
T2D	144	BBJ	0.15595	12:27964996:C:T	17
T2D	145	BBJ	0.95012	12:31476941:CAAGT:C	1
T2D	146	FG	0.046513	12:50257547:G:C	35
T2D	147	FG	0.49844	12:57125932:TCTG:T	2
T2D	148	FG	0.041542	12:66198480:C:T	37
T2D	149	BBJ, UKBB	0.18493	12:66225188:G:GT	48
T2D	150	FG	0.088027	12:71540086:T:C	37
T2D	151	BBJ	0.6189	12:108629780:G:A	8
T2D	152	BBJ	0.18985	12:118414926:G:A	13
T2D	153	BBJ	0.1756	12:121076805:C:T	7
T2D	154	BBJ	0.31504	12:121363506:A:G	4
T2D	155	BBJ	0.98992	12:121396243:G:A	1
T2D	156	FG	0.58475	12:121432117:G:C	3
T2D	157	FG	0.21264	12:133087707:C:G	16
T2D	158	BBJ	0.053962	13:26777083:A:C	20
T2D	159	BBJ, FG	0.20988	13:33554084:AAGAC:A	14
T2D	160	BBJ	0.15376	13:51088809:G:A	10
T2D	161	BBJ, FG	0.53593	13:80718654:G:A	17
T2D	162	UKBB	0.17626	13:80748024:A:G	14
T2D	163	BBJ	0.066159	13:91939270:C:T	30
T2D	164	BBJ	0.95763	14:101255172:A:G	1
T2D	165	BBJ	0.15599	15:38828140:G:T	15
T2D	166	BBJ	0.20342	15:40616742:G:A	7
T2D	167	BBJ	0.89375	15:52587740:G:T	2
T2D	168	FG	0.22629	15:62121502:G:A	8
T2D	169	BBJ	0.10148	15:62395224:G:C	16
T2D	170	BBJ	0.13088	15:75630160:T:C	102
T2D	171	FG	0.32887	15:76443407:G:A	13
T2D	172	BBJ	0.081738	15:77747190:A:G	34
T2D	173	FG	0.039312	15:77889461:G:A	65
T2D	174	BBJ	0.056056	15:90402396:G:GTCCT	35
T2D	175	BBJ	0.095632	15:91512067:G:A	44
T2D	176	BBJ	0.21466	16:20331737:C:G	6
T2D	177	FG	0.038282	16:53821413:T:C	51
T2D	178	BBJ, UKBB	0.060598	16:53802494:C:T	93
T2D	179	UKBB	0.084545	16:69611893:CA:C	30
T2D	180	FG, UKBB	0.42535	16:75236763:C:G	62
T2D	181	FG	0.14771	16:77261943:C:G	17
T2D	182	FG	0.97035	17:1510048:A:G	1
T2D	183	FG	0.35746	17:4014384:G:T	16
T2D	184	BBJ	0.15744	17:6945940:A:G	9
T2D	185	FG	0.87844	17:36044277:T:A	2
T2D	186	BBJ	0.48517	17:36046451:G:C	3
T2D	187	BBJ, FG, UKBB	0.29374	17:36102381:A:G	24
T2D	188	UKBB	0.9772	17:54508441:C:G	1
T2D	189	FG	0.081308	18:57826570:T:C	66
T2D	190	BBJ	0.27219	18:57802714:G:A	6
T2D	191	BBJ	0.99992	18:60845884:T:C	1
T2D	192	FG	0.28053	19:7161706:A:G	9
T2D	193	FG, UKBB	0.44122	19:7976529:T:C	9
T2D	194	FG	0.53333	19:19320825:C:G	4
T2D	195	BBJ	0.70301	19:21856746:T:C	3
T2D	196	FG	0.56339	19:40762860:G:T	2
T2D	197	FG	0.92848	19:45411941:T:C	3
T2D	198	FG	0.25275	19:46157004:T:C	6
T2D	199	BBJ	0.20883	19:46176405:G:C	10
T2D	200	FG	0.99852	20:42818622:G:T	1
T2D	201	BBJ	0.13967	20:42989777:G:A	11
T2D	202	BBJ	0.99999	20:42984363:G:C	1
T2D	203	FG	0.25327	20:42996110:G:C	4
T2D	204	UKBB	0.17909	20:45595453:C:CA	11
T2D	205	BBJ	0.15145	20:48830265:T:C	11
T2D	206	BBJ	0.39493	20:50158473:C:A	3
T2D	207	FG	0.59796	20:57607363:C:T	2
T2D	208	UKBB	0.13622	20:62447327:A:G	20
T2D	209	FG	0.08766	X:56200206:A:C	35
T2D	210	FG	0.16513	X:62224559:T:A	50
T2D	211	FG	0.60879	X:65527977:C:T	15
T2D	212	FG	0.056495	X:117951565:G:A	103
T2D	213	FG	0.45681	X:152899922:A:G	4
TBil	1	UKBB	0.25304	1:25811488:G:A	12
TBil	2	UKBB	0.39865	1:25675530:G:A	4
TBil	3	UKBB	0.61113	1:27021913:G:C	4
TBil	4	UKBB	0.20739	1:38318307:C:CT	10
TBil	5	UKBB	0.76501	1:40035928:G:T	12
TBil	6	UKBB	0.013343	1:63139730:C:T	235
TBil	7	UKBB	0.047742	1:66164748:T:A	84
TBil	8	UKBB	0.081578	1:107627697:G:A	27
TBil	9	UKBB	0.027471	1:108603756:A:AT	75
TBil	10	UKBB	1	1:110232983:A:G	1
TBil	11	UKBB	0.1059	1:154420402:G:C	13
TBil	12	UKBB	0.060865	1:154589232:C:T	27
TBil	13	UKBB	0.12504	1:156731754:TA:T	20
TBil	14	BBJ, UKBB	0.24111	1:158611797:T:C	62
TBil	15	UKBB	0.92312	1:161199704:C:T	2
TBil	16	UKBB	0.068143	1:202201799:T:TA	31
TBil	17	UKBB	0.058877	1:202255929:C:G	36
TBil	18	UKBB	0.035945	1:203665047:T:C	55
TBil	19	UKBB	0.18666	1:213940781:C:T	10
TBil	20	UKBB	0.75703	1:220969049:C:T	5
TBil	21	UKBB	0.72668	1:220970028:A:G	4
TBil	22	UKBB	0.81978	1:221001142:A:C	2
TBil	23	UKBB	0.11203	1:234847814:T:G	15
TBil	24	UKBB	0.18983	1:247602968:A:G	7
TBil	25	UKBB	0.090283	2:26045030:GATAATAAAAGGTAAAA:G	140
TBil	26	UKBB	0.14404	2:64887382:C:T	24
TBil	27	UKBB	0.50711	2:101575474:C:A	8
TBil	28	UKBB	0.068976	2:113844384:G:A	19
TBil	29	UKBB	0.86957	2:211540507:C:A	2
TBil	30	UKBB	0.92337	2:234592635:G:T	2
TBil	31	UKBB	1	2:234599422:TAC:T	1
TBil	32	UKBB	1	2:234658250:A:G	1
TBil	33	UKBB	1	2:234659667:C:G	1
TBil	34	UKBB	1	2:234661136:T:C	1
TBil	35	UKBB	1	2:234664060:G:T	1
TBil	36	UKBB	1	2:234665983:A:G	1
TBil	37	UKBB	1	2:234667582:A:C	1
TBil	38	UKBB	1	2:234667937:G:A	1
TBil	39	UKBB	0.06371	3:12360357:G:GT	26
TBil	40	UKBB	0.58968	3:48632756:A:C	5
TBil	41	UKBB	0.078226	3:48749064:G:A	195
TBil	42	UKBB	0.31671	3:114461208:G:A	4
TBil	43	UKBB	0.13754	3:126611886:A:G	15
TBil	44	BBJ	0.25109	3:136037227:A:C	84
TBil	45	UKBB	0.44452	3:135925191:T:A	4
TBil	46	UKBB	0.16649	3:156795525:A:G	12
TBil	47	UKBB	0.30389	3:168871394:A:G	5
TBil	48	UKBB	0.18552	3:169190907:G:A	34
TBil	49	UKBB	0.31463	3:170763453:G:A	31
TBil	50	UKBB	0.038193	3:170682525:A:ATT	67
TBil	51	UKBB	0.10187	3:187653475:C:T	12
TBil	52	UKBB	0.21646	3:196516288:A:C	11
TBil	53	UKBB	0.17211	4:69536084:A:C	9
TBil	54	UKBB	0.092648	4:69601886:TC:T	164
TBil	55	BBJ, UKBB	0.076446	4:88064431:A:G	83
TBil	56	UKBB	0.14375	4:100065509:T:G	27
TBil	57	UKBB	0.084768	4:110825634:G:A	49
TBil	58	UKBB	0.053625	4:124804151:G:A	41
TBil	59	UKBB	0.0039425	4:144656881:C:T	934
TBil	60	UKBB	0.9613	4:145026126:C:T	1
TBil	61	UKBB	0.28586	4:175076642:TA:T	7
TBil	62	UKBB	0.39445	5:1104789:C:CA	4
TBil	63	UKBB	0.0882	5:75692003:A:C	27
TBil	64	UKBB	0.07	5:122828560:A:C	55
TBil	65	UKBB	0.69788	5:131664516:TTATATA:T	76
TBil	66	UKBB	0.12949	6:6926071:C:T	9
TBil	67	UKBB	0.85499	6:6971753:C:T	10
TBil	68	UKBB	0.12735	6:16267475:C:T	41
TBil	69	UKBB	0.16204	6:42929288:CTTTTTTT:C	12
TBil	70	UKBB	0.14155	6:43737794:A:G	9
TBil	71	UKBB	0.25809	6:126851160:C:T	90
TBil	72	UKBB	0.032754	6:127116639:GTTC:G	154
TBil	73	UKBB	0.22545	6:127446610:G:C	31
TBil	74	UKBB	0.5384	6:160551486:C:T	2
TBil	75	UKBB	0.48517	6:160564476:C:G	3
TBil	76	UKBB	0.072526	7:17266343:T:G	40
TBil	77	UKBB	0.96755	7:17284577:T:C	1
TBil	78	UKBB	0.67817	7:17443084:C:A	5
TBil	79	UKBB	0.12721	7:17564198:C:T	11
TBil	80	UKBB	0.16984	7:21529595:A:C	20
TBil	81	UKBB	0.17396	7:21605973:A:G	10
TBil	82	UKBB	0.49347	7:25992323:A:AAGGCC	20
TBil	83	UKBB	0.47485	7:30754652:A:T	10
TBil	84	UKBB	0.98157	7:50427982:G:A	1
TBil	85	UKBB	0.094045	7:98037557:T:A	32
TBil	86	UKBB	0.53579	7:100275444:G:A	2
TBil	87	UKBB	0.20826	7:151415233:C:T	12
TBil	88	UKBB	0.082687	8:19824492:T:C	72
TBil	89	UKBB	0.14006	8:23407178:C:T	25
TBil	90	UKBB	0.14218	8:41516581:A:G	14
TBil	91	UKBB	0.43154	8:41542093:G:A	6
TBil	92	UKBB	0.98981	8:41575677:G:A	1
TBil	93	UKBB	0.99924	8:41589736:T:G	1
TBil	94	UKBB	0.99955	8:41630447:G:A	1
TBil	95	UKBB	0.053731	8:42382522:G:GA	104
TBil	96	UKBB	0.087244	8:48867273:G:C	23
TBil	97	UKBB	0.41764	8:59415337:T:G, 8:59415339:TTG:T	4
TBil	98	UKBB	0.045228	8:108400660:AAAAT:A	33
TBil	99	UKBB	0.46919	8:109023376:A:G	27
TBil	100	UKBB	0.33406	8:116960729:A:G	119
TBil	101	UKBB	0.98765	8:131026459:C:G	1
TBil	102	UKBB	0.14724	9:4140608:C:T	17
TBil	103	UKBB	0.025971	9:86320161:C:CTT	60
TBil	104	UKBB	0.33171	9:91497782:C:T	10
TBil	105	UKBB	0.31278	9:92225483:T:C	17
TBil	106	UKBB	0.41579	9:93570505:C:T	7
TBil	107	UKBB	0.10429	9:93956002:GA:G	35
TBil	108	BBJ	0.27032	9:93980558:T:A	7
TBil	109	UKBB	0.13254	9:110511408:A:G	21
TBil	110	UKBB	0.60708	9:130628500:C:T	3
TBil	111	UKBB	0.064972	9:131875349:C:CA	95
TBil	112	UKBB	0.23034	9:136149709:AC:A	11
TBil	113	UKBB	0.68719	9:137113606:C:T	4
TBil	114	UKBB	0.031582	9:137235730:C:G	69
TBil	115	UKBB	0.01855	10:5284557:G:A	116
TBil	116	UKBB	0.055859	10:50259007:C:G	48
TBil	117	BBJ, UKBB	0.078398	10:65172328:C:T	201
TBil	118	UKBB	0.027882	10:70488057:AT:A	168
TBil	119	UKBB	0.4826	10:71007973:CT:C	3
TBil	120	UKBB	1	10:71094504:T:C	1
TBil	121	UKBB	0.029697	10:71208084:G:A	127
TBil	122	BBJ	0.051681	10:94814710:TAAAG:T	69
TBil	123	UKBB	0.38745	10:94784905:T:G	5
TBil	124	UKBB	0.93038	10:94839642:G:A	2
TBil	125	UKBB	0.023444	10:96457756:C:T	117
TBil	126	UKBB	0.4656	10:101590486:G:A	3
TBil	127	UKBB	0.04336	10:101631873:T:C	55
TBil	128	UKBB	0.10286	10:113931690:C:T	29
TBil	129	UKBB	0.064377	10:114011169:CGT:C	27
TBil	130	UKBB	0.19558	10:122857596:C:T	28
TBil	131	UKBB	0.60699	11:3051206:A:T	2
TBil	132	BBJ, UKBB	0.66353	11:2942593:G:A	9
TBil	133	UKBB	1	11:5701074:C:A	1
TBil	134	UKBB	0.29563	11:9765503:A:T	10
TBil	135	UKBB	0.4662	11:10492320:C:G	3
TBil	136	UKBB	0.19485	11:10524606:C:G	28
TBil	137	UKBB	0.34859	11:13356030:A:G	5
TBil	138	UKBB	0.033515	11:16238171:AAAT:A	41
TBil	139	UKBB	0.075996	11:61557803:T:C	34
TBil	140	UKBB	0.10459	11:75456581:T:C	14
TBil	141	UKBB	0.1023	11:100460037:G:A	25
TBil	142	UKBB	0.01699	11:113465627:A:C	205
TBil	143	UKBB	0.055379	11:117082966:G:A	199
TBil	144	UKBB	0.84901	11:116623213:TA:T	3
TBil	145	UKBB	0.98916	12:4384844:T:G	1
TBil	146	UKBB	0.99506	12:12871099:T:G	1
TBil	147	BBJ	0.02238	12:20912226:T:C	213
TBil	148	UKBB	0.15077	12:20946762:A:C	15
TBil	149	BBJ	0.063384	12:20992689:T:C	38
TBil	150	UKBB	0.99359	12:21004952:T:C	1
TBil	151	UKBB	1	12:21008080:T:TAATTG	1
TBil	152	BBJ	1	12:21011481:C:A	1
TBil	153	BBJ	1	12:21014094:A:G	1
TBil	154	UKBB	0.93267	12:21033804:A:G	2
TBil	155	UKBB	0.97993	12:21062570:T:G	1
TBil	156	BBJ	1	12:21099634:G:C	1
TBil	157	UKBB	0.14602	12:21287553:C:G	17
TBil	158	BBJ	0.086585	12:21340507:G:A	24
TBil	159	BBJ	0.48374	12:21318264:C:T	3
TBil	160	UKBB	0.62602	12:21329761:G:A	3
TBil	161	BBJ, UKBB	1	12:21331549:T:C	2
TBil	162	UKBB	0.99641	12:21344313:GA:G	1
TBil	163	UKBB	0.99455	12:21418842:C:G	1
TBil	164	UKBB	0.1283	12:46286262:C:CAT	65
TBil	165	UKBB	0.048416	12:47184042:C:T	42
TBil	166	UKBB	0.073971	12:48594184:T:C	275
TBil	167	UKBB	0.98883	12:48512285:C:A	1
TBil	168	UKBB	0.093735	12:53261822:G:A	11
TBil	169	UKBB	0.18	12:56860020:G:A	9
TBil	170	UKBB	0.047136	12:68516354:TA:T	72
TBil	171	UKBB	0.016816	12:109889704:A:AATCAGG	131
TBil	172	UKBB	0.48466	12:111865049:C:G	5
TBil	173	BBJ	0.18621	12:112930475:T:C	8
TBil	174	UKBB	0.92727	12:115527503:A:G	2
TBil	175	UKBB	0.028014	12:122614060:G:T	168
TBil	176	BBJ	0.75685	12:125312425:G:C	5
TBil	177	UKBB	0.60615	13:111038196:A:G	2
TBil	178	UKBB	0.92982	14:50655357:G:C	2
TBil	179	UKBB	0.41691	14:50948010:C:A	8
TBil	180	UKBB	0.20502	14:65230317:C:T	12
TBil	181	UKBB	0.18251	14:93118229:C:T	30
TBil	182	UKBB	0.2388	15:43677975:CT:C	7
TBil	183	UKBB	0.92828	15:60883281:C:A	2
TBil	184	UKBB	0.058324	15:60969093:A:G	37
TBil	185	UKBB	0.10997	15:63793238:T:G	16
TBil	186	UKBB	0.14868	15:73979507:C:T	10
TBil	187	UKBB	0.93213	16:176422:AAAT:A	2
TBil	188	UKBB	0.224	16:28513530:C:T	10
TBil	189	UKBB	0.31167	16:53798523:G:A	41
TBil	190	UKBB	0.88139	16:72078989:TG:T	4
TBil	191	UKBB	0.26961	16:72128207:G:C	43
TBil	192	UKBB	0.61978	16:79432671:T:C	10
TBil	193	UKBB	0.17884	16:79754433:TA:T	43
TBil	194	UKBB	0.057566	16:81259266:G:T	41
TBil	195	UKBB	0.45549	16:84581893:C:G	4
TBil	196	UKBB	0.83811	16:88782050:G:A	2
TBil	197	UKBB	0.34764	16:88781091:G:C	7
TBil	198	UKBB	0.70344	16:88862568:G:C	3
TBil	199	UKBB	0.22089	17:7557834:C:T	8
TBil	200	UKBB	0.6548	17:7806529:A:G	51
TBil	201	UKBB	0.079398	17:15875147:G:A	199
TBil	202	BBJ	0.12323	17:16845167:A:G	19
TBil	203	UKBB	0.03891	17:27179518:A:G	131
TBil	204	UKBB	0.09159	17:46997959:C:T	118
TBil	205	UKBB	0.077775	17:53232839:T:G	34
TBil	206	UKBB	0.058641	17:57836767:A:G	54
TBil	207	UKBB	0.039006	17:59241469:T:C	167
TBil	208	UKBB	0.070449	17:61872295:TA:T	76
TBil	209	UKBB	0.067062	17:65879572:TA:T	162
TBil	210	UKBB	0.23542	17:66433456:C:G	14
TBil	211	UKBB	0.43712	17:76126586:C:T	6
TBil	212	UKBB	0.091189	18:71951466:TC:T	80
TBil	213	UKBB	0.45443	19:4040011:C:T	29
TBil	214	UKBB	0.13967	19:4483485:A:G	20
TBil	215	UKBB	0.99925	19:12429782:G:A	1
TBil	216	UKBB	0.16015	19:12996740:A:G	32
TBil	217	UKBB	1	19:17252041:G:A	1
TBil	218	UKBB	0.99189	19:17252974:T:C	1
TBil	219	UKBB	0.68484	19:19379549:C:T	5
TBil	220	UKBB	0.44991	19:41446402:C:T	11
TBil	221	UKBB	0.48758	19:45411941:T:C	7
TBil	222	UKBB	0.61172	19:45426792:G:A	4
TBil	223	UKBB	0.99811	19:45430280:C:G	1
TBil	224	UKBB	0.71505	19:49213853:AT:A	5
TBil	225	UKBB	0.34842	19:51727962:C:A	4
TBil	226	UKBB	0.16402	20:17844638:A:AG	11
TBil	227	UKBB	0.59174	20:39179822:G:C	3
TBil	228	UKBB	0.15005	20:39769975:T:C	15
TBil	229	UKBB	0.91426	20:39832628:T:C	2
TBil	230	UKBB	1	20:43042364:C:T	1
TBil	231	UKBB	0.099006	21:30540255:C:T	12
TBil	232	UKBB	0.079226	22:21938467:AT:A	79
TBil	233	UKBB	0.34934	22:30373427:C:G, 22:30373964:C:T	10
TBil	234	BBJ	0.1288	22:37470604:G:A	21
TBil	235	UKBB	1	22:37462936:A:G	1
TBil	236	UKBB	0.39453	22:43109839:C:A	13
TBil	237	UKBB	0.403	22:44324727:C:G	3
TBil	238	UKBB	0.11373	X:8913826:T:C	15
TBil	239	UKBB	0.022739	X:109800345:G:A	91
TC	1	UKBB	0.36505	1:10798489:C:G	5
TC	2	UKBB	0.13468	1:23795171:CTT:C, 1:23795183:TAG:T	10
TC	3	UKBB	0.034161	1:25774643:CTT:C	82
TC	4	BBJ	0.94706	1:55242684:G:A	2
TC	5	UKBB	0.32256	1:55491702:T:C	5
TC	6	UKBB	0.88671	1:55932615:G:C	2
TC	7	BBJ, UKBB	0.35571	1:55498798:C:T	9
TC	8	BBJ	1	1:55505604:G:A	1
TC	9	UKBB	1	1:55505647:G:T	1
TC	10	BBJ	1	1:55509585:C:T	1
TC	11	UKBB	0.78443	1:55521313:G:T	2
TC	12	UKBB	0.27702	1:55529187:G:A	8
TC	13	BBJ	0.98849	1:55630151:T:C	1
TC	14	UKBB	0.99562	1:55698134:C:T	1
TC	15	BBJ	0.54917	1:55783748:A:T	2
TC	16	UKBB	0.020888	1:63006803:TGATTTCAGCTTTATAGAGGCTGAAGAC:T	167
TC	17	BBJ	0.023433	1:62965621:T:A	69
TC	18	UKBB	0.99992	1:63063738:T:C	1
TC	19	BBJ	0.39939	1:93159927:G:A	5
TC	20	UKBB	0.16505	1:92982441:CA:C	77
TC	21	BBJ, UKBB	0.75225	1:109817590:G:T	14
TC	22	UKBB	0.43912	1:161518333:A:T	7
TC	23	UKBB	0.17433	1:171119200:G:C	16
TC	24	UKBB	0.48513	1:198994696:TA:T	7
TC	25	BBJ, UKBB	0.99716	1:220970028:A:G	2
TC	26	UKBB	0.29506	1:224451838:C:A	45
TC	27	UKBB	0.019805	1:224640147:T:C	122
TC	28	BBJ, UKBB	0.1531	1:234857676:T:C	25
TC	29	UKBB	0.56707	1:235011460:T:C	2
TC	30	UKBB	0.21355	1:235109214:T:C	9
TC	31	UKBB	0.21346	2:3639921:C:G	11
TC	32	UKBB	0.11784	2:8718552:G:A	26
TC	33	UKBB	0.21816	2:20371613:T:C	16
TC	34	UKBB	0.32722	2:20573635:T:C	5
TC	35	UKBB	0.20012	2:21238897:T:C	10
TC	36	UKBB	1	2:21229068:G:A	1
TC	37	UKBB	1	2:21229160:C:T	1
TC	38	UKBB	0.99594	2:21233972:T:C	1
TC	39	BBJ	1	2:21242731:G:A	1
TC	40	BBJ	0.49571	2:21247065:T:A	2
TC	41	UKBB	0.98088	2:21266774:GGCAGCGCCA:G	1
TC	42	BBJ	0.13429	2:21292377:C:A	37
TC	43	UKBB	0.32634	2:21289432:G:A	7
TC	44	UKBB	0.84024	2:21320381:C:T	2
TC	45	UKBB	0.042036	2:27612938:G:C	103
TC	46	BBJ	0.4334	2:27748597:C:A	9
TC	47	UKBB	0.99783	2:27730940:T:C	1
TC	48	UKBB	0.90991	2:43682659:A:T	2
TC	49	UKBB	0.9242	2:44044255:A:G	2
TC	50	UKBB	0.59716	2:44069772:G:A	3
TC	51	UKBB	0.80965	2:44073881:T:C	2
TC	52	UKBB	0.091815	2:44091058:C:T	19
TC	53	BBJ	0.5143	2:44129021:A:G	3
TC	54	BBJ	0.057871	2:62953166:G:A	107
TC	55	UKBB	0.076255	2:64928603:T:C	25
TC	56	UKBB	0.026386	2:109311686:T:C	125
TC	57	UKBB	0.068698	2:118845121:G:A	89
TC	58	UKBB	0.79413	2:121306440:G:A	2
TC	59	UKBB	0.049233	2:135634581:G:A	70
TC	60	UKBB	0.036121	2:169831177:T:A	43
TC	61	UKBB	0.37433	2:203556224:TA:T	7
TC	62	UKBB	0.10807	2:219290676:C:T	123
TC	63	UKBB	0.27979	2:234668879:C:CAT	25
TC	64	UKBB	0.43466	3:12173015:T:C	4
TC	65	UKBB	0.73081	3:12239931:G:T	2
TC	66	UKBB	0.29328	3:32533010:C:T	8
TC	67	UKBB	0.74716	3:50174197:G:T	2
TC	68	UKBB	0.060447	3:58420613:A:G	43
TC	69	UKBB	0.35609	3:58451634:G:A	46
TC	70	UKBB	0.23586	3:69810294:G:T	75
TC	71	UKBB	0.99908	3:119529113:G:T	1
TC	72	UKBB	0.030564	3:119655201:A:AT	69
TC	73	UKBB	0.99559	3:122285218:CT:C	1
TC	74	UKBB	0.40584	3:132217703:G:A	5
TC	75	UKBB	0.38124	3:142648844:G:T	15
TC	76	UKBB	0.99068	3:155546124:C:T	1
TC	77	UKBB	0.030936	3:160148756:C:T	51
TC	78	UKBB	0.99833	4:3443931:A:G	1
TC	79	UKBB	0.32893	4:8230070:T:C	5
TC	80	UKBB	0.91407	4:69492790:A:T	2
TC	81	UKBB	0.062034	4:69359847:CTCAA:C	42
TC	82	UKBB	0.99911	4:69373407:T:C	1
TC	83	UKBB	0.17113	4:69533221:A:T	9
TC	84	UKBB	0.25569	4:70031968:G:C	14
TC	85	UKBB	0.059929	4:69958269:G:GGACTAACA	119
TC	86	UKBB	0.39702	4:81164723:C:T	6
TC	87	UKBB	0.2962	4:100800404:C:CT	8
TC	88	UKBB	0.99063	4:103188709:C:T	1
TC	89	UKBB	0.099614	4:103545487:A:G	38
TC	90	UKBB	0.36581	4:143733292:C:A	6
TC	91	UKBB	0.63711	4:154191226:G:A	3
TC	92	UKBB	0.9909	4:155489608:C:T	1
TC	93	UKBB	0.062217	4:156517875:T:TA	47
TC	94	UKBB	0.67401	5:34713792:C:T	2
TC	95	UKBB	0.28493	5:52095024:C:T	6
TC	96	BBJ	0.19573	5:74459192:C:T	9
TC	97	UKBB	0.36966	5:74567359:G:A	13
TC	98	BBJ	0.38891	5:74909972:C:T	26
TC	99	UKBB	0.9896	5:74656539:T:C	1
TC	100	UKBB	0.086683	5:122848876:G:A	52
TC	101	UKBB	0.45276	5:156347214:C:T	3
TC	102	BBJ	0.49952	5:156392857:A:G	2
TC	103	BBJ, UKBB	0.21453	5:156399039:C:T	22
TC	104	UKBB	0.37576	6:16124560:T:C	6
TC	105	UKBB	0.28412	6:100602753:G:A	6
TC	106	UKBB	0.12597	6:116316882:G:T	17
TC	107	UKBB	0.028503	6:127097775:T:C	159
TC	108	UKBB	0.14011	6:135406178:T:G	20
TC	109	UKBB	0.98865	6:160543148:C:T	1
TC	110	UKBB	0.60181	6:160564476:C:G	2
TC	111	UKBB	0.28919	6:160573407:C:T	14
TC	112	UKBB	0.32104	6:160863985:C:T	5
TC	113	BBJ	0.39737	6:161375970:A:G	3
TC	114	UKBB	0.73644	6:160985526:G:A	3
TC	115	BBJ	0.94642	6:161017363:G:A	2
TC	116	UKBB	0.32533	6:161008646:G:A	3
TC	117	UKBB	0.96259	6:161013013:T:C	1
TC	118	UKBB	0.9913	6:161101923:T:A	1
TC	119	BBJ	0.49372	6:161108293:C:A	2
TC	120	UKBB	0.97929	7:2296552:A:G	1
TC	121	UKBB	0.3952	7:6440437:A:G	44
TC	122	UKBB	0.15697	7:21497971:T:C	34
TC	123	UKBB	0.47633	7:21598753:G:C	8
TC	124	UKBB	0.57641	7:25992323:A:AAGGCC	2
TC	125	BBJ	0.47407	7:44579661:C:T	3
TC	126	UKBB	0.58282	7:44581986:T:C	2
TC	127	BBJ	0.091964	7:50295305:CT:C	16
TC	128	UKBB	0.25442	7:100360367:C:CT	16
TC	129	UKBB	0.27343	8:6563868:G:T	48
TC	130	UKBB	0.20604	8:9183339:C:T	12
TC	131	UKBB	0.50951	8:9183358:A:G	4
TC	132	UKBB	0.18545	8:18272881:G:A	7
TC	133	UKBB	0.99779	8:29024943:G:A	1
TC	134	UKBB	0.21357	8:41540622:A:G	8
TC	135	UKBB	0.16603	8:55422440:C:T	8
TC	136	BBJ	0.064711	8:59123864:T:G	29
TC	137	UKBB	0.44352	8:59415419:C:G	5
TC	138	BBJ	0.18104	8:59396863:AATG:A	10
TC	139	UKBB	0.35113	8:59393273:A:G	5
TC	140	UKBB	0.020719	8:61475573:T:TA	149
TC	141	BBJ, UKBB	0.1546	8:116659232:TTTTG:T	18
TC	142	BBJ	0.31251	8:126479362:C:T	5
TC	143	UKBB	0.5035	8:126494317:A:G	5
TC	144	UKBB	1	8:126500031:C:G	1
TC	145	UKBB	0.24465	8:145031968:C:T	9
TC	146	UKBB	0.98343	9:2640759:A:G	1
TC	147	UKBB	0.45814	9:15303583:G:A	3
TC	148	UKBB	0.046431	9:19313913:A:G	60
TC	149	UKBB	0.27321	9:22081850:C:T	23
TC	150	BBJ, UKBB	0.33911	9:107570714:C:G	19
TC	151	UKBB	0.9771	9:107578620:G:A	1
TC	152	UKBB	0.99997	9:107579632:C:G	1
TC	153	BBJ, UKBB	0.95646	9:107589744:C:T	3
TC	154	BBJ	1	9:107593923:C:G	1
TC	155	UKBB	1	9:107620797:A:G	1
TC	156	UKBB	0.2377	9:107671998:T:TCC	12
TC	157	UKBB	0.49808	9:107674890:A:G	8
TC	158	UKBB	1	9:107647019:C:T	1
TC	159	UKBB	0.99508	9:107661742:A:C	1
TC	160	BBJ	0.9939	9:107665739:G:A	1
TC	161	UKBB	0.36816	9:131466489:G:T	4
TC	162	BBJ, UKBB	0.49138	9:136149711:A:T	16
TC	163	UKBB	0.017847	10:5267191:A:G	80
TC	164	UKBB	0.30149	10:17278171:C:G	15
TC	165	UKBB	0.087481	10:46024534:C:T	29
TC	166	UKBB	0.081073	10:65255514:C:CA	147
TC	167	UKBB	0.62142	10:71093392:C:T	2
TC	168	BBJ	0.013325	10:74794243:C:A	646
TC	169	UKBB	0.092158	10:101993561:CAG:C	19
TC	170	BBJ, UKBB	0.053038	10:113921825:G:A	62
TC	171	BBJ, UKBB	0.096724	10:113987548:A:G	85
TC	172	UKBB	0.58403	10:114124977:C:A	2
TC	173	UKBB	0.27972	10:114710162:TC:T	9
TC	174	UKBB	0.28008	10:114756041:A:T	14
TC	175	UKBB	0.2145	10:124686656:T:C	24
TC	176	UKBB	0.47232	10:124705307:A:G	5
TC	177	UKBB	0.36147	11:2941324:G:GGT	5
TC	178	UKBB	0.087581	11:18639167:C:T	15
TC	179	UKBB	0.054608	11:47932666:G:A	82
TC	180	BBJ, UKBB	0.28977	11:61588305:A:G	72
TC	181	UKBB	0.17334	11:61602458:CCCA:C	9
TC	182	UKBB	0.1584	11:75474195:C:A	78
TC	183	UKBB	0.17372	11:103870761:AT:A	10
TC	184	UKBB	0.023908	11:113688896:CAG:C	184
TC	185	UKBB	0.99982	11:116648917:G:C	1
TC	186	UKBB	0.95745	11:116663128:C:T	1
TC	187	BBJ, UKBB	0.55614	11:116693353:C:T	7
TC	188	UKBB	0.99537	11:116705516:G:A	1
TC	189	UKBB	0.11875	11:122514403:C:T	45
TC	190	UKBB	0.18746	11:126232385:C:T	15
TC	191	UKBB	0.087058	12:9090668:C:T	54
TC	192	UKBB	0.43006	12:9082581:A:G	20
TC	193	UKBB	0.73848	12:26834804:T:TACTC	4
TC	194	UKBB	0.10911	12:50715252:G:T	60
TC	195	UKBB	0.78272	12:51779544:AG:A	7
TC	196	UKBB	0.30219	12:110027795:A:G	17
TC	197	UKBB	0.42588	12:111973358:A:G	5
TC	198	BBJ	0.096111	12:121402932:C:T	22
TC	199	UKBB	0.2199	12:121423386:A:G	7
TC	200	UKBB	0.02144	12:123775127:G:A	54
TC	201	UKBB	0.55503	12:125085108:T:TG	2
TC	202	UKBB	0.17886	12:125283196:A:G	7
TC	203	UKBB	0.19077	12:125316055:A:C	8
TC	204	UKBB	0.89289	12:125338529:C:T	3
TC	205	UKBB	0.99996	13:28604007:T:C	1
TC	206	UKBB	0.84244	13:32976656:GC:G	2
TC	207	UKBB	0.13519	13:33005520:C:CA	58
TC	208	UKBB	0.28176	13:41652040:C:CA	10
TC	209	UKBB	0.80721	13:114547372:C:T	3
TC	210	UKBB	0.41985	14:24871926:C:T	4
TC	211	UKBB	0.03424	14:75291531:T:C	114
TC	212	UKBB	0.60447	14:94768196:T:C	5
TC	213	UKBB	0.42895	15:57512284:A:T	10
TC	214	UKBB	0.31939	15:58582479:CTT:C	9
TC	215	BBJ, UKBB	0.79511	15:58679807:CAGA:C	8
TC	216	UKBB	0.72433	15:58726968:C:CGCTGCTCCAAAGAGCAGCT	4
TC	217	UKBB	0.67678	15:58741078:G:A	3
TC	218	BBJ	0.70193	15:58723675:C:T	3
TC	219	UKBB	0.10812	15:63792221:A:AGGTTTTGG	17
TC	220	UKBB	0.12984	15:75083912:A:G	31
TC	221	UKBB	0.026247	16:53814363:G:T	86
TC	222	UKBB	0.98955	16:56985555:A:G	1
TC	223	BBJ, UKBB	0.33866	16:56994528:C:T	17
TC	224	UKBB	0.92667	16:57007192:T:C	2
TC	225	UKBB	0.57047	16:57007446:T:G	2
TC	226	BBJ	0.99999	16:57016150:G:A	1
TC	227	BBJ	0.99979	16:57017292:A:G	1
TC	228	UKBB	0.9999	16:67576036:C:T	1
TC	229	UKBB	0.016229	16:67947158:T:C	228
TC	230	BBJ	0.041384	16:71981374:T:G	61
TC	231	BBJ	0.23244	16:72049621:T:C	5
TC	232	BBJ	0.044476	16:72088467:A:G	50
TC	233	UKBB	0.87157	16:72078989:TG:T	4
TC	234	BBJ, UKBB	0.99223	16:72079657:C:T	4
TC	235	UKBB	1	16:72144174:T:C	1
TC	236	UKBB	0.43593	16:83980529:C:G	3
TC	237	UKBB	0.24763	16:86424293:G:A	14
TC	238	BBJ	0.19769	16:88541170:T:C	24
TC	239	UKBB	0.93258	17:4692640:G:T	2
TC	240	UKBB	0.43065	17:7080316:C:T	8
TC	241	UKBB	1	17:7069412:G:A	1
TC	242	UKBB	0.97919	17:7563827:C:A	1
TC	243	UKBB	0.013156	17:29455944:C:CA	282
TC	244	UKBB	0.046631	17:40395191:C:CT	65
TC	245	UKBB	0.99082	17:41926126:C:T	1
TC	246	BBJ, UKBB	0.059574	17:45766771:G:A	135
TC	247	UKBB	0.35773	17:64210580:A:C	3
TC	248	BBJ, UKBB	1	17:67082962:C:G	10
TC	249	UKBB	1	17:67081278:A:G	1
TC	250	UKBB	0.25629	17:76402105:A:T	15
TC	251	UKBB	0.95399	18:19640350:A:G	1
TC	252	UKBB	0.23163	18:47094442:C:T	5
TC	253	UKBB	1	18:47109955:A:G	1
TC	254	UKBB	1	18:47113165:C:T	1
TC	255	BBJ, UKBB	0.65787	18:47118398:T:C	14
TC	256	UKBB	0.41605	18:47158234:C:T	5
TC	257	BBJ	0.79508	18:47179516:G:A	2
TC	258	UKBB	0.17784	18:47210074:A:C	13
TC	259	UKBB	0.081321	19:2811293:A:C	62
TC	260	UKBB	0.05398	19:8441779:C:T	28
TC	261	BBJ	0.99972	19:10781166:A:G	1
TC	262	UKBB	0.17051	19:11177408:T:C	10
TC	263	UKBB	0.9978	19:11174441:C:T	1
TC	264	UKBB	0.45396	19:11196356:AC:A	4
TC	265	UKBB	0.83371	19:11209988:TTTCTTCCACCTTAATGATTA:T	3
TC	266	UKBB	0.99994	19:11216617:G:A	1
TC	267	BBJ	0.24886	19:11230402:G:T	8
TC	268	UKBB	1	19:11231203:G:A	1
TC	269	BBJ	0.99999	19:11241988:C:T	1
TC	270	BBJ, UKBB	0.94966	19:11242307:G:C	5
TC	271	UKBB	0.24328	19:11336444:C:T	6
TC	272	BBJ	0.99342	19:11350488:C:T	1
TC	273	UKBB	0.17716	19:15804750:C:T	21
TC	274	UKBB	0.1615	19:18338709:G:A	13
TC	275	UKBB	0.95282	19:19379549:C:T	1
TC	276	UKBB	0.77106	19:19396616:C:T	2
TC	277	BBJ	0.3844	19:45428459:C:T	6
TC	278	BBJ, UKBB	1	19:45411941:T:C	2
TC	279	BBJ	1	19:45412079:C:T	1
TC	280	UKBB	0.98358	19:45413233:G:T	1
TC	281	UKBB	1	19:45430280:C:G	1
TC	282	UKBB	1	19:45439163:C:G	1
TC	283	UKBB	0.27215	19:46394322:G:A	6
TC	284	UKBB	0.99804	19:46896217:A:G	1
TC	285	UKBB	0.089586	19:49141406:AAGAC:A	21
TC	286	UKBB	0.090031	19:49228272:T:C	25
TC	287	UKBB	0.060209	19:49947002:G:C	50
TC	288	BBJ, UKBB	0.95314	19:50016759:C:T	7
TC	289	UKBB	0.18897	19:54796630:G:A	17
TC	290	UKBB	0.46426	19:58662235:C:T	4
TC	291	UKBB	0.39775	20:17844684:G:T	4
TC	292	UKBB	0.16009	20:34146310:T:TG	36
TC	293	UKBB	0.93661	20:39179822:G:C	2
TC	294	UKBB	0.15641	20:39192317:C:T	20
TC	295	UKBB	0.99408	20:39311250:G:C	1
TC	296	UKBB	0.077007	20:39744650:A:G	64
TC	297	UKBB	1	20:43042364:C:T	1
TC	298	UKBB	0.13841	20:62909520:G:A	20
TC	299	UKBB	0.15635	22:21916272:C:A	86
TC	300	UKBB	0.15229	22:35678256:A:G	126
TC	301	BBJ, UKBB	0.074156	22:44324727:C:G	127
TC	302	BBJ	0.020024	22:45723326:C:G	127
TC	303	UKBB	0.3182	X:2871011:G:C	7
TC	304	UKBB	0.18714	X:109701864:C:A	121
TG	1	UKBB	0.13356	1:23787021:C:A	21
TG	2	UKBB	0.95114	1:27021913:G:C	1
TG	3	UKBB	0.062434	1:40048009:G:A	30
TG	4	UKBB	0.012374	1:51506886:A:G	238
TG	5	UKBB	0.73363	1:54877103:C:T	3
TG	6	UKBB	0.036906	1:61684288:A:G	46
TG	7	UKBB	0.12528	1:62957030:G:A	89
TG	8	BBJ	0.031571	1:62965621:T:A	56
TG	9	UKBB	1	1:63063738:T:C	1
TG	10	BBJ	0.032426	1:93734144:A:AAAAC	178
TG	11	UKBB	0.17075	1:93820684:A:G	10
TG	12	UKBB	0.07745	1:98378786:A:C	138
TG	13	UKBB	0.062069	1:149844305:T:A	115
TG	14	UKBB	0.39385	1:154251259:A:T	11
TG	15	UKBB	0.041799	1:172355276:G:A	32
TG	16	UKBB	0.050894	1:219637671:A:T	96
TG	17	UKBB	0.1255	1:219759733:A:G	14
TG	18	UKBB	0.99178	1:220970028:A:G	1
TG	19	UKBB	0.98291	1:221001142:A:C	1
TG	20	UKBB	0.16302	1:228056868:T:C	10
TG	21	BBJ	0.53612	1:230295076:TCTTAAAGTGTTCAGCACTCCC:T	3
TG	22	UKBB	0.22674	1:230301811:T:G	15
TG	23	UKBB	0.99734	1:230317152:A:C	1
TG	24	UKBB	0.53878	1:230402624:A:G	4
TG	25	UKBB	0.27965	1:230416832:T:A	5
TG	26	UKBB	0.27718	2:3640142:C:T	5
TG	27	UKBB	0.11237	2:20367135:C:T	20
TG	28	UKBB	0.73292	2:21233972:T:C	2
TG	29	BBJ	0.14504	2:21218805:C:T	9
TG	30	UKBB	0.89113	2:21231524:G:A	2
TG	31	UKBB	1	2:21228827:C:T	1
TG	32	UKBB	0.09963	2:21401902:G:GAAAGAT	158
TG	33	UKBB	0.047187	2:27721322:C:G	46
TG	34	BBJ	0.99991	2:27721143:G:A	1
TG	35	UKBB	0.99606	2:27730169:C:CA	1
TG	36	BBJ, UKBB	1	2:27730940:T:C	2
TG	37	UKBB	0.18641	2:37066018:T:G	14
TG	38	UKBB	0.85969	2:48962291:G:T	4
TG	39	UKBB	0.36422	2:50728781:TA:T	44
TG	40	UKBB	0.17333	2:59330227:A:G	13
TG	41	UKBB	0.070943	2:64906295:A:G	44
TG	42	UKBB	0.13337	2:65277366:CATTT:C	16
TG	43	UKBB	0.045114	2:119765280:A:G	39
TG	44	UKBB	0.4761	2:121309231:C:G	4
TG	45	UKBB	0.99984	2:121347612:G:C	1
TG	46	UKBB	0.21691	2:121440218:G:T	22
TG	47	UKBB	0.19474	2:165555539:A:G	12
TG	48	UKBB	0.53265	2:165528624:G:T	3
TG	49	UKBB	0.058534	2:165563660:A:ATT	66
TG	50	UKBB	0.054063	2:171631258:G:T	96
TG	51	UKBB	0.061756	2:203431804:A:G	130
TG	52	UKBB	0.075113	2:219162720:C:CA	114
TG	53	UKBB	0.47854	2:219291481:C:T	4
TG	54	UKBB	0.060237	2:219555573:C:A	211
TG	55	UKBB	0.089037	2:227098186:A:AT	29
TG	56	UKBB	0.28338	3:4762734:A:T	14
TG	57	UKBB	0.18384	3:12394840:C:T	20
TG	58	UKBB	0.086193	3:12450339:TA:T	21
TG	59	UKBB	0.3904	3:12494794:C:A	11
TG	60	UKBB	0.06496	3:15681940:C:A	251
TG	61	UKBB	0.99995	3:24520283:A:G	1
TG	62	UKBB	0.14495	3:52346240:T:G	15
TG	63	UKBB	0.99693	3:87037543:A:G	1
TG	64	UKBB	0.10729	3:127306462:C:T	15
TG	65	UKBB	0.14581	3:136006576:T:C	18
TG	66	UKBB	0.34876	3:142648844:G:T	27
TG	67	UKBB	0.97013	3:150066540:T:A	1
TG	68	UKBB	0.16908	3:156795414:G:T	12
TG	69	UKBB	0.064526	3:170727739:T:A	77
TG	70	UKBB	0.12893	3:171582455:AT:A	30
TG	71	UKBB	0.16341	3:172253678:G:T	29
TG	72	UKBB	0.99977	3:172294500:G:A	1
TG	73	UKBB	0.31665	3:172313367:T:C	6
TG	74	UKBB	0.17973	3:196187608:G:A	27
TG	75	BBJ	0.61269	4:3447156:C:T	4
TG	76	UKBB	0.65618	4:3447311:C:T	2
TG	77	UKBB	1	4:3443931:A:G	1
TG	78	UKBB	0.998	4:4990298:A:G	1
TG	79	UKBB	0.050644	4:18034463:A:G	73
TG	80	UKBB	0.56448	4:26050450:AC:A	7
TG	81	UKBB	0.048717	4:55535336:G:A	61
TG	82	UKBB	0.32919	4:69366825:A:ATCTC	5
TG	83	UKBB	0.20391	4:71893864:C:T	9
TG	84	UKBB	0.12087	4:77412140:G:A	40
TG	85	UKBB	0.989	4:87976359:A:T	1
TG	86	UKBB	0.12351	4:88022736:G:GAA	35
TG	87	BBJ	0.13144	4:88046946:G:A	11
TG	88	UKBB	0.097008	4:89741269:G:A	33
TG	89	UKBB	0.14822	4:100007188:A:AAAACAAACAAAC	279
TG	90	UKBB	0.11799	4:100508556:A:G	46
TG	91	UKBB	0.4117	4:103146888:A:C	3
TG	92	UKBB	0.90603	4:110525039:G:T	2
TG	93	UKBB	0.99523	4:110638764:A:G	1
TG	94	UKBB	0.99985	4:155489608:C:T	1
TG	95	UKBB	0.038127	4:157618372:A:C	105
TG	96	UKBB	0.26118	5:53310139:C:G	7
TG	97	UKBB	0.22807	5:55808342:C:T	8
TG	98	UKBB	0.35182	5:55853436:G:A	8
TG	99	UKBB	0.63401	5:55857025:G:GT	3
TG	100	UKBB	0.031119	5:56268205:A:G	73
TG	101	UKBB	0.13498	5:57567840:A:C	13
TG	102	UKBB	1	5:67714246:A:G	1
TG	103	UKBB	0.052331	5:78454520:C:CA	195
TG	104	UKBB	0.49832	5:82810884:T:C	3
TG	105	UKBB	0.77408	5:90255685:A:G	10
TG	106	UKBB	0.28921	5:118713456:A:AT	8
TG	107	UKBB	0.73307	5:131437532:G:A	24
TG	108	UKBB	0.4303	5:132426851:GTT:G	56
TG	109	UKBB	0.078934	5:140098596:T:G	50
TG	110	UKBB	0.19567	5:140933792:C:T	34
TG	111	UKBB	0.26839	5:149345975:A:G	17
TG	112	UKBB	0.031785	5:156372584:A:G	276
TG	113	UKBB	0.68133	5:156375372:T:A	2
TG	114	BBJ, UKBB	0.21448	5:156390297:T:C	31
TG	115	UKBB	0.043633	5:158003020:A:G	47
TG	116	UKBB	0.064532	5:158203006:C:T	57
TG	117	UKBB	0.024445	5:173385693:T:TA	58
TG	118	UKBB	0.080019	5:176536408:G:A	49
TG	119	UKBB	0.058079	6:20658880:TGTAAA:T	35
TG	120	UKBB	0.99999	6:43756169:C:T	1
TG	121	UKBB	0.92107	6:43757896:C:A	2
TG	122	UKBB	0.96547	6:43781092:T:G	1
TG	123	UKBB	0.22355	6:43794752:T:C	9
TG	124	UKBB	0.059717	6:52628035:C:T	26
TG	125	UKBB	0.58315	6:100629461:T:C	9
TG	126	UKBB	0.10218	6:109189021:C:G	55
TG	127	UKBB	0.022462	6:109402244:C:CA	279
TG	128	UKBB	0.022009	6:127153879:T:TTTC	189
TG	129	UKBB	0.13302	6:127446610:G:C	54
TG	130	UKBB	0.52005	6:127454893:G:A	2
TG	131	UKBB	0.14337	6:130376810:T:C	68
TG	132	UKBB	0.17086	6:133816623:T:TACTCATTTATTTATA	16
TG	133	UKBB	0.24783	6:139837431:T:G	18
TG	134	UKBB	0.07714	6:140263343:C:T	212
TG	135	UKBB	0.66491	6:160543148:C:T	3
TG	136	UKBB	0.33637	6:160570083:T:C	4
TG	137	UKBB	0.37602	6:160952333:A:C	5
TG	138	UKBB	0.99958	6:160900281:CA:C	1
TG	139	UKBB	0.22878	6:160906086:G:A	8
TG	140	UKBB	0.78639	6:161010118:A:G	3
TG	141	UKBB	1	6:161013013:T:C	1
TG	142	UKBB	0.97984	6:161017363:G:A	1
TG	143	UKBB	0.19533	6:161106508:G:T	20
TG	144	UKBB	0.3903	7:15905325:T:C	31
TG	145	UKBB	0.74046	7:17284577:T:C	3
TG	146	UKBB	0.14459	7:17448444:C:T	34
TG	147	UKBB	0.2735	7:17920613:C:T	6
TG	148	UKBB	0.11014	7:25950545:A:C	36
TG	149	UKBB	0.80294	7:25995259:TA:T	3
TG	150	UKBB	0.62797	7:25991826:T:C	2
TG	151	UKBB	0.99953	7:26397239:C:A	1
TG	152	UKBB	0.27481	7:30711509:G:GAGA	7
TG	153	UKBB	0.28794	7:44197583:G:T	8
TG	154	UKBB	0.032092	7:44255115:G:T	58
TG	155	BBJ	0.14801	7:73022211:G:A	37
TG	156	UKBB	0.60364	7:73020439:C:T	4
TG	157	UKBB	0.85721	7:73020301:T:C	2
TG	158	UKBB	0.42964	7:73029437:C:T	4
TG	159	UKBB	0.23199	7:73034559:C:A	7
TG	160	UKBB	0.43178	7:75615439:C:G	9
TG	161	UKBB	0.14574	7:116486020:C:A	46
TG	162	UKBB	0.49767	7:116976830:A:G	57
TG	163	BBJ	0.27359	7:127253550:C:T	5
TG	164	UKBB	0.66639	7:129421683:G:A	2
TG	165	UKBB	0.13154	7:130430930:C:T	27
TG	166	UKBB	0.02723	7:150293951:T:C	227
TG	167	UKBB	0.57161	8:10644101:G:C	4
TG	168	UKBB	0.70715	8:11522353:G:A	3
TG	169	BBJ, UKBB	0.35458	8:18272377:C:T	14
TG	170	UKBB	0.065549	8:19805495:T:G	109
TG	171	UKBB	1	8:19811733:G:A	1
TG	172	UKBB	1	8:19813529:A:G	1
TG	173	BBJ, UKBB	0.49333	8:19819724:C:G	14
TG	174	UKBB	0.26258	8:19823192:T:C	8
TG	175	UKBB	0.96046	8:19834840:T:TA	1
TG	176	UKBB	0.99945	8:19931837:A:G	1
TG	177	BBJ	0.36209	8:19941145:C:A	8
TG	178	UKBB	0.14871	8:19940945:T:G	13
TG	179	UKBB	1	8:19977311:C:G	1
TG	180	UKBB	0.98636	8:25464690:G:T	1
TG	181	UKBB	0.14334	8:30956654:C:G	33
TG	182	UKBB	0.38854	8:37399290:A:G	8
TG	183	UKBB	0.15413	8:59407808:G:A	26
TG	184	UKBB	0.29787	8:59388565:T:C	14
TG	185	UKBB	0.18686	8:72459889:A:G	31
TG	186	UKBB	0.21752	8:116671848:A:G	32
TG	187	UKBB	0.24725	8:118191475:C:T	6
TG	188	UKBB	0.99988	8:126445055:G:A	1
TG	189	BBJ	0.908	8:126482077:A:G	3
TG	190	UKBB	1	8:126500031:C:G	1
TG	191	UKBB	0.64258	8:126507308:T:C	2
TG	192	UKBB	0.31819	8:126631687:C:T	10
TG	193	UKBB	0.22887	8:144306597:G:GT	31
TG	194	UKBB	0.18348	9:1054700:AC:A	7
TG	195	UKBB	0.17573	9:1642998:C:G	21
TG	196	UKBB	0.037286	9:13558681:G:T	102
TG	197	UKBB	0.028296	9:13676484:A:G	94
TG	198	UKBB	0.1732	9:86582923:G:T	50
TG	199	UKBB	0.32379	9:107665978:C:G	6
TG	200	UKBB	0.026745	9:123393765:A:AT	113
TG	201	UKBB	0.4557	9:136146597:C:T	25
TG	202	UKBB	0.058388	9:139371342:G:A	51
TG	203	UKBB	0.034369	10:5245780:G:T	83
TG	204	UKBB	0.99978	10:52573772:C:T	1
TG	205	UKBB	0.25948	10:61468589:G:T	8
TG	206	UKBB	0.33873	10:63593571:T:C	6
TG	207	UKBB	0.11037	10:63839039:CA:C	21
TG	208	BBJ	0.016868	10:65150333:TACA:T	256
TG	209	UKBB	0.031209	10:65162153:G:A	83
TG	210	UKBB	0.891	10:74711376:C:T	3
TG	211	UKBB	0.38417	10:81073027:CCCACCCACCA:C	11
TG	212	UKBB	0.067126	10:93632256:CAAA:C	46
TG	213	UKBB	0.21997	10:94055289:C:T	53
TG	214	BBJ	0.098491	10:94783674:AC:A	18
TG	215	UKBB	0.64601	10:94808020:TA:T	3
TG	216	UKBB	0.6316	10:94839642:G:A	2
TG	217	UKBB	0.064998	10:94942676:G:T	42
TG	218	UKBB	0.21372	10:99772404:G:A	8
TG	219	UKBB	0.14951	10:101924418:T:C	85
TG	220	UKBB	0.19044	10:103946480:C:G	20
TG	221	UKBB	0.061527	10:111977741:C:A	79
TG	222	UKBB	0.078987	10:113940329:T:C	29
TG	223	UKBB	0.096032	10:113978850:A:G	27
TG	224	UKBB	0.58457	10:114124977:C:A	2
TG	225	UKBB	0.95052	10:115814806:T:A	1
TG	226	UKBB	0.93692	10:134459388:A:G	2
TG	227	UKBB	0.18927	11:10673739:T:C	10
TG	228	UKBB	0.52931	11:13361524:C:T	5
TG	229	UKBB	0.17694	11:14424900:T:C	16
TG	230	UKBB	0.92126	11:14561945:G:C	2
TG	231	UKBB	1	11:14865399:C:T	1
TG	232	UKBB	0.10161	11:26210646:A:AT	32
TG	233	UKBB	0.13156	11:27701365:G:A	13
TG	234	UKBB	0.82969	11:46349696:G:T	3
TG	235	UKBB	0.094722	11:46708196:C:T	20
TG	236	UKBB	0.049756	11:47272579:A:G	48
TG	237	UKBB	0.018336	11:47913837:TCCCTCC:T	174
TG	238	UKBB	0.27034	11:55579924:C:T	21
TG	239	BBJ, UKBB	0.4044	11:61600342:A:C	53
TG	240	UKBB	0.12469	11:62378221:A:G	55
TG	241	UKBB	0.93067	11:64018104:A:AC	2
TG	242	UKBB	0.48584	11:65421117:G:C	4
TG	243	UKBB	0.9801	11:65612908:CAA:C	1
TG	244	UKBB	0.26203	11:66079786:G:A	5
TG	245	UKBB	0.10461	11:67949371:C:G	11
TG	246	UKBB	0.11457	11:68597886:G:T	28
TG	247	UKBB	0.027975	11:78040259:G:A	304
TG	248	UKBB	0.18546	11:111521003:C:T	12
TG	249	UKBB	0.045296	11:111646915:T:A	41
TG	250	BBJ	0.44625	11:116610048:C:T	4
TG	251	UKBB	0.59899	11:116635282:C:T	4
TG	252	UKBB	0.21166	11:116654959:G:A	7
TG	253	BBJ	0.62988	11:116639692:C:T	3
TG	254	UKBB	1	11:116648917:G:C	1
TG	255	BBJ	0.43745	11:116649806:G:A	4
TG	256	BBJ	0.99996	11:116661394:G:C	1
TG	257	BBJ	0.84452	11:116662579:C:T	2
TG	258	UKBB	1	11:116663128:C:T	1
TG	259	BBJ	0.68768	11:116667337:C:T	2
TG	260	BBJ	0.11623	11:116677370:C:G	13
TG	261	UKBB	0.99984	11:116679155:G:A	1
TG	262	UKBB	1	11:116701560:G:A	1
TG	263	BBJ	0.4984	11:116705568:G:T	3
TG	264	UKBB	0.99992	11:116704178:C:A	1
TG	265	UKBB	0.98688	11:116705278:C:T	1
TG	266	UKBB	1	11:117018764:T:G	1
TG	267	UKBB	1	12:4384844:T:G	1
TG	268	UKBB	0.072315	12:6739497:T:C	62
TG	269	UKBB	0.21604	12:11791029:C:T	10
TG	270	UKBB	0.90848	12:16743434:T:G	2
TG	271	UKBB	0.6675	12:20470199:A:G	3
TG	272	UKBB	0.15116	12:20582640:A:T	10
TG	273	UKBB	0.81809	12:21343886:A:G	4
TG	274	UKBB	0.094092	12:22777413:AG:A	25
TG	275	UKBB	0.06591	12:26457190:A:G	24
TG	276	UKBB	0.95839	12:45985272:G:T	1
TG	277	UKBB	0.064465	12:47180008:A:G	38
TG	278	UKBB	0.036024	12:56931934:A:C	46
TG	279	UKBB	0.048188	12:57835965:C:T	43
TG	280	UKBB	0.081466	12:57781893:G:A	22
TG	281	UKBB	0.18656	12:63830572:T:A	18
TG	282	UKBB	0.14494	12:66376091:T:C	14
TG	283	UKBB	0.17	12:67705947:AT:A	44
TG	284	UKBB	0.093924	12:69732105:T:C	40
TG	285	UKBB	0.14071	12:107206223:GT:G	17
TG	286	UKBB	1	12:109661672:A:G	1
TG	287	UKBB	0.092488	12:109712222:T:A	18
TG	288	BBJ	0.99841	12:109690842:C:T	1
TG	289	UKBB	0.013731	12:112778225:G:GGA	193
TG	290	UKBB	0.3552	12:123159262:C:T	11
TG	291	UKBB	0.61341	12:123174023:A:AT	35
TG	292	UKBB	0.99839	12:123196078:C:G	1
TG	293	UKBB	0.029572	12:123688849:CA:C	204
TG	294	UKBB	0.062414	12:124420076:C:CAGGA	69
TG	295	UKBB	0.39634	12:124505444:C:T	4
TG	296	UKBB	0.14937	12:125311720:C:T	11
TG	297	UKBB	0.63409	13:29145323:A:C	3
TG	298	UKBB	0.18625	13:31012904:C:T	36
TG	299	UKBB	0.057085	13:50017475:G:GA	40
TG	300	UKBB	0.31139	13:50655989:G:T	7
TG	301	UKBB	0.030603	13:50975876:G:A	74
TG	302	UKBB	0.14095	13:95258944:T:C	11
TG	303	UKBB	0.58371	13:114551993:T:C	2
TG	304	UKBB	0.45278	13:114631536:C:CGAGTGTGGGAATCT, 13:114631537:C:CGGGA	4
TG	305	UKBB	0.037176	14:55269592:A:G	55
TG	306	UKBB	0.15324	14:55595298:C:T	11
TG	307	UKBB	0.19651	14:64236191:T:C	15
TG	308	UKBB	0.48519	14:100765823:T:C	4
TG	309	UKBB	0.32408	15:40401122:G:GC	5
TG	310	UKBB	0.03231	15:41972392:C:G	49
TG	311	UKBB	0.79111	15:44027885:T:C	2
TG	312	UKBB	0.2994	15:57278634:GTTGA:G	9
TG	313	BBJ	0.59436	15:58591415:T:C	9
TG	314	BBJ, UKBB	0.99647	15:58680178:T:C	5
TG	315	UKBB	0.32228	15:58723426:A:G	8
TG	316	BBJ	0.85362	15:58723675:C:T	2
TG	317	BBJ	0.48743	15:58833440:T:A	3
TG	318	UKBB	0.7711	15:58855748:C:T	2
TG	319	UKBB	0.72097	15:60902512:C:T	5
TG	320	UKBB	0.25707	15:61947694:C:T	18
TG	321	UKBB	0.43951	15:63379643:T:G	47
TG	322	UKBB	0.14032	15:63793238:T:G	16
TG	323	UKBB	0.1998	15:66872114:C:T	9
TG	324	UKBB	0.51205	15:102067841:C:T	2
TG	325	UKBB	0.08274	16:2492682:TCA:T	108
TG	326	UKBB	0.065725	16:4671729:T:G	27
TG	327	UKBB	0.11548	16:11782943:C:CTT	20
TG	328	UKBB	0.083986	16:15130594:A:G	23
TG	329	UKBB	0.34589	16:15150505:C:A	4
TG	330	UKBB	0.060516	16:31141993:C:T	43
TG	331	BBJ, UKBB	0.24163	16:56987015:C:T	19
TG	332	UKBB	0.17247	16:57006590:C:T	10
TG	333	UKBB	0.83452	16:57015091:G:C	2
TG	334	UKBB	0.11076	16:69622762:G:A	21
TG	335	UKBB	0.35802	16:72097827:C:T	4
TG	336	UKBB	0.99974	16:81534790:T:C	1
TG	337	UKBB	0.22072	16:85252079:C:A	22
TG	338	UKBB	0.07504	16:88118036:CAA:C	87
TG	339	UKBB	0.86893	17:1618363:T:C	6
TG	340	UKBB	0.95349	17:4692640:G:T	1
TG	341	UKBB	0.85572	17:7069412:G:A	2
TG	342	UKBB	0.36312	17:7738526:T:G	5
TG	343	UKBB	0.80058	17:7571080:A:G	4
TG	344	UKBB	0.065046	17:17378887:G:T	29
TG	345	UKBB	0.052323	17:17482766:C:T	28
TG	346	UKBB	0.20568	17:21104746:A:G	21
TG	347	UKBB	0.31344	17:26694861:G:A	39
TG	348	UKBB	0.081701	17:40701073:C:T	18
TG	349	UKBB	0.053078	17:40896077:T:C	35
TG	350	UKBB	0.29484	17:41926254:C:T	4
TG	351	UKBB	1	17:41926126:C:T	1
TG	352	UKBB	0.13007	17:41940512:G:A	19
TG	353	UKBB	0.99966	17:42191796:G:A	1
TG	354	UKBB	0.17087	17:46197755:A:G	89
TG	355	UKBB	0.018033	17:46957987:A:G	129
TG	356	UKBB	0.09675	17:47364107:C:T	60
TG	357	UKBB	0.27295	17:48637385:G:A	6
TG	358	UKBB	0.019122	17:57850763:A:AT	111
TG	359	UKBB	0.1002	17:64223859:C:T	29
TG	360	UKBB	0.5244	17:64210580:A:C	3
TG	361	UKBB	0.035574	17:65854807:G:A	140
TG	362	UKBB	0.058603	17:68465984:CT:C	41
TG	363	UKBB	0.053788	17:73408819:A:G	85
TG	364	UKBB	0.044104	17:74236794:C:T	58
TG	365	UKBB	0.12745	17:74281547:T:C	15
TG	366	UKBB	0.048757	17:76391454:T:G	40
TG	367	UKBB	0.32658	18:289209:C:T	5
TG	368	UKBB	0.99582	18:2846812:A:T	1
TG	369	UKBB	0.31212	18:19911690:G:A	12
TG	370	UKBB	0.075096	18:21119291:A:G	34
TG	371	UKBB	0.50573	18:56118358:C:T	2
TG	372	UKBB	0.086414	18:57914679:G:A	71
TG	373	UKBB	0.98752	18:60845884:T:C	1
TG	374	UKBB	0.077494	19:4140908:C:T	34
TG	375	UKBB	0.97168	19:4157371:G:C	1
TG	376	UKBB	0.14113	19:4975763:T:C	14
TG	377	UKBB	0.081481	19:7197880:T:C	28
TG	378	UKBB	0.25245	19:7223961:ATTT:A	5
TG	379	UKBB	0.37464	19:7970635:A:G	4
TG	380	UKBB	0.25033	19:8442202:C:A	7
TG	381	UKBB	1	19:8429323:G:A	1
TG	382	UKBB	0.047634	19:11300582:G:A	49
TG	383	UKBB	0.99538	19:11342785:A:AG	1
TG	384	BBJ	0.95864	19:11350488:C:T	1
TG	385	UKBB	1	19:11350874:C:T	1
TG	386	UKBB	0.041616	19:19413092:C:T	158
TG	387	BBJ	0.047044	19:19440699:A:G	44
TG	388	BBJ, UKBB	0.99915	19:19379549:C:T	2
TG	389	UKBB	0.80221	19:19396616:C:T	2
TG	390	UKBB	0.59416	19:33790556:G:A	2
TG	391	UKBB	0.60952	19:35541248:T:G	14
TG	392	UKBB	0.31499	19:35551428:C:A	6
TG	393	UKBB	0.91287	19:40688520:C:T	2
TG	394	UKBB	0.24551	19:41742691:GA:G	16
TG	395	UKBB	0.55723	19:41754430:G:A	2
TG	396	UKBB	0.98998	19:45111582:G:C	1
TG	397	BBJ	0.93843	19:45412079:C:T	2
TG	398	UKBB	0.76921	19:45426792:G:A	3
TG	399	BBJ, UKBB	0.66357	19:45416178:G:T	7
TG	400	UKBB	0.98895	19:45422561:T:G	1
TG	401	UKBB	1	19:45430280:C:G	1
TG	402	UKBB	0.32113	19:45502368:TAAA:T	18
TG	403	BBJ	0.99964	19:45489396:G:A	1
TG	404	BBJ	0.78496	19:46165076:G:A	2
TG	405	UKBB	0.099671	19:46868385:A:G	20
TG	406	UKBB	0.037545	19:48389002:T:A	81
TG	407	UKBB	0.99998	19:49259529:A:G	1
TG	408	UKBB	0.80932	19:50016759:C:T	3
TG	409	UKBB	0.67368	19:57488423:C:T	9
TG	410	UKBB	0.54513	20:32188142:C:T	4
TG	411	UKBB	0.040318	20:34126827:T:C	66
TG	412	UKBB	0.28857	20:38555808:G:A	18
TG	413	UKBB	0.19928	20:39098621:C:T	7
TG	414	UKBB	0.72958	20:39179822:G:C	3
TG	415	UKBB	0.37589	20:39822353:GT:G	29
TG	416	BBJ	0.39247	20:44537697:G:A	14
TG	417	BBJ	0.07506	20:44553704:G:A	21
TG	418	UKBB	0.22579	20:44553722:TA:T	9
TG	419	UKBB	0.15478	20:45594711:G:A	11
TG	420	UKBB	0.99954	20:55836040:G:A	1
TG	421	UKBB	0.25841	20:56126962:A:C	7
TG	422	UKBB	0.07797	20:56113783:G:A	17
TG	423	UKBB	0.056664	20:62358580:AT:A	28
TG	424	UKBB	0.92164	20:62711459:C:T	2
TG	425	UKBB	0.13403	21:16856036:C:G	10
TG	426	UKBB	0.059844	21:40644170:T:C	263
TG	427	UKBB	0.069282	22:24399364:C:G	60
TG	428	UKBB	0.27715	22:37469192:A:G	8
TG	429	UKBB	0.15136	22:38600542:C:T	9
TG	430	UKBB	0.10732	22:38879010:T:A	105
TG	431	UKBB	0.18684	X:15281256:C:G	24
TG	432	UKBB	0.016715	X:54937172:T:TTA	248
TG	433	UKBB	0.0099378	X:66307105:G:GTT	397
TG	434	UKBB	0.075531	X:109702864:T:C	88
TG	435	UKBB	0.13309	X:135283660:AG:A	19
TG	436	UKBB	0.024361	X:153634457:C:T	71
TP	1	UKBB	0.26565	1:1639801:T:C	15
TP	2	UKBB	0.48484	1:16504694:CTT:C	37
TP	3	UKBB	0.29476	1:23747996:GA:G	20
TP	4	UKBB	0.079148	1:25305172:C:T	26
TP	5	UKBB	0.023136	1:25771623:TA:T	167
TP	6	UKBB	0.046612	1:39738803:AT:A	91
TP	7	UKBB	0.032336	1:45919234:A:C	105
TP	8	UKBB	0.0099741	1:46243756:G:A	240
TP	9	UKBB	0.21471	1:93308798:G:A	234
TP	10	UKBB	0.86673	1:94684137:T:A	2
TP	11	UKBB	0.3824	1:109814880:C:T	7
TP	12	UKBB	0.24415	1:110362471:C:T	9
TP	13	UKBB	0.11453	1:110366044:T:C	10
TP	14	UKBB	0.16016	1:110376333:A:G	8
TP	15	UKBB	0.31488	1:110427190:A:G	10
TP	16	BBJ, UKBB	0.9999	1:110470764:G:A	9
TP	17	UKBB	0.72755	1:110522461:G:GCA	2
TP	18	BBJ, UKBB	0.4858	1:150544093:T:C	7
TP	19	UKBB	0.033515	1:150726906:C:CT	335
TP	20	UKBB	0.96569	1:153631071:G:A	1
TP	21	UKBB	0.40746	1:154355251:G:T	8
TP	22	BBJ	1	1:154377576:G:T	1
TP	23	UKBB	1	1:155033308:G:A	1
TP	24	UKBB	0.22292	1:155103147:C:A	66
TP	25	UKBB	0.84576	1:155707562:C:CA	14
TP	26	UKBB	0.96069	1:161239481:C:T	1
TP	27	BBJ	0.047097	1:161402524:A:G	35
TP	28	BBJ	0.49826	1:161534011:C:G	4
TP	29	UKBB	0.40502	1:161503013:A:G	4
TP	30	UKBB	0.28658	1:161598278:C:G	5
TP	31	UKBB	1	1:161612578:T:C	1
TP	32	BBJ	0.9691	1:161614401:T:G	1
TP	33	BBJ, UKBB	0.87091	1:161641384:G:A	9
TP	34	UKBB	0.35692	1:161658490:C:T	3
TP	35	BBJ	0.2452	1:161685800:G:C	5
TP	36	UKBB	0.43244	1:161688739:T:C	4
TP	37	UKBB	0.33841	1:161694857:G:A	4
TP	38	BBJ, UKBB	0.10859	1:161711252:A:G	30
TP	39	UKBB	0.95149	1:161722608:C:T	1
TP	40	UKBB	0.10254	1:173154304:G:T	21
TP	41	UKBB	0.024731	1:173317534:T:C	81
TP	42	UKBB	0.06611	1:182144859:G:A	28
TP	43	UKBB	0.40522	1:183532580:G:T	3
TP	44	UKBB	0.25544	1:196902217:C:T	33
TP	45	UKBB	0.67471	1:206655363:T:C	7
TP	46	UKBB	0.083329	1:208037967:G:A	25
TP	47	UKBB	0.27298	1:208044213:T:C	7
TP	48	UKBB	0.081194	1:219762581:C:A	28
TP	49	UKBB	0.63522	1:221001142:A:C	2
TP	50	UKBB	0.33226	2:3640142:C:T	5
TP	51	UKBB	0.23197	2:12978463:G:A	33
TP	52	BBJ, UKBB	0.99978	2:27730940:T:C	6
TP	53	UKBB	0.68262	2:32186164:G:A	4
TP	54	BBJ, UKBB	0.58482	2:33702203:C:T	4
TP	55	UKBB	0.1192	2:37122552:A:G	34
TP	56	UKBB	0.052003	2:39514136:T:C	48
TP	57	UKBB	0.4127	2:42328575:A:G	3
TP	58	UKBB	0.44193	2:48323919:C:T	3
TP	59	UKBB	0.04467	2:61707438:A:G	135
TP	60	UKBB	0.04763	2:62605427:A:G	54
TP	61	UKBB	0.90922	2:85453713:T:TCTC	2
TP	62	UKBB	0.20661	2:98451036:TA:T	35
TP	63	BBJ, UKBB	0.065322	2:100795926:A:G	166
TP	64	UKBB	0.10789	2:100848321:A:G	20
TP	65	UKBB	0.054935	2:101634830:T:A	28
TP	66	UKBB	0.40127	2:102082885:T:C	19
TP	67	BBJ	0.083508	2:102137903:G:C	40
TP	68	BBJ	0.034724	2:111771647:A:G	34
TP	69	UKBB	0.9253	2:111817345:G:GA	2
TP	70	UKBB	0.23505	2:111896243:A:G	7
TP	71	UKBB	0.99979	2:112220359:T:C	1
TP	72	UKBB	0.69454	2:112231543:G:A	3
TP	73	UKBB	0.97298	2:112237234:A:G	1
TP	74	UKBB	0.61065	2:112247747:T:A	3
TP	75	UKBB	0.48618	2:112264016:G:A	2
TP	76	BBJ	0.31485	2:112300997:A:AGAAG	12
TP	77	UKBB	0.99084	2:112380529:C:T	1
TP	78	UKBB	0.15251	2:119712312:G:C	8
TP	79	UKBB	0.032173	2:121013506:C:CTATGTGATTTTACTGAG	105
TP	80	UKBB	0.07976	2:143801675:T:G	19
TP	81	UKBB	0.030057	2:171996840:C:A	130
TP	82	UKBB	0.10535	2:202017408:G:A	103
TP	83	UKBB	0.21202	2:204738919:G:A	23
TP	84	UKBB	0.9131	2:211540507:C:A	2
TP	85	UKBB	0.052717	2:227062080:A:G	65
TP	86	UKBB	0.18265	2:231230705:C:T	9
TP	87	UKBB	0.18991	2:234282958:A:G	19
TP	88	UKBB	0.73879	3:12298314:G:T	8
TP	89	UKBB	0.3188	3:12393125:C:G	17
TP	90	UKBB	0.057719	3:12511351:T:C	37
TP	91	UKBB	0.53433	3:27757018:G:T	12
TP	92	UKBB	0.10936	3:46739644:A:G	13
TP	93	UKBB	0.88131	3:47087837:T:A	2
TP	94	UKBB	0.28086	3:49657209:G:C	8
TP	95	UKBB	0.14573	3:52338852:T:C	10
TP	96	UKBB	0.025284	3:58375406:A:C	145
TP	97	UKBB	0.15057	3:58349022:C:T	9
TP	98	UKBB	0.019136	3:64924860:C:A	97
TP	99	UKBB	0.10128	3:98383562:G:A	17
TP	100	UKBB	0.055818	3:100981426:A:G	27
TP	101	UKBB	0.99898	3:101661456:C:A	1
TP	102	UKBB	0.12335	3:107353981:C:CA	23
TP	103	UKBB	0.13299	3:121801230:C:T	15
TP	104	UKBB	0.076624	3:122007351:G:A	17
TP	105	UKBB	0.41933	3:132183991:G:A	5
TP	106	UKBB	0.0694	3:133484029:G:A	25
TP	107	UKBB	0.039756	3:136430406:GA:G	77
TP	108	BBJ	0.14562	3:141160882:A:G	49
TP	109	UKBB	1	3:141206800:C:T	1
TP	110	UKBB	0.24056	3:156795468:A:G	14
TP	111	UKBB	0.082695	3:169524016:C:T	27
TP	112	UKBB	0.31435	3:186738749:G:GT	10
TP	113	UKBB	0.13766	3:187652612:T:C	23
TP	114	UKBB	0.54823	3:189395715:G:A	3
TP	115	UKBB	0.10851	3:196194031:G:GT	38
TP	116	BBJ	0.35269	4:3436588:G:A	7
TP	117	UKBB	0.93701	4:3443917:G:C	2
TP	118	UKBB	0.99998	4:3443931:A:G	1
TP	119	UKBB	0.81933	4:3449652:G:A	2
TP	120	UKBB	0.97643	4:25972573:C:T	1
TP	121	UKBB	1	4:26152727:A:G	1
TP	122	UKBB	0.78656	4:26165165:T:G	5
TP	123	UKBB	0.058763	4:38789072:G:GC	33
TP	124	UKBB	0.13833	4:40056217:C:A	14
TP	125	UKBB	0.1823	4:40688868:G:T	8
TP	126	BBJ	0.99999	4:79578251:T:C	1
TP	127	UKBB	0.32253	4:79871095:A:T	8
TP	128	UKBB	0.90035	4:79697870:C:A	2
TP	129	UKBB	0.99995	4:100239319:T:C	1
TP	130	UKBB	0.061835	4:102156588:T:TCACACA	92
TP	131	UKBB	0.03445	4:102738856:TA:T	71
TP	132	UKBB	0.072144	4:103415822:A:C	35
TP	133	UKBB	0.071829	4:106208902:GT:G	38
TP	134	UKBB	0.066167	4:106346884:C:CAT	92
TP	135	UKBB	0.12041	4:120141320:G:A	12
TP	136	UKBB	0.059445	4:123410252:G:C	41
TP	137	UKBB	0.16966	4:154371971:T:C	19
TP	138	UKBB	0.37991	4:177350956:A:C	4
TP	139	UKBB	0.82419	5:1279790:C:T	2
TP	140	UKBB	0.10798	5:10603381:T:A	18
TP	141	UKBB	0.064981	5:35849159:T:C	47
TP	142	UKBB	0.49146	5:39410604:A:AATG	2
TP	143	UKBB	0.15938	5:39418887:C:A	12
TP	144	BBJ	0.068494	5:52120246:G:C	28
TP	145	UKBB	0.55978	5:55438851:C:T	3
TP	146	UKBB	0.037586	5:71799885:C:T	57
TP	147	UKBB	0.63341	5:71957318:G:A	5
TP	148	UKBB	0.050678	5:75704199:G:A	46
TP	149	UKBB	0.92463	5:75996909:G:A	2
TP	150	BBJ, UKBB	0.23111	5:95258944:G:GA	85
TP	151	UKBB	0.25788	5:111239756:T:C	6
TP	152	UKBB	0.1068	5:127357526:C:T	20
TP	153	UKBB	0.25893	5:140009901:A:AT	68
TP	154	UKBB	0.18875	5:148201005:T:C	8
TP	155	UKBB	0.046711	5:148575060:G:C	64
TP	156	UKBB	0.73137	6:209117:A:G	6
TP	157	BBJ	0.19409	6:233648:G:A	16
TP	158	UKBB	0.38459	6:221828:C:T	5
TP	159	UKBB	0.92283	6:249711:C:T	2
TP	160	UKBB	0.24551	6:253473:ATT:A	9
TP	161	UKBB	0.99545	6:411448:ATG:A	1
TP	162	UKBB	0.99998	6:577820:A:G	1
TP	163	BBJ	0.99349	6:7231843:G:A	1
TP	164	UKBB	0.32865	6:16698885:A:T	4
TP	165	UKBB	0.22725	6:41953344:T:G	6
TP	166	UKBB	0.17445	6:44078830:G:A	6
TP	167	UKBB	0.16545	6:51834297:A:G	8
TP	168	UKBB	0.18019	6:90864870:T:C	24
TP	169	UKBB	0.099564	6:98588281:A:ATT	28
TP	170	UKBB	0.14626	6:106676470:C:T	19
TP	171	UKBB	0.13215	6:116325142:C:T	18
TP	172	UKBB	0.62256	6:137082948:A:G	10
TP	173	UKBB	0.16379	6:138147490:C:T	23
TP	174	UKBB	0.12334	6:139323731:TAAC:T	63
TP	175	BBJ, UKBB	0.93148	6:139629102:GTAGTATTGACACCTGGGTTCTTCTGCATGCGAGATTTCAGAACCCAGGAA:G	9
TP	176	UKBB	0.14216	6:149596374:A:G	25
TP	177	UKBB	0.089756	6:152029608:T:C	18
TP	178	UKBB	0.2144	6:167540842:C:T	10
TP	179	UKBB	0.11716	6:168351107:TTC:T	47
TP	180	UKBB	0.83347	6:170586082:G:A	2
TP	181	UKBB	1	7:2296552:A:G	1
TP	182	UKBB	0.4425	7:3077058:A:T	4
TP	183	UKBB	0.148	7:16004250:T:A	14
TP	184	UKBB	0.5908	7:17439173:G:A	4
TP	185	UKBB	0.38694	7:20459590:T:C	10
TP	186	BBJ	0.58748	7:50258479:A:T	14
TP	187	UKBB	0.33479	7:50308811:G:C	4
TP	188	UKBB	0.28002	7:50352695:C:T	7
TP	189	UKBB	0.66838	7:73504233:G:A	6
TP	190	UKBB	0.048777	7:77298752:T:C	54
TP	191	UKBB	0.036985	7:80262224:C:T	74
TP	192	UKBB	0.42347	7:81591114:GTAATGATTATAACAGTATATACAATTTCT:G	6
TP	193	UKBB	0.067425	7:127346950:C:G	52
TP	194	UKBB	0.48347	7:130585623:T:G	4
TP	195	UKBB	0.018124	7:150216860:T:G	236
TP	196	UKBB	0.094529	7:150458525:C:G	32
TP	197	UKBB	0.44289	7:150502468:AT:A	3
TP	198	UKBB	0.12894	7:150926254:A:G	18
TP	199	UKBB	0.091719	8:6648676:C:T	21
TP	200	UKBB	0.64645	8:9183596:A:G	4
TP	201	UKBB	0.32696	8:10647044:A:T	35
TP	202	UKBB	0.32931	8:11353000:G:A	9
TP	203	UKBB	0.98004	8:21767240:G:A	1
TP	204	UKBB	0.25924	8:22519815:A:C	54
TP	205	UKBB	0.39663	8:22960704:G:C	4
TP	206	UKBB	0.10546	8:26170246:T:C	12
TP	207	UKBB	0.029002	8:38212928:TA:T	186
TP	208	UKBB	0.075116	8:61405398:CT:C	130
TP	209	UKBB	0.023883	8:71237774:G:A	91
TP	210	UKBB	0.14212	8:82044410:A:G	8
TP	211	UKBB	0.17506	8:95569714:AG:A	36
TP	212	UKBB	0.099182	8:108325964:A:C	41
TP	213	BBJ	0.28192	8:126479362:C:T	7
TP	214	UKBB	0.27012	8:126611972:C:T	6
TP	215	UKBB	0.10476	8:129006963:C:T	17
TP	216	UKBB	0.22502	8:129061242:A:G	10
TP	217	UKBB	0.092369	8:142237057:C:T	21
TP	218	UKBB	0.028051	9:21768786:T:TCAGGGTAA	91
TP	219	UKBB	0.37456	9:34130435:G:A	4
TP	220	UKBB	0.3453	9:74257817:G:A	5
TP	221	UKBB	0.9955	9:82279767:C:T	1
TP	222	UKBB	0.19773	9:86598444:G:T	20
TP	223	UKBB	0.077305	9:93559351:G:A	13
TP	224	UKBB	0.087843	9:112201283:A:G	24
TP	225	UKBB	0.98394	9:113312231:G:C	1
TP	226	UKBB	0.13359	9:136137657:C:T	14
TP	227	UKBB	0.19647	9:136151806:T:C	10
TP	228	UKBB	0.25158	9:136816939:C:T	19
TP	229	UKBB	0.22195	9:137117134:T:G	19
TP	230	BBJ	0.13426	9:139323424:T:C	28
TP	231	UKBB	0.052018	9:139354097:G:A	28
TP	232	UKBB	0.94931	10:6094697:C:T	2
TP	233	UKBB	0.99255	10:6095928:C:A	1
TP	234	UKBB	0.080902	10:8472427:T:C	27
TP	235	UKBB	0.64237	10:17865664:G:A	3
TP	236	UKBB	0.99904	10:17891705:A:G	1
TP	237	UKBB	0.9187	10:18087629:CTG:C	2
TP	238	UKBB	0.99336	10:63708139:A:ATTTTTTTTT	1
TP	239	UKBB	0.38976	10:64552934:A:G	22
TP	240	UKBB	0.024661	10:65295110:A:G	128
TP	241	UKBB	0.045671	10:75504749:GACCT:G	38
TP	242	UKBB	0.32519	10:81200234:G:C	4
TP	243	UKBB	0.99248	10:90899622:G:C	1
TP	244	UKBB	0.2098	10:94429467:C:T	9
TP	245	UKBB	1	10:94502244:T:C	1
TP	246	UKBB	0.050253	10:94519697:G:T	29
TP	247	UKBB	0.55164	10:94839642:G:A	2
TP	248	UKBB	0.19218	10:97773250:T:TTAAA	27
TP	249	BBJ	0.27767	10:114715598:G:A	8
TP	250	UKBB	0.10639	10:123205882:T:C	16
TP	251	UKBB	0.35971	11:308363:G:C	9
TP	252	UKBB	0.17275	11:9809956:A:G	16
TP	253	UKBB	0.030261	11:10090978:C:T, 11:10090992:C:T	71
TP	254	UKBB	0.24545	11:10677373:G:A	11
TP	255	UKBB	0.16268	11:60970849:A:G	15
TP	256	BBJ, UKBB	0.26819	11:61596633:C:T	65
TP	257	UKBB	0.9998	11:65351364:G:A	1
TP	258	UKBB	0.44082	11:65564926:G:A	12
TP	259	UKBB	0.30197	11:71631125:T:A	7
TP	260	BBJ	0.071607	11:72416325:C:G	19
TP	261	UKBB	0.015636	11:95517737:C:T	145
TP	262	UKBB	0.93561	11:96058303:G:A	2
TP	263	UKBB	0.24407	11:100823465:C:CTTTTTTTTTT	101
TP	264	UKBB	0.67234	11:102314268:A:T	3
TP	265	UKBB	0.37516	11:111230529:A:G	6
TP	266	UKBB	0.99897	11:111288013:G:C	1
TP	267	UKBB	0.020704	11:113551341:ACT:A	170
TP	268	UKBB	0.87674	11:114030756:T:C	2
TP	269	UKBB	0.10448	11:118932859:G:A	19
TP	270	UKBB	0.15069	11:122514281:C:A	28
TP	271	UKBB	0.22817	11:128328913:G:A	10
TP	272	UKBB	0.24046	11:128489818:C:T	7
TP	273	UKBB	0.91194	11:128521317:C:G	2
TP	274	UKBB	0.99074	12:4384844:T:G	1
TP	275	UKBB	0.62726	12:7681392:T:A	2
TP	276	UKBB	0.12857	12:10583611:C:T	31
TP	277	UKBB	0.26809	12:12879570:T:C	15
TP	278	UKBB	0.20647	12:21367382:A:C	44
TP	279	UKBB	0.54754	12:24551705:A:G	4
TP	280	UKBB	0.050645	12:49398862:G:A	32
TP	281	UKBB	0.1072	12:89554610:C:G	13
TP	282	UKBB	0.11594	12:104316841:G:A	11
TP	283	UKBB	0.15717	12:105601534:G:A	96
TP	284	UKBB	0.2467	12:111884608:T:C	7
TP	285	BBJ	0.061494	12:112013944:C:A	70
TP	286	UKBB	0.86366	12:111844956:C:T	2
TP	287	UKBB	0.19533	12:121185145:C:G	19
TP	288	UKBB	0.27542	12:125086417:T:C	11
TP	289	UKBB	0.2569	13:28632042:C:T	27
TP	290	UKBB	1	13:28604007:T:C	1
TP	291	BBJ	0.092218	13:28678254:G:T	16
TP	292	UKBB	0.12256	13:30104154:A:G	13
TP	293	UKBB	0.058209	13:51368276:T:C	21
TP	294	UKBB	0.89433	13:108960385:T:A	2
TP	295	UKBB	0.067369	13:110827388:C:G	31
TP	296	UKBB	0.28221	13:110959688:C:G	4
TP	297	UKBB	0.17399	13:111028978:G:A	13
TP	298	UKBB	0.16458	14:23723511:C:A	47
TP	299	UKBB	0.85243	14:24871530:C:T	2
TP	300	UKBB	0.31449	14:35223631:A:AG	20
TP	301	UKBB	0.64047	14:35871217:G:A	2
TP	302	UKBB	0.61928	14:50923249:C:T	5
TP	303	UKBB	0.99862	14:77428157:G:A	1
TP	304	UKBB	0.69394	14:94847386:G:A	3
TP	305	UKBB	1	14:94844947:C:T	1
TP	306	UKBB	0.99124	14:94847262:T:A	1
TP	307	UKBB	0.32053	14:95053863:C:T	5
TP	308	BBJ	0.16305	14:95063174:A:G	16
TP	309	UKBB	0.59407	14:102675350:G:C	47
TP	310	UKBB	0.85242	14:103230758:G:C	2
TP	311	BBJ	0.045538	14:103268411:G:T	36
TP	312	UKBB	0.52342	14:103246470:A:G	8
TP	313	UKBB	0.17915	14:105581095:C:T	20
TP	314	UKBB	1	14:106019014:G:C	1
TP	315	UKBB	0.93707	14:106114794:C:A	2
TP	316	UKBB	0.7896	14:106198080:G:A	6
TP	317	UKBB	0.5796	15:44027885:T:C	4
TP	318	UKBB	0.38589	15:60887884:GA:G	5
TP	319	UKBB	0.03711	15:70044548:A:G	52
TP	320	BBJ	0.58909	15:70207607:T:C	3
TP	321	UKBB	0.98834	15:70376441:T:C	1
TP	322	UKBB	0.14131	15:75352658:C:A	18
TP	323	UKBB	0.1498	15:77343402:C:CT	94
TP	324	UKBB	0.057335	15:78286698:T:TCCCAGCTCTGC	90
TP	325	UKBB	0.1478	15:78312056:CCT:C	10
TP	326	UKBB	0.031785	15:79025067:T:C	76
TP	327	UKBB	0.99182	15:79051705:C:T	1
TP	328	UKBB	0.14897	16:2149591:T:C	23
TP	329	UKBB	0.050702	16:11114412:ACT:A	68
TP	330	UKBB	0.27081	16:11948721:G:A	5
TP	331	UKBB	0.72809	16:11968904:A:G	4
TP	332	UKBB	0.99776	16:12060097:G:A	1
TP	333	UKBB	0.19735	16:12079802:G:A	9
TP	334	UKBB	0.12978	16:15117299:G:A	36
TP	335	UKBB	0.17379	16:21091291:C:T	8
TP	336	UKBB	0.091155	16:27403673:C:T	13
TP	337	UKBB	0.080745	16:28995757:C:A	110
TP	338	UKBB	0.099219	16:30166183:C:T	40
TP	339	UKBB	0.59223	16:30957170:GAAAAAAAAA:G	6
TP	340	UKBB	0.92967	16:31313779:C:T	4
TP	341	UKBB	0.084142	16:67506115:C:T	25
TP	342	UKBB	0.47581	16:67680806:G:A	4
TP	343	UKBB	0.22582	16:71065282:C:T	13
TP	344	UKBB	0.44654	16:72079657:C:T	3
TP	345	UKBB	0.40999	16:72225314:G:A	15
TP	346	UKBB	0.10666	16:79544999:TG:T	30
TP	347	UKBB	0.42238	16:79576621:G:T	14
TP	348	UKBB	0.70417	16:83980529:C:G	8
TP	349	UKBB	0.42615	16:87402261:G:C	25
TP	350	UKBB	0.99998	16:89045233:C:T	1
TP	351	UKBB	0.039458	16:89168725:A:G	54
TP	352	UKBB	0.12167	16:89563110:A:G	29
TP	353	UKBB	0.99829	17:1618363:T:C	1
TP	354	UKBB	0.39916	17:1642143:A:G	3
TP	355	UKBB	0.35108	17:1646651:A:C	4
TP	356	UKBB	0.2423	17:1970898:C:T	9
TP	357	UKBB	0.22133	17:7215536:T:C	9
TP	358	UKBB	0.7174	17:7363088:T:C	4
TP	359	BBJ	0.70755	17:7462931:C:A	2
TP	360	UKBB	1	17:7460957:G:T	1
TP	361	UKBB	0.99418	17:7462014:C:T	1
TP	362	UKBB	1	17:7462250:G:A	1
TP	363	BBJ	1	17:7462555:G:A	1
TP	364	BBJ, UKBB	1	17:7462969:A:G	2
TP	365	UKBB	0.99646	17:7463102:G:A	1
TP	366	BBJ, UKBB	1	17:16842991:G:A	6
TP	367	UKBB	1	17:16852187:A:G	1
TP	368	BBJ, UKBB	1	17:16892841:T:C	2
TP	369	UKBB	0.012975	17:28517400:A:ACTC	256
TP	370	UKBB	0.80572	17:37916823:C:T	3
TP	371	UKBB	0.016543	17:37936249:T:C	160
TP	372	UKBB	0.003723	17:43933190:GTTTTTA:G	2358
TP	373	UKBB	0.9467	17:45794706:A:G	2
TP	374	UKBB	0.99937	17:45811354:C:G	1
TP	375	UKBB	0.18794	17:47865757:C:CGACCGAGAAGG	20
TP	376	UKBB	0.067707	17:54913571:T:G	51
TP	377	UKBB	0.064539	17:58052162:A:G	118
TP	378	UKBB	0.1054	17:57993161:A:T	56
TP	379	UKBB	0.11737	17:66433493:C:T	18
TP	380	UKBB	0.99998	17:67081278:A:G	1
TP	381	UKBB	0.10963	17:76385703:C:CT	47
TP	382	UKBB	0.38856	17:77781725:A:G	6
TP	383	BBJ, UKBB	0.10268	17:77910297:A:G	31
TP	384	UKBB	0.99556	18:18692344:T:G	1
TP	385	UKBB	0.3149	18:57081568:C:A	4
TP	386	UKBB	0.30099	18:57168498:T:C	24
TP	387	UKBB	0.11925	18:60193628:T:C	12
TP	388	UKBB	0.20053	18:60726768:C:A	7
TP	389	BBJ, UKBB	0.37258	18:60826760:T:G	33
TP	390	UKBB	0.25843	18:60856422:TA:T	10
TP	391	UKBB	0.30885	19:1078303:T:C	5
TP	392	UKBB	0.97622	19:1132637:A:G	1
TP	393	UKBB	0.29146	19:4053013:G:A	7
TP	394	UKBB	0.18404	19:4999932:A:G	66
TP	395	UKBB	0.057486	19:10763214:ATT:A	57
TP	396	UKBB	0.047316	19:14828832:T:C	29
TP	397	UKBB	0.14451	19:16455095:A:T	18
TP	398	UKBB	0.98369	19:19271498:C:G	1
TP	399	UKBB	0.012708	19:19530270:G:A	144
TP	400	UKBB	0.40532	19:33896432:A:C	6
TP	401	BBJ, UKBB	0.7682	19:35541248:T:G	23
TP	402	UKBB	0.084911	19:35561109:A:G	20
TP	403	UKBB	0.34731	19:35549122:C:T	3
TP	404	UKBB	0.91257	19:35815662:G:GA	2
TP	405	UKBB	0.41721	19:35838859:G:GA	3
TP	406	BBJ, UKBB	0.21813	19:36045403:T:C	25
TP	407	UKBB	0.33628	19:41917260:C:T	100
TP	408	UKBB	0.59809	19:45302504:G:A	3
TP	409	UKBB	0.11623	19:45259004:GTC:G	36
TP	410	UKBB	0.096503	19:45745052:C:CCA	13
TP	411	UKBB	0.2129	19:49206108:C:G	17
TP	412	UKBB	0.40696	19:49964833:T:C	9
TP	413	UKBB	0.8943	19:49995340:G:A	2
TP	414	BBJ	0.9132	19:50026266:C:T	2
TP	415	UKBB	1	19:50017538:G:C	1
TP	416	UKBB	0.51068	19:50024550:C:T	3
TP	417	BBJ	0.98899	19:50027872:G:A	1
TP	418	UKBB	0.97498	19:50028306:CCTGCTG:C	1
TP	419	UKBB	0.99214	19:50034227:C:T	1
TP	420	UKBB	0.99912	19:50035161:C:T	1
TP	421	BBJ	0.028806	19:50047487:T:C	38
TP	422	UKBB	0.95205	19:50099218:G:A	1
TP	423	UKBB	0.99995	19:50139119:G:C	1
TP	424	UKBB	0.22453	19:55325123:T:C	11
TP	425	UKBB	0.39573	20:3705132:A:G	20
TP	426	UKBB	0.27969	20:17630045:C:T	6
TP	427	UKBB	0.038679	20:30426297:G:A	104
TP	428	UKBB	0.073267	20:33677198:GTT:G	120
TP	429	UKBB	0.18755	20:36841914:G:A	25
TP	430	BBJ	0.011029	20:38917695:T:G	167
TP	431	UKBB	0.99982	20:43525483:T:TTA	1
TP	432	UKBB	0.064505	20:62340115:C:G	27
TP	433	UKBB	0.36502	20:62678549:G:A	16
TP	434	UKBB	0.038476	22:18444227:G:A	74
TP	435	UKBB	0.3751	22:24642696:C:T	15
TP	436	UKBB	0.087114	22:30581998:G:C	68
TP	437	UKBB	0.22238	22:30539821:C:T	6
TP	438	UKBB	0.031902	22:31768610:T:G	59
TP	439	UKBB	0.019711	22:36813946:AT:A	106
TP	440	UKBB	0.99999	22:42322854:G:T	1
TP	441	UKBB	0.098659	22:43512470:AT:A	17
TP	442	UKBB	0.065576	X:19797714:G:C	32
TP	443	UKBB	0.9987	X:48326779:C:T	1
TP	444	UKBB	0.20171	X:149770183:G:A	36
TP	445	UKBB	0.49008	X:153505753:T:C	12
Tense	1	UKBB	0.050302	1:8662449:CA:C	115
Tense	2	UKBB	0.036867	1:174252643:G:T	481
Tense	3	UKBB	0.47532	2:59042847:G:A	12
Tense	4	UKBB	0.1105	3:50346165:CT:C	44
Tense	5	UKBB	0.099239	4:105014101:T:C	42
Tense	6	UKBB	0.043565	5:64838758:G:C	120
Tense	7	UKBB	0.31203	7:113863384:G:A	12
Tense	8	UKBB	0.38676	8:143312933:A:C	4
Tense	9	UKBB	0.39912	10:104943048:A:C	127
Tense	10	UKBB	0.07684	11:112912048:G:A	93
Tense	11	UKBB	0.018535	13:56155995:C:T	464
Tense	12	UKBB	0.11709	16:31077174:C:CAA	97
Tense	13	UKBB	0.78005	16:65038674:G:A	108
Testosterone_F	1	UKBB	0.078585	1:7895418:G:T	21
Testosterone_F	2	UKBB	0.32133	1:57015121:C:A	9
Testosterone_F	3	UKBB	0.37579	1:101737743:T:C	3
Testosterone_F	4	UKBB	0.074425	1:113147897:A:C	86
Testosterone_F	5	UKBB	0.073263	1:179274897:G:C	32
Testosterone_F	6	UKBB	0.45729	1:218548749:C:CT	7
Testosterone_F	7	UKBB	0.081354	2:12313800:CTT:C	51
Testosterone_F	8	UKBB	0.54016	2:12555164:T:C	2
Testosterone_F	9	UKBB	0.24969	2:20273927:G:T	8
Testosterone_F	10	UKBB	0.11931	2:20414258:A:G	21
Testosterone_F	11	UKBB	0.12892	2:25004937:T:C	23
Testosterone_F	12	UKBB	0.59946	2:27752463:G:A	2
Testosterone_F	13	UKBB	0.48343	2:28452404:T:TCAGAGAACAGCTGATC	7
Testosterone_F	14	UKBB	0.18237	2:43584036:G:T	165
Testosterone_F	15	UKBB	0.99998	2:111934107:T:G	1
Testosterone_F	16	UKBB	0.078568	2:111962441:G:A	18
Testosterone_F	17	UKBB	0.12082	2:178227862:T:G	36
Testosterone_F	18	UKBB	0.30949	3:14423060:C:T	14
Testosterone_F	19	UKBB	0.42711	3:41107173:A:G	8
Testosterone_F	20	UKBB	0.36553	3:152084243:G:A	13
Testosterone_F	21	UKBB	0.29674	3:169177924:C:T	27
Testosterone_F	22	UKBB	0.99907	3:195942080:T:TG	1
Testosterone_F	23	UKBB	0.19488	4:69444069:T:A	18
Testosterone_F	24	UKBB	0.012192	4:69993670:T:G	149
Testosterone_F	25	UKBB	0.2772	4:106081636:T:C	8
Testosterone_F	26	UKBB	0.39869	4:109038654:G:A	29
Testosterone_F	27	UKBB	0.061788	4:177614253:T:C	185
Testosterone_F	28	UKBB	0.12941	5:35239298:G:T	10
Testosterone_F	29	UKBB	0.32436	5:55861786:C:T	10
Testosterone_F	30	UKBB	0.18306	5:76461706:C:T	7
Testosterone_F	31	UKBB	0.47104	5:76483059:G:A	8
Testosterone_F	32	UKBB	0.66653	5:77987524:A:G	2
Testosterone_F	33	UKBB	0.65029	5:124205385:G:C	2
Testosterone_F	34	UKBB	0.080083	5:142424022:C:T	36
Testosterone_F	35	UKBB	0.4754	5:176782218:T:C	15
Testosterone_F	36	UKBB	0.52097	6:7832057:G:C	18
Testosterone_F	37	UKBB	0.18556	6:43352980:A:G	6
Testosterone_F	38	UKBB	0.04576	6:119158229:C:T	43
Testosterone_F	39	UKBB	0.027859	6:127182820:C:A	138
Testosterone_F	40	UKBB	0.47735	6:127454893:G:A	3
Testosterone_F	41	UKBB	0.50609	6:144301525:GT:G	4
Testosterone_F	42	UKBB	0.10305	7:73037956:A:G	43
Testosterone_F	43	UKBB	0.23901	7:75612803:C:T	10
Testosterone_F	44	UKBB	0.97783	7:75610876:C:T	1
Testosterone_F	45	UKBB	1	7:99332948:T:G	1
Testosterone_F	46	UKBB	0.9755	7:99333030:G:A	1
Testosterone_F	47	UKBB	0.35752	7:137800799:CTATAATCCCTGCTACT:C	3
Testosterone_F	48	UKBB	0.21163	7:137797477:A:T	9
Testosterone_F	49	UKBB	0.11198	7:156311364:T:A	16
Testosterone_F	50	UKBB	0.095459	8:5546824:C:G	24
Testosterone_F	51	UKBB	0.05776	8:23402482:G:A	61
Testosterone_F	52	UKBB	0.55847	8:105978368:T:A	2
Testosterone_F	53	UKBB	0.026924	8:143954747:T:C	79
Testosterone_F	54	UKBB	0.99838	9:16252807:A:C	1
Testosterone_F	55	UKBB	0.75131	9:34130435:G:A	3
Testosterone_F	56	UKBB	0.43389	9:114828332:C:T	8
Testosterone_F	57	UKBB	0.11303	10:1047871:G:GT	29
Testosterone_F	58	UKBB	0.1327	10:5040452:T:C	16
Testosterone_F	59	UKBB	0.99361	10:5034014:ATTAC:A	1
Testosterone_F	60	UKBB	0.44254	10:5062752:C:A	3
Testosterone_F	61	UKBB	0.33094	10:61468589:G:T	4
Testosterone_F	62	UKBB	0.17059	10:64761243:T:A	24
Testosterone_F	63	UKBB	0.038799	10:64934548:C:T	99
Testosterone_F	64	UKBB	0.19258	10:94391439:CT:C	34
Testosterone_F	65	UKBB	0.0217	10:96986670:T:C	80
Testosterone_F	66	UKBB	0.4679	10:104623053:C:G	4
Testosterone_F	67	UKBB	0.033044	10:104789636:AT:A	109
Testosterone_F	68	UKBB	0.055643	11:62914202:A:G	54
Testosterone_F	69	UKBB	0.99998	11:64323613:C:T	1
Testosterone_F	70	UKBB	0.30074	11:68102542:CT:C	11
Testosterone_F	71	UKBB	0.9465	11:72317557:C:T	2
Testosterone_F	72	UKBB	0.37314	11:123437669:C:T	3
Testosterone_F	73	UKBB	0.97695	12:2908330:C:A	1
Testosterone_F	74	UKBB	0.28718	13:22318506:G:C	6
Testosterone_F	75	UKBB	0.40715	13:22693754:TC:T	4
Testosterone_F	76	UKBB	0.23593	13:73131694:A:C	5
Testosterone_F	77	UKBB	0.049146	13:73205884:G:A	66
Testosterone_F	78	UKBB	0.58253	14:21555063:A:G	8
Testosterone_F	79	UKBB	0.035275	14:98542503:A:AT	131
Testosterone_F	80	UKBB	0.29044	15:40377092:T:C	13
Testosterone_F	81	UKBB	0.099886	15:40693274:G:GT	33
Testosterone_F	82	UKBB	0.33046	15:79850183:A:G	7
Testosterone_F	83	UKBB	0.11301	15:85567457:TATC:T	37
Testosterone_F	84	UKBB	0.99573	16:4156809:A:G	1
Testosterone_F	85	UKBB	0.40776	16:81590541:T:C	10
Testosterone_F	86	UKBB	0.18343	16:81604778:T:G	8
Testosterone_F	87	UKBB	0.47119	17:7491331:C:T	4
Testosterone_F	88	UKBB	0.39388	17:7499502:G:A	10
Testosterone_F	89	UKBB	0.18014	17:53372566:G:C	10
Testosterone_F	90	UKBB	0.50417	17:66823805:G:A	2
Testosterone_F	91	UKBB	0.12936	18:3820050:G:A	21
Testosterone_F	92	UKBB	0.99789	18:71901606:G:A	1
Testosterone_F	93	UKBB	0.99777	18:71916636:C:A	1
Testosterone_F	94	UKBB	0.20706	18:71953940:G:T	9
Testosterone_F	95	UKBB	0.98216	19:10471462:C:T	1
Testosterone_F	96	UKBB	0.18263	19:12505873:A:G	9
Testosterone_F	97	UKBB	0.23791	19:41985931:A:T	6
Testosterone_F	98	UKBB	0.12446	19:42929883:G:A	21
Testosterone_F	99	UKBB	0.20682	19:46183586:C:T	9
Testosterone_F	100	UKBB	0.12083	19:49530737:T:C	47
Testosterone_F	101	UKBB	0.30658	20:48905967:C:T	15
Testosterone_F	102	UKBB	0.19521	21:18288889:A:G	29
Testosterone_F	103	UKBB	0.67757	21:33750632:T:C	2
Testosterone_F	104	UKBB	0.040275	22:46627603:C:T	51
Testosterone_F	105	UKBB	0.055526	X:152638744:T:G	37
Testosterone_M	1	UKBB	0.027485	1:25827633:CT:C	172
Testosterone_M	2	UKBB	0.64496	1:27021913:G:C	3
Testosterone_M	3	UKBB	0.079481	1:61712081:A:G	43
Testosterone_M	4	UKBB	0.029418	1:92952080:G:GC	241
Testosterone_M	5	UKBB	0.42633	1:107563243:G:T	28
Testosterone_M	6	UKBB	0.042276	1:163256609:T:A	46
Testosterone_M	7	UKBB	0.30297	1:204161534:C:T	11
Testosterone_M	8	UKBB	0.10341	1:214318000:G:A	31
Testosterone_M	9	UKBB	0.98489	2:27730940:T:C	1
Testosterone_M	10	UKBB	0.96012	2:31810974:T:A	1
Testosterone_M	11	UKBB	0.9868	2:31914921:C:T	1
Testosterone_M	12	UKBB	0.13313	2:64894148:C:T	10
Testosterone_M	13	UKBB	0.042249	2:70414741:T:C	153
Testosterone_M	14	UKBB	0.03326	2:234621391:T:TC	40
Testosterone_M	15	UKBB	1	3:61279726:T:A	1
Testosterone_M	16	UKBB	0.060866	3:88098544:C:CA	252
Testosterone_M	17	UKBB	0.29806	3:135926622:G:T	27
Testosterone_M	18	UKBB	0.10083	3:138053187:A:G	46
Testosterone_M	19	UKBB	0.030063	3:152053412:CT:C	93
Testosterone_M	20	UKBB	0.87077	3:154801978:A:G	2
Testosterone_M	21	UKBB	0.24636	3:172267803:T:C	25
Testosterone_M	22	UKBB	0.99344	4:3443931:A:G	1
Testosterone_M	23	UKBB	0.50884	4:3449781:G:A	2
Testosterone_M	24	UKBB	0.72998	4:3449915:A:G	4
Testosterone_M	25	UKBB	0.60623	4:22028079:C:G	3
Testosterone_M	26	UKBB	0.24831	4:69310444:T:C	5
Testosterone_M	27	UKBB	0.80991	4:69491284:A:T	2
Testosterone_M	28	UKBB	0.18029	4:69537915:T:C	8
Testosterone_M	29	UKBB	0.15501	4:88226231:T:C	11
Testosterone_M	30	UKBB	0.16034	4:100001655:CTTTT:C	16
Testosterone_M	31	UKBB	0.26219	4:104587977:C:T	29
Testosterone_M	32	UKBB	1	4:104780790:A:AATGTGT	1
Testosterone_M	33	UKBB	0.70791	4:110266913:T:A	4
Testosterone_M	34	UKBB	0.10706	4:148982278:C:T	17
Testosterone_M	35	UKBB	0.20161	5:53310139:C:G	7
Testosterone_M	36	UKBB	0.33456	5:95871370:T:C, 5:95871376:A:C	6
Testosterone_M	37	UKBB	0.22237	5:133861756:C:T	10
Testosterone_M	38	UKBB	0.12709	5:137802404:C:T	30
Testosterone_M	39	UKBB	0.20275	5:165901446:G:A	20
Testosterone_M	40	UKBB	0.83707	6:41703041:G:A	2
Testosterone_M	41	UKBB	0.14769	6:41706835:G:A	11
Testosterone_M	42	UKBB	0.035047	6:100236326:C:T	167
Testosterone_M	43	UKBB	0.11502	6:105365725:C:T	15
Testosterone_M	44	UKBB	0.10653	6:131897278:C:T	22
Testosterone_M	45	UKBB	0.11332	6:160768857:CCCT:C	31
Testosterone_M	46	UKBB	0.75446	7:15019259:G:A	3
Testosterone_M	47	UKBB	0.72569	7:40870935:A:G	24
Testosterone_M	48	UKBB	0.20039	7:97920623:A:G	18
Testosterone_M	49	UKBB	0.088741	7:99181096:G:A	39
Testosterone_M	50	UKBB	0.11528	7:100494960:G:T	20
Testosterone_M	51	UKBB	0.98407	7:142570236:G:A	1
Testosterone_M	52	UKBB	0.81903	8:42334511:G:C	2
Testosterone_M	53	UKBB	0.30556	8:59311697:A:G	21
Testosterone_M	54	UKBB	0.99999	8:77891126:A:G	1
Testosterone_M	55	UKBB	0.069405	8:81247676:C:A	60
Testosterone_M	56	UKBB	0.15153	8:81424720:A:T	11
Testosterone_M	57	UKBB	0.50402	8:81473555:C:CA	5
Testosterone_M	58	UKBB	0.77737	8:81582148:C:T	27
Testosterone_M	59	UKBB	0.10046	8:145677011:T:C	20
Testosterone_M	60	UKBB	0.1755	9:19103774:C:T	37
Testosterone_M	61	UKBB	0.13019	9:77222516:T:TTA	28
Testosterone_M	62	UKBB	0.057265	9:86626769:T:A	54
Testosterone_M	63	UKBB	0.12405	9:108967088:C:A	30
Testosterone_M	64	UKBB	0.30314	9:137268682:C:T	23
Testosterone_M	65	UKBB	0.029057	10:5255980:ATATAT:A	75
Testosterone_M	66	UKBB	0.98829	10:12143116:A:G	1
Testosterone_M	67	UKBB	0.43912	10:65027877:T:TA	156
Testosterone_M	68	UKBB	0.26515	10:65158772:AAAG:A	58
Testosterone_M	69	UKBB	0.040758	10:67256518:C:G	85
Testosterone_M	70	UKBB	0.078765	10:69632729:AT:A	157
Testosterone_M	71	UKBB	0.060983	10:121660465:T:G	26
Testosterone_M	72	UKBB	0.40067	11:2179864:AGCCCT:A	4
Testosterone_M	73	UKBB	0.1111	11:13325695:G:A	51
Testosterone_M	74	UKBB	0.092701	11:16247860:GTGTTTTTTTTGTTTTTGTTTT:G	38
Testosterone_M	75	UKBB	0.071547	11:28957208:T:C	38
Testosterone_M	76	UKBB	0.42011	11:29458062:C:T	7
Testosterone_M	77	UKBB	0.18297	11:29200384:A:G	8
Testosterone_M	78	UKBB	0.053036	11:57040422:G:GAC	66
Testosterone_M	79	UKBB	0.069666	11:61551927:A:C	42
Testosterone_M	80	UKBB	0.15492	11:69160278:T:G	16
Testosterone_M	81	UKBB	0.28084	11:69285786:A:G	14
Testosterone_M	82	UKBB	0.21863	11:72394147:A:G	9
Testosterone_M	83	UKBB	1	11:94131557:C:A	1
Testosterone_M	84	UKBB	0.12303	11:122769697:CT:C	13
Testosterone_M	85	UKBB	0.068431	11:122830418:T:TG	29
Testosterone_M	86	UKBB	1	12:2908330:C:A	1
Testosterone_M	87	UKBB	0.058607	12:21343833:A:C	30
Testosterone_M	88	UKBB	0.61019	12:21350689:T:G	2
Testosterone_M	89	UKBB	0.4869	12:25408464:A:G	5
Testosterone_M	90	UKBB	0.034685	12:51046825:C:T	56
Testosterone_M	91	UKBB	0.012305	12:56743367:T:C	129
Testosterone_M	92	UKBB	0.075321	12:57781893:G:A	25
Testosterone_M	93	UKBB	1	12:100926308:T:C	1
Testosterone_M	94	UKBB	0.50355	12:111515020:G:C	2
Testosterone_M	95	UKBB	0.91211	12:111800258:G:A	2
Testosterone_M	96	UKBB	0.52328	12:116196322:G:A	2
Testosterone_M	97	UKBB	0.13548	12:121423659:A:G	8
Testosterone_M	98	UKBB	0.5864	12:130952209:C:T	5
Testosterone_M	99	UKBB	0.99833	13:42873915:A:G	1
Testosterone_M	100	UKBB	0.071695	14:23740584:G:A	50
Testosterone_M	101	UKBB	0.98572	14:73011885:A:G	1
Testosterone_M	102	UKBB	0.065098	14:74204686:G:C	124
Testosterone_M	103	UKBB	0.97471	14:90007637:T:C	1
Testosterone_M	104	UKBB	0.91571	14:94847262:T:A	2
Testosterone_M	105	UKBB	0.92354	14:94838202:C:T	2
Testosterone_M	106	UKBB	1	14:94844947:C:T	1
Testosterone_M	107	UKBB	0.2969	14:105272678:A:T	13
Testosterone_M	108	UKBB	0.37251	15:44027885:T:C	8
Testosterone_M	109	UKBB	0.17645	15:51519945:A:AAAG	10
Testosterone_M	110	UKBB	0.017957	15:51868380:T:TAAAAAA	236
Testosterone_M	111	UKBB	0.12881	15:53094375:TTTTG:T	37
Testosterone_M	112	UKBB	0.61761	15:53739426:A:C	2
Testosterone_M	113	UKBB	0.034104	15:57065318:C:A	234
Testosterone_M	114	UKBB	0.072555	15:63793873:T:C	17
Testosterone_M	115	UKBB	0.22289	15:96224689:C:A	13
Testosterone_M	116	UKBB	0.40346	15:96713585:G:A	6
Testosterone_M	117	UKBB	0.75178	15:96714816:C:A	3
Testosterone_M	118	UKBB	1	15:96714746:T:G	1
Testosterone_M	119	UKBB	0.10056	16:4647417:T:C	31
Testosterone_M	120	UKBB	0.99996	16:20060653:T:A	1
Testosterone_M	121	UKBB	0.2132	16:28508447:A:G	111
Testosterone_M	122	UKBB	0.065934	16:79713958:A:G	64
Testosterone_M	123	UKBB	0.86274	16:83980529:C:G	2
Testosterone_M	124	UKBB	0.079195	17:1640793:C:T	27
Testosterone_M	125	UKBB	0.24588	17:7438920:G:T	5
Testosterone_M	126	UKBB	0.26185	17:7523708:C:T	8
Testosterone_M	127	UKBB	0.81278	17:7491331:C:T	2
Testosterone_M	128	UKBB	0.37933	17:7530147:G:C	4
Testosterone_M	129	UKBB	0.99295	17:7523491:T:C	1
Testosterone_M	130	UKBB	0.99983	17:7527946:A:C	1
Testosterone_M	131	UKBB	0.99966	17:7533115:C:T	1
Testosterone_M	132	UKBB	0.99528	17:7533423:G:A	1
Testosterone_M	133	UKBB	1	17:7533461:T:C	1
Testosterone_M	134	UKBB	0.054923	17:29707502:C:A	239
Testosterone_M	135	UKBB	0.095272	17:40698075:A:G	26
Testosterone_M	136	UKBB	0.002862	17:43838720:C:T	2685
Testosterone_M	137	UKBB	0.34817	17:46140440:C:CA	42
Testosterone_M	138	UKBB	0.077714	17:47372328:A:C	49
Testosterone_M	139	UKBB	0.42009	17:47448346:G:A	10
Testosterone_M	140	UKBB	0.97744	17:47447375:T:C	1
Testosterone_M	141	UKBB	0.053302	17:73240009:G:A	62
Testosterone_M	142	UKBB	0.11794	17:73822597:G:GC	31
Testosterone_M	143	UKBB	0.05777	18:44663022:T:A	58
Testosterone_M	144	UKBB	0.076895	19:2792034:G:A	26
Testosterone_M	145	UKBB	0.41421	19:14172951:T:G	3
Testosterone_M	146	UKBB	0.66729	19:17346441:A:T	3
Testosterone_M	147	UKBB	1	19:17346854:G:C	1
Testosterone_M	148	UKBB	0.96106	19:18726886:C:T	1
Testosterone_M	149	UKBB	0.46194	19:19456264:C:T	4
Testosterone_M	150	UKBB	0.067637	19:35552079:C:G	24
Testosterone_M	151	UKBB	0.3284	19:35549122:C:T	8
Testosterone_M	152	UKBB	0.38983	19:46384554:A:G	12
Testosterone_M	153	UKBB	0.42752	19:50016479:T:G	90
Testosterone_M	154	UKBB	0.65756	20:39756055:T:TAC	46
Testosterone_M	155	UKBB	0.71176	20:43040569:C:T	3
Testosterone_M	156	UKBB	0.085372	22:28856760:T:C	28
Testosterone_M	157	UKBB	0.5894	22:44324727:C:G	3
Testosterone_M	158	UKBB	0.3305	22:49678713:C:T	4
Testosterone_M	159	UKBB	0.38218	X:8906893:A:C	7
Testosterone_M	160	UKBB	0.20266	X:8927738:G:C	13
Testosterone_M	161	UKBB	0.030608	X:50191235:C:T	82
Testosterone_M	162	UKBB	0.99702	X:55410072:C:T	1
Testosterone_M	163	UKBB	0.48001	X:57072870:G:A	8
Testosterone_M	164	UKBB	0.11218	X:56813068:GCTT:G	175
Testosterone_M	165	UKBB	0.28085	X:58131946:G:A	8
Testosterone_M	166	UKBB	0.31025	X:66252156:G:GA	10
Testosterone_M	167	UKBB	0.48743	X:65929995:G:A	3
Testosterone_M	168	UKBB	0.18173	X:66556071:A:C	14
Testosterone_M	169	UKBB	0.34578	X:66276912:A:G	6
Testosterone_M	170	UKBB	0.23603	X:66854931:C:A	30
Testosterone_M	171	UKBB	0.34263	X:66565168:ATTT:A	6
Testosterone_M	172	UKBB	0.24832	X:67004306:C:T	8
Testosterone_M	173	UKBB	0.72512	X:66703549:C:T	48
Testosterone_M	174	UKBB	0.70193	X:67093720:G:A	2
Testosterone_M	175	UKBB	0.14235	X:71399338:A:G	96
Testosterone_M	176	UKBB	0.33802	X:109820220:G:T	16
Testosterone_M	177	UKBB	0.25316	X:133703924:T:C	5
Testosterone_M	178	UKBB	0.14341	X:146427058:T:TA	17
UA	1	UKBB	0.23063	1:1087683:T:C	12
UA	2	UKBB	0.4812	1:2144982:G:T	11
UA	3	UKBB	0.040526	1:15816768:CACAT:C	57
UA	4	UKBB	0.21029	1:16510894:C:T	10
UA	5	UKBB	0.96642	1:27021913:G:C	1
UA	6	UKBB	0.17659	1:27182984:T:G	13
UA	7	UKBB	0.22293	1:27298624:C:T	9
UA	8	BBJ	0.84036	1:28598287:C:T	2
UA	9	UKBB	0.45112	1:31546448:C:A	8
UA	10	UKBB	0.46009	1:48875669:T:C	4
UA	11	UKBB	0.064338	1:50956131:G:A	31
UA	12	UKBB	0.42221	1:54204856:AGCCGCCGCC:A	24
UA	13	UKBB	0.097753	1:82937433:G:T	23
UA	14	UKBB	0.10738	1:93850283:C:A	28
UA	15	UKBB	0.24964	1:110147321:C:T	14
UA	16	UKBB	0.24312	1:120233403:A:AT	8
UA	17	UKBB	0.999	1:120326253:A:T	1
UA	18	BBJ	0.64837	1:120343103:G:T	2
UA	19	UKBB	0.98041	1:121204834:G:C	1
UA	20	UKBB	0.99994	1:145427432:C:T	1
UA	21	UKBB	0.96263	1:145471996:C:G	1
UA	22	UKBB	0.99917	1:145507646:G:A	1
UA	23	BBJ	0.80374	1:145526862:G:C	2
UA	24	UKBB	1	1:145536716:T:A	1
UA	25	BBJ	0.039654	1:145713071:T:C	52
UA	26	UKBB	0.12121	1:145617436:A:G	41
UA	27	UKBB	1	1:145630111:G:C	1
UA	28	UKBB	1	1:145692749:T:C	1
UA	29	UKBB	0.9926	1:145724599:CAT:C	1
UA	30	BBJ	0.97542	1:145727683:C:T	1
UA	31	UKBB	1	1:147345231:T:C	1
UA	32	UKBB	0.041913	1:149992890:C:T	82
UA	33	UKBB	0.078391	1:150590250:G:GTTA	196
UA	34	UKBB	0.094178	1:151033979:C:T	24
UA	35	BBJ, UKBB	0.94404	1:155178782:A:T	28
UA	36	UKBB	0.26339	1:155169355:G:T	8
UA	37	UKBB	0.059609	1:155656793:C:T	60
UA	38	UKBB	0.13616	1:163741788:A:G	120
UA	39	UKBB	0.23233	1:179272116:T:A	53
UA	40	UKBB	0.11119	1:185137628:C:T	21
UA	41	UKBB	0.057765	1:186353704:G:GACACT	36
UA	42	UKBB	0.074537	1:186422521:G:A	46
UA	43	UKBB	0.35589	1:205028581:C:G	24
UA	44	BBJ	0.05859	1:205757824:C:T	39
UA	45	UKBB	0.1643	1:210390082:T:A	16
UA	46	UKBB	0.061314	1:212070975:T:C	68
UA	47	UKBB	0.050651	1:227177444:A:G	80
UA	48	UKBB	0.23094	1:234863602:G:T	20
UA	49	UKBB	0.036557	1:236020240:ATTTT:A	100
UA	50	UKBB	0.42363	2:417167:T:C	5
UA	51	UKBB	0.072593	2:651365:G:A	219
UA	52	UKBB	0.049346	2:10092933:CTTAG:C	32
UA	53	UKBB	0.1568	2:10190584:T:A	15
UA	54	UKBB	0.51887	2:15733023:TA:T	3
UA	55	UKBB	0.070536	2:18676276:A:G	27
UA	56	UKBB	0.095815	2:26013037:A:G	89
UA	57	BBJ, UKBB	0.99994	2:27730940:T:C	2
UA	58	UKBB	0.99328	2:31564244:A:G	1
UA	59	UKBB	0.74226	2:32994716:G:A	8
UA	60	UKBB	0.21792	2:36649048:T:G	12
UA	61	UKBB	0.50683	2:60780022:CG:C	4
UA	62	UKBB	0.3541	2:61606566:C:A	37
UA	63	UKBB	0.68853	2:69821008:A:C	2
UA	64	UKBB	0.82779	2:71162773:C:T	3
UA	65	UKBB	0.35574	2:101578022:G:A	32
UA	66	UKBB	0.58775	2:111927379:A:G	21
UA	67	UKBB	0.47767	2:113973801:T:C	12
UA	68	UKBB	0.99963	2:121306440:G:A	1
UA	69	UKBB	0.37096	2:122008184:CT:C	7
UA	70	UKBB	0.15216	2:134513437:G:A	19
UA	71	UKBB	0.015024	2:148627528:C:A	182
UA	72	UKBB	0.36795	2:158676944:A:C	11
UA	73	UKBB	0.24585	2:165513091:T:C	6
UA	74	UKBB	0.07167	2:165592638:A:G	33
UA	75	UKBB	0.056291	2:169831616:TA:T	51
UA	76	BBJ, UKBB	0.22467	2:170011458:T:A	13
UA	77	UKBB	0.9997	2:170029657:C:T	1
UA	78	UKBB	0.17756	2:170188909:G:GA	9
UA	79	BBJ	0.29235	2:170200452:A:T	11
UA	80	UKBB	1	2:176974104:G:T	1
UA	81	UKBB	0.14559	2:176987220:G:T	13
UA	82	UKBB	0.99024	2:176993583:C:G	1
UA	83	UKBB	0.083778	2:177037183:G:GTCT	20
UA	84	UKBB	0.33363	2:183087067:C:A	7
UA	85	UKBB	0.056597	2:203421199:G:A	107
UA	86	UKBB	0.22439	2:204238402:C:A	17
UA	87	UKBB	0.99991	2:211540507:C:A	1
UA	88	UKBB	0.091074	2:213350603:T:G	45
UA	89	UKBB	0.086076	2:217659628:C:G	28
UA	90	UKBB	0.77683	2:217963677:A:G	5
UA	91	UKBB	0.053663	2:227104330:CTTT:C	87
UA	92	UKBB	0.29164	2:239055828:G:T	9
UA	93	UKBB	0.090371	2:242421866:G:A	62
UA	94	UKBB	0.015937	2:242400748:CCT:C	92
UA	95	UKBB	0.082288	3:12385828:A:G	25
UA	96	UKBB	0.052934	3:15743721:C:T	170
UA	97	BBJ	0.3162	3:38228409:T:C	5
UA	98	UKBB	0.034294	3:49821769:T:C	120
UA	99	BBJ, UKBB	0.10906	3:53038262:TTTC:T, 3:53038273:TC:T, 3:53038275:TC:T	50
UA	100	UKBB	0.60082	3:69147519:C:A	9
UA	101	UKBB	0.012742	3:121678894:C:CT	134
UA	102	UKBB	0.13854	3:122013465:C:T	57
UA	103	UKBB	0.22283	3:123137791:A:C	17
UA	104	UKBB	0.29989	3:126014827:A:G	4
UA	105	UKBB	0.44034	3:132217703:G:A	5
UA	106	UKBB	0.16779	3:141716072:T:C	28
UA	107	UKBB	0.089083	3:142762511:C:T	87
UA	108	UKBB	0.11095	3:149181863:C:T	38
UA	109	UKBB	0.017998	3:153918793:A:AT	162
UA	110	UKBB	0.069656	3:156916920:C:G	193
UA	111	UKBB	0.04321	3:168826881:G:C	42
UA	112	UKBB	0.76598	3:169155476:G:A	2
UA	113	BBJ	0.091348	3:170750897:G:T	37
UA	114	UKBB	0.13375	3:170698750:GT:G	34
UA	115	UKBB	0.26784	3:185360578:C:A	84
UA	116	UKBB	0.55413	3:193811305:C:G	14
UA	117	BBJ	0.14607	4:9797258:G:A	15
UA	118	UKBB	0.93854	4:9774449:A:AT	2
UA	119	BBJ	0.10792	4:9819763:G:A	19
UA	120	BBJ	0.04223	4:10027643:A:G	43
UA	121	BBJ	0.055841	4:9945792:G:C	53
UA	122	UKBB	0.82643	4:9920606:T:A	5
UA	123	UKBB	0.54609	4:9923835:C:T	2
UA	124	UKBB	1	4:9922170:C:G	1
UA	125	UKBB	0.87783	4:9924319:A:G	2
UA	126	UKBB	0.36692	4:9936437:G:C	4
UA	127	UKBB	1	4:9987667:T:G	1
UA	128	BBJ	0.18842	4:10009444:C:T	9
UA	129	BBJ	0.73939	4:9995182:G:C	2
UA	130	UKBB	0.54484	4:9996392:A:T	2
UA	131	UKBB	1	4:10007904:C:T	1
UA	132	BBJ	0.62517	4:10084431:G:A	2
UA	133	UKBB	1	4:10035608:C:T	1
UA	134	BBJ	0.99909	4:10053403:G:A	1
UA	135	BBJ	0.33468	4:10406349:T:C	4
UA	136	BBJ	0.63746	4:10784009:C:A	2
UA	137	UKBB	0.10973	4:18012035:G:A	160
UA	138	UKBB	0.12838	4:22825055:A:G	16
UA	139	UKBB	0.72035	4:25408838:G:A	5
UA	140	BBJ, UKBB	0.43648	4:81170475:CT:C	11
UA	141	UKBB	0.04485	4:88681801:A:C	102
UA	142	BBJ	0.70227	4:89020503:A:G	2
UA	143	UKBB	0.85768	4:89013496:C:T	2
UA	144	UKBB	0.16624	4:89059819:C:T	8
UA	145	UKBB	0.43369	4:89045331:A:G	6
UA	146	BBJ	0.50719	4:89052323:G:T	2
UA	147	BBJ	0.99336	4:89052957:G:A	1
UA	148	BBJ, UKBB	0.25186	4:89091187:C:T	17
UA	149	UKBB	0.014129	4:89900717:T:C	146
UA	150	UKBB	1	4:100239319:T:C	1
UA	151	UKBB	0.021315	4:101329308:G:A	75
UA	152	UKBB	0.995	4:103188709:C:T	1
UA	153	UKBB	0.26924	4:106099809:T:C	8
UA	154	UKBB	0.020361	4:144147687:A:AGTCAT	110
UA	155	UKBB	0.084587	4:146727470:CT:C	18
UA	156	UKBB	0.38239	4:146821410:C:A	27
UA	157	UKBB	0.37653	4:146831323:C:G	14
UA	158	UKBB	0.48652	5:34660235:T:C	4
UA	159	UKBB	0.48341	5:53319517:C:T	5
UA	160	UKBB	0.37863	5:55447339:T:G	11
UA	161	UKBB	0.24945	5:55812130:A:G	11
UA	162	UKBB	0.30603	5:55860907:GC:G	11
UA	163	UKBB	0.048826	5:56048827:C:T	87
UA	164	UKBB	0.94002	5:67715161:A:G	2
UA	165	UKBB	0.36517	5:72419456:C:G	3
UA	166	UKBB	0.99759	5:72431482:G:C	1
UA	167	UKBB	0.16135	5:72445920:AT:A	12
UA	168	UKBB	0.12517	5:90252077:T:C	23
UA	169	UKBB	0.052482	5:90417593:T:C	31
UA	170	UKBB	0.032755	5:131665378:A:G	59
UA	171	UKBB	0.29646	5:139101765:C:G	10
UA	172	UKBB	0.08398	5:173306058:G:A	54
UA	173	UKBB	0.082531	5:176733341:A:G	39
UA	174	BBJ	0.11057	5:176741180:G:A	73
UA	175	UKBB	0.62146	5:176790807:G:A	2
UA	176	UKBB	0.37861	5:180059246:C:T	7
UA	177	UKBB	0.1116	6:2050791:A:G	31
UA	178	UKBB	0.19103	6:2518115:C:G	6
UA	179	UKBB	0.8602	6:6727363:C:G	3
UA	180	UKBB	0.99954	6:7107697:G:C	1
UA	181	UKBB	0.75601	6:7138218:C:T	5
UA	182	UKBB	0.31267	6:7134401:T:C	7
UA	183	UKBB	1	6:7251130:G:T	1
UA	184	UKBB	0.23643	6:39156410:G:A	12
UA	185	UKBB	0.10071	6:39249136:G:A	24
UA	186	UKBB	0.035511	6:42758850:T:C	62
UA	187	BBJ, UKBB	0.16675	6:43288835:T:TC	59
UA	188	UKBB	0.26636	6:43806335:T:C	8
UA	189	UKBB	0.99999	6:44030011:A:G	1
UA	190	UKBB	0.016381	6:52684333:A:G	122
UA	191	UKBB	0.043449	6:54257147:A:G	60
UA	192	BBJ	0.99924	6:54973761:C:A	1
UA	193	UKBB	0.043321	6:55604708:T:C	55
UA	194	UKBB	0.033918	6:56552426:C:T	44
UA	195	UKBB	0.80232	6:90121990:A:AGAGG	2
UA	196	UKBB	0.73253	6:107172979:T:C	6
UA	197	UKBB	0.092243	6:116232098:C:T	90
UA	198	UKBB	0.44767	6:126228512:G:A	4
UA	199	UKBB	0.041431	6:131198985:A:ACTAC	76
UA	200	UKBB	0.034049	6:131922178:CT:C	82
UA	201	UKBB	0.74857	7:1286567:G:T	2
UA	202	BBJ	0.45339	7:1298448:C:T	3
UA	203	UKBB	0.17741	7:4695844:A:G	19
UA	204	UKBB	0.078158	7:25791691:C:T	169
UA	205	UKBB	0.019056	7:46367803:C:G	152
UA	206	UKBB	0.27853	7:46726963:T:C	5
UA	207	UKBB	0.056376	7:50769609:C:CT	41
UA	208	BBJ	0.060407	7:73035857:T:C	62
UA	209	UKBB	0.25582	7:73037366:G:A	13
UA	210	UKBB	0.15165	7:75089659:C:T	16
UA	211	UKBB	0.093387	7:97822115:T:A	42
UA	212	UKBB	0.35545	7:99332948:T:G	8
UA	213	UKBB	0.503	7:101231082:C:T	4
UA	214	UKBB	0.035909	7:106878516:G:A	59
UA	215	UKBB	0.08182	7:128742164:A:G	18
UA	216	UKBB	0.090288	7:129665536:G:A	28
UA	217	UKBB	0.62063	7:148564138:G:A	2
UA	218	UKBB	0.37693	7:151413194:T:C	4
UA	219	UKBB	0.2393	7:155668309:G:A	12
UA	220	UKBB	0.98718	7:155670175:T:C	1
UA	221	UKBB	0.4916	7:156261476:TCTCCCTTTTCAG:T	9
UA	222	UKBB	0.3765	7:156404062:C:T	4
UA	223	UKBB	0.33178	8:9985484:C:G	17
UA	224	UKBB	0.13097	8:23748420:C:T	12
UA	225	UKBB	0.60797	8:32432753:G:T	2
UA	226	UKBB	0.021422	8:38147730:TA:T	144
UA	227	UKBB	0.88184	8:42332640:C:CT	2
UA	228	UKBB	0.13003	8:76470404:G:A	17
UA	229	BBJ	0.067124	8:76474719:G:A	18
UA	230	UKBB	0.68784	8:76755254:T:C	3
UA	231	UKBB	0.29188	8:95742295:A:G	29
UA	232	BBJ	0.086832	8:95970239:T:C	107
UA	233	UKBB	0.052142	8:95969445:A:C	27
UA	234	UKBB	0.023879	8:102676566:T:TGAA	123
UA	235	UKBB	0.14718	8:103614346:T:C	18
UA	236	UKBB	0.53314	8:126558350:G:C	6
UA	237	UKBB	0.76544	9:4118111:G:T	9
UA	238	UKBB	0.14545	9:33120203:A:G	20
UA	239	UKBB	0.9939	9:33149198:TA:T	1
UA	240	UKBB	0.26138	9:33174642:G:A	5
UA	241	UKBB	0.49173	9:71434707:A:C	9
UA	242	UKBB	0.045811	9:90955770:T:C	207
UA	243	UKBB	0.032171	9:95432029:G:A	48
UA	244	UKBB	0.075935	9:96918491:C:CT	33
UA	245	UKBB	0.40227	9:107686131:A:G	4
UA	246	UKBB	0.40364	9:107690057:C:A	3
UA	247	UKBB	0.028507	9:112565383:G:GGA	79
UA	248	UKBB	0.079608	9:113050798:T:C	15
UA	249	UKBB	0.36032	9:130611905:G:A	5
UA	250	UKBB	0.062104	9:130756222:G:A	27
UA	251	UKBB	0.50874	9:139105940:G:A	4
UA	252	UKBB	0.46372	10:12017967:A:C	23
UA	253	UKBB	0.92413	10:16932384:G:A	2
UA	254	UKBB	0.84795	10:52645424:C:T	3
UA	255	UKBB	0.041755	10:55801408:C:T	120
UA	256	BBJ, UKBB	0.064388	10:60304864:A:C	454
UA	257	UKBB	0.11557	10:60514349:T:C	31
UA	258	UKBB	0.99999	10:61409469:G:A	1
UA	259	UKBB	0.38898	10:61469538:T:C	4
UA	260	UKBB	0.17255	10:65356889:G:A	61
UA	261	UKBB	0.024121	10:69848298:G:A	132
UA	262	BBJ	0.24683	10:80944147:C:G	6
UA	263	UKBB	0.13486	10:82085120:G:C	48
UA	264	UKBB	0.039988	10:88901802:T:A	54
UA	265	BBJ, UKBB	0.31804	10:88845190:C:T	99
UA	266	UKBB	0.39673	10:99778226:A:G	17
UA	267	UKBB	0.048321	10:102500535:G:GCTGTGCA	34
UA	268	UKBB	0.35558	10:119388528:A:C	4
UA	269	UKBB	0.92841	10:119480578:G:A	2
UA	270	BBJ	0.30812	10:119482303:G:A	6
UA	271	UKBB	0.151	10:119564233:CT:C	9
UA	272	UKBB	0.2746	10:126419384:G:A	13
UA	273	UKBB	0.42675	10:126770730:C:A	3
UA	274	UKBB	0.9013	10:134459388:A:G	2
UA	275	UKBB	0.4948	11:2178330:C:T	4
UA	276	UKBB	0.065537	11:5578434:T:G	60
UA	277	UKBB	0.075931	11:10366029:C:T	55
UA	278	UKBB	0.12432	11:27694835:A:G	27
UA	279	BBJ, UKBB	0.99999	11:30749090:T:C	4
UA	280	UKBB	0.99999	11:30749171:GTTCCCGCTCTGTAACTTATCAAC:G	1
UA	281	UKBB	0.062046	11:47479638:CAAAAAAAAAAA:C	381
UA	282	BBJ	0.59877	11:63892577:G:A	5
UA	283	UKBB	0.954	11:64246135:T:A	1
UA	284	UKBB	0.64717	11:64726824:T:C	2
UA	285	UKBB	1	11:64342474:A:G	1
UA	286	BBJ	0.43998	11:64353124:G:A	3
UA	287	BBJ	1	11:64359297:G:A	1
UA	288	BBJ	0.99983	11:64361042:G:A	1
UA	289	BBJ	1	11:64361219:G:A	1
UA	290	UKBB	0.99644	11:64367589:A:G	1
UA	291	UKBB	0.99997	11:64367854:G:A	1
UA	292	UKBB	1	11:64367902:C:T	1
UA	293	UKBB	0.59054	11:64377381:C:T	2
UA	294	BBJ	0.83026	11:64697173:G:A	2
UA	295	UKBB	1	11:64953448:G:A	1
UA	296	BBJ	0.99121	11:65210306:G:A	1
UA	297	BBJ	0.63266	11:65445058:G:A	3
UA	298	UKBB	1	11:65367032:G:A	1
UA	299	BBJ	0.098103	11:65557116:T:TG	25
UA	300	UKBB	0.99431	11:65557116:T:TG	1
UA	301	UKBB	0.17398	11:75539742:GTA:G	128
UA	302	UKBB	0.98755	11:118135973:T:G	1
UA	303	UKBB	0.11385	11:119238455:G:A	31
UA	304	UKBB	0.4875	11:120057343:G:A	5
UA	305	UKBB	0.23591	11:122593906:T:A	34
UA	306	UKBB	0.061026	12:2981902:C:A	32
UA	307	UKBB	0.99997	12:4384844:T:G	1
UA	308	UKBB	0.12919	12:15321921:T:G	20
UA	309	UKBB	0.062286	12:21391336:T:C	47
UA	310	UKBB	0.24062	12:23882483:G:C	14
UA	311	UKBB	0.030011	12:42865874:C:T	113
UA	312	UKBB	0.08442	12:47193818:C:T	16
UA	313	UKBB	0.99216	12:50267335:C:T	1
UA	314	UKBB	0.1163	12:52252294:T:C	12
UA	315	UKBB	0.46101	12:54449659:C:T	8
UA	316	UKBB	0.2057	12:56861034:T:C	10
UA	317	UKBB	0.48609	12:57843711:G:A	14
UA	318	UKBB	0.26362	12:78794166:C:T	9
UA	319	UKBB	0.10218	12:96105834:C:T	15
UA	320	UKBB	0.10921	12:110903380:G:C	58
UA	321	UKBB	0.28781	12:112007756:C:T	5
UA	322	BBJ	0.57571	12:112241766:G:A	3
UA	323	BBJ, UKBB	0.99958	12:121416650:A:C	3
UA	324	UKBB	0.72196	12:121416864:C:T	2
UA	325	BBJ, UKBB	0.066585	12:122494809:T:C	254
UA	326	UKBB	0.13022	12:133109762:C:T	18
UA	327	UKBB	0.11577	13:31043841:C:T	15
UA	328	UKBB	0.95894	13:45970147:A:G	1
UA	329	UKBB	0.10783	13:48688902:G:A	24
UA	330	UKBB	0.25846	13:50079489:A:G	6
UA	331	UKBB	0.15796	13:72342435:AC:A	23
UA	332	UKBB	0.03914	13:96107167:G:A	44
UA	333	UKBB	0.046012	13:96605983:C:CA	114
UA	334	UKBB	0.031208	14:38045262:C:T	109
UA	335	UKBB	0.99994	14:50655357:G:C	1
UA	336	UKBB	0.67493	14:61944617:T:C	8
UA	337	UKBB	0.067118	14:66098359:AT:A	94
UA	338	UKBB	0.32586	14:93405676:T:C	13
UA	339	UKBB	0.48113	14:96906740:G:T	17
UA	340	UKBB	0.078174	14:103851272:A:G	203
UA	341	UKBB	0.055006	15:33343118:A:G	69
UA	342	UKBB	0.057717	15:64432598:G:A	48
UA	343	UKBB	0.034305	15:72464176:A:AT	175
UA	344	UKBB	0.10414	15:73083519:G:GT	29
UA	345	UKBB	0.99843	15:75027880:C:T	1
UA	346	UKBB	0.24505	15:76169820:GA:G	28
UA	347	UKBB	0.017744	15:76336622:C:T, 15:76336623:G:A	265
UA	348	UKBB	0.47212	15:76298744:A:G	5
UA	349	UKBB	0.53935	15:76304503:A:G	3
UA	350	UKBB	0.38243	15:81165842:G:A	5
UA	351	UKBB	0.065523	15:90659663:A:G	31
UA	352	BBJ, UKBB	0.29807	15:99284074:C:T	29
UA	353	UKBB	0.7701	16:4022694:C:T	4
UA	354	UKBB	0.15534	16:4657748:G:C	36
UA	355	UKBB	0.072055	16:20361950:C:T	27
UA	356	BBJ	0.041467	16:20567889:A:G	34
UA	357	UKBB	0.03509	16:20715222:A:G	70
UA	358	UKBB	0.066222	16:24955183:T:C	24
UA	359	UKBB	0.17602	16:51735746:G:A	15
UA	360	UKBB	0.043157	16:53814363:G:T	40
UA	361	BBJ	0.056058	16:68312469:T:C	195
UA	362	UKBB	0.60612	16:69552785:G:C	18
UA	363	UKBB	0.23091	16:69560808:C:T	6
UA	364	BBJ	0.074096	16:69578482:A:G	30
UA	365	UKBB	0.12616	16:69999994:G:A	45
UA	366	UKBB	0.17799	16:71792190:G:A	13
UA	367	BBJ	0.29728	16:79642683:T:A	8
UA	368	BBJ	0.098822	16:79756197:A:T	26
UA	369	UKBB	0.61026	16:79755446:G:A	3
UA	370	UKBB	0.025423	16:79829746:C:CT	64
UA	371	UKBB	0.19533	16:79938114:T:G	18
UA	372	BBJ	0.91132	16:79931595:G:T	2
UA	373	BBJ	0.18328	16:80183736:G:C	73
UA	374	UKBB	0.076971	17:7859317:A:T	24
UA	375	UKBB	0.092885	17:18727774:G:A	36
UA	376	UKBB	0.14271	17:19434275:GA:G	22
UA	377	UKBB	0.14995	17:21090946:CAA:C	21
UA	378	UKBB	0.011147	17:38288751:C:CGGG	229
UA	379	UKBB	0.4735	17:42179281:A:G	16
UA	380	UKBB	0.094059	17:45438886:CAGTG:C	90
UA	381	UKBB	0.82135	17:53364788:C:A	2
UA	382	UKBB	0.041954	17:56792675:TGTG:T	145
UA	383	BBJ	0.10851	17:59240686:GA:G	43
UA	384	BBJ, UKBB	0.9409	17:59456589:C:T	5
UA	385	UKBB	0.99946	17:67081278:A:G	1
UA	386	UKBB	0.030026	17:80156868:CA:C	370
UA	387	UKBB	1	18:3457606:C:T	1
UA	388	UKBB	0.47462	18:24337424:C:G	4
UA	389	UKBB	0.094832	18:42778833:ATT:AT	31
UA	390	UKBB	0.94441	18:53335512:T:A	2
UA	391	UKBB	0.11473	18:53224471:AACACACAG:A	19
UA	392	UKBB	0.085145	18:57850422:G:T	20
UA	393	UKBB	0.12396	18:57963117:T:C	36
UA	394	UKBB	0.97312	19:1435771:G:A	1
UA	395	UKBB	0.12362	19:4984588:C:T	19
UA	396	UKBB	0.11228	19:7191712:A:G	23
UA	397	UKBB	0.18313	19:7224350:C:T	7
UA	398	UKBB	0.24721	19:8272146:C:G	11
UA	399	UKBB	0.089628	19:18392873:C:A	18
UA	400	UKBB	0.10035	19:18812785:A:G	24
UA	401	UKBB	0.4513	19:33514729:G:A	11
UA	402	UKBB	0.18084	19:33358998:A:G	12
UA	403	UKBB	0.30592	19:33412139:G:A	7
UA	404	UKBB	0.44171	19:45413234:GGT:G	14
UA	405	UKBB	0.093418	19:53452944:T:G	15
UA	406	UKBB	0.21577	19:54677001:G:C	7
UA	407	UKBB	0.98713	20:10640201:A:G	1
UA	408	UKBB	0.045376	20:17685349:T:G	35
UA	409	UKBB	0.047691	20:25640732:C:G	70
UA	410	UKBB	0.0367	20:32600248:C:CCTCTTCTCTTT	122
UA	411	UKBB	0.077118	20:33433629:A:G	65
UA	412	UKBB	0.084142	20:39891808:C:G	32
UA	413	UKBB	1	20:43042364:C:T	1
UA	414	UKBB	0.25348	20:43058096:C:G	6
UA	415	UKBB	0.97602	20:52735238:G:GT	1
UA	416	BBJ, UKBB	0.327	20:57463472:C:G	17
UA	417	UKBB	0.58178	21:16576783:G:A	5
UA	418	UKBB	0.025767	21:16827468:ATATATATATGTG:A	80
UA	419	UKBB	0.93716	21:31587793:A:G	2
UA	420	UKBB	0.49826	21:35357633:ACAC:A	5
UA	421	UKBB	0.17334	21:37829508:C:T	15
UA	422	UKBB	0.034745	21:37952742:C:T	49
UA	423	UKBB	0.077088	22:30679387:A:G	18
UA	424	UKBB	0.0080616	22:32411348:CGA:C	358
UA	425	UKBB	0.064039	22:41747814:CATTTT:C	225
UA	426	UKBB	0.14162	22:42519544:C:T	112
UA	427	BBJ	0.042153	22:44324855:G:A	55
UA	428	UKBB	0.43364	22:44324730:C:T	3
UA	429	UKBB	0.013498	X:66303853:T:TATG	259
UA	430	UKBB	0.97043	X:70448030:G:T	1
UA	431	UKBB	0.11429	X:71506591:C:T	21
UA	432	UKBB	1	X:99890204:C:T	1
UA	433	UKBB	0.20118	X:100917910:T:C	8
UA	434	UKBB	0.035654	X:125584612:C:T	63
UA	435	UKBB	0.61087	X:133646753:C:T	3
UA	436	UKBB	0.52297	X:133748412:C:T	14
UA	437	UKBB	0.14771	X:133871659:T:C	8
UA	438	BBJ	0.30834	X:152892987:C:T	12
UA	439	UKBB	0.5208	X:152898260:C:A	2
UC	1	FG	0.9662	1:20135612:G:A	1
UC	2	FG	0.17787	1:20143100:A:G	8
UC	3	FG	0.11915	1:20171514:T:G	12
UC	4	FG	0.49098	1:161469054:G:C	4
UC	5	FG	0.16828	1:200872484:T:C	31
UC	6	FG	0.36948	1:206939904:G:A	4
UC	7	FG	0.97139	1:210548893:T:G	1
UC	8	FG	0.036637	3:49721532:G:A	101
UC	9	FG	1	7:5436753:C:T	1
UC	10	FG	0.97615	10:103196382:AATAGATAGATAGATAG:AATAGATAGATAGATAGATAG	1
UC	11	FG	0.22696	11:76302073:G:A	15
UF	1	UKBB	0.20371	1:22422721:G:A	22
UF	2	BBJ, FG	0.48355	1:22465820:T:C	10
UF	3	FG	0.32867	1:244377774:G:T	4
UF	4	BBJ, FG	0.51283	2:11684484:A:G	29
UF	5	FG	0.71298	2:67090367:T:C	7
UF	6	BBJ	0.066964	2:100045184:A:G	95
UF	7	FG	0.99793	3:4716214:T:C	1
UF	8	FG	0.21224	3:24260363:C:T	6
UF	9	BBJ, FG	0.13507	3:169477506:A:G	54
UF	10	FG	0.83635	4:48046403:C:G	2
UF	11	FG	0.64619	4:54337910:T:C	5
UF	12	FG	0.2447	4:54541340:T:A	17
UF	13	FG	0.47533	4:70712161:A:T	35
UF	14	BBJ	0.082708	4:70608872:C:T	18
UF	15	FG	0.38347	4:70639285:G:A	3
UF	16	FG, UKBB	0.99432	5:1279790:C:T	3
UF	17	BBJ	0.39116	5:1280830:G:C	4
UF	18	FG	0.026912	6:74507296:AT:A	73
UF	19	FG, UKBB	1	6:152562271:C:G	3
UF	20	FG	0.996	6:161407719:C:T	1
UF	21	BBJ	0.46511	7:116917427:G:A	13
UF	22	BBJ	0.7306	7:124481168:C:G	2
UF	23	BBJ	0.23647	8:25389631:G:A	8
UF	24	BBJ	0.87102	8:30175381:A:C	2
UF	25	BBJ	0.59593	8:64267168:A:G	2
UF	26	BBJ	0.030631	8:71232887:C:G	47
UF	27	FG	0.64516	9:635964:C:G	2
UF	28	UKBB	0.23372	9:683423:T:C	13
UF	29	UKBB	0.13849	9:807095:G:T	12
UF	30	BBJ, FG	0.45726	10:105671683:C:T	8
UF	31	FG	0.34368	10:105679341:C:T	4
UF	32	UKBB	0.99994	11:186604:T:C	1
UF	33	FG	1	11:187382:C:T	1
UF	34	BBJ	0.32099	11:241124:C:G	12
UF	35	FG	0.064815	11:30242287:T:C	27
UF	36	FG, UKBB	0.13419	11:32365430:G:A	42
UF	37	FG	0.62862	11:32368457:A:T	2
UF	38	FG	0.089412	11:35095486:A:G	23
UF	39	FG, UKBB	0.075176	11:108331453:TTTG:TTTGTTG	131
UF	40	FG, UKBB	0.31812	11:108406943:G:A	15
UF	41	FG	0.2651	11:112588144:T:C	8
UF	42	BBJ	1	12:57146069:T:G	1
UF	43	BBJ	1	12:103123339:T:C	1
UF	44	FG	0.079692	13:40461104:T:C	28
UF	45	FG	0.1194	13:40472583:T:C	39
UF	46	FG	0.99844	13:40723944:G:A	1
UF	47	BBJ	0.18774	13:40736289:T:C	12
UF	48	FG	0.018913	13:41246758:G:A	80
UF	49	FG	0.19722	13:50963364:G:C	10
UF	50	FG	0.072713	13:51165494:C:T	27
UF	51	BBJ	0.28326	15:68628163:C:T	14
UF	52	FG	0.64021	16:15831403:C:T	5
UF	53	FG	0.11037	16:50095595:C:T	14
UF	54	FG, UKBB	1	17:7571752:T:G	2
UF	55	FG	0.4878	20:62269259:AG:A	2
UF	56	FG	0.25525	22:29416402:C:T	8
UF	57	FG	0.48949	22:29121087:A:G	4
UF	58	BBJ, FG	0.11056	22:40669648:A:G	64
UF	59	FG	0.5692	X:45319650:T:G	4
UF	60	FG	0.60051	X:46920599:C:A	15
UF	61	FG	0.25734	X:70108862:G:C	5
UF	62	FG	0.12326	X:131312089:T:C	16
Urea	1	UKBB	0.086385	1:15510617:C:CT	40
Urea	2	UKBB	0.62033	1:16371510:G:A	3
Urea	3	UKBB	0.89716	1:33914333:T:G	4
Urea	4	UKBB	0.074059	1:54729511:G:A	40
Urea	5	UKBB	0.026972	1:67451922:C:T	97
Urea	6	UKBB	0.18101	1:82962840:T:C	7
Urea	7	UKBB	0.14833	1:89119698:G:A	26
Urea	8	UKBB	0.73019	1:100818178:G:C	3
Urea	9	UKBB	0.91395	1:154944735:T:A	2
Urea	10	UKBB	0.50568	1:155658270:A:C	9
Urea	11	UKBB	0.48727	1:155172725:T:C	3
Urea	12	UKBB	0.67611	1:155178782:A:T	2
Urea	13	UKBB	0.10491	1:156202173:A:G	57
Urea	14	UKBB	0.94923	1:202175150:TCAGGA:T	2
Urea	15	UKBB	0.13216	1:202238131:C:A	28
Urea	16	UKBB	0.98457	1:205416664:C:A	1
Urea	17	UKBB	0.43873	1:205542874:C:A	6
Urea	18	UKBB	0.51865	1:214177319:T:G	20
Urea	19	UKBB	0.015165	1:217532698:A:T, 1:217532700:C:T	115
Urea	20	UKBB	0.081584	2:249092:A:C	32
Urea	21	UKBB	0.15865	2:10119910:C:T	8
Urea	22	UKBB	0.61055	2:15786516:ATT:A	5
Urea	23	UKBB	0.25623	2:20371380:G:A	21
Urea	24	UKBB	0.56606	2:20878820:T:C	6
Urea	25	UKBB	0.093112	2:26074016:CAAAAA:C	92
Urea	26	UKBB	0.85913	2:27730940:T:C	3
Urea	27	UKBB	0.038008	2:28017491:CTTTTTTT:C	119
Urea	28	UKBB	0.050151	2:73847260:C:T	127
Urea	29	UKBB	0.33172	2:85486354:T:G	22
Urea	30	UKBB	0.47442	2:113988347:A:G	7
Urea	31	UKBB	0.1229	2:113993344:A:C	15
Urea	32	UKBB	0.74603	2:120848049:C:T	3
Urea	33	UKBB	0.90335	2:121310269:A:C	2
Urea	34	UKBB	0.10105	2:121988884:G:A	19
Urea	35	UKBB	0.29388	2:122004065:A:AG	9
Urea	36	UKBB	0.13234	2:136617805:C:T	52
Urea	37	UKBB	0.039607	2:137075288:G:A	45
Urea	38	UKBB	0.12882	2:148485225:G:A	193
Urea	39	UKBB	0.14217	2:176969206:A:G	15
Urea	40	UKBB	0.17765	2:176996023:C:T	9
Urea	41	UKBB	0.87395	2:176993583:C:G	4
Urea	42	UKBB	0.99768	2:211540507:C:A	1
Urea	43	UKBB	0.97722	2:214012225:C:T	1
Urea	44	UKBB	0.20657	2:219279673:T:G	184
Urea	45	UKBB	0.17726	3:11248957:C:G	116
Urea	46	UKBB	0.12019	3:12368038:G:A	16
Urea	47	UKBB	0.23658	3:25110415:T:A	12
Urea	48	UKBB	0.34325	3:64786761:AAAAAAAAAAAAC:A	4
Urea	49	UKBB	0.29345	3:66744271:G:A	24
Urea	50	UKBB	0.14682	3:66811565:A:T	15
Urea	51	UKBB	0.14	3:69073569:ATTAT:A	33
Urea	52	UKBB	0.20321	3:79571480:CT:C	30
Urea	53	UKBB	0.043764	3:121641329:T:TA	131
Urea	54	UKBB	0.11313	3:135909384:C:CA	39
Urea	55	UKBB	0.020321	3:153878889:T:TG	192
Urea	56	UKBB	0.092277	3:168790926:G:C	30
Urea	57	UKBB	0.15435	3:169189235:A:AATGAAAGC	32
Urea	58	UKBB	0.2835	3:169148411:G:A	28
Urea	59	UKBB	0.39782	3:187700055:A:C	4
Urea	60	UKBB	0.64128	3:187697670:C:T	3
Urea	61	UKBB	0.90979	3:187700110:G:A	2
Urea	62	UKBB	0.2209	3:187721537:T:A	12
Urea	63	UKBB	1	3:187744806:G:A	1
Urea	64	UKBB	0.40919	3:193810750:C:T	5
Urea	65	UKBB	0.27576	3:195635432:G:A	4
Urea	66	UKBB	0.99009	4:18172771:A:G	1
Urea	67	UKBB	0.20184	4:39422505:TTAAAAA:T	10
Urea	68	UKBB	0.1484	4:40421490:TC:T	18
Urea	69	UKBB	1	4:40428091:C:T	1
Urea	70	UKBB	0.30405	4:40436704:A:G	6
Urea	71	UKBB	0.36036	4:74486834:A:G	4
Urea	72	UKBB	0.22163	4:77414144:T:C	6
Urea	73	UKBB	1	4:100239319:T:C	1
Urea	74	UKBB	0.56024	4:103283117:A:G	8
Urea	75	UKBB	0.0097246	4:103748875:T:TCTC	350
Urea	76	UKBB	0.99996	4:144355290:G:C	1
Urea	77	UKBB	0.35872	5:701329:T:C	8
Urea	78	UKBB	0.092703	5:34507460:A:G	12
Urea	79	UKBB	0.22181	5:34700704:A:G	15
Urea	80	UKBB	0.53317	5:39833798:T:C	3
Urea	81	UKBB	0.072972	5:40170230:C:A	31
Urea	82	UKBB	0.03134	5:40245337:A:G	89
Urea	83	UKBB	0.095334	5:40680964:C:G	16
Urea	84	UKBB	0.20791	5:53304991:C:T	7
Urea	85	UKBB	0.095779	5:67741066:T:C	21
Urea	86	UKBB	0.024286	5:72349724:TAA:T	90
Urea	87	UKBB	0.15543	5:72440930:A:AT	14
Urea	88	UKBB	0.1025	5:90228540:GACAA:G	14
Urea	89	UKBB	0.73121	5:158476709:T:C	4
Urea	90	UKBB	0.38969	5:176731452:G:T	4
Urea	91	UKBB	0.67838	5:176799992:T:C	3
Urea	92	UKBB	0.16578	5:176819252:C:T	10
Urea	93	UKBB	0.11453	6:2050791:A:G	69
Urea	94	UKBB	0.20679	6:2515969:G:A	17
Urea	95	UKBB	0.023958	6:9528197:C:T	48
Urea	96	UKBB	0.95218	6:41909521:CCG:C	1
Urea	97	UKBB	0.94075	6:43345803:C:T	2
Urea	98	UKBB	0.11787	6:50815314:T:A	38
Urea	99	UKBB	0.042995	6:52629980:A:G	78
Urea	100	UKBB	0.22495	6:107168278:A:G	22
Urea	101	UKBB	0.078293	6:108038393:A:G	45
Urea	102	UKBB	0.52619	6:127446610:G:C	3
Urea	103	UKBB	0.76985	6:134209837:T:C	16
Urea	104	UKBB	0.88992	6:154983792:C:T	2
Urea	105	UKBB	1	6:166421127:A:G	1
Urea	106	UKBB	0.048073	6:166511833:C:T	24
Urea	107	UKBB	0.091942	7:626879:G:C	15
Urea	108	UKBB	0.042237	7:1172465:C:T	133
Urea	109	UKBB	0.97629	7:1265682:C:T	1
Urea	110	UKBB	0.61227	7:1286192:G:C	2
Urea	111	UKBB	0.37366	7:17284577:T:C	5
Urea	112	UKBB	0.20955	7:26406471:G:T	14
Urea	113	UKBB	0.34419	7:27221454:C:A	10
Urea	114	UKBB	0.41857	7:46753684:C:G	4
Urea	115	UKBB	0.04198	7:50785102:C:T	41
Urea	116	UKBB	0.25003	7:55050103:G:A	23
Urea	117	UKBB	0.19569	7:76682610:T:C	76
Urea	118	UKBB	0.060533	7:77590681:C:T	59
Urea	119	UKBB	0.4962	7:101231082:C:T	2
Urea	120	UKBB	0.26373	7:106628065:T:C	19
Urea	121	UKBB	0.3433	7:151411494:G:T	4
Urea	122	UKBB	0.09802	8:23781419:T:C	19
Urea	123	UKBB	0.030366	8:23720010:G:A	66
Urea	124	UKBB	0.27644	8:23750791:A:C	7
Urea	125	UKBB	0.059335	8:30354453:C:T	50
Urea	126	UKBB	0.015468	8:66770042:G:A	226
Urea	127	UKBB	0.74485	8:66948383:C:G	3
Urea	128	UKBB	0.31868	8:81815311:G:GA	14
Urea	129	UKBB	0.66471	8:124024823:A:G	3
Urea	130	UKBB	1	8:127495576:G:A	1
Urea	131	UKBB	0.28716	8:127510476:G:A	10
Urea	132	UKBB	0.031113	9:15699088:TA:T	133
Urea	133	UKBB	0.27974	9:71434707:A:C	8
Urea	134	UKBB	0.44397	9:89916279:CT:C	26
Urea	135	UKBB	0.14726	9:112801574:T:C	20
Urea	136	UKBB	0.04297	9:130694043:A:AG	47
Urea	137	UKBB	0.50732	9:136149709:AC:A	8
Urea	138	UKBB	0.82051	10:899071:A:T	3
Urea	139	UKBB	0.1069	10:29048888:A:G	40
Urea	140	UKBB	0.16799	10:29200129:G:C	7
Urea	141	UKBB	0.010466	10:60309376:AT:A	263
Urea	142	UKBB	0.13034	10:63811678:T:C	24
Urea	143	UKBB	0.060102	10:69660224:G:A	138
Urea	144	UKBB	0.016245	10:76176328:G:GT	288
Urea	145	UKBB	0.036906	10:82144723:C:T	58
Urea	146	UKBB	0.17653	10:102720754:T:A	19
Urea	147	UKBB	0.40554	10:125065084:T:C	55
Urea	148	UKBB	0.082672	10:126419743:G:C	26
Urea	149	UKBB	0.05756	10:126681219:G:C	35
Urea	150	UKBB	0.3889	11:2178330:C:T	3
Urea	151	UKBB	0.33292	11:2998622:G:A	8
Urea	152	UKBB	0.098179	11:18345599:AT:A	88
Urea	153	UKBB	0.058287	11:28725496:G:A	27
Urea	154	UKBB	1	11:30749090:T:C	1
Urea	155	UKBB	1	11:30749171:GTTCCCGCTCTGTAACTTATCAAC:G	1
Urea	156	UKBB	0.5055	11:34534657:G:C	2
Urea	157	UKBB	0.093645	11:47255598:T:C	32
Urea	158	UKBB	0.10971	11:47378396:C:T	31
Urea	159	UKBB	0.17847	11:54867854:A:G	237
Urea	160	UKBB	0.19804	11:65569444:G:T	9
Urea	161	UKBB	0.3217	11:69231923:A:G	5
Urea	162	UKBB	0.16043	11:86644746:G:C	52
Urea	163	UKBB	0.2425	11:121571684:C:CTT	122
Urea	164	UKBB	0.13187	11:128715121:C:A	13
Urea	165	UKBB	0.19618	12:15321921:T:G	8
Urea	166	UKBB	0.024241	12:42863636:A:AC	79
Urea	167	UKBB	0.078477	12:47187260:G:A	16
Urea	168	UKBB	0.99999	12:50267335:C:T	1
Urea	169	UKBB	0.18931	12:52305069:G:T	29
Urea	170	UKBB	0.21196	12:56860020:G:A	7
Urea	171	UKBB	0.36135	12:57714803:A:T	18
Urea	172	UKBB	0.16087	12:121435427:G:A	17
Urea	173	UKBB	0.018562	12:122619528:CT:C	134
Urea	174	UKBB	0.059679	13:48640373:C:T	20
Urea	175	UKBB	0.42497	13:51094114:T:G	3
Urea	176	UKBB	0.41202	13:72345089:C:T	13
Urea	177	UKBB	0.1895	13:73716824:A:G	8
Urea	178	UKBB	0.3208	13:111095377:G:A	4
Urea	179	UKBB	0.67928	14:94844947:C:T	2
Urea	180	UKBB	0.22252	14:102995668:C:A	7
Urea	181	UKBB	0.070848	15:40473701:AT:A	29
Urea	182	UKBB	0.99975	15:48500263:G:A	1
Urea	183	UKBB	0.23518	15:61187068:C:T	6
Urea	184	UKBB	0.99964	15:75027880:C:T	1
Urea	185	UKBB	0.017066	15:76300995:A:G	250
Urea	186	UKBB	0.29698	15:76371733:G:C	29
Urea	187	UKBB	0.94178	15:76301905:G:A	2
Urea	188	UKBB	0.54589	15:76298132:A:G	2
Urea	189	UKBB	0.26379	15:99285056:C:T	19
Urea	190	UKBB	0.066247	16:655262:T:G	83
Urea	191	UKBB	1	16:20392332:G:A	1
Urea	192	UKBB	0.21248	16:51752051:T:C	16
Urea	193	UKBB	0.015857	16:53231572:C:CT	142
Urea	194	UKBB	0.051711	16:53810546:C:A	44
Urea	195	UKBB	0.58711	16:69535679:G:A	2
Urea	196	UKBB	0.41832	16:69564669:T:TG	4
Urea	197	UKBB	0.76184	17:7185779:C:A	2
Urea	198	UKBB	0.95212	17:26828037:T:C	1
Urea	199	UKBB	0.99188	17:36047417:A:G	1
Urea	200	UKBB	0.29244	17:36172155:C:T	7
Urea	201	UKBB	0.016735	17:37539843:CT:C	296
Urea	202	UKBB	0.44926	17:37986106:G:A	4
Urea	203	UKBB	0.45995	17:44950237:G:A	6
Urea	204	UKBB	0.99999	17:44947958:A:AC	1
Urea	205	UKBB	0.50408	17:44990522:A:G	7
Urea	206	UKBB	0.26473	17:45054564:G:A	4
Urea	207	UKBB	0.12581	17:47407816:GTTTAAT:G	14
Urea	208	UKBB	0.23841	17:47993097:T:C	7
Urea	209	UKBB	0.15459	17:59236705:AT:A	22
Urea	210	UKBB	0.45596	17:65579733:A:C	3
Urea	211	UKBB	0.23171	17:80189895:C:T	42
Urea	212	UKBB	0.10907	17:81052423:G:A	24
Urea	213	UKBB	0.99938	18:3640786:C:T	1
Urea	214	UKBB	0.55906	18:24449049:G:T	3
Urea	215	UKBB	0.36247	18:42776054:G:A	13
Urea	216	UKBB	0.17663	18:43180231:T:C	16
Urea	217	UKBB	0.34398	18:43206985:A:G	11
Urea	218	UKBB	0.25288	18:43235499:T:C	6
Urea	219	UKBB	0.52748	18:43262408:G:A	2
Urea	220	UKBB	0.3843	18:43292097:T:C	8
Urea	221	UKBB	0.32577	18:45693173:T:C	6
Urea	222	UKBB	0.064214	18:58873241:CT:C	79
Urea	223	UKBB	0.535	18:77160235:A:C	3
Urea	224	UKBB	0.16048	19:7507673:C:T	90
Urea	225	UKBB	0.98966	19:13220703:C:G	1
Urea	226	UKBB	0.080512	19:41155597:A:T, 19:41155598:G:A	27
Urea	227	UKBB	0.29663	19:45422160:C:G	4
Urea	228	UKBB	0.35036	19:46181392:G:C	5
Urea	229	UKBB	0.056088	19:49208978:A:G	28
Urea	230	UKBB	0.99998	19:49259529:A:G	1
Urea	231	UKBB	0.82694	20:8315317:A:G	4
Urea	232	UKBB	0.98639	20:52714706:A:G	1
Urea	233	UKBB	0.99437	20:52732362:T:C	1
Urea	234	UKBB	0.99545	20:52788925:G:A	1
Urea	235	UKBB	0.51185	20:55287567:G:A	2
Urea	236	UKBB	0.55742	20:55986326:G:A	4
Urea	237	UKBB	0.45533	20:55971012:A:C	6
Urea	238	UKBB	0.95489	20:56045006:T:C	1
Urea	239	UKBB	0.51552	20:57458104:G:T	4
Urea	240	UKBB	0.87502	20:62958306:C:T	3
Urea	241	UKBB	0.33114	21:16578159:A:C	4
Urea	242	UKBB	0.20016	21:35356934:A:G	17
Urea	243	UKBB	0.3111	21:37833751:G:A	12
Urea	244	UKBB	0.30411	22:41929175:T:G	12
Urea	245	UKBB	0.13672	X:3615808:C:T	21
Urea	246	UKBB	0.32103	X:18490404:T:A	5
Urea	247	UKBB	0.74095	X:31854782:G:C	4
Urea	248	UKBB	0.22284	X:100899633:C:T	6
Urea	249	UKBB	0.17344	X:118590262:G:C	28
Urea	250	UKBB	0.42605	X:133781440:CTG:C	23
Urea	251	UKBB	0.61179	X:152907479:C:T	3
Urolithiasis	1	BBJ, FG	0.14343	1:21845594:C:T	33
Urolithiasis	2	FG	0.94463	1:21890632:G:A	2
Urolithiasis	3	UKBB	0.53759	1:21893344:C:A	2
Urolithiasis	4	FG	0.56794	1:21900420:A:G	2
Urolithiasis	5	FG	0.38761	1:194392990:C:T	13
Urolithiasis	6	BBJ	0.47247	2:27730940:T:C	10
Urolithiasis	7	BBJ	0.49391	2:233356681:T:C	13
Urolithiasis	8	BBJ	0.66801	2:233320773:G:A	2
Urolithiasis	9	FG	0.37667	2:234296444:G:A	13
Urolithiasis	10	FG	0.21056	3:48601774:A:G	34
Urolithiasis	11	BBJ	0.20274	4:89054667:A:G	7
Urolithiasis	12	FG	0.052885	4:115498457:A:T	71
Urolithiasis	13	BBJ	0.082026	5:176819252:C:T	21
Urolithiasis	14	FG, UKBB	0.97722	5:176799992:T:C	3
Urolithiasis	15	BBJ	0.36451	6:39124448:T:G	8
Urolithiasis	16	BBJ	0.29107	6:50787459:G:T	5
Urolithiasis	17	BBJ	0.8969	6:55033198:T:C	2
Urolithiasis	18	BBJ	0.2284	7:30917831:G:A	38
Urolithiasis	19	BBJ	0.65454	8:100576974:C:A	4
Urolithiasis	20	BBJ	0.3218	10:88953882:A:T	70
Urolithiasis	21	UKBB	0.80098	11:12037747:A:G	2
Urolithiasis	22	BBJ	0.11227	13:42701941:G:T	52
Urolithiasis	23	BBJ	0.16982	16:20393308:A:T	10
Urolithiasis	24	BBJ, FG	0.93608	17:59465697:T:C	8
Urolithiasis	25	FG	0.032072	17:70346637:T:C, 17:70346675:T:C, 17:70346698:T:C	41
Urolithiasis	26	BBJ	0.16634	19:14578354:C:G	12
Urolithiasis	27	BBJ, FG	0.98465	20:52714706:A:G	3
Urolithiasis	28	FG	0.68845	20:52731402:A:T	3
Urolithiasis	29	BBJ	0.24072	20:52742306:C:G	4
Urolithiasis	30	BBJ	0.31334	21:37836973:T:C	46
Urolithiasis	31	UKBB	0.92605	21:37818871:A:G	2
Urolithiasis	32	FG	0.088305	21:37835347:A:T	26
Urolithiasis	33	UKBB	0.19562	22:23410918:T:A	7
VTE	1	FG	0.91007	1:169519049:T:C	2
VTE	2	FG	0.10157	1:169513436:C:A	55
VTE	3	FG	0.036916	1:169469683:C:CT	41
VTE	4	FG	0.55789	4:155339049:T:C	8
VTE	5	FG	0.37424	4:155525276:G:A	5
VTE	6	FG	0.55395	4:187199005:T:C	4
VTE	7	FG	0.36691	4:187205929:T:C	3
VTE	8	FG	0.097919	9:136142185:C:T, 9:136144454:A:G	16
VTE	9	FG	0.69794	9:136155000:C:T	4
VTE	10	FG	0.11393	10:71213386:T:A	17
VTE	11	FG	0.76762	11:46761055:G:A	2
VTE	12	FG	0.16297	11:46667372:A:C	23
VTE	13	FG	0.043328	11:46745003:C:T	47
VTE	14	FG	0.10438	11:51576112:C:A	29
VTE	15	FG	0.42793	12:104136288:C:T	5
VTE	16	FG	0.26855	13:113795286:G:A	6
VTE	17	FG	0.067915	19:10728320:A:G	24
VTE	18	FG	0.46999	20:33794378:G:A	5
Varicose_Veins	1	FG, UKBB	1	1:10825577:C:T	2
Varicose_Veins	2	FG	0.99988	1:10825686:T:C	1
Varicose_Veins	3	FG	0.5086	1:17331676:A:G	8
Varicose_Veins	4	FG	0.98693	1:155033308:G:A	1
Varicose_Veins	5	FG	0.38928	1:198060289:C:T	6
Varicose_Veins	6	FG	0.17488	1:199239815:C:T	15
Varicose_Veins	7	FG	0.37111	1:214163069:C:T	9
Varicose_Veins	8	FG	0.52203	1:219172893:T:C	8
Varicose_Veins	9	FG	0.15044	1:221785959:G:A	22
Varicose_Veins	10	FG, UKBB	0.21668	2:30469583:C:CTAAAACTCAACAAGTAG	68
Varicose_Veins	11	FG, UKBB	0.12158	2:68439168:C:A	143
Varicose_Veins	12	FG	0.27124	2:83861308:C:T	7
Varicose_Veins	13	FG	0.11559	2:112856165:C:A	18
Varicose_Veins	14	FG	0.58003	2:118879828:A:G	5
Varicose_Veins	15	FG	0.062834	2:173179706:C:G	31
Varicose_Veins	16	FG	0.21421	3:125650866:T:C, 3:125650867:A:G	15
Varicose_Veins	17	FG	0.11576	3:156797373:T:C	15
Varicose_Veins	18	FG	0.064062	3:170477075:C:T	18
Varicose_Veins	19	FG, UKBB	1	4:26818080:G:C	2
Varicose_Veins	20	UKBB	0.4182	5:76296735:T:C	15
Varicose_Veins	21	FG	0.036731	5:95284340:T:C	87
Varicose_Veins	22	FG, UKBB	0.66108	5:127408683:C:T	17
Varicose_Veins	23	FG	0.9398	5:130383046:G:A	2
Varicose_Veins	24	FG, UKBB	0.32544	5:158230013:G:T	21
Varicose_Veins	25	FG	0.4116	5:172314091:A:G	9
Varicose_Veins	26	FG	0.0683	6:6746166:G:C	37
Varicose_Veins	27	UKBB	0.10489	6:127452639:C:G	68
Varicose_Veins	28	UKBB	0.12765	6:135021228:TTTTA:T	28
Varicose_Veins	29	UKBB	0.76515	7:632715:C:T	20
Varicose_Veins	30	UKBB	0.15915	8:87595590:G:A	8
Varicose_Veins	31	FG	0.38905	9:136155000:C:T	8
Varicose_Veins	32	FG	0.18753	10:32271090:C:T	8
Varicose_Veins	33	FG	0.24664	10:63808960:T:C	11
Varicose_Veins	34	FG	0.040208	11:73098724:A:C	104
Varicose_Veins	35	FG	0.34119	12:19324343:A:G	18
Varicose_Veins	36	FG, UKBB	0.25159	12:48187601:C:T	21
Varicose_Veins	37	FG	0.065381	12:51157863:G:T	30
Varicose_Veins	38	FG	0.982	12:130231010:A:G	1
Varicose_Veins	39	FG	0.052189	13:40341145:G:T	42
Varicose_Veins	40	UKBB	0.16253	13:106264061:G:A	18
Varicose_Veins	41	FG	0.37045	15:42527676:T:G	9
Varicose_Veins	42	FG	0.11412	15:100003407:G:T	41
Varicose_Veins	43	FG	0.098671	16:88786967:C:T	25
Varicose_Veins	44	FG	0.10377	16:88797628:A:G	23
Varicose_Veins	45	FG, UKBB	0.34952	16:88842953:G:A	14
Varicose_Veins	46	FG	0.092295	17:11921944:T:C	30
Varicose_Veins	47	FG	0.4087	17:21216964:T:C	6
Varicose_Veins	48	FG	0.3339	17:38519893:G:T	6
Varicose_Veins	49	FG	0.24444	17:44947756:A:G	4
Varicose_Veins	50	FG, UKBB	0.37949	17:68235925:C:T	17
Varicose_Veins	51	FG, UKBB	0.14522	17:70040308:G:A	46
Varicose_Veins	52	FG	0.3192	19:1251781:A:G	8
Varicose_Veins	53	FG	0.16293	19:16443223:T:C	9
Varicose_Veins	54	UKBB	0.6022	19:49213853:AT:A	50
Varicose_Veins	55	FG, UKBB	0.77571	20:50154647:T:G	4
Varicose_Veins	56	FG	0.65607	20:62475866:C:T	8
Varicose_Veins	57	FG	0.99762	20:62682529:T:G	1
Varicose_Veins	58	FG	0.40154	X:38009121:G:A	4
Varicose_Veins	59	FG	0.25265	X:58466110:C:T	4
Varicose_Veins	60	FG	0.51532	X:65906266:A:G	3
Varicose_Veins	61	FG	0.70807	X:78670910:A:G	3
Varicose_Veins	62	FG	0.98448	X:84563165:G:A	1
VitD	1	UKBB	0.27563	1:2329661:A:G	7
VitD	2	UKBB	0.17703	1:17560195:C:T	6
VitD	3	UKBB	0.30532	1:41835685:C:T	17
VitD	4	UKBB	0.024018	1:63006803:TGATTTCAGCTTTATAGAGGCTGAAGAC:T	216
VitD	5	UKBB	0.29158	1:109817192:A:G	7
VitD	6	UKBB	0.016071	1:150897738:C:CT	335
VitD	7	UKBB	0.76969	1:152277622:G:T	2
VitD	8	UKBB	0.99999	1:152179152:C:T	1
VitD	9	UKBB	0.70268	1:152301576:G:A	2
VitD	10	UKBB	1	1:152280023:G:A	1
VitD	11	UKBB	0.96498	1:152284948:G:A	1
VitD	12	UKBB	1	1:152285861:G:A	1
VitD	13	UKBB	0.071508	1:155084169:C:CTCT	22
VitD	14	UKBB	0.035055	1:155466784:C:G	122
VitD	15	UKBB	0.39237	1:220973563:C:T	6
VitD	16	UKBB	0.32041	2:21221035:A:C	5
VitD	17	UKBB	0.037628	2:21291529:G:A	176
VitD	18	UKBB	0.4565	2:27730940:T:C	5
VitD	19	UKBB	0.054084	2:234622379:C:A	39
VitD	20	UKBB	0.98963	3:37725349:G:T	1
VitD	21	UKBB	0.046595	3:84424761:C:A	59
VitD	22	UKBB	0.030807	3:85631142:A:T	425
VitD	23	UKBB	0.64174	4:3482296:T:C	16
VitD	24	UKBB	0.98353	4:15892159:G:A	1
VitD	25	UKBB	0.047413	4:69367396:ATACT:A	50
VitD	26	UKBB	0.34479	4:69572573:GTA:G	21
VitD	27	UKBB	0.013471	4:69960387:C:G	120
VitD	28	UKBB	0.17447	4:70354478:C:T	21
VitD	29	UKBB	1	4:72608115:C:T	1
VitD	30	UKBB	0.59914	4:72617557:T:TA	3
VitD	31	UKBB	0.14625	4:72770563:G:GTGCTTTTATCAA	17
VitD	32	UKBB	0.093731	4:88009037:CATT:C	46
VitD	33	UKBB	0.072946	4:88301262:C:CA	19
VitD	34	UKBB	0.55228	4:100217449:C:T	3
VitD	35	UKBB	0.11625	6:131931092:T:C	13
VitD	36	UKBB	0.11689	8:30818239:AGAG:A	29
VitD	37	UKBB	0.021226	8:116601894:C:T	122
VitD	38	UKBB	0.23623	8:116960729:A:G	7
VitD	39	UKBB	0.038814	9:125759861:TTTTC:T	127
VitD	40	UKBB	0.05639	10:82157464:C:T	132
VitD	41	UKBB	0.19104	11:14350667:T:A	6
VitD	42	UKBB	0.98702	11:14512559:A:G	1
VitD	43	UKBB	0.99772	11:14900931:G:A	1
VitD	44	UKBB	0.5751	11:14913575:G:A	3
VitD	45	UKBB	0.99982	11:14912573:G:T	1
VitD	46	UKBB	0.25441	11:66070146:A:C	13
VitD	47	UKBB	0.16597	11:71158672:A:G	79
VitD	48	UKBB	1	11:71146886:C:G	1
VitD	49	UKBB	0.13931	11:71161063:A:G	30
VitD	50	UKBB	0.52462	11:71290740:A:C	4
VitD	51	UKBB	0.24097	11:76488195:T:TTC	14
VitD	52	UKBB	0.99956	11:116648917:G:C	1
VitD	53	UKBB	0.67902	11:120114421:G:A	13
VitD	54	UKBB	0.088084	12:21352541:A:G	44
VitD	55	UKBB	0.059143	12:53780724:G:T	92
VitD	56	UKBB	0.84718	12:96357525:C:T	2
VitD	57	UKBB	0.54981	12:96378771:C:T	4
VitD	58	UKBB	0.6243	12:96387621:A:G	2
VitD	59	UKBB	0.3723	14:39556185:G:C	6
VitD	60	UKBB	0.19918	14:104245948:CA:C	61
VitD	61	UKBB	0.41004	15:58680178:T:C	6
VitD	62	UKBB	0.70319	15:58723675:C:T	7
VitD	63	UKBB	0.092357	15:63789952:A:C	18
VitD	64	UKBB	0.14682	16:4567751:A:AC	95
VitD	65	UKBB	0.30676	16:57006378:A:G	6
VitD	66	UKBB	0.82344	16:65669114:C:G	4
VitD	67	UKBB	0.99916	16:82033810:G:A	1
VitD	68	UKBB	0.057002	17:40598149:C:G, 17:40598150:T:A, 17:40598152:C:T	77
VitD	69	UKBB	0.065364	19:11192915:A:G	44
VitD	70	UKBB	0.45569	19:19370340:TGACA:T	4
VitD	71	UKBB	0.52686	19:19396616:C:T	3
VitD	72	UKBB	0.24639	19:45415935:G:T	12
VitD	73	UKBB	0.72846	19:45412079:C:T	2
VitD	74	UKBB	0.86785	19:45430280:C:G	2
VitD	75	UKBB	0.48357	19:48376995:T:C	8
VitD	76	UKBB	0.17728	19:51517798:G:A	9
VitD	77	UKBB	0.99906	19:51527970:C:T	1
VitD	78	UKBB	0.99999	20:52714706:A:G	1
VitD	79	UKBB	0.99527	20:52735238:G:GT	1
VitD	80	UKBB	0.86241	20:52737123:C:G	2
VitD	81	UKBB	0.99379	20:52790786:T:G	1
VitD	82	UKBB	0.92546	21:16339172:G:C	2
VitD	83	UKBB	0.60091	22:31535872:G:C	3
WBC	1	UKBB	0.26208	1:8913656:A:G	11
WBC	2	UKBB	0.11853	1:9709072:G:A	27
WBC	3	UKBB	0.70593	1:10357806:G:C	4
WBC	4	UKBB	0.21054	1:22305946:C:T	59
WBC	5	UKBB	0.21211	1:23850590:C:A	18
WBC	6	UKBB	0.052516	1:25289734:C:G	48
WBC	7	UKBB	0.11923	1:26834960:G:A	13
WBC	8	UKBB	0.05313	1:27116463:C:T	41
WBC	9	UKBB	0.033521	1:28228527:TA:T	52
WBC	10	UKBB	0.28583	1:31206957:T:C	6
WBC	11	UKBB	0.35809	1:31231680:C:T	8
WBC	12	BBJ	0.12816	1:36915027:TA:T	15
WBC	13	UKBB	1	1:36943916:C:G	1
WBC	14	UKBB	0.48398	1:36947888:G:A	4
WBC	15	UKBB	0.38201	1:39291708:A:G	4
WBC	16	UKBB	0.036593	1:40419732:C:T	76
WBC	17	UKBB	0.068418	1:43409420:C:T	28
WBC	18	UKBB	0.022618	1:46359271:T:A	136
WBC	19	UKBB	0.12461	1:47682889:C:CA	14
WBC	20	UKBB	0.16667	1:56757450:C:A	40
WBC	21	UKBB	0.15217	1:56906665:C:T	12
WBC	22	UKBB	0.11782	1:65906137:A:G	49
WBC	23	UKBB	0.78416	1:66069781:A:G	3
WBC	24	UKBB	0.053488	1:66087301:G:C	64
WBC	25	UKBB	0.088701	1:67155465:A:G	52
WBC	26	UKBB	0.38076	1:67480843:TAA:T	48
WBC	27	UKBB	0.99715	1:79411968:C:A	1
WBC	28	UKBB	0.040182	1:94040287:T:C	33
WBC	29	UKBB	0.034731	1:101284306:C:T	107
WBC	30	UKBB	0.9527	1:101733457:C:T	1
WBC	31	BBJ	0.70089	1:101748757:C:T	2
WBC	32	UKBB	0.016012	1:107623224:G:A	122
WBC	33	UKBB	0.46235	1:108742123:C:G	4
WBC	34	UKBB	0.024526	1:109339414:GT:G	154
WBC	35	UKBB	0.9999	1:110470764:G:A	1
WBC	36	UKBB	0.92592	1:114377568:A:G	2
WBC	37	UKBB	0.99692	1:117544331:A:C	1
WBC	38	UKBB	0.38952	1:150595537:G:T	5
WBC	39	UKBB	0.17296	1:156110166:A:G	51
WBC	40	UKBB	0.41926	1:158586966:A:T	18
WBC	41	UKBB	0.96283	1:159174077:G:A	1
WBC	42	UKBB	0.99967	1:159174683:T:C	1
WBC	43	UKBB	1	1:159175354:G:A	1
WBC	44	UKBB	1	1:159175494:C:T	1
WBC	45	UKBB	0.96136	1:159175527:G:A	1
WBC	46	UKBB	0.13889	1:160790234:A:G	27
WBC	47	BBJ	0.74165	1:161613099:T:C	4
WBC	48	UKBB	0.087206	1:161611298:C:T	24
WBC	49	BBJ	0.62371	1:166829522:C:T	6
WBC	50	UKBB	0.084603	1:166828957:A:G	30
WBC	51	UKBB	0.92265	1:167600842:C:T	2
WBC	52	UKBB	0.54593	1:174222832:C:T	4
WBC	53	UKBB	0.45936	1:180905694:C:T	3
WBC	54	UKBB	0.055416	1:182145545:C:T	27
WBC	55	BBJ	0.030957	1:198543095:A:T	76
WBC	56	UKBB	0.95124	1:198663661:G:A	1
WBC	57	UKBB	0.92245	1:198680015:G:A	2
WBC	58	UKBB	0.02917	1:203658782:A:G	56
WBC	59	UKBB	0.38125	1:205245233:A:G	9
WBC	60	UKBB	0.093802	1:207220800:C:A	20
WBC	61	UKBB	0.11597	1:207991209:C:G	30
WBC	62	UKBB	0.33734	1:213937382:G:A	9
WBC	63	UKBB	0.021645	1:224632782:G:A	109
WBC	64	UKBB	0.12193	1:225962264:A:AGG	19
WBC	65	UKBB	0.45913	1:227206038:T:C	42
WBC	66	UKBB	0.51256	1:234909298:C:T	6
WBC	67	UKBB	0.57529	1:236104981:A:T	6
WBC	68	UKBB	0.15979	1:243650232:G:GCTA	31
WBC	69	UKBB	0.31264	1:247549115:C:A	36
WBC	70	UKBB	0.39591	1:247593420:C:T	3
WBC	71	UKBB	0.35342	1:247601595:T:C	5
WBC	72	BBJ	0.53508	1:248038210:G:A	4
WBC	73	UKBB	0.99288	1:248039451:C:T	1
WBC	74	UKBB	0.99958	2:8563029:T:A	1
WBC	75	UKBB	0.028357	2:12921685:CATAA:C	61
WBC	76	UKBB	0.14619	2:23903541:C:G	139
WBC	77	UKBB	0.098864	2:24610501:G:A	64
WBC	78	UKBB	0.049646	2:27334900:G:T	59
WBC	79	BBJ	0.19007	2:27748624:A:G	10
WBC	80	UKBB	0.99826	2:27730940:T:C	1
WBC	81	UKBB	0.29647	2:31457981:T:C	8
WBC	82	UKBB	0.14166	2:43762195:A:G	44
WBC	83	UKBB	0.99889	2:54787592:C:G	1
WBC	84	UKBB	0.22576	2:61633837:TA:T	36
WBC	85	UKBB	0.33831	2:65546395:A:G	7
WBC	86	UKBB	0.089496	2:65642097:A:T	25
WBC	87	UKBB	0.19053	2:66660403:G:T	8
WBC	88	UKBB	0.070792	2:70367609:G:GGCTCACTGTAATCTCC	144
WBC	89	UKBB	0.53892	2:71676999:C:A	3
WBC	90	UKBB	0.33389	2:85543222:C:T	28
WBC	91	UKBB	0.11633	2:101778730:AACAC:A	19
WBC	92	UKBB	0.78223	2:102356647:G:A	35
WBC	93	UKBB	0.50902	2:111601478:G:A	3
WBC	94	BBJ	0.16233	2:111921152:G:A	17
WBC	95	UKBB	0.035301	2:112640229:G:A	68
WBC	96	UKBB	0.95305	2:113539246:C:T	1
WBC	97	UKBB	0.60124	2:113844174:CA:C	3
WBC	98	UKBB	0.11111	2:113953973:A:AT, 2:113953974:GACA:G	20
WBC	99	BBJ	0.035876	2:136719313:C:G	42
WBC	100	UKBB	0.60503	2:143875725:T:C	3
WBC	101	UKBB	0.99981	2:144162105:A:G	1
WBC	102	UKBB	0.9522	2:144332582:T:C	1
WBC	103	UKBB	0.20764	2:153286121:C:CT	7
WBC	104	UKBB	0.01757	2:160536888:C:T	128
WBC	105	BBJ	0.015787	2:160427646:C:T	163
WBC	106	UKBB	0.94771	2:160657727:C:CT	2
WBC	107	UKBB	0.14847	2:160685529:A:G	8
WBC	108	BBJ	0.4402	2:160781240:TG:T	8
WBC	109	UKBB	0.70865	2:161339964:T:C	9
WBC	110	UKBB	0.89307	2:162964301:G:A	4
WBC	111	UKBB	0.48036	2:163076146:T:C	4
WBC	112	BBJ, UKBB	0.23704	2:169709757:G:A	58
WBC	113	UKBB	0.29464	2:181907725:A:G	38
WBC	114	BBJ, UKBB	0.24654	2:182315885:G:T	19
WBC	115	UKBB	0.038086	2:188323311:A:T	112
WBC	116	UKBB	0.088053	2:192516250:G:A, 2:192516251:A:T	33
WBC	117	UKBB	0.32582	2:202111380:A:G	7
WBC	118	UKBB	0.075374	2:202654841:A:G	70
WBC	119	UKBB	0.87865	2:211540507:C:A	2
WBC	120	UKBB	0.068223	2:216250745:C:T	20
WBC	121	BBJ	0.99993	2:218999762:C:T	1
WBC	122	UKBB	0.99967	2:218999982:G:A	1
WBC	123	UKBB	1	2:219020958:C:T	1
WBC	124	BBJ	1	2:219021013:T:C	1
WBC	125	UKBB	0.075124	2:219057984:T:C	63
WBC	126	UKBB	0.40538	2:232579379:G:A	7
WBC	127	UKBB	0.15459	2:237780727:T:C	10
WBC	128	UKBB	0.40566	2:242419947:GT:G	4
WBC	129	UKBB	0.3235	3:12266804:A:G	8
WBC	130	UKBB	0.19057	3:12737066:GGTT:G	36
WBC	131	UKBB	0.31935	3:12962914:G:A	5
WBC	132	UKBB	0.04473	3:18764304:T:C	119
WBC	133	UKBB	0.41968	3:27757018:G:T	8
WBC	134	UKBB	0.99237	3:39307162:G:A	1
WBC	135	BBJ, UKBB	0.1841	3:42918238:T:C	38
WBC	136	UKBB	0.99806	3:42906116:T:C	1
WBC	137	BBJ	0.016302	3:47033937:C:T	136
WBC	138	UKBB	0.91372	3:47087837:T:A	2
WBC	139	UKBB	0.081831	3:49931343:A:T	82
WBC	140	UKBB	0.29302	3:58038605:C:T	10
WBC	141	UKBB	0.35078	3:64037785:A:G	6
WBC	142	UKBB	0.16187	3:98416900:G:T	11
WBC	143	UKBB	0.067497	3:107381651:A:C	67
WBC	144	UKBB	0.096255	3:119789087:CA:C	50
WBC	145	UKBB	0.37058	3:128294111:G:A	53
WBC	146	UKBB	0.2285	3:128320345:T:G	6
WBC	147	BBJ	0.55789	3:128317273:C:T	9
WBC	148	UKBB	0.34978	3:128381270:G:A	13
WBC	149	BBJ	0.39162	3:129682462:A:G	6
WBC	150	UKBB	0.012632	3:136523475:T:G	195
WBC	151	BBJ	0.065716	3:140992260:G:A	26
WBC	152	UKBB	1	3:141206800:C:T	1
WBC	153	UKBB	0.046141	3:151064263:T:C	37
WBC	154	UKBB	0.84686	3:152018102:G:A	3
WBC	155	UKBB	0.98748	3:171695918:G:A	1
WBC	156	UKBB	0.11611	3:183709094:G:GA	13
WBC	157	UKBB	0.38844	3:196518623:G:A	5
WBC	158	UKBB	0.37127	3:196544948:T:C	4
WBC	159	UKBB	0.17296	4:709145:T:C	36
WBC	160	UKBB	0.08415	4:3110794:AT:A, 4:3110796:AT:A	60
WBC	161	UKBB	0.64127	4:6989794:G:A	2
WBC	162	UKBB	0.14463	4:17966489:C:CCT	240
WBC	163	UKBB	0.97289	4:25012648:G:C	1
WBC	164	UKBB	0.99985	4:36312542:G:A	1
WBC	165	UKBB	0.23799	4:38602467:G:A	6
WBC	166	UKBB	0.17364	4:38688919:G:A	25
WBC	167	BBJ, UKBB	0.73338	4:55408875:A:T	42
WBC	168	UKBB	0.93808	4:55437492:T:C	3
WBC	169	UKBB	0.54927	4:55521017:G:A	8
WBC	170	BBJ, UKBB	0.15385	4:57767327:T:A	82
WBC	171	UKBB	0.18479	4:72615362:A:G	9
WBC	172	UKBB	0.70007	4:74701512:G:A	2
WBC	173	BBJ	0.56875	4:74926476:A:T	2
WBC	174	UKBB	0.48469	4:74963049:C:T	6
WBC	175	BBJ	0.2303	4:74978884:A:AGCAGGGTC	9
WBC	176	UKBB	0.042852	4:80944816:G:A	63
WBC	177	BBJ, UKBB	0.23531	4:83547862:G:A	113
WBC	178	UKBB	0.56552	4:103198082:A:G	9
WBC	179	UKBB	0.98103	4:103449131:A:G	1
WBC	180	UKBB	0.95352	4:105864529:ACT:A	1
WBC	181	UKBB	0.24103	4:105939408:T:C	6
WBC	182	BBJ	0.27476	4:106113683:T:C	34
WBC	183	UKBB	0.029922	4:110829734:G:A	86
WBC	184	BBJ	0.05577	4:110917626:A:C	31
WBC	185	UKBB	0.016109	4:120330155:C:T	137
WBC	186	UKBB	0.59728	4:145026126:C:T	4
WBC	187	UKBB	0.063036	4:148268027:G:A	41
WBC	188	UKBB	0.16236	4:151185624:A:AATG	35
WBC	189	UKBB	0.41388	5:1104938:C:T	11
WBC	190	BBJ, UKBB	0.2891	5:1285974:C:A	9
WBC	191	UKBB	0.99488	5:1287194:G:A	1
WBC	192	UKBB	0.08533	5:35890613:C:T	19
WBC	193	UKBB	0.43349	5:46231754:C:T	11
WBC	194	UKBB	0.13992	5:49856101:C:G	130
WBC	195	BBJ	0.086959	5:52000024:C:T	12
WBC	196	UKBB	0.065749	5:57315635:G:A	95
WBC	197	UKBB	0.31766	5:68616331:C:T	74
WBC	198	UKBB	0.97563	5:70448904:G:GA	1
WBC	199	UKBB	0.047563	5:71748624:G:A	23
WBC	200	UKBB	0.049114	5:100009080:C:CA	85
WBC	201	UKBB	0.17962	5:118723609:A:G	10
WBC	202	UKBB	0.038929	5:122092875:A:C	189
WBC	203	UKBB	0.30854	5:130065871:G:C	6
WBC	204	UKBB	0.27742	5:131705458:C:G	10
WBC	205	UKBB	0.13208	5:140519166:A:G	44
WBC	206	UKBB	0.32021	5:140952334:CA:C	22
WBC	207	UKBB	0.10486	5:141510261:C:CA	65
WBC	208	UKBB	0.10304	5:142555171:A:G	32
WBC	209	UKBB	0.031815	5:147778019:A:G	133
WBC	210	UKBB	0.11566	5:148200553:G:A	25
WBC	211	UKBB	0.53193	5:149875731:A:G	27
WBC	212	UKBB	0.49407	5:150566505:T:C	2
WBC	213	UKBB	0.047561	5:156440966:C:T	28
WBC	214	UKBB	0.018933	5:159249816:T:C	105
WBC	215	UKBB	0.39992	5:173075213:T:C	6
WBC	216	UKBB	0.41685	5:173205282:A:G	3
WBC	217	UKBB	0.082296	5:179166974:A:G	16
WBC	218	UKBB	0.060279	5:179361493:G:A	40
WBC	219	UKBB	0.32828	6:411064:A:G	5
WBC	220	BBJ	0.19242	6:7131460:A:G	27
WBC	221	UKBB	0.46578	6:7140380:C:T	4
WBC	222	UKBB	0.41814	6:7139816:A:G	3
WBC	223	BBJ, UKBB	0.27219	6:16758425:C:T	14
WBC	224	UKBB	0.27207	6:41165819:C:T	8
WBC	225	UKBB	0.06312	6:42037167:C:T	26
WBC	226	UKBB	0.061005	6:42509043:C:CA	42
WBC	227	UKBB	0.81661	6:43693094:G:T	2
WBC	228	UKBB	0.68973	6:43764551:C:T	4
WBC	229	UKBB	0.1555	6:43804571:T:G	21
WBC	230	UKBB	0.054553	6:45562226:C:CAA	83
WBC	231	UKBB	0.18261	6:46893355:G:A	8
WBC	232	UKBB	0.0092844	6:86549067:G:T	444
WBC	233	UKBB	0.094225	6:87837608:T:C	342
WBC	234	UKBB	0.73102	6:90981085:TAA:T	30
WBC	235	UKBB	0.58786	6:106577694:A:T	9
WBC	236	UKBB	0.017012	6:109610002:C:A	110
WBC	237	UKBB	0.32966	6:122808096:AACT:A	33
WBC	238	UKBB	0.16484	6:126674371:C:CT	178
WBC	239	UKBB	0.066242	6:135048564:A:G	22
WBC	240	BBJ, UKBB	0.38205	6:135419037:AC:A	18
WBC	241	UKBB	0.14176	6:135529211:T:A	15
WBC	242	UKBB	0.079886	6:135704092:T:C	43
WBC	243	UKBB	0.46098	6:147702147:A:G	10
WBC	244	UKBB	0.79933	6:153043035:G:A	3
WBC	245	BBJ	0.01578	6:159427957:C:T	191
WBC	246	UKBB	0.43664	6:159463605:C:G	4
WBC	247	UKBB	0.057269	7:2823476:G:A	57
WBC	248	UKBB	0.57162	7:6692605:T:C	3
WBC	249	BBJ	0.91909	7:6758938:T:C	7
WBC	250	UKBB	0.090999	7:8107922:G:A	46
WBC	251	UKBB	0.33768	7:18267229:G:A	42
WBC	252	UKBB	0.46769	7:22784486:TTATATATAAATATATATATATATATA:T	32
WBC	253	UKBB	0.40479	7:23508740:AATTG:A	12
WBC	254	UKBB	0.55011	7:25384501:A:G	3
WBC	255	BBJ	0.12206	7:27311305:T:A	11
WBC	256	UKBB	1	7:28277107:C:G	1
WBC	257	UKBB	0.28997	7:28719777:C:G	4
WBC	258	BBJ, UKBB	1	7:28724374:G:T	3
WBC	259	UKBB	0.70254	7:36084529:T:C	2
WBC	260	UKBB	0.14896	7:44788657:A:G	13
WBC	261	UKBB	0.85294	7:45009341:A:G	2
WBC	262	UKBB	0.23785	7:50304461:C:T	12
WBC	263	UKBB	0.06157	7:56050525:C:T	28
WBC	264	BBJ, UKBB	0.22995	7:65662767:C:T	1189
WBC	265	UKBB	0.10746	7:73029437:C:T	69
WBC	266	UKBB	0.27038	7:92244422:C:T	8
WBC	267	UKBB	0.99557	7:92385350:C:T	1
WBC	268	BBJ, UKBB	1	7:92408370:C:T	2
WBC	269	UKBB	0.91129	7:97933601:C:T	4
WBC	270	UKBB	0.11562	7:99036920:G:A	19
WBC	271	UKBB	0.13265	7:106367604:A:C	11
WBC	272	UKBB	0.18951	7:117120141:G:C	10
WBC	273	UKBB	0.52191	7:130576446:T:C	3
WBC	274	UKBB	0.2488	7:130612085:T:G	9
WBC	275	UKBB	0.65344	7:130742066:A:G	4
WBC	276	UKBB	0.14057	7:134382330:G:C	11
WBC	277	UKBB	0.048825	7:138721021:A:G	108
WBC	278	UKBB	0.019362	7:148869277:G:A	140
WBC	279	UKBB	0.64857	8:13615905:T:C	6
WBC	280	UKBB	0.66471	8:22972271:GT:G	2
WBC	281	UKBB	0.57002	8:22966769:G:A	4
WBC	282	UKBB	0.19263	8:27208126:G:A	7
WBC	283	UKBB	0.39708	8:30485819:C:T	4
WBC	284	BBJ	0.85639	8:30272310:C:G	2
WBC	285	UKBB	0.07477	8:30387269:CT:C	52
WBC	286	UKBB	0.16746	8:30843700:G:T	35
WBC	287	UKBB	0.24235	8:55421769:T:C	13
WBC	288	UKBB	0.50405	8:56792159:T:C	2
WBC	289	UKBB	0.49052	8:57122215:T:C	3
WBC	290	UKBB	0.062689	8:59702006:G:GT	43
WBC	291	UKBB	0.013461	8:61412809:T:C	136
WBC	292	BBJ	0.13253	8:61718465:C:A	42
WBC	293	UKBB	0.52355	8:61650831:A:T	4
WBC	294	UKBB	0.26777	8:68842927:T:G	8
WBC	295	UKBB	0.23809	8:79014245:G:T	7
WBC	296	UKBB	0.030271	8:79559622:C:T	59
WBC	297	UKBB	0.025499	8:87170572:T:TA	72
WBC	298	UKBB	0.042363	8:103882228:G:C	67
WBC	299	UKBB	0.48571	8:106581528:A:T	8
WBC	300	UKBB	0.038775	8:126345401:CT:C	52
WBC	301	UKBB	0.43985	8:126482077:A:G	12
WBC	302	UKBB	0.18661	8:127520375:C:T	7
WBC	303	UKBB	0.17801	8:128979494:A:C	10
WBC	304	UKBB	0.2125	8:129000499:C:G	7
WBC	305	BBJ	0.36476	8:130601089:T:C	3
WBC	306	UKBB	0.99813	8:130611749:C:CT	1
WBC	307	UKBB	0.99998	8:130624816:C:T	1
WBC	308	UKBB	0.17131	8:130682069:G:C	10
WBC	309	BBJ	0.20182	8:130649867:T:G	6
WBC	310	UKBB	0.99957	8:130696137:G:C	1
WBC	311	UKBB	0.23125	8:142205904:C:G	26
WBC	312	UKBB	0.87444	8:142284825:C:T	9
WBC	313	UKBB	0.10069	8:142375445:T:C	36
WBC	314	UKBB	0.52779	8:142329460:C:A	6
WBC	315	UKBB	0.19566	8:144601896:T:G	8
WBC	316	UKBB	0.36216	9:308380:T:C	12
WBC	317	UKBB	0.076719	9:2600052:G:A	26
WBC	318	UKBB	0.79159	9:2622146:ACGGCGGCGG:A	3
WBC	319	UKBB	0.86012	9:4763176:T:C	3
WBC	320	UKBB	0.097949	9:13674061:C:G	56
WBC	321	UKBB	0.6003	9:16740855:G:A	4
WBC	322	UKBB	0.63273	9:21990457:C:T	2
WBC	323	BBJ, UKBB	0.57873	9:22151139:G:A	17
WBC	324	UKBB	0.26145	9:35686376:G:A	16
WBC	325	UKBB	0.12564	9:86582925:T:TAATA	42
WBC	326	UKBB	0.14248	9:91535231:A:C	7
WBC	327	UKBB	0.1559	9:112745178:A:T	40
WBC	328	UKBB	0.78065	9:113830547:C:T	2
WBC	329	UKBB	0.21017	9:113892634:G:C	14
WBC	330	UKBB	0.26347	9:114659201:C:T	6
WBC	331	UKBB	0.039678	9:123648085:A:G	42
WBC	332	UKBB	0.051356	9:126658613:A:C	33
WBC	333	UKBB	0.27544	9:127191232:G:A	6
WBC	334	UKBB	0.80889	9:130759402:CT:C	10
WBC	335	BBJ	0.065407	9:130749432:T:C	36
WBC	336	UKBB	0.39267	9:131465481:C:G	3
WBC	337	UKBB	0.03766	9:133611284:A:ATATGTG	37
WBC	338	UKBB	1	9:135864513:C:T	1
WBC	339	BBJ, UKBB	0.29997	9:136141870:C:T	17
WBC	340	UKBB	0.15121	9:136459543:T:C	15
WBC	341	UKBB	0.12034	9:137855206:C:G	18
WBC	342	UKBB	0.18104	9:139316744:C:T	32
WBC	343	UKBB	0.15782	10:25199951:A:G	11
WBC	344	UKBB	0.17349	10:25328866:TAA:T	60
WBC	345	UKBB	0.32335	10:28780293:C:T	22
WBC	346	UKBB	0.031113	10:30237077:T:A	80
WBC	347	UKBB	0.16927	10:44880260:T:C	7
WBC	348	UKBB	0.056891	10:50374930:C:T	48
WBC	349	UKBB	0.060688	10:64389912:G:GCTCT	27
WBC	350	UKBB	0.027348	10:65161903:G:A, 10:65161904:A:AAC	81
WBC	351	UKBB	0.99862	10:73508791:T:C	1
WBC	352	BBJ, UKBB	0.99963	10:73520632:A:C	2
WBC	353	UKBB	0.047821	10:76456670:G:A	79
WBC	354	UKBB	0.081405	10:79940471:T:C	16
WBC	355	UKBB	0.26648	10:89681458:A:G	14
WBC	356	BBJ	0.50133	10:89638951:TCCAGAGA:T	2
WBC	357	UKBB	0.20621	10:91002804:C:T	17
WBC	358	UKBB	0.26678	10:93649884:A:C	53
WBC	359	UKBB	0.70133	10:96108697:ATAACCC:A	3
WBC	360	UKBB	0.047289	10:97025509:A:C	25
WBC	361	BBJ, UKBB	0.24525	10:99073972:C:CCAGGTTCAAGCGAT	87
WBC	362	UKBB	0.040553	10:99130127:A:G	104
WBC	363	BBJ	0.096438	10:101278055:A:G	46
WBC	364	BBJ	0.026475	10:104372441:C:T	116
WBC	365	UKBB	0.071047	10:113938286:C:T	53
WBC	366	UKBB	0.84727	10:115719472:C:G	3
WBC	367	UKBB	0.1504	10:126372306:CCTGA:C	40
WBC	368	UKBB	0.9841	11:308314:T:C	1
WBC	369	UKBB	0.17144	11:2324347:T:C	9
WBC	370	UKBB	0.92247	11:8823493:C:T	3
WBC	371	UKBB	0.15606	11:10671667:G:A	10
WBC	372	UKBB	0.26796	11:11823038:C:G	90
WBC	373	UKBB	0.28662	11:12133478:C:G	6
WBC	374	UKBB	0.03562	11:16627777:CT:C	103
WBC	375	UKBB	0.055195	11:19297340:T:C	35
WBC	376	UKBB	0.026282	11:47397353:G:A	157
WBC	377	UKBB	0.14124	11:48028828:AT:A	15
WBC	378	UKBB	0.076571	11:56201709:AAT:A	385
WBC	379	UKBB	0.20587	11:59852446:T:A	27
WBC	380	UKBB	0.199	11:61571382:G:A	12
WBC	381	UKBB	0.13037	11:65738095:GT:G	47
WBC	382	BBJ	0.99988	11:95096321:A:G	1
WBC	383	UKBB	0.35453	11:100508897:C:T	4
WBC	384	UKBB	0.053188	11:108341864:C:T	49
WBC	385	UKBB	0.99565	11:113958142:GT:G	1
WBC	386	UKBB	0.47845	11:113987256:A:G	5
WBC	387	UKBB	0.10879	11:118078947:TAAA:T	11
WBC	388	UKBB	1	11:118081270:C:T	1
WBC	389	UKBB	0.04382	11:120198093:G:A	81
WBC	390	UKBB	0.25869	11:122519352:G:A	6
WBC	391	BBJ	0.2559	11:122937456:G:A	12
WBC	392	UKBB	0.14549	11:128099099:G:A	27
WBC	393	UKBB	0.98256	11:128328913:G:A	1
WBC	394	UKBB	0.081512	12:3002039:A:AT	142
WBC	395	UKBB	0.087375	12:4333159:C:G	16
WBC	396	UKBB	0.17091	12:6433289:C:T	13
WBC	397	UKBB	0.49754	12:6445982:A:C	3
WBC	398	UKBB	0.99975	12:6499533:G:A	1
WBC	399	UKBB	0.63371	12:9896953:G:A	3
WBC	400	UKBB	0.073787	12:9923501:GA:G	30
WBC	401	UKBB	0.14627	12:11769644:C:CA	13
WBC	402	UKBB	0.18128	12:12889302:AAC:A	14
WBC	403	UKBB	0.15389	12:26339986:C:G	19
WBC	404	UKBB	0.030257	12:49035057:CTTCT:C	52
WBC	405	UKBB	0.021042	12:50534990:C:T	219
WBC	406	UKBB	0.94149	12:52305786:C:T	2
WBC	407	UKBB	0.49525	12:54011487:C:T	2
WBC	408	UKBB	0.33254	12:54393770:A:G	13
WBC	409	UKBB	0.95719	12:64976049:C:A	1
WBC	410	UKBB	0.14991	12:66363070:T:G	12
WBC	411	UKBB	0.060021	12:69240830:A:G	39
WBC	412	UKBB	0.052993	12:69732105:T:C	68
WBC	413	UKBB	0.98551	12:69744014:C:A	1
WBC	414	UKBB	0.10897	12:79938856:G:A	14
WBC	415	UKBB	0.23123	12:88828730:C:T	5
WBC	416	UKBB	0.98105	12:101873240:A:C	1
WBC	417	BBJ	0.21451	12:110390979:T:C	7
WBC	418	BBJ	0.32678	12:112168009:G:A	6
WBC	419	UKBB	0.99675	12:111884608:T:C	1
WBC	420	UKBB	0.3949	12:112024096:G:A	4
WBC	421	UKBB	0.56302	12:112576832:T:A	2
WBC	422	UKBB	0.65043	12:120109284:AGGCACCTCTTCACAGGAC:A	2
WBC	423	UKBB	0.16026	12:122253304:G:GC	59
WBC	424	UKBB	0.17385	12:123796283:A:C	20
WBC	425	UKBB	0.036318	12:124446898:T:C	93
WBC	426	UKBB	1	13:28604007:T:C	1
WBC	427	UKBB	0.30115	13:28618586:CA:C	9
WBC	428	UKBB	0.26259	13:28687084:T:C	4
WBC	429	UKBB	0.74269	13:28842950:C:CT	3
WBC	430	UKBB	0.17689	13:49482606:T:C	11
WBC	431	UKBB	0.27498	13:50113450:G:A	47
WBC	432	UKBB	0.11199	13:50784670:G:T	33
WBC	433	UKBB	0.10946	13:51289148:C:T	18
WBC	434	UKBB	0.086905	13:52343004:A:G	35
WBC	435	UKBB	0.17386	13:74699305:C:T	16
WBC	436	UKBB	0.8279	13:108993494:A:G	3
WBC	437	UKBB	0.99993	13:113927208:G:T	1
WBC	438	UKBB	0.19803	13:114150850:G:A	22
WBC	439	UKBB	0.06724	13:114761285:T:C	93
WBC	440	UKBB	0.037824	14:23694290:C:A	53
WBC	441	BBJ, UKBB	0.42437	14:25461989:T:C	8
WBC	442	UKBB	0.10182	14:35585629:T:A	12
WBC	443	UKBB	0.54246	14:35871093:C:T	2
WBC	444	UKBB	0.099172	14:69179971:C:T	16
WBC	445	UKBB	0.17999	14:69239219:T:TAATAA	30
WBC	446	UKBB	0.072817	14:69878455:G:A	18
WBC	447	UKBB	0.081869	14:77850978:C:T	41
WBC	448	UKBB	0.75139	14:78013517:AT:A	5
WBC	449	UKBB	0.11604	14:81668707:G:C	50
WBC	450	UKBB	0.068875	14:93016815:A:G	22
WBC	451	UKBB	0.29319	14:93118229:C:T	17
WBC	452	UKBB	0.17632	14:93516465:T:C	12
WBC	453	UKBB	0.058087	14:103861706:A:G	75
WBC	454	UKBB	0.26753	14:103879798:CTG:C	9
WBC	455	UKBB	0.38361	14:105258892:C:T	5
WBC	456	UKBB	0.064639	14:105646179:G:A	33
WBC	457	UKBB	0.31209	15:42234874:T:A	4
WBC	458	UKBB	0.094835	15:42256589:T:C	29
WBC	459	UKBB	0.13758	15:51101606:C:T	104
WBC	460	UKBB	0.16886	15:62782248:T:G	25
WBC	461	UKBB	0.84105	15:64672002:G:A	2
WBC	462	UKBB	0.24811	15:74328576:A:G	5
WBC	463	UKBB	0.044626	15:75361650:T:C	42
WBC	464	UKBB	0.088108	15:78172253:T:C	18
WBC	465	BBJ	0.29759	15:80267481:C:T	9
WBC	466	UKBB	0.021608	15:90967258:C:CT	139
WBC	467	UKBB	0.23065	15:91411656:C:T	15
WBC	468	UKBB	0.96357	15:91427692:G:A	1
WBC	469	UKBB	0.2326	15:101748227:C:T	13
WBC	470	UKBB	0.66771	15:102068658:G:A	9
WBC	471	UKBB	0.52964	16:1366425:G:T	8
WBC	472	UKBB	0.019045	16:28143975:T:TA	149
WBC	473	UKBB	0.26688	16:30485393:G:C	4
WBC	474	UKBB	0.026823	16:31297501:AT:A	68
WBC	475	UKBB	0.21001	16:49885785:C:T	9
WBC	476	UKBB	0.044832	16:53798622:G:T	86
WBC	477	UKBB	0.98706	16:57061189:T:C	1
WBC	478	UKBB	0.37968	16:67221444:G:C	6
WBC	479	UKBB	0.026008	16:69636327:G:T	118
WBC	480	UKBB	0.14022	16:81604251:T:C	20
WBC	481	UKBB	0.99554	16:84582965:C:T	1
WBC	482	UKBB	0.26652	16:85197980:A:G	7
WBC	483	BBJ, UKBB	0.40916	16:86016026:T:G	10
WBC	484	UKBB	1	16:86016328:C:T	1
WBC	485	UKBB	0.092691	16:88533971:G:A	30
WBC	486	UKBB	0.24167	16:88568831:T:G	14
WBC	487	UKBB	0.20317	16:89862155:G:C	23
WBC	488	UKBB	0.72753	17:1373518:T:C	18
WBC	489	UKBB	0.19956	17:2005255:CAGA:C	13
WBC	490	UKBB	0.30559	17:2723868:C:G	14
WBC	491	UKBB	0.42205	17:2883320:C:T	4
WBC	492	UKBB	0.40573	17:4755424:A:G	22
WBC	493	UKBB	0.082511	17:5326162:G:A	164
WBC	494	UKBB	0.56522	17:7240391:C:T	5
WBC	495	UKBB	0.64625	17:7328821:A:C	2
WBC	496	UKBB	1	17:7742601:G:A	1
WBC	497	UKBB	0.54439	17:8214427:G:A	18
WBC	498	UKBB	0.17504	17:16172980:AT:A	18
WBC	499	UKBB	1	17:16852187:A:G	1
WBC	500	UKBB	0.4919	17:17707105:T:C	4
WBC	501	UKBB	0.59959	17:27323928:T:C	3
WBC	502	UKBB	0.67913	17:27653016:C:T	4
WBC	503	UKBB	0.017639	17:28065289:GGCT:G	266
WBC	504	UKBB	0.12809	17:38068514:T:C	24
WBC	505	BBJ	0.078285	17:38144228:T:C	16
WBC	506	UKBB	0.7465	17:38173637:C:T	2
WBC	507	BBJ, UKBB	0.24239	17:38175553:C:T	52
WBC	508	BBJ	0.096392	17:38192633:C:T	26
WBC	509	UKBB	0.99639	17:38172820:T:C	1
WBC	510	UKBB	0.53833	17:38182081:A:G	3
WBC	511	UKBB	0.11397	17:38359520:G:C	13
WBC	512	UKBB	0.13431	17:40696915:C:T	20
WBC	513	UKBB	0.044894	17:43520675:T:C	151
WBC	514	UKBB	0.20423	17:55463857:C:T	7
WBC	515	UKBB	0.75367	17:56350196:G:A	3
WBC	516	UKBB	0.60958	17:56356502:A:G	2
WBC	517	BBJ	0.93901	17:56407517:T:TTA	2
WBC	518	UKBB	0.96798	17:56436109:C:T	1
WBC	519	UKBB	0.079126	17:57830473:C:A	26
WBC	520	UKBB	0.24862	17:72695211:C:T	13
WBC	521	UKBB	0.49637	17:72744512:T:C	9
WBC	522	UKBB	0.94385	17:72987736:C:T	2
WBC	523	UKBB	0.63696	17:74383107:CG:C	3
WBC	524	UKBB	0.35077	17:79046643:G:A	9
WBC	525	UKBB	0.042942	17:80272491:C:T	94
WBC	526	UKBB	0.3484	17:81075836:G:C	9
WBC	527	UKBB	0.056459	18:20464171:A:C	47
WBC	528	UKBB	0.56293	18:20771130:G:A	5
WBC	529	UKBB	0.52471	18:21619931:A:G	2
WBC	530	UKBB	0.32038	18:21640515:G:A	10
WBC	531	BBJ	0.08194	18:42043951:A:G	43
WBC	532	UKBB	0.2709	18:43825539:T:TA	93
WBC	533	UKBB	0.19764	18:46343070:G:A	11
WBC	534	BBJ, UKBB	0.1474	18:48147793:T:C	27
WBC	535	UKBB	0.1944	18:51762290:AT:A	25
WBC	536	BBJ	0.014929	18:52021208:C:A	323
WBC	537	UKBB	0.69839	18:53398626:G:A	2
WBC	538	UKBB	0.064237	18:60120240:G:T	58
WBC	539	UKBB	0.99999	18:60920854:C:T	1
WBC	540	UKBB	0.050055	18:67519180:A:C	44
WBC	541	UKBB	0.34947	18:74071078:T:C	4
WBC	542	UKBB	0.14462	18:77577501:TCA:T	11
WBC	543	BBJ	0.70419	19:728095:C:T	16
WBC	544	UKBB	0.63847	19:1023054:A:C	9
WBC	545	BBJ	0.56264	19:1049396:G:A	4
WBC	546	UKBB	0.99473	19:1085966:A:G	1
WBC	547	UKBB	0.93764	19:3203962:C:T	2
WBC	548	BBJ	0.93719	19:3199723:C:CAG	2
WBC	549	BBJ	1	19:3207338:T:C	1
WBC	550	UKBB	0.49553	19:4089811:C:T	2
WBC	551	UKBB	0.99998	19:7827830:G:A	1
WBC	552	UKBB	0.98674	19:10391611:T:G	1
WBC	553	UKBB	0.92257	19:10525372:G:A	2
WBC	554	UKBB	0.027099	19:11937882:C:CT	84
WBC	555	UKBB	0.16474	19:13948397:T:G	11
WBC	556	UKBB	0.65138	19:14499614:G:C	2
WBC	557	UKBB	0.79357	19:16438315:A:T	4
WBC	558	BBJ, UKBB	0.72833	19:16495774:A:C	63
WBC	559	UKBB	0.20712	19:18425758:G:A	6
WBC	560	UKBB	0.49769	19:18513594:T:C	3
WBC	561	UKBB	0.66432	19:19756073:AGCC:A	4
WBC	562	UKBB	0.29265	19:33896432:A:C	11
WBC	563	UKBB	0.1992	19:39929340:CT:C	61
WBC	564	UKBB	0.20174	19:42768289:G:A	28
WBC	565	UKBB	1	19:44153100:A:G	1
WBC	566	UKBB	0.8324	19:45381305:CCTCCTCCT:C	3
WBC	567	UKBB	0.52205	19:45715976:A:G	5
WBC	568	UKBB	0.20698	19:45742094:G:A	11
WBC	569	UKBB	0.051304	19:47777661:C:T	41
WBC	570	UKBB	0.101	19:49127490:C:T	17
WBC	571	UKBB	0.43781	19:51728477:C:T	3
WBC	572	UKBB	0.89786	19:51729103:CCCGG:C	3
WBC	573	UKBB	0.9699	20:1546742:T:A	1
WBC	574	UKBB	0.19105	20:1930897:T:C	7
WBC	575	UKBB	0.20348	20:4170835:G:A	18
WBC	576	UKBB	0.27443	20:8604181:C:T	5
WBC	577	UKBB	0.087598	20:25986379:A:AT	49
WBC	578	UKBB	0.032976	20:32609732:T:A	115
WBC	579	UKBB	0.18472	20:39118662:C:T	7
WBC	580	UKBB	0.15159	20:39272737:T:C	17
WBC	581	UKBB	0.12018	20:42663666:C:T	40
WBC	582	UKBB	0.96539	20:43042364:C:T	1
WBC	583	UKBB	0.57314	20:47384301:C:A	2
WBC	584	UKBB	0.16974	20:49142149:AT:A	28
WBC	585	UKBB	0.53199	20:62149176:C:G	6
WBC	586	UKBB	0.14136	21:16377682:G:GCCCCCC	20
WBC	587	UKBB	0.018185	21:38732140:A:C	107
WBC	588	BBJ	0.69204	21:39880854:C:T	7
WBC	589	UKBB	0.97207	21:39878982:G:C	1
WBC	590	UKBB	0.34612	21:40467643:T:C	11
WBC	591	UKBB	0.034105	21:47939848:T:C	80
WBC	592	UKBB	0.027926	22:17518755:G:T	79
WBC	593	UKBB	0.90679	22:17566001:C:T	2
WBC	594	UKBB	0.30932	22:17586595:G:A	7
WBC	595	UKBB	1	22:17586757:T:C	1
WBC	596	UKBB	0.18225	22:18146449:C:CTT	36
WBC	597	UKBB	0.38372	22:18286672:T:C	8
WBC	598	UKBB	0.099057	22:19973205:T:G	19
WBC	599	UKBB	1	22:28761148:C:T	1
WBC	600	UKBB	0.24106	22:29632882:A:T	7
WBC	601	BBJ	0.97226	22:30662763:G:A	1
WBC	602	UKBB	0.53221	22:31813058:A:T	52
WBC	603	BBJ	0.31395	22:38069622:G:A	9
WBC	604	UKBB	0.23505	22:39510861:G:A	22
WBC	605	BBJ, UKBB	0.090855	22:39527909:G:A	60
WBC	606	UKBB	0.06966	22:42546447:C:T	118
WBC	607	UKBB	0.13632	22:43556922:C:G	15
WBC	608	UKBB	0.20777	X:3661863:A:C	14
WBC	609	UKBB	0.072097	X:53268866:G:C	42
WBC	610	UKBB	0.080591	X:133820046:G:T	31
WBC	611	UKBB	0.94881	X:153525595:G:GT	2
WHRadjBMI	1	UKBB	0.12392	1:2973433:A:T	84
WHRadjBMI	2	UKBB	0.16211	1:9336748:C:T	8
WHRadjBMI	3	UKBB	0.50999	1:9341132:C:T	8
WHRadjBMI	4	UKBB	0.080364	1:22622745:T:TC	32
WHRadjBMI	5	UKBB	0.14695	1:23834438:T:C	20
WHRadjBMI	6	UKBB	0.15606	1:65569765:T:C	9
WHRadjBMI	7	UKBB	0.03645	1:86288566:G:A	48
WHRadjBMI	8	UKBB	0.26586	1:114941326:C:T	24
WHRadjBMI	9	UKBB	0.023419	1:118330186:A:AT	181
WHRadjBMI	10	UKBB	0.38217	1:118678953:C:T	8
WHRadjBMI	11	UKBB	0.21338	1:118864602:T:G	17
WHRadjBMI	12	UKBB	0.068691	1:119497869:TA:T	36
WHRadjBMI	13	UKBB	0.55591	1:119550480:A:C	4
WHRadjBMI	14	UKBB	0.88182	1:119680851:T:A	2
WHRadjBMI	15	UKBB	0.2901	1:154818403:A:G	14
WHRadjBMI	16	UKBB	0.57783	1:154991389:T:C	3
WHRadjBMI	17	UKBB	0.099561	1:160392694:CTT:C	45
WHRadjBMI	18	UKBB	0.11864	1:170352113:C:T	24
WHRadjBMI	19	UKBB	0.063463	1:172363524:C:T	33
WHRadjBMI	20	UKBB	0.23148	1:176802119:C:T	33
WHRadjBMI	21	UKBB	0.093138	1:196635774:AG:A	94
WHRadjBMI	22	UKBB	0.75127	1:200057503:C:T	5
WHRadjBMI	23	UKBB	0.45851	1:203094406:G:A	5
WHRadjBMI	24	UKBB	0.17	1:205100663:G:C	52
WHRadjBMI	25	UKBB	0.072862	1:219654392:C:T	32
WHRadjBMI	26	UKBB	0.10643	1:219762070:G:T	13
WHRadjBMI	27	UKBB	0.040275	1:221317258:C:G	54
WHRadjBMI	28	UKBB	0.19128	1:222126884:G:A	42
WHRadjBMI	29	UKBB	0.09842	1:227695517:T:C	74
WHRadjBMI	30	UKBB	0.37614	2:13088063:T:C	5
WHRadjBMI	31	UKBB	0.59782	2:20143831:A:T	2
WHRadjBMI	32	UKBB	0.74929	2:25512438:T:G	6
WHRadjBMI	33	UKBB	0.2484	2:65825974:TA:T	10
WHRadjBMI	34	UKBB	0.068304	2:66239896:AT:A	36
WHRadjBMI	35	UKBB	0.085873	2:66771047:G:A	23
WHRadjBMI	36	UKBB	0.18055	2:67478949:C:T	18
WHRadjBMI	37	UKBB	0.043679	2:67746617:G:A	40
WHRadjBMI	38	UKBB	0.39266	2:67855332:C:T	5
WHRadjBMI	39	UKBB	0.049323	2:68482327:A:G	95
WHRadjBMI	40	UKBB	0.074491	2:100238379:C:T	33
WHRadjBMI	41	UKBB	0.8341	2:111752731:T:G	4
WHRadjBMI	42	UKBB	0.13581	2:111877175:T:G	12
WHRadjBMI	43	UKBB	0.24575	2:112256611:G:C	6
WHRadjBMI	44	UKBB	0.15008	2:114643687:CA:C	50
WHRadjBMI	45	UKBB	0.27767	2:158347757:TTAA:T	30
WHRadjBMI	46	UKBB	0.9996	2:158406865:A:G	1
WHRadjBMI	47	UKBB	0.99941	2:158412701:T:G	1
WHRadjBMI	48	UKBB	0.25375	2:158434569:C:T	13
WHRadjBMI	49	UKBB	0.53915	2:158514598:CTTTG:C	12
WHRadjBMI	50	UKBB	0.31728	2:165513091:T:C	4
WHRadjBMI	51	UKBB	0.095536	2:165588652:G:GTA	66
WHRadjBMI	52	UKBB	0.1642	2:165805915:A:G	7
WHRadjBMI	53	UKBB	0.9828	2:171398605:CAT:C	1
WHRadjBMI	54	UKBB	0.26942	2:172324238:A:G	17
WHRadjBMI	55	UKBB	0.34928	2:178141148:A:AT	13
WHRadjBMI	56	UKBB	0.055358	2:188213819:G:T	62
WHRadjBMI	57	UKBB	0.688	2:188245439:A:G	2
WHRadjBMI	58	UKBB	0.20864	2:216300185:C:T	12
WHRadjBMI	59	UKBB	0.40821	2:218393389:G:A	4
WHRadjBMI	60	UKBB	0.087544	3:11513314:C:T	69
WHRadjBMI	61	UKBB	0.10395	3:11530965:T:TCTTA	95
WHRadjBMI	62	UKBB	0.57199	3:12476555:G:A	2
WHRadjBMI	63	UKBB	0.15144	3:12489342:T:G	10
WHRadjBMI	64	UKBB	0.27756	3:12848822:T:C	10
WHRadjBMI	65	UKBB	0.038033	3:43732496:G:A	48
WHRadjBMI	66	UKBB	0.039465	3:48904123:C:CACTCTGTTGCTCAGGCTCAAGTACAGTG	55
WHRadjBMI	67	UKBB	0.10139	3:52443280:A:G	82
WHRadjBMI	68	UKBB	0.093648	3:52566065:T:C	28
WHRadjBMI	69	UKBB	0.094782	3:53251598:C:CT	30
WHRadjBMI	70	UKBB	0.39283	3:64703394:G:T	3
WHRadjBMI	71	UKBB	0.080369	3:99525647:G:A	40
WHRadjBMI	72	UKBB	0.059948	3:127403531:GA:G	25
WHRadjBMI	73	UKBB	0.50778	3:129289978:G:A	2
WHRadjBMI	74	UKBB	0.65139	3:129284127:G:A	2
WHRadjBMI	75	UKBB	0.076924	3:129298129:G:A	24
WHRadjBMI	76	UKBB	0.99999	3:129287004:A:G	1
WHRadjBMI	77	UKBB	0.70006	3:129329292:C:T	6
WHRadjBMI	78	UKBB	0.071253	3:138117564:A:G	21
WHRadjBMI	79	UKBB	0.99993	3:150066540:T:A	1
WHRadjBMI	80	UKBB	0.29398	3:156795408:C:T	8
WHRadjBMI	81	UKBB	0.74485	3:168972802:A:G	5
WHRadjBMI	82	UKBB	0.26528	3:171800256:A:G	6
WHRadjBMI	83	UKBB	0.033823	3:185522224:C:CA	53
WHRadjBMI	84	UKBB	0.17064	3:187676163:G:A	18
WHRadjBMI	85	UKBB	0.45023	4:961919:C:T	24
WHRadjBMI	86	UKBB	1	4:4990298:A:G	1
WHRadjBMI	87	UKBB	0.93776	4:5016883:G:A	2
WHRadjBMI	88	UKBB	0.084341	4:26085368:C:T	23
WHRadjBMI	89	UKBB	0.67143	4:26303026:C:A	11
WHRadjBMI	90	UKBB	0.056591	4:26751068:T:TTG	139
WHRadjBMI	91	UKBB	0.36131	4:56298300:G:A	7
WHRadjBMI	92	UKBB	0.57926	4:56433955:A:G	2
WHRadjBMI	93	UKBB	0.18261	4:89730074:C:T	30
WHRadjBMI	94	UKBB	0.97319	4:103188709:C:T	1
WHRadjBMI	95	UKBB	0.33499	4:106160133:G:A	4
WHRadjBMI	96	UKBB	0.63341	4:123757748:C:T	2
WHRadjBMI	97	UKBB	0.10556	4:123923955:G:A	155
WHRadjBMI	98	UKBB	0.039111	4:145225998:G:A	90
WHRadjBMI	99	UKBB	0.25329	4:145905213:CA:C	6
WHRadjBMI	100	UKBB	0.031158	5:4015310:GAT:G	58
WHRadjBMI	101	UKBB	0.87756	5:32773314:C:T	9
WHRadjBMI	102	UKBB	0.049744	5:54890802:T:C	60
WHRadjBMI	103	UKBB	0.81122	5:55812130:A:G	2
WHRadjBMI	104	UKBB	0.92496	5:55860866:G:T	3
WHRadjBMI	105	UKBB	0.086462	5:64679283:T:C	80
WHRadjBMI	106	UKBB	0.22976	5:66310192:A:G	56
WHRadjBMI	107	UKBB	0.50832	5:75996909:G:A	4
WHRadjBMI	108	UKBB	0.43193	5:76442964:AGAT:A	9
WHRadjBMI	109	UKBB	0.033017	5:102286120:G:GGGGTGTGTGTGTGTGT	371
WHRadjBMI	110	UKBB	0.47478	5:132426851:GTT:G	3
WHRadjBMI	111	UKBB	0.45006	5:141978756:G:A	6
WHRadjBMI	112	UKBB	1	5:142077715:A:G	1
WHRadjBMI	113	UKBB	0.049912	5:148558061:C:G	58
WHRadjBMI	114	UKBB	0.089827	5:149873741:CA:C	45
WHRadjBMI	115	UKBB	0.096834	5:171851934:C:T	33
WHRadjBMI	116	UKBB	0.56609	5:172160736:A:G	7
WHRadjBMI	117	UKBB	0.20439	5:173301982:G:A	28
WHRadjBMI	118	UKBB	0.99945	5:176534886:G:A	1
WHRadjBMI	119	UKBB	0.45518	5:180645425:C:T	3
WHRadjBMI	120	UKBB	0.33913	6:6736344:T:TTC	8
WHRadjBMI	121	UKBB	0.92041	6:6782298:A:G	2
WHRadjBMI	122	UKBB	0.20959	6:7074687:C:T	15
WHRadjBMI	123	UKBB	0.30761	6:14595873:G:T	70
WHRadjBMI	124	UKBB	0.31491	6:20514944:T:TTTG	38
WHRadjBMI	125	UKBB	0.17149	6:41700858:T:C	7
WHRadjBMI	126	UKBB	0.058223	6:43278141:GA:G	27
WHRadjBMI	127	UKBB	1	6:43756169:C:T	1
WHRadjBMI	128	UKBB	0.99458	6:43757896:C:A	1
WHRadjBMI	129	UKBB	0.12399	6:43793858:C:T	18
WHRadjBMI	130	UKBB	0.14268	6:43818724:T:C	27
WHRadjBMI	131	UKBB	0.091972	6:80938586:A:G	51
WHRadjBMI	132	UKBB	0.11313	6:81176395:T:C	12
WHRadjBMI	133	UKBB	0.21902	6:81446168:A:C	47
WHRadjBMI	134	UKBB	0.04257	6:81897644:A:AT	58
WHRadjBMI	135	UKBB	0.02222	6:85419999:C:T	51
WHRadjBMI	136	UKBB	0.099162	6:100615652:A:G	16
WHRadjBMI	137	UKBB	0.43258	6:126349980:T:G	7
WHRadjBMI	138	UKBB	0.65444	6:127472589:C:A	3
WHRadjBMI	139	UKBB	0.89812	6:127440047:T:C	2
WHRadjBMI	140	UKBB	0.86656	6:127489564:T:TC	13
WHRadjBMI	141	UKBB	0.059329	6:130417833:G:C	58
WHRadjBMI	142	UKBB	0.21599	6:133590930:G:GAT	8
WHRadjBMI	143	UKBB	0.23486	6:139831981:T:C	16
WHRadjBMI	144	UKBB	0.15945	6:160768860:T:C	28
WHRadjBMI	145	UKBB	0.10102	7:20390109:C:T	55
WHRadjBMI	146	UKBB	0.15351	7:25884102:G:T	19
WHRadjBMI	147	UKBB	1	7:26397239:C:A	1
WHRadjBMI	148	UKBB	0.29031	7:27208018:C:T	5
WHRadjBMI	149	UKBB	0.36436	7:27237453:C:T	6
WHRadjBMI	150	UKBB	1	7:27227359:G:A	1
WHRadjBMI	151	UKBB	0.94095	7:27264718:G:C	3
WHRadjBMI	152	UKBB	0.15314	7:28196222:A:G	10
WHRadjBMI	153	UKBB	0.81686	7:32925521:C:CTT	8
WHRadjBMI	154	UKBB	0.067977	7:42669837:T:C	60
WHRadjBMI	155	UKBB	0.16427	7:73037366:G:A	20
WHRadjBMI	156	UKBB	0.06746	7:76887189:C:A	50
WHRadjBMI	157	UKBB	0.079857	7:77401648:T:C	74
WHRadjBMI	158	UKBB	0.38748	7:80570871:G:C	6
WHRadjBMI	159	UKBB	0.099925	7:93085722:G:A	64
WHRadjBMI	160	UKBB	0.13534	7:104885481:AACACAC:A	97
WHRadjBMI	161	UKBB	0.19609	7:106276845:A:G	7
WHRadjBMI	162	UKBB	0.066281	7:107609873:T:TA	21
WHRadjBMI	163	UKBB	0.12535	7:107626994:A:G	17
WHRadjBMI	164	UKBB	0.055334	7:117077110:T:C	54
WHRadjBMI	165	UKBB	0.089305	7:120891886:A:G	93
WHRadjBMI	166	UKBB	0.050605	7:121090859:T:G	94
WHRadjBMI	167	UKBB	0.12104	7:130435181:T:C	43
WHRadjBMI	168	UKBB	0.057394	8:11854888:T:G	45
WHRadjBMI	169	UKBB	0.33808	8:23610799:T:G	5
WHRadjBMI	170	UKBB	0.24084	8:25435262:G:GT	18
WHRadjBMI	171	UKBB	0.96498	8:25464690:G:T	1
WHRadjBMI	172	UKBB	0.97194	8:25641764:A:C	1
WHRadjBMI	173	UKBB	0.081954	8:69562014:A:G	32
WHRadjBMI	174	UKBB	0.045522	8:71981715:C:T	251
WHRadjBMI	175	UKBB	0.28196	8:72399623:C:T	18
WHRadjBMI	176	UKBB	0.136	8:72480460:C:T	14
WHRadjBMI	177	UKBB	0.13574	8:89335647:T:C	79
WHRadjBMI	178	UKBB	0.98584	8:126445055:G:A	1
WHRadjBMI	179	UKBB	0.99494	8:126506694:G:A	1
WHRadjBMI	180	UKBB	0.19663	8:126579256:C:T	25
WHRadjBMI	181	UKBB	0.18305	8:128183871:A:G	73
WHRadjBMI	182	UKBB	0.083466	8:128334245:A:G	22
WHRadjBMI	183	UKBB	0.12939	9:17367946:C:A	72
WHRadjBMI	184	UKBB	0.058675	9:93948053:A:G	52
WHRadjBMI	185	UKBB	0.074141	9:95359555:C:T	73
WHRadjBMI	186	UKBB	0.083162	9:96709153:TG:T	44
WHRadjBMI	187	UKBB	0.1109	9:101739709:A:G	18
WHRadjBMI	188	UKBB	0.02061	9:102908076:G:T	108
WHRadjBMI	189	UKBB	0.68582	9:107665978:C:G	4
WHRadjBMI	190	UKBB	0.1879	9:107726580:C:T	7
WHRadjBMI	191	UKBB	1	9:107722705:C:T	1
WHRadjBMI	192	UKBB	0.053872	9:107883621:C:T	35
WHRadjBMI	193	UKBB	0.56789	9:112581991:G:A	72
WHRadjBMI	194	UKBB	0.99759	9:113341700:C:T	1
WHRadjBMI	195	UKBB	0.31049	9:113912553:A:G	5
WHRadjBMI	196	UKBB	0.14026	10:3580374:G:A	15
WHRadjBMI	197	UKBB	0.055268	10:4961278:T:C	54
WHRadjBMI	198	UKBB	0.2339	10:32600054:C:T	22
WHRadjBMI	199	UKBB	0.18708	10:34160764:C:G	6
WHRadjBMI	200	UKBB	0.52955	10:63770969:A:G	24
WHRadjBMI	201	UKBB	0.25477	10:63882016:G:T	19
WHRadjBMI	202	UKBB	0.98936	10:71883836:C:A	1
WHRadjBMI	203	UKBB	0.64002	10:80916777:TGGAGGTGGCTCTCAGAGAAGGCAGCATGGA:T	13
WHRadjBMI	204	UKBB	0.090988	10:94466427:T:C	32
WHRadjBMI	205	UKBB	0.19249	10:114768783:G:A	17
WHRadjBMI	206	UKBB	0.079336	10:119312103:C:T	25
WHRadjBMI	207	UKBB	0.10841	10:122875589:G:A	26
WHRadjBMI	208	UKBB	0.014727	10:122916808:CA:C	82
WHRadjBMI	209	UKBB	0.13804	11:819464:T:G	20
WHRadjBMI	210	UKBB	1	11:823586:C:G	1
WHRadjBMI	211	UKBB	0.06394	11:10320608:A:G	74
WHRadjBMI	212	UKBB	0.99948	11:13356159:TAGA:T	1
WHRadjBMI	213	UKBB	0.24358	11:14331627:C:T	8
WHRadjBMI	214	UKBB	0.91483	11:14561945:G:C	2
WHRadjBMI	215	UKBB	0.96964	11:14865399:C:T	1
WHRadjBMI	216	UKBB	0.010579	11:26232325:CTGTT:C	178
WHRadjBMI	217	UKBB	0.11462	11:26180662:T:G	22
WHRadjBMI	218	UKBB	0.9747	11:36328427:T:TA	1
WHRadjBMI	219	UKBB	0.24822	11:62192931:T:C	7
WHRadjBMI	220	UKBB	0.15459	11:62311462:A:G	24
WHRadjBMI	221	UKBB	0.63688	11:64004723:G:C	2
WHRadjBMI	222	UKBB	0.43399	11:65481640:G:A	42
WHRadjBMI	223	UKBB	0.99997	11:69079707:C:T	1
WHRadjBMI	224	UKBB	1	11:69150932:G:A	1
WHRadjBMI	225	UKBB	0.42153	11:69178568:T:A	3
WHRadjBMI	226	UKBB	0.16667	11:69275546:A:G	12
WHRadjBMI	227	UKBB	0.012188	11:70134175:CT:C	170
WHRadjBMI	228	UKBB	0.63404	11:111634571:A:ACT	26
WHRadjBMI	229	UKBB	0.24874	12:1180714:GT:G	90
WHRadjBMI	230	UKBB	0.2319	12:9074259:C:T	8
WHRadjBMI	231	UKBB	0.99952	12:18889271:A:G	1
WHRadjBMI	232	UKBB	0.12083	12:26453283:A:G	15
WHRadjBMI	233	UKBB	0.8111	12:28168810:C:T	4
WHRadjBMI	234	UKBB	0.042492	12:30888001:T:C	41
WHRadjBMI	235	UKBB	0.032677	12:33790043:AATAT:A	855
WHRadjBMI	236	UKBB	0.031774	12:38370110:C:G	1005
WHRadjBMI	237	UKBB	0.93286	12:45985272:G:T	2
WHRadjBMI	238	UKBB	0.99838	12:48143315:A:G	1
WHRadjBMI	239	UKBB	0.33768	12:54346495:C:G	7
WHRadjBMI	240	UKBB	0.26514	12:54394784:A:G	11
WHRadjBMI	241	UKBB	0.67929	12:54393783:G:C	4
WHRadjBMI	242	UKBB	0.22661	12:66422753:T:C	6
WHRadjBMI	243	UKBB	0.1593	12:66452136:C:T	17
WHRadjBMI	244	UKBB	0.068351	12:77901440:C:T	40
WHRadjBMI	245	UKBB	0.029302	12:107120424:C:T	77
WHRadjBMI	246	UKBB	0.60647	12:108618630:C:T	5
WHRadjBMI	247	UKBB	0.1162	12:111865049:C:G	22
WHRadjBMI	248	UKBB	0.25789	12:113515924:CA:C	11
WHRadjBMI	249	UKBB	0.73293	12:123161014:A:G	2
WHRadjBMI	250	UKBB	0.052449	12:123184235:T:C	34
WHRadjBMI	251	UKBB	0.057999	12:123718879:C:G	31
WHRadjBMI	252	UKBB	0.035343	12:124447465:T:A, 12:124447466:A:G	64
WHRadjBMI	253	UKBB	0.57904	12:124506631:T:C	3
WHRadjBMI	254	UKBB	0.87635	12:133688707:T:C	3
WHRadjBMI	255	UKBB	0.10641	13:31031504:G:T	17
WHRadjBMI	256	UKBB	0.99787	13:50426772:TTTTA:T	1
WHRadjBMI	257	UKBB	0.39555	13:50963364:G:C	11
WHRadjBMI	258	UKBB	0.53326	13:51135742:C:T	6
WHRadjBMI	259	UKBB	0.39164	13:51184425:G:A	6
WHRadjBMI	260	UKBB	0.33924	13:51188756:TA:T	5
WHRadjBMI	261	UKBB	0.11476	13:100769686:AT:A	23
WHRadjBMI	262	UKBB	0.10621	13:111040681:G:A	34
WHRadjBMI	263	UKBB	0.18612	14:52531408:C:T	35
WHRadjBMI	264	UKBB	0.068289	14:54328682:C:T	51
WHRadjBMI	265	UKBB	0.27809	14:58815839:T:C	80
WHRadjBMI	266	UKBB	0.069548	14:60901423:A:AT	92
WHRadjBMI	267	UKBB	1	14:69149428:A:T	1
WHRadjBMI	268	UKBB	0.11925	14:69250891:T:C	18
WHRadjBMI	269	UKBB	0.21049	14:91547563:A:AC	8
WHRadjBMI	270	UKBB	0.16975	15:31720780:C:T	9
WHRadjBMI	271	UKBB	0.26273	15:37371881:A:G	10
WHRadjBMI	272	UKBB	0.10029	15:40655444:C:T	18
WHRadjBMI	273	UKBB	0.11387	15:51533736:C:T	11
WHRadjBMI	274	UKBB	0.017311	15:56423308:T:TA	212
WHRadjBMI	275	UKBB	0.087357	15:67033151:T:C	52
WHRadjBMI	276	UKBB	0.044931	15:67478645:CA:C	112
WHRadjBMI	277	UKBB	0.046347	15:74314379:G:A	52
WHRadjBMI	278	UKBB	0.34381	15:99504843:C:T	6
WHRadjBMI	279	UKBB	0.12421	16:2160503:T:G	25
WHRadjBMI	280	UKBB	0.14258	16:4339684:A:T	20
WHRadjBMI	281	UKBB	0.44506	16:4422607:G:T	4
WHRadjBMI	282	UKBB	0.14625	16:10981353:CT:C	18
WHRadjBMI	283	UKBB	0.95015	16:49868513:C:A	1
WHRadjBMI	284	UKBB	0.078158	16:53451882:C:CT	42
WHRadjBMI	285	UKBB	0.02916	16:67665080:T:G	245
WHRadjBMI	286	UKBB	0.99938	16:81534790:T:C	1
WHRadjBMI	287	UKBB	0.15298	16:85249184:A:G	14
WHRadjBMI	288	UKBB	0.36718	17:7531965:T:C	4
WHRadjBMI	289	UKBB	0.13671	17:17375254:C:T	24
WHRadjBMI	290	UKBB	0.076025	17:17434650:GT:G	26
WHRadjBMI	291	UKBB	0.033094	17:27661723:A:T	149
WHRadjBMI	292	UKBB	0.030418	17:40396110:CT:C	59
WHRadjBMI	293	UKBB	0.98989	17:40953216:A:C	1
WHRadjBMI	294	UKBB	0.52023	17:44574284:GA:G	5
WHRadjBMI	295	UKBB	0.058219	17:53715450:T:C	75
WHRadjBMI	296	UKBB	0.095008	17:54769890:C:T	27
WHRadjBMI	297	UKBB	0.1826	17:59498250:A:G	9
WHRadjBMI	298	UKBB	0.16278	17:59528210:C:T	23
WHRadjBMI	299	UKBB	0.23897	17:65368899:T:G	6
WHRadjBMI	300	UKBB	0.091868	17:68439660:A:G	33
WHRadjBMI	301	UKBB	0.41647	17:70295728:G:T	9
WHRadjBMI	302	UKBB	0.14156	17:73321117:T:C	28
WHRadjBMI	303	UKBB	0.11968	17:74265552:C:CTCTG	53
WHRadjBMI	304	UKBB	0.029636	17:76419170:ACT:A	92
WHRadjBMI	305	UKBB	0.12247	17:76902249:T:C	44
WHRadjBMI	306	UKBB	0.058463	17:79909589:C:CAGAG	39
WHRadjBMI	307	UKBB	1	18:2846812:A:T	1
WHRadjBMI	308	UKBB	0.11554	18:20737641:TTAA:T	24
WHRadjBMI	309	UKBB	0.1893	18:42449619:G:A	13
WHRadjBMI	310	UKBB	0.016651	18:46982316:C:CA	414
WHRadjBMI	311	UKBB	0.99998	18:60845884:T:C	1
WHRadjBMI	312	UKBB	0.92644	18:61273964:T:G	2
WHRadjBMI	313	UKBB	0.10074	19:2156051:CA:C	37
WHRadjBMI	314	UKBB	0.27741	19:17219105:G:A	20
WHRadjBMI	315	UKBB	0.14965	19:18394761:A:G	16
WHRadjBMI	316	UKBB	0.11471	19:18622193:T:C	24
WHRadjBMI	317	UKBB	0.29958	19:18635389:G:A	5
WHRadjBMI	318	UKBB	0.39813	19:33771279:GC:G	5
WHRadjBMI	319	UKBB	1	19:33785832:CA:C	1
WHRadjBMI	320	UKBB	0.17471	19:33818132:G:C	7
WHRadjBMI	321	UKBB	0.22003	19:33853260:C:T	19
WHRadjBMI	322	UKBB	0.29018	19:33896195:G:A	5
WHRadjBMI	323	UKBB	0.13237	19:37389470:C:T	22
WHRadjBMI	324	UKBB	0.61479	19:45413234:GGT:G	5
WHRadjBMI	325	UKBB	0.87732	19:55999142:C:G	2
WHRadjBMI	326	UKBB	0.93053	20:5668714:C:T	2
WHRadjBMI	327	UKBB	0.17783	20:6626140:T:A	10
WHRadjBMI	328	UKBB	0.99712	20:34025756:A:G	1
WHRadjBMI	329	UKBB	0.57732	20:39142516:G:A	3
WHRadjBMI	330	UKBB	0.079511	20:39213710:C:T	30
WHRadjBMI	331	UKBB	0.28907	20:45526660:A:G	6
WHRadjBMI	332	UKBB	0.53714	20:45540534:AC:A	11
WHRadjBMI	333	UKBB	0.093996	20:45756772:C:G	34
WHRadjBMI	334	UKBB	0.099522	20:50968810:G:GT	48
WHRadjBMI	335	UKBB	0.33406	20:51696096:C:T	7
WHRadjBMI	336	UKBB	0.20338	20:56135069:C:T	9
WHRadjBMI	337	UKBB	0.52677	20:62711459:C:T	2
WHRadjBMI	338	UKBB	0.23441	21:16522082:A:G	39
WHRadjBMI	339	UKBB	0.99805	21:35593827:G:A	1
WHRadjBMI	340	UKBB	0.1735	21:35710290:G:A	31
WHRadjBMI	341	UKBB	0.064072	21:39526409:G:A	79
WHRadjBMI	342	UKBB	0.13376	21:46780105:GCAGCCCCCACCAAAATCTTCCC:G	20
WHRadjBMI	343	UKBB	0.051654	22:29333123:C:T	31
WHRadjBMI	344	UKBB	0.71805	22:29449477:A:G	2
WHRadjBMI	345	UKBB	0.92107	22:30677722:C:T	4
WHRadjBMI	346	UKBB	0.057554	22:39836086:C:CCT	42
WHRadjBMI	347	UKBB	0.60625	22:47221782:C:CT	15
WHRadjBMI	348	UKBB	0.95338	X:38009121:G:A	1
WHRadjBMI	349	UKBB	0.018876	X:66147608:T:C	340
WHRadjBMI	350	UKBB	0.99811	X:135290184:C:T	1
Worrier	1	UKBB	0.25574	1:7031225:T:A	11
Worrier	2	UKBB	0.21378	1:181738739:AAAAT:A	16
Worrier	3	UKBB	0.19	1:197388870:C:T	30
Worrier	4	UKBB	0.29951	2:10178236:A:G	12
Worrier	5	UKBB	0.063386	2:199864229:GA:G	160
Worrier	6	UKBB	0.06383	3:50239803:G:A	54
Worrier	7	UKBB	0.10408	3:52893465:C:T	81
Worrier	8	UKBB	0.22934	3:68197121:A:C	15
Worrier	9	UKBB	0.031104	3:85513793:A:G	384
Worrier	10	UKBB	0.29614	4:105023666:CA:C	67
Worrier	11	UKBB	0.12395	5:102627355:T:G	330
Worrier	12	UKBB	0.083301	5:122116271:C:T	49
Worrier	13	UKBB	0.12302	5:161411289:CA:C	55
Worrier	14	UKBB	0.19974	6:12035329:C:A	9
Worrier	15	UKBB	0.15119	7:7246846:T:C	14
Worrier	16	UKBB	0.2029	7:97390069:A:G	48
Worrier	17	UKBB	0.023831	7:127422539:T:G	110
Worrier	18	UKBB	0.38619	9:3839637:G:A	7
Worrier	19	UKBB	0.028774	9:11599539:T:C	245
Worrier	20	UKBB	0.079403	9:98217348:A:G	37
Worrier	21	UKBB	0.063122	10:104908360:CA:C	139
Worrier	22	UKBB	0.7453	11:27670231:CT:C	7
Worrier	23	UKBB	0.085015	11:31812582:C:T	32
Worrier	24	UKBB	0.053146	11:57441788:G:GT	74
Worrier	25	UKBB	0.14381	11:58297080:CA:C	230
Worrier	26	UKBB	0.51934	11:95434061:C:T	30
Worrier	27	UKBB	0.34859	11:130774589:A:AT	74
Worrier	28	UKBB	0.067155	11:131483597:G:A	64
Worrier	29	UKBB	0.13768	12:109880996:C:T	44
Worrier	30	UKBB	0.073354	14:75190531:C:CA	68
Worrier	31	UKBB	0.08807	16:7666664:G:C	23
Worrier	32	UKBB	0.070518	16:31167179:A:G	80
Worrier	33	UKBB	0.98293	17:2574821:G:A	1
Worrier	34	UKBB	0.0019992	17:43794899:C:T	2857
Worrier	35	UKBB	0.11952	18:35159124:C:T	36
Worrier	36	UKBB	0.18422	18:53101904:C:T	47
Worrier	37	UKBB	0.083342	18:57850422:G:T	53
Worrier	38	UKBB	0.11772	20:18506282:TTAG:T	99
Worrier	39	UKBB	0.070247	22:41556423:C:CA	112
Worry_Too_Long	1	UKBB	0.34435	1:225771135:CA:C	49
Worry_Too_Long	2	UKBB	0.040043	3:18718848:A:C	60
Worry_Too_Long	3	UKBB	0.65071	3:35719107:TA:T	11
Worry_Too_Long	4	UKBB	0.058358	3:136421012:TGTG:T	79
Worry_Too_Long	5	UKBB	0.027783	5:139666287:T:A	68
Worry_Too_Long	6	UKBB	0.99085	7:78141093:TA:T	1
Worry_Too_Long	7	UKBB	0.021086	7:126379490:T:C	124
Worry_Too_Long	8	UKBB	0.1247	9:76980484:G:A	14
Worry_Too_Long	9	UKBB	0.70107	10:133258349:A:G	2
Worry_Too_Long	10	UKBB	0.086787	11:13269946:C:T	35
Worry_Too_Long	11	UKBB	0.21371	11:57570680:C:T	63
Worry_Too_Long	12	UKBB	0.048643	11:88732956:T:C	84
Worry_Too_Long	13	UKBB	0.32111	12:16753965:A:G	5
Worry_Too_Long	14	UKBB	0.11762	16:7666664:G:C	23
Worry_Too_Long	15	UKBB	0.62502	18:20891631:G:A	4
Worry_Too_Long	16	UKBB	0.15672	18:35197862:G:A	46
eBMD	1	UKBB	0.33413	1:895755:A:AG	5
eBMD	2	UKBB	0.63164	1:2921939:AC:A	2
eBMD	3	UKBB	0.10813	1:6693641:C:CATT	28
eBMD	4	UKBB	0.20668	1:8503242:G:A	28
eBMD	5	UKBB	0.069526	1:10584738:A:T	46
eBMD	6	UKBB	0.025053	1:11205058:C:T	133
eBMD	7	UKBB	0.38318	1:16087260:C:T	3
eBMD	8	UKBB	0.078029	1:16271180:T:C	16
eBMD	9	UKBB	0.15683	1:19720151:G:T	10
eBMD	10	UKBB	0.27685	1:19861106:A:G	10
eBMD	11	UKBB	0.67822	1:21926498:G:A	3
eBMD	12	UKBB	1	1:21929456:GC:G	1
eBMD	13	UKBB	0.26245	1:22490724:C:A	7
eBMD	14	UKBB	1	1:22531542:G:A	1
eBMD	15	UKBB	0.11757	1:22702187:A:T	14
eBMD	16	UKBB	0.231	1:22732944:A:C	5
eBMD	17	UKBB	0.99178	1:27303884:C:T	1
eBMD	18	UKBB	0.30212	1:38461821:C:T	13
eBMD	19	UKBB	0.089742	1:41421720:C:T	153
eBMD	20	UKBB	0.09694	1:61651960:C:CTCAGTATCTCA	24
eBMD	21	UKBB	0.060761	1:67149706:G:C	85
eBMD	22	UKBB	0.60526	1:68603586:C:T	2
eBMD	23	UKBB	0.42917	1:68664667:G:A	8
eBMD	24	UKBB	1	1:68656697:T:C	1
eBMD	25	UKBB	1	1:68665023:T:C	1
eBMD	26	UKBB	0.3176	1:68694877:T:C	4
eBMD	27	UKBB	0.28856	1:72748567:G:GTCCT	25
eBMD	28	UKBB	0.1702	1:75188321:G:A	35
eBMD	29	UKBB	0.062494	1:75577618:G:A, 1:75577619:T:C	143
eBMD	30	UKBB	0.21245	1:76611120:C:T	6
eBMD	31	UKBB	0.37122	1:85332649:C:T	3
eBMD	32	UKBB	0.050012	1:89309602:T:C	25
eBMD	33	UKBB	0.12916	1:90218443:G:A	20
eBMD	34	UKBB	0.15902	1:92239336:C:T	10
eBMD	35	UKBB	0.04041	1:98507696:A:G	51
eBMD	36	UKBB	0.21357	1:103385373:G:A	14
eBMD	37	UKBB	0.17152	1:109821511:T:G	13
eBMD	38	UKBB	0.065991	1:110374734:C:G	28
eBMD	39	UKBB	0.018545	1:112953013:CA:C	111
eBMD	40	UKBB	0.99999	1:113055023:G:A	1
eBMD	41	UKBB	0.39892	1:119375142:C:G	6
eBMD	42	UKBB	0.10787	1:119453579:G:C	15
eBMD	43	UKBB	0.084301	1:119517420:C:T	28
eBMD	44	UKBB	0.43705	1:149906413:T:C	3
eBMD	45	UKBB	0.074985	1:149993392:C:A	19
eBMD	46	UKBB	0.19768	1:155175892:A:G	8
eBMD	47	UKBB	0.46782	1:156907081:T:C	11
eBMD	48	UKBB	0.070148	1:162059940:A:AT	61
eBMD	49	UKBB	0.24265	1:163883114:C:A	5
eBMD	50	UKBB	0.13158	1:170552657:A:G	200
eBMD	51	UKBB	0.67554	1:170683707:T:TA	2
eBMD	52	UKBB	0.28153	1:172152202:A:G	29
eBMD	53	UKBB	0.037301	1:172236267:A:T	68
eBMD	54	UKBB	0.44405	1:173853833:TGTG:T	11
eBMD	55	UKBB	0.69006	1:180905694:C:T	2
eBMD	56	UKBB	0.087287	1:200710318:G:C	24
eBMD	57	UKBB	0.82947	1:201597947:T:C	3
eBMD	58	UKBB	0.26409	1:210466932:C:T	5
eBMD	59	UKBB	0.64084	1:218521609:G:A	4
eBMD	60	UKBB	0.32823	1:218988754:T:C	5
eBMD	61	UKBB	0.073207	1:219783674:G:A	44
eBMD	62	UKBB	0.43754	1:219908049:G:GA	7
eBMD	63	UKBB	0.35205	1:220098003:A:G	13
eBMD	64	UKBB	0.9984	1:220974174:C:T	1
eBMD	65	UKBB	0.083071	1:221475753:T:C	32
eBMD	66	UKBB	0.46866	1:223184621:C:A	34
eBMD	67	UKBB	0.99991	1:240586695:C:T	1
eBMD	68	UKBB	1	1:240656550:G:C	1
eBMD	69	UKBB	0.49941	2:422144:T:C	6
eBMD	70	UKBB	0.015649	2:630070:T:C	205
eBMD	71	UKBB	0.13442	2:10183554:C:CGGCCGGGCACG	14
eBMD	72	UKBB	0.44067	2:15733023:TA:T	6
eBMD	73	UKBB	0.30514	2:19870341:C:T	4
eBMD	74	UKBB	0.28404	2:25471424:A:AT	5
eBMD	75	UKBB	0.36272	2:26134497:A:G	92
eBMD	76	UKBB	0.76565	2:26101559:C:G	3
eBMD	77	UKBB	0.1936	2:28863486:G:A	21
eBMD	78	UKBB	0.074304	2:28951498:AAAC:A	43
eBMD	79	UKBB	0.71077	2:40674728:TAAAA:T	11
eBMD	80	UKBB	0.59985	2:40630678:A:C	2
eBMD	81	UKBB	0.032087	2:40909333:C:A	118
eBMD	82	UKBB	0.049691	2:42270727:A:G	67
eBMD	83	UKBB	0.14588	2:42279956:AG:A	11
eBMD	84	UKBB	0.018918	2:43673273:C:A	279
eBMD	85	UKBB	0.98274	2:45878760:G:T	1
eBMD	86	UKBB	0.073933	2:53965821:G:A	56
eBMD	87	UKBB	0.059124	2:54325023:C:CCT	43
eBMD	88	UKBB	0.10798	2:54428761:G:C	31
eBMD	89	UKBB	0.56471	2:54567590:G:A	2
eBMD	90	UKBB	0.99993	2:54683182:C:A	1
eBMD	91	UKBB	0.9959	2:54683711:T:C	1
eBMD	92	UKBB	0.15614	2:54827079:A:G	20
eBMD	93	UKBB	0.29719	2:54882381:G:A	32
eBMD	94	UKBB	0.33302	2:64882414:C:T	5
eBMD	95	UKBB	0.038158	2:65508409:C:A	44
eBMD	96	UKBB	0.89083	2:66764308:A:G	2
eBMD	97	UKBB	0.35079	2:68079666:T:TC	6
eBMD	98	UKBB	0.72119	2:68962137:G:A	6
eBMD	99	UKBB	0.0279	2:71534617:T:A	71
eBMD	100	UKBB	0.14451	2:72331116:A:C	10
eBMD	101	UKBB	0.28748	2:75714591:G:A	5
eBMD	102	UKBB	0.15681	2:85498783:A:G	9
eBMD	103	UKBB	0.96909	2:97201872:CTTTTTTTTTTTTTTTTTTTTT:C	1
eBMD	104	UKBB	0.087957	2:111879100:A:G	22
eBMD	105	UKBB	0.11828	2:111868691:T:A	14
eBMD	106	UKBB	0.42533	2:112049536:G:A	5
eBMD	107	UKBB	0.05714	2:112469085:C:G	32
eBMD	108	UKBB	0.1731	2:112539088:T:G	11
eBMD	109	UKBB	0.03953	2:112667850:G:GT	74
eBMD	110	UKBB	0.94418	2:118903715:G:A	2
eBMD	111	UKBB	0.99856	2:119012019:C:G	1
eBMD	112	UKBB	1	2:119161638:C:A	1
eBMD	113	UKBB	0.81848	2:119236496:T:C	2
eBMD	114	UKBB	1	2:119507607:C:T	1
eBMD	115	UKBB	1	2:119527123:G:A	1
eBMD	116	UKBB	1	2:119529829:T:C	1
eBMD	117	UKBB	0.46186	2:119610406:C:T	4
eBMD	118	UKBB	0.71766	2:119601872:A:G	2
eBMD	119	UKBB	0.17748	2:144346245:G:A	39
eBMD	120	UKBB	0.50615	2:145793696:A:G	4
eBMD	121	UKBB	0.72509	2:145761254:T:A	8
eBMD	122	UKBB	0.33616	2:153339823:T:C	9
eBMD	123	UKBB	0.15922	2:153554061:G:GT	68
eBMD	124	UKBB	0.12348	2:160003445:TA:T	32
eBMD	125	UKBB	0.18016	2:172408827:CA:C	24
eBMD	126	UKBB	0.67068	2:176970659:G:A	9
eBMD	127	UKBB	0.40648	2:177451264:A:G	5
eBMD	128	UKBB	0.042829	2:177483610:T:G	56
eBMD	129	UKBB	0.068616	2:181951865:TAA:T	237
eBMD	130	UKBB	0.22181	2:183723948:G:A	15
eBMD	131	UKBB	0.10277	2:191585392:C:G	76
eBMD	132	UKBB	0.11563	2:197085179:C:T	31
eBMD	133	UKBB	0.065276	2:197384991:CA:C	35
eBMD	134	UKBB	0.047561	2:199799645:T:C	91
eBMD	135	UKBB	0.09418	2:200450012:C:G, 2:200450013:T:G	48
eBMD	136	UKBB	0.42076	2:202803881:A:G	5
eBMD	137	UKBB	0.61155	2:202793520:G:A	2
eBMD	138	UKBB	1	2:202832130:T:C	1
eBMD	139	UKBB	0.41853	2:202954983:GA:G	4
eBMD	140	UKBB	0.61781	2:203049106:CA:C	13
eBMD	141	UKBB	0.5947	2:208339161:C:T	2
eBMD	142	UKBB	0.99924	2:208744554:T:G	1
eBMD	143	UKBB	0.1297	2:218070266:T:A	30
eBMD	144	UKBB	0.13232	2:218604356:G:A	53
eBMD	145	UKBB	0.020029	2:219191569:G:A	114
eBMD	146	UKBB	0.21374	2:222318365:A:G	7
eBMD	147	UKBB	0.080268	2:233790522:T:A	22
eBMD	148	UKBB	0.17561	2:238227919:A:G	9
eBMD	149	UKBB	0.186	2:238416786:A:G	14
eBMD	150	UKBB	0.42088	2:239950595:C:G	5
eBMD	151	UKBB	0.16418	3:11314041:A:G	73
eBMD	152	UKBB	0.10553	3:12288569:A:C	23
eBMD	153	UKBB	0.35226	3:20073193:T:A	5
eBMD	154	UKBB	0.71736	3:25528376:A:G	7
eBMD	155	UKBB	0.26047	3:29462805:T:G	6
eBMD	156	UKBB	0.20071	3:30735330:G:GT	8
eBMD	157	UKBB	0.29005	3:32937596:C:T	5
eBMD	158	UKBB	0.34916	3:33408869:C:T	8
eBMD	159	UKBB	0.28924	3:40996704:T:C	5
eBMD	160	UKBB	1	3:41042249:G:A	1
eBMD	161	UKBB	0.36664	3:41123984:G:A	28
eBMD	162	UKBB	0.35982	3:48586195:C:T	135
eBMD	163	UKBB	0.057607	3:49884913:C:T	46
eBMD	164	UKBB	0.078583	3:56156417:T:C	114
eBMD	165	UKBB	1	3:56169965:A:T	1
eBMD	166	UKBB	0.15992	3:56263534:G:T	7
eBMD	167	UKBB	0.065835	3:57706829:ATT:A	83
eBMD	168	UKBB	0.10305	3:71393958:T:TG	34
eBMD	169	UKBB	0.46775	3:101242751:A:G	20
eBMD	170	UKBB	0.20303	3:123070517:C:T	13
eBMD	171	UKBB	0.018502	3:124473879:AG:A	145
eBMD	172	UKBB	0.22942	3:126208908:C:G	46
eBMD	173	UKBB	0.13963	3:141125186:A:G	18
eBMD	174	UKBB	0.062883	3:142151049:AATTAAT:A	98
eBMD	175	UKBB	0.85993	3:150066540:T:A	6
eBMD	176	UKBB	0.035204	3:156279491:T:C	53
eBMD	177	UKBB	0.034644	3:156350123:G:A	278
eBMD	178	UKBB	0.077569	3:156689536:T:C	35
eBMD	179	UKBB	0.17959	3:156798732:A:G	11
eBMD	180	UKBB	0.15899	3:168638695:A:AT	27
eBMD	181	UKBB	0.21796	3:169250084:T:C	14
eBMD	182	UKBB	0.05336	3:185522224:C:CA	55
eBMD	183	UKBB	0.11825	3:185990096:C:T	12
eBMD	184	UKBB	0.044517	3:196803647:T:C	61
eBMD	185	UKBB	0.97724	4:987343:G:T	1
eBMD	186	UKBB	0.32955	4:1004864:T:C	10
eBMD	187	UKBB	1	4:1003022:C:T	1
eBMD	188	UKBB	0.99743	4:1012300:T:C	1
eBMD	189	UKBB	0.40486	4:1047736:G:GA	6
eBMD	190	UKBB	0.15667	4:17917818:G:A	20
eBMD	191	UKBB	0.25343	4:26331433:A:G	16
eBMD	192	UKBB	0.79789	4:38361120:A:G	2
eBMD	193	UKBB	1	4:38373273:C:T	1
eBMD	194	UKBB	0.66922	4:39677304:CAA:C	6
eBMD	195	UKBB	0.048567	4:54352164:G:A	53
eBMD	196	UKBB	0.057668	4:55925323:C:G	57
eBMD	197	UKBB	0.061109	4:57790785:GT:G	62
eBMD	198	UKBB	0.13705	4:70724996:G:T	41
eBMD	199	UKBB	0.50646	4:71991184:C:T	2
eBMD	200	UKBB	0.29612	4:77923931:GT:G	8
eBMD	201	UKBB	0.10485	4:84469852:C:T	48
eBMD	202	UKBB	0.19579	4:86743432:TTGG:T	16
eBMD	203	UKBB	0.99504	4:87976359:A:T	1
eBMD	204	UKBB	0.11548	4:88639876:T:C	11
eBMD	205	UKBB	0.46414	4:88754060:C:T	3
eBMD	206	UKBB	1	4:88767008:G:A	1
eBMD	207	UKBB	0.34399	4:88770819:C:T	15
eBMD	208	UKBB	1	4:88809139:T:C	1
eBMD	209	UKBB	0.089581	4:88846799:C:T	61
eBMD	210	UKBB	0.013418	4:95057834:AGAAAGAGAGAAAG:A	211
eBMD	211	UKBB	0.076273	4:95205727:GTT:G, 4:95205730:T:G	75
eBMD	212	UKBB	0.074222	4:104664844:T:TATA	42
eBMD	213	UKBB	0.17904	4:106038169:G:T	9
eBMD	214	UKBB	0.12086	4:106052464:C:T	27
eBMD	215	UKBB	0.24314	4:124534992:A:T	17
eBMD	216	UKBB	0.068575	4:127437009:A:AG	45
eBMD	217	UKBB	0.10963	4:145597759:A:G	45
eBMD	218	UKBB	0.18563	4:146167657:G:A	11
eBMD	219	UKBB	0.18068	4:146851785:A:G	13
eBMD	220	UKBB	0.047185	4:157511450:GT:G	71
eBMD	221	UKBB	0.38526	4:166261800:T:C	4
eBMD	222	UKBB	0.45221	4:186663336:T:G	4
eBMD	223	UKBB	0.085255	4:187617996:A:G	24
eBMD	224	UKBB	0.091439	5:14774994:AAATAG:A	34
eBMD	225	UKBB	0.42862	5:31134837:G:A	5
eBMD	226	UKBB	0.9963	5:31754963:T:G	1
eBMD	227	UKBB	0.50023	5:31755318:A:T	2
eBMD	228	UKBB	0.78366	5:36646946:C:T	4
eBMD	229	UKBB	0.20541	5:39382261:A:G	11
eBMD	230	UKBB	0.36843	5:39435433:G:A	4
eBMD	231	UKBB	0.99997	5:39426307:T:C	1
eBMD	232	UKBB	0.038516	5:42329178:T:A	106
eBMD	233	UKBB	0.30791	5:50263788:C:T	5
eBMD	234	UKBB	0.29423	5:50815695:A:C	5
eBMD	235	UKBB	0.11523	5:50590195:G:T	45
eBMD	236	UKBB	0.13313	5:50804553:A:AT	31
eBMD	237	UKBB	0.021157	5:51517477:A:T	149
eBMD	238	UKBB	0.035493	5:51986807:GA:G	46
eBMD	239	UKBB	0.60872	5:52193125:A:G	2
eBMD	240	UKBB	0.047688	5:54795516:A:AT	49
eBMD	241	UKBB	0.16384	5:54810466:T:C	11
eBMD	242	UKBB	0.034092	5:55009278:A:G	63
eBMD	243	UKBB	0.1456	5:66002857:TG:T	33
eBMD	244	UKBB	0.022953	5:71782894:G:A	180
eBMD	245	UKBB	0.052552	5:72103724:T:C	52
eBMD	246	UKBB	0.70075	5:72607981:T:A	2
eBMD	247	UKBB	0.18086	5:80281636:G:C	8
eBMD	248	UKBB	0.01524	5:82437447:G:A	225
eBMD	249	UKBB	0.30573	5:82857870:T:C	10
eBMD	250	UKBB	0.10336	5:95593462:A:C	35
eBMD	251	UKBB	0.16236	5:97440389:C:CCT	10
eBMD	252	UKBB	0.25048	5:100015927:TG:T	46
eBMD	253	UKBB	0.46726	5:107256585:G:A	4
eBMD	254	UKBB	0.029944	5:108679147:A:G	92
eBMD	255	UKBB	0.070164	5:112217636:GT:G	210
eBMD	256	UKBB	0.15574	5:122831981:A:T	15
eBMD	257	UKBB	0.40344	5:127560659:C:A	13
eBMD	258	UKBB	0.045027	5:127730592:C:CCT	58
eBMD	259	UKBB	0.06941	5:132441799:T:G	98
eBMD	260	UKBB	0.08057	5:134339715:T:C	31
eBMD	261	UKBB	0.34197	5:135430668:G:A	7
eBMD	262	UKBB	0.10172	5:142048307:A:G	27
eBMD	263	UKBB	0.58284	5:142586694:A:G	3
eBMD	264	UKBB	0.025789	5:142938419:C:T	58
eBMD	265	UKBB	0.94871	5:148787469:G:A	2
eBMD	266	UKBB	0.026899	5:149366714:T:C	84
eBMD	267	UKBB	0.37735	5:154045280:G:A	6
eBMD	268	UKBB	0.44346	5:158263561:G:C	4
eBMD	269	UKBB	0.41587	5:158368797:T:A	4
eBMD	270	UKBB	0.38332	5:171577689:T:C	5
eBMD	271	UKBB	0.070507	5:173000834:A:ACT	27
eBMD	272	UKBB	0.082078	6:1719947:C:T	35
eBMD	273	UKBB	0.064929	6:2055677:G:C	44
eBMD	274	UKBB	0.22363	6:2493113:A:T	12
eBMD	275	UKBB	0.12746	6:2713472:T:C	24
eBMD	276	UKBB	0.65257	6:7058857:A:G	7
eBMD	277	UKBB	1	6:7231843:G:A	1
eBMD	278	UKBB	0.66429	6:7251037:C:T	3
eBMD	279	UKBB	0.21657	6:7690758:A:G	16
eBMD	280	UKBB	0.18641	6:19759086:C:T	24
eBMD	281	UKBB	0.061527	6:21374902:C:T	22
eBMD	282	UKBB	0.30642	6:21888517:A:G	5
eBMD	283	UKBB	0.36026	6:39822219:G:A	16
eBMD	284	UKBB	0.32437	6:43757896:C:A	8
eBMD	285	UKBB	0.73193	6:43855451:G:C	6
eBMD	286	UKBB	0.10683	6:44727770:A:T	45
eBMD	287	UKBB	0.56949	6:45106438:G:C	12
eBMD	288	UKBB	0.24577	6:55271616:C:A	18
eBMD	289	UKBB	0.89306	6:55306862:T:C	5
eBMD	290	UKBB	0.082634	6:55604267:C:T	42
eBMD	291	UKBB	0.22515	6:55576080:C:T	7
eBMD	292	UKBB	0.99869	6:55601675:C:T	1
eBMD	293	UKBB	0.86222	6:55676621:C:T	2
eBMD	294	UKBB	0.033528	6:55814436:A:G	88
eBMD	295	UKBB	0.02123	6:56409487:T:C	140
eBMD	296	UKBB	0.99879	6:74404771:C:T	1
eBMD	297	UKBB	0.04418	6:74458737:A:G	42
eBMD	298	UKBB	0.99571	6:82463477:CTT:C	1
eBMD	299	UKBB	0.14864	6:83759052:TG:T	21
eBMD	300	UKBB	0.039339	6:105461882:T:G	65
eBMD	301	UKBB	0.29623	6:107931983:C:T	13
eBMD	302	UKBB	0.082544	6:109640864:A:G, 6:109640865:C:A	39
eBMD	303	UKBB	0.043149	6:122101755:G:C	42
eBMD	304	UKBB	0.045977	6:122761332:ATCCAGTCGCAGGTATT:A	40
eBMD	305	UKBB	0.90448	6:126375581:T:C	2
eBMD	306	UKBB	0.61328	6:127409882:C:T	2
eBMD	307	UKBB	0.5551	6:127468274:A:C	2
eBMD	308	UKBB	0.10366	6:127804985:C:G	12
eBMD	309	UKBB	0.083201	6:130358428:G:A	51
eBMD	310	UKBB	0.98288	6:130341235:T:C	1
eBMD	311	UKBB	0.039213	6:131335052:A:T	42
eBMD	312	UKBB	0.87678	6:133339485:GA:G	6
eBMD	313	UKBB	0.35893	6:133575875:C:A	3
eBMD	314	UKBB	0.50772	6:133703325:A:G	2
eBMD	315	UKBB	0.23453	6:133812022:T:A	10
eBMD	316	UKBB	0.4398	6:136227254:G:A	3
eBMD	317	UKBB	0.5867	6:139616716:T:TG	4
eBMD	318	UKBB	1	6:148829441:G:A	1
eBMD	319	UKBB	0.99996	6:151893946:C:G	1
eBMD	320	UKBB	0.75781	6:151907412:A:G	2
eBMD	321	UKBB	0.25041	6:151907958:T:C	8
eBMD	322	UKBB	0.15045	6:151939560:T:C	8
eBMD	323	UKBB	0.91129	6:152000454:G:A	2
eBMD	324	UKBB	0.25148	6:152013760:G:T	9
eBMD	325	UKBB	0.51978	6:152022346:G:GT	4
eBMD	326	UKBB	0.87136	6:152085517:C:T	2
eBMD	327	UKBB	1	6:152476952:G:C	1
eBMD	328	UKBB	0.22406	6:155330347:C:T	8
eBMD	329	UKBB	0.91159	6:155349999:C:A	3
eBMD	330	UKBB	0.057247	6:157338300:G:T	34
eBMD	331	UKBB	0.017471	6:158883799:G:A	91
eBMD	332	UKBB	0.23396	6:164133001:C:T	7
eBMD	333	UKBB	0.57829	6:168128170:G:GTAA	6
eBMD	334	UKBB	0.20311	6:168432467:G:A	6
eBMD	335	UKBB	0.064183	7:2803883:T:C	103
eBMD	336	UKBB	0.1925	7:15031507:A:G	26
eBMD	337	UKBB	0.12345	7:15508136:C:A	42
eBMD	338	UKBB	0.091618	7:15670642:G:T	15
eBMD	339	UKBB	0.20808	7:15718531:C:T	9
eBMD	340	UKBB	0.16509	7:15957810:G:A	8
eBMD	341	UKBB	0.79109	7:19186886:G:C	3
eBMD	342	UKBB	0.053034	7:19599950:T:TAC	168
eBMD	343	UKBB	0.8263	7:20052860:T:C	7
eBMD	344	UKBB	0.5695	7:20360155:T:TA	13
eBMD	345	UKBB	0.099493	7:25699861:A:G	15
eBMD	346	UKBB	0.37395	7:27217746:A:G	3
eBMD	347	UKBB	0.65165	7:27231045:T:C	6
eBMD	348	UKBB	0.99829	7:27241473:T:G	1
eBMD	349	UKBB	0.98534	7:27932076:T:C	1
eBMD	350	UKBB	0.27055	7:27969894:A:G	8
eBMD	351	UKBB	0.33901	7:28609388:C:A	4
eBMD	352	UKBB	0.99947	7:28725536:G:A	1
eBMD	353	UKBB	0.41481	7:29853084:C:T	5
eBMD	354	UKBB	0.9655	7:30955539:G:T	1
eBMD	355	UKBB	0.25845	7:37946540:C:A	11
eBMD	356	UKBB	0.99656	7:37989775:T:C	1
eBMD	357	UKBB	0.10243	7:38116318:G:A	23
eBMD	358	UKBB	0.10225	7:38113064:T:TTTC	19
eBMD	359	UKBB	0.14296	7:38110394:C:T	18
eBMD	360	UKBB	1	7:42606913:C:T	1
eBMD	361	UKBB	0.99297	7:50901491:A:G	1
eBMD	362	UKBB	0.39337	7:83306489:G:A	6
eBMD	363	UKBB	0.14276	7:83682110:G:A	33
eBMD	364	UKBB	0.021478	7:91932666:A:G	350
eBMD	365	UKBB	0.72032	7:92237426:G:A	7
eBMD	366	UKBB	0.44279	7:95722010:C:A	6
eBMD	367	UKBB	0.20338	7:96041558:G:C	11
eBMD	368	UKBB	0.13531	7:96143841:A:ACC	18
eBMD	369	UKBB	0.27741	7:96157189:T:C	58
eBMD	370	UKBB	0.099516	7:96581466:C:G	13
eBMD	371	UKBB	0.36981	7:96611052:A:G	4
eBMD	372	UKBB	1	7:96647184:T:C	1
eBMD	373	UKBB	0.55011	7:96718371:G:GT	15
eBMD	374	UKBB	0.96961	7:99332948:T:G	1
eBMD	375	UKBB	0.040041	7:100000839:AT:A	160
eBMD	376	UKBB	0.072947	7:100342672:A:G	42
eBMD	377	UKBB	0.99997	7:105494963:G:A	1
eBMD	378	UKBB	0.03969	7:120770775:C:CCATTGCT	43
eBMD	379	UKBB	0.14223	7:120932208:T:C	19
eBMD	380	UKBB	0.12188	7:120955586:C:T	14
eBMD	381	UKBB	1	7:120962164:A:G	1
eBMD	382	UKBB	1	7:120963965:A:G	1
eBMD	383	UKBB	0.16167	7:121472885:G:A	18
eBMD	384	UKBB	1	7:127015083:G:A	1
eBMD	385	UKBB	0.41945	7:138663001:G:T	6
eBMD	386	UKBB	0.43836	7:139075303:G:GT	254
eBMD	387	UKBB	0.080205	7:148939143:G:A	20
eBMD	388	UKBB	0.40962	7:150755205:G:C	4
eBMD	389	UKBB	0.16943	7:150951819:G:A	18
eBMD	390	UKBB	0.13105	7:151114040:T:C	23
eBMD	391	UKBB	0.23319	8:8186337:A:T	39
eBMD	392	UKBB	0.70201	8:9085295:A:T	2
eBMD	393	UKBB	0.16326	8:9194978:T:C	25
eBMD	394	UKBB	0.28059	8:9621545:A:C	11
eBMD	395	UKBB	0.96712	8:22501333:A:T	1
eBMD	396	UKBB	0.029831	8:25252069:CT:C	139
eBMD	397	UKBB	0.57749	8:48270098:C:G	2
eBMD	398	UKBB	0.84095	8:49309167:C:T	55
eBMD	399	UKBB	0.068751	8:70191096:C:T	27
eBMD	400	UKBB	0.021762	8:71940182:T:A	82
eBMD	401	UKBB	0.38218	8:72088171:A:G	4
eBMD	402	UKBB	0.43775	8:72219699:A:G	3
eBMD	403	UKBB	1	8:77493526:T:A	1
eBMD	404	UKBB	0.033228	8:77937631:GA:G	122
eBMD	405	UKBB	0.21729	8:80809971:C:CA	14
eBMD	406	UKBB	0.196	8:81445877:G:T	10
eBMD	407	UKBB	0.041603	8:81612383:TA:T	90
eBMD	408	UKBB	0.3511	8:89394568:T:TCCTC	49
eBMD	409	UKBB	0.025719	8:96666692:T:C	75
eBMD	410	UKBB	0.21895	8:100853723:T:A	12
eBMD	411	UKBB	0.095506	8:108961098:T:A	57
eBMD	412	UKBB	0.6236	8:116630837:C:A	9
eBMD	413	UKBB	0.075946	8:116639474:T:C	30
eBMD	414	UKBB	0.26479	8:116663898:G:A	7
eBMD	415	UKBB	0.05711	8:116932199:A:AT	81
eBMD	416	UKBB	0.99999	8:117167843:C:T	1
eBMD	417	UKBB	0.144	8:119773438:G:C	13
eBMD	418	UKBB	0.55028	8:119917642:T:C	3
eBMD	419	UKBB	0.99722	8:119951900:A:C	1
eBMD	420	UKBB	0.27946	8:124610112:C:A	4
eBMD	421	UKBB	0.77697	8:127990833:T:G	4
eBMD	422	UKBB	0.20411	8:129951769:C:T	29
eBMD	423	UKBB	0.080256	8:130718859:A:G	27
eBMD	424	UKBB	0.22123	8:142298179:C:T	12
eBMD	425	UKBB	0.064062	9:250609:A:T	56
eBMD	426	UKBB	0.22314	9:8352893:A:C	9
eBMD	427	UKBB	0.9937	9:13226945:G:A	1
eBMD	428	UKBB	0.094249	9:13855964:A:T	41
eBMD	429	UKBB	0.82257	9:16563123:T:C	2
eBMD	430	UKBB	0.26097	9:16686327:G:A	19
eBMD	431	UKBB	0.9082	9:18626297:G:C	2
eBMD	432	UKBB	0.92494	9:18909703:G:A	3
eBMD	433	UKBB	0.098616	9:18969056:GTTTT:G	66
eBMD	434	UKBB	0.33947	9:34111002:G:A	34
eBMD	435	UKBB	0.47914	9:73017959:G:A	14
eBMD	436	UKBB	0.33928	9:89334752:C:A	7
eBMD	437	UKBB	0.067389	9:89718119:C:G	45
eBMD	438	UKBB	0.12241	9:95644104:A:G	41
eBMD	439	UKBB	0.21491	9:96463094:T:C	11
eBMD	440	UKBB	0.28073	9:96623821:A:G	5
eBMD	441	UKBB	0.25619	9:96659005:G:T	8
eBMD	442	UKBB	0.22958	9:96711337:A:ACCG	16
eBMD	443	UKBB	0.86074	9:96830706:G:A	2
eBMD	444	UKBB	0.059939	9:96948218:AT:A	26
eBMD	445	UKBB	0.22812	9:98237796:A:G	8
eBMD	446	UKBB	0.2991	9:109470527:G:A	9
eBMD	447	UKBB	0.096	9:110746766:A:T	27
eBMD	448	UKBB	0.17222	9:110940990:A:T	14
eBMD	449	UKBB	0.19298	9:111123994:A:T	14
eBMD	450	UKBB	0.21514	9:111523941:C:T	6
eBMD	451	UKBB	0.0115	9:112505652:T:TG	124
eBMD	452	UKBB	0.51174	9:113570699:T:A	2
eBMD	453	UKBB	0.058664	9:118756890:T:G	51
eBMD	454	UKBB	0.39917	9:124737865:T:C	5
eBMD	455	UKBB	0.065148	9:126529691:GA:G	38
eBMD	456	UKBB	0.12909	9:127029736:G:A	54
eBMD	457	UKBB	0.20182	9:129390800:C:T	9
eBMD	458	UKBB	0.99966	9:130320557:C:T	1
eBMD	459	UKBB	0.43174	9:133481563:C:G	14
eBMD	460	UKBB	0.39647	9:136138765:GCGCCCACCACTA:G	7
eBMD	461	UKBB	0.46724	10:3632857:TA:T	5
eBMD	462	UKBB	0.57238	10:3815542:GTA:G	12
eBMD	463	UKBB	0.53841	10:20143109:C:T	2
eBMD	464	UKBB	0.31173	10:20379378:C:T	5
eBMD	465	UKBB	0.045807	10:27882825:G:A	28
eBMD	466	UKBB	0.068735	10:28037381:A:G	20
eBMD	467	UKBB	0.42498	10:28441878:A:AT	3
eBMD	468	UKBB	0.064915	10:28533942:T:C	55
eBMD	469	UKBB	0.08902	10:29087336:C:T	29
eBMD	470	UKBB	0.306	10:30017048:A:G	8
eBMD	471	UKBB	0.67074	10:31054186:G:A	2
eBMD	472	UKBB	0.10334	10:31322967:G:A	28
eBMD	473	UKBB	0.046595	10:44367287:T:C	29
eBMD	474	UKBB	0.092033	10:50417724:ATTTATTTTATTTTATTTTATTTTAT:A	78
eBMD	475	UKBB	0.070424	10:54353042:G:A	76
eBMD	476	UKBB	1	10:54412493:A:C	1
eBMD	477	UKBB	1	10:54413404:G:T	1
eBMD	478	UKBB	0.97107	10:54413909:A:G	1
eBMD	479	UKBB	0.1771	10:54425442:G:A	19
eBMD	480	UKBB	0.73742	10:54470780:CTG:C	2
eBMD	481	UKBB	0.041109	10:60283524:G:A, 10:60283525:A:T	245
eBMD	482	UKBB	0.99964	10:62493950:A:C	1
eBMD	483	UKBB	0.31679	10:78299227:G:A	6
eBMD	484	UKBB	0.14219	10:79399656:T:A	10
eBMD	485	UKBB	0.26397	10:81140320:C:T	34
eBMD	486	UKBB	0.029534	10:82207921:C:T	72
eBMD	487	UKBB	0.026791	10:88486374:A:G	106
eBMD	488	UKBB	0.7501	10:89555811:TGTAA:T	2
eBMD	489	UKBB	0.033745	10:89485700:T:C	56
eBMD	490	UKBB	0.079849	10:94961320:A:T	71
eBMD	491	UKBB	0.073497	10:101823971:T:C	60
eBMD	492	UKBB	0.87688	10:101889964:C:T	2
eBMD	493	UKBB	1	10:102075479:G:A	1
eBMD	494	UKBB	0.018223	10:102260846:TA:T	241
eBMD	495	UKBB	0.049365	10:103613232:C:G	27
eBMD	496	UKBB	0.95854	10:114724473:A:G	1
eBMD	497	UKBB	0.1732	10:115108982:G:C	9
eBMD	498	UKBB	0.069086	10:123704941:G:C	43
eBMD	499	UKBB	0.36312	10:123691371:C:G	38
eBMD	500	UKBB	0.094692	10:124127578:T:G	19
eBMD	501	UKBB	0.063412	10:126484555:G:A	44
eBMD	502	UKBB	0.2801	10:127950898:T:C	11
eBMD	503	UKBB	0.093111	10:131279791:A:G	34
eBMD	504	UKBB	0.99973	10:134459388:A:G	1
eBMD	505	UKBB	0.44323	11:8905871:G:T	7
eBMD	506	UKBB	1	11:15243059:G:A	1
eBMD	507	UKBB	0.43974	11:15247307:C:A	3
eBMD	508	UKBB	0.049101	11:15430004:T:C	56
eBMD	509	UKBB	0.18785	11:15749254:A:T	25
eBMD	510	UKBB	0.18793	11:15815039:G:C	7
eBMD	511	UKBB	0.98961	11:15850304:G:T	1
eBMD	512	UKBB	0.050307	11:16271834:C:CTT	81
eBMD	513	UKBB	0.20897	11:16672348:GA:G	11
eBMD	514	UKBB	0.75808	11:27223620:T:C	2
eBMD	515	UKBB	0.051595	11:27307357:G:A	26
eBMD	516	UKBB	0.077138	11:27317383:A:C	62
eBMD	517	UKBB	0.13274	11:27358374:ACTGTTCT:A	12
eBMD	518	UKBB	0.26336	11:27730872:T:A	6
eBMD	519	UKBB	0.038338	11:27619063:G:A	48
eBMD	520	UKBB	0.55164	11:29118587:C:CTT	61
eBMD	521	UKBB	0.16581	11:30215261:T:A	42
eBMD	522	UKBB	0.026569	11:30877924:T:C	92
eBMD	523	UKBB	0.098726	11:35097298:A:T	20
eBMD	524	UKBB	0.5092	11:46897921:G:A	4
eBMD	525	UKBB	0.30269	11:46898771:T:C	54
eBMD	526	UKBB	0.054744	11:55567256:C:T	148
eBMD	527	UKBB	0.027339	11:57053803:C:T	86
eBMD	528	UKBB	0.5656	11:58920492:C:G	5
eBMD	529	UKBB	0.066364	11:59940599:T:A	61
eBMD	530	UKBB	0.14081	11:61543961:T:C	17
eBMD	531	UKBB	1	11:62201239:T:C	1
eBMD	532	UKBB	0.049997	11:62318530:C:A	42
eBMD	533	UKBB	0.39301	11:65326804:G:T	5
eBMD	534	UKBB	0.32173	11:65337251:A:T	4
eBMD	535	UKBB	0.072967	11:65437921:GA:G	39
eBMD	536	UKBB	0.94876	11:67809268:C:T	2
eBMD	537	UKBB	0.99665	11:68099622:G:A	1
eBMD	538	UKBB	1	11:68174189:G:A	1
eBMD	539	UKBB	0.063082	11:68344094:AT:A	45
eBMD	540	UKBB	0.697	11:68855363:G:A	2
eBMD	541	UKBB	1	11:86653988:G:A	1
eBMD	542	UKBB	0.36345	11:86705557:A:C	5
eBMD	543	UKBB	0.052322	11:86791207:A:AGT	148
eBMD	544	UKBB	0.11039	11:86913347:C:T	35
eBMD	545	UKBB	0.026518	11:86854309:G:C	78
eBMD	546	UKBB	0.076703	11:91590686:T:G	51
eBMD	547	UKBB	0.27116	11:92601909:A:T	11
eBMD	548	UKBB	0.16695	11:100572410:A:G	19
eBMD	549	UKBB	0.14424	11:101979372:C:T	22
eBMD	550	UKBB	0.58982	11:112164861:CA:C	4
eBMD	551	UKBB	0.725	11:112437007:A:G	4
eBMD	552	UKBB	0.11033	11:112835967:G:GA	25
eBMD	553	UKBB	0.081132	11:113029572:A:G	25
eBMD	554	UKBB	0.15874	11:113033220:A:G	9
eBMD	555	UKBB	0.89229	11:115044850:C:A	2
eBMD	556	UKBB	0.35264	11:115459742:C:T	18
eBMD	557	UKBB	0.18548	11:115487772:A:G	17
eBMD	558	UKBB	0.29596	11:118518986:TTGTG:T	15
eBMD	559	UKBB	0.50285	11:121670712:T:C	2
eBMD	560	UKBB	0.43999	11:121800971:G:A	9
eBMD	561	UKBB	0.11729	11:121902209:GAAAAGGAGAAGGGGA:G	20
eBMD	562	UKBB	0.41282	11:122347596:G:GAGA	24
eBMD	563	UKBB	0.12391	11:123067815:G:A	31
eBMD	564	UKBB	0.21206	11:124955977:C:T	8
eBMD	565	UKBB	0.47595	11:125069567:C:A	17
eBMD	566	UKBB	0.087889	11:125439423:T:C	29
eBMD	567	UKBB	0.061593	11:128659939:ATG:A	50
eBMD	568	UKBB	0.83827	12:589872:CCTG:C	4
eBMD	569	UKBB	0.2378	12:1629523:G:A	7
eBMD	570	UKBB	0.36592	12:1638214:A:ACCCT	10
eBMD	571	UKBB	0.59399	12:1637129:C:G	4
eBMD	572	UKBB	0.14117	12:2508571:A:G	18
eBMD	573	UKBB	0.1649	12:3215022:TCA:T	22
eBMD	574	UKBB	0.99996	12:4384844:T:G	1
eBMD	575	UKBB	0.183	12:12287821:T:A	7
eBMD	576	UKBB	0.15314	12:12890626:C:A	11
eBMD	577	UKBB	0.29725	12:13326456:G:A	15
eBMD	578	UKBB	1	12:13328208:C:T	1
eBMD	579	UKBB	0.018822	12:15063590:T:C	102
eBMD	580	UKBB	0.05652	12:26156376:G:GAAGT	33
eBMD	581	UKBB	0.49369	12:26435223:T:C	8
eBMD	582	UKBB	0.07955	12:26457190:A:G	20
eBMD	583	UKBB	0.17927	12:28130906:A:G	9
eBMD	584	UKBB	0.11471	12:28615233:G:A	22
eBMD	585	UKBB	0.096514	12:29098661:A:AT	13
eBMD	586	UKBB	0.89487	12:49168798:C:A	2
eBMD	587	UKBB	0.1163	12:49293301:CA:C	20
eBMD	588	UKBB	1	12:49373410:T:A	1
eBMD	589	UKBB	0.99707	12:49379123:G:C	1
eBMD	590	UKBB	1	12:49379537:G:T	1
eBMD	591	UKBB	1	12:49385679:C:T	1
eBMD	592	UKBB	0.23697	12:53728369:G:A	24
eBMD	593	UKBB	0.060604	12:64599532:G:A, 12:64599536:AAAG:A, 12:64599555:GGGAA:G	36
eBMD	594	UKBB	0.53712	12:65755543:A:G	8
eBMD	595	UKBB	0.24659	12:65995687:G:A	18
eBMD	596	UKBB	0.18163	12:66348134:T:A	26
eBMD	597	UKBB	0.5462	12:69828534:C:T	2
eBMD	598	UKBB	0.11965	12:78221974:T:C	25
eBMD	599	UKBB	0.097692	12:83107094:CA:C	29
eBMD	600	UKBB	0.10336	12:90351662:A:G	15
eBMD	601	UKBB	0.89966	12:90533915:C:T	2
eBMD	602	UKBB	0.14812	12:94120732:G:A	49
eBMD	603	UKBB	0.1755	12:94319389:C:T	13
eBMD	604	UKBB	0.3922	12:100708367:C:T	3
eBMD	605	UKBB	0.24658	12:104313717:CA:C	12
eBMD	606	UKBB	0.95624	12:115094260:A:G	1
eBMD	607	UKBB	0.14231	12:116595460:A:G	50
eBMD	608	UKBB	0.060332	12:120424207:C:T	118
eBMD	609	UKBB	0.045394	12:123660716:T:G	169
eBMD	610	UKBB	0.31208	12:124508758:A:T	4
eBMD	611	UKBB	0.1091	12:131582952:G:C	17
eBMD	612	UKBB	0.40999	12:131622753:G:A	4
eBMD	613	UKBB	0.29211	13:22643566:T:G	11
eBMD	614	UKBB	0.39891	13:22811940:G:A	6
eBMD	615	UKBB	0.18488	13:22979247:A:G	13
eBMD	616	UKBB	0.072814	13:24165960:T:G	39
eBMD	617	UKBB	0.11878	13:24242801:A:G	14
eBMD	618	UKBB	0.65611	13:24233219:C:T	2
eBMD	619	UKBB	0.37212	13:24828850:G:A	3
eBMD	620	UKBB	0.097208	13:31866836:C:CT	97
eBMD	621	UKBB	0.099114	13:33371918:C:T	270
eBMD	622	UKBB	0.041069	13:37476123:G:C	35
eBMD	623	UKBB	0.28034	13:41208718:G:A	4
eBMD	624	UKBB	0.025628	13:42052411:C:CTGATGGGTCTTGACTCCTTAT	53
eBMD	625	UKBB	0.91843	13:42952145:C:T	2
eBMD	626	UKBB	0.14205	13:42999322:C:T	13
eBMD	627	UKBB	0.55092	13:43102132:C:A	2
eBMD	628	UKBB	0.028053	13:43164541:G:A	47
eBMD	629	UKBB	0.90286	13:43153869:A:T	2
eBMD	630	UKBB	0.34788	13:44846009:A:AT	3
eBMD	631	UKBB	0.12849	13:50518052:A:AT	37
eBMD	632	UKBB	0.83572	13:51106788:G:A	2
eBMD	633	UKBB	0.041045	13:52345637:G:C	43
eBMD	634	UKBB	0.11556	13:74690096:A:G	20
eBMD	635	UKBB	0.044523	13:94031602:G:T	55
eBMD	636	UKBB	0.17105	13:93978697:A:ACACACG	22
eBMD	637	UKBB	0.99925	13:94066952:T:C	1
eBMD	638	UKBB	0.11847	13:94380457:T:TTTTG	25
eBMD	639	UKBB	0.048535	13:99584305:T:C	28
eBMD	640	UKBB	0.13547	13:100268950:C:T	18
eBMD	641	UKBB	0.13688	13:100601327:T:C	13
eBMD	642	UKBB	0.12266	13:110435231:C:T	17
eBMD	643	UKBB	1	14:23312594:G:A	1
eBMD	644	UKBB	0.14331	14:24805824:C:T	18
eBMD	645	UKBB	0.32531	14:35215602:T:C	5
eBMD	646	UKBB	0.62746	14:50960918:G:A	2
eBMD	647	UKBB	0.4467	14:52917598:T:C	130
eBMD	648	UKBB	0.27422	14:53774625:C:T	5
eBMD	649	UKBB	0.99703	14:54419110:G:C	1
eBMD	650	UKBB	0.3489	14:54425052:C:A	5
eBMD	651	UKBB	0.57695	14:54515235:C:T	4
eBMD	652	UKBB	0.41901	14:55194032:C:T	4
eBMD	653	UKBB	0.39596	14:61140488:A:G	8
eBMD	654	UKBB	0.20645	14:63665235:C:G	10
eBMD	655	UKBB	0.081099	14:68617189:ATCT:A	24
eBMD	656	UKBB	0.070677	14:75529362:CAAA:C	88
eBMD	657	UKBB	0.91521	14:75787011:A:G	2
eBMD	658	UKBB	0.073	14:91453712:CA:C	18
eBMD	659	UKBB	0.023702	14:92572032:A:G	231
eBMD	660	UKBB	0.071641	14:95647755:TG:T	26
eBMD	661	UKBB	0.083228	14:100380334:G:GTATC	23
eBMD	662	UKBB	0.040858	14:103887615:A:G	47
eBMD	663	UKBB	0.78909	14:105954705:C:T	4
eBMD	664	UKBB	0.99559	15:22969232:G:A	1
eBMD	665	UKBB	0.069392	15:42234615:G:GT	19
eBMD	666	UKBB	0.081375	15:50797991:A:C	25
eBMD	667	UKBB	0.97616	15:51513921:G:A	1
eBMD	668	UKBB	1	15:51553909:A:G	1
eBMD	669	UKBB	0.060671	15:51620079:TA:T	24
eBMD	670	UKBB	1	15:51610468:A:G	1
eBMD	671	UKBB	0.2918	15:51619236:ACT:A	8
eBMD	672	UKBB	0.83586	15:62747770:C:T	12
eBMD	673	UKBB	0.60213	15:63792486:A:C	3
eBMD	674	UKBB	0.19836	15:65719548:C:CT	16
eBMD	675	UKBB	0.38038	15:65785697:G:T	6
eBMD	676	UKBB	0.22567	15:67149198:G:A	11
eBMD	677	UKBB	0.85067	15:67432460:C:CA	2
eBMD	678	UKBB	0.84493	15:70403465:T:TA	2
eBMD	679	UKBB	0.18615	15:70493432:C:T	18
eBMD	680	UKBB	0.67557	15:70552313:G:A	2
eBMD	681	UKBB	0.1314	15:70646062:T:G	52
eBMD	682	UKBB	0.44679	15:73632142:C:T	17
eBMD	683	UKBB	0.039763	15:75422940:A:G	52
eBMD	684	UKBB	0.15288	15:76554991:T:C	160
eBMD	685	UKBB	0.19861	15:84451885:ATTAAT:A	57
eBMD	686	UKBB	0.19697	15:84428219:C:T	22
eBMD	687	UKBB	0.99926	15:85660184:T:C	1
eBMD	688	UKBB	0.15874	15:91054192:T:G	55
eBMD	689	UKBB	0.99882	16:359953:A:G	1
eBMD	690	UKBB	1	16:410178:G:A	1
eBMD	691	UKBB	0.99805	16:1129010:C:A	1
eBMD	692	UKBB	0.36074	16:2144299:T:G	12
eBMD	693	UKBB	0.29403	16:4021734:A:G	7
eBMD	694	UKBB	0.20167	16:4352996:A:G	26
eBMD	695	UKBB	0.25538	16:4415696:C:G	16
eBMD	696	UKBB	0.77475	16:4431767:C:T	2
eBMD	697	UKBB	0.20355	16:10635600:C:G	8
eBMD	698	UKBB	0.9093	16:11642910:T:TA	2
eBMD	699	UKBB	0.56355	16:12013601:T:G	3
eBMD	700	UKBB	0.079443	16:22226993:C:A	31
eBMD	701	UKBB	0.030013	16:23168270:C:CAA	114
eBMD	702	UKBB	0.044372	16:24788645:T:A	36
eBMD	703	UKBB	0.95664	16:51025426:G:C	1
eBMD	704	UKBB	1	16:51025468:G:A	1
eBMD	705	UKBB	0.67351	16:51169234:C:G	3
eBMD	706	UKBB	0.45168	16:51624129:C:A	3
eBMD	707	UKBB	0.45158	16:51733063:C:G	12
eBMD	708	UKBB	0.073362	16:51784918:A:G	17
eBMD	709	UKBB	0.99518	16:51847798:G:A	1
eBMD	710	UKBB	0.54806	16:51906257:CA:C	5
eBMD	711	UKBB	1	16:51903981:C:A	1
eBMD	712	UKBB	0.048597	16:53811788:A:G	72
eBMD	713	UKBB	0.12247	16:54991560:T:C	31
eBMD	714	UKBB	0.23785	16:55059130:A:G	7
eBMD	715	UKBB	0.26182	16:55127191:T:C	5
eBMD	716	UKBB	0.27166	16:55510925:GGA:G	4
eBMD	717	UKBB	0.3138	16:67157196:T:C	4
eBMD	718	UKBB	0.16196	16:67013043:G:C	9
eBMD	719	UKBB	0.076836	16:67233243:G:A	51
eBMD	720	UKBB	0.10573	16:68942590:A:C	20
eBMD	721	UKBB	0.061543	16:69602296:T:C	42
eBMD	722	UKBB	0.9745	16:70726489:T:A	1
eBMD	723	UKBB	0.72996	16:78952852:T:C	2
eBMD	724	UKBB	0.11935	16:80841428:CCTT:C	20
eBMD	725	UKBB	0.22526	16:81605559:C:T	19
eBMD	726	UKBB	0.99997	16:86714715:G:C	1
eBMD	727	UKBB	0.48224	16:88467807:A:G	12
eBMD	728	UKBB	0.91414	16:88788934:A:G	2
eBMD	729	UKBB	0.9983	16:88834014:A:C	1
eBMD	730	UKBB	0.54165	16:88844636:G:A	5
eBMD	731	UKBB	0.34433	17:738952:T:C	5
eBMD	732	UKBB	0.38573	17:928078:G:A	6
eBMD	733	UKBB	1	17:2026417:GA:G	1
eBMD	734	UKBB	0.77974	17:7106475:A:G	3
eBMD	735	UKBB	0.45471	17:7406134:A:G	5
eBMD	736	UKBB	0.66795	17:7534678:C:T	3
eBMD	737	UKBB	0.12812	17:7781020:G:A	17
eBMD	738	UKBB	0.9976	17:8916468:A:T	1
eBMD	739	UKBB	0.70466	17:9032274:G:A	4
eBMD	740	UKBB	0.38738	17:9146752:T:TGGTTC	14
eBMD	741	UKBB	0.031071	17:9781179:A:G	79
eBMD	742	UKBB	0.48114	17:10031642:C:T	3
eBMD	743	UKBB	0.093164	17:14401108:A:G	13
eBMD	744	UKBB	0.066393	17:17184097:C:A	43
eBMD	745	UKBB	0.10207	17:20019694:A:C	123
eBMD	746	UKBB	0.45158	17:26694861:G:A	15
eBMD	747	UKBB	0.70548	17:27948844:C:T	2
eBMD	748	UKBB	0.081274	17:29173427:T:C	22
eBMD	749	UKBB	0.35431	17:29818258:T:C	4
eBMD	750	UKBB	0.29525	17:29859016:G:A	5
eBMD	751	UKBB	0.22988	17:41801246:A:C	16
eBMD	752	UKBB	0.52747	17:41826839:G:C	5
eBMD	753	UKBB	0.15951	17:42164584:A:G	16
eBMD	754	UKBB	0.22035	17:43090043:G:GC	8
eBMD	755	UKBB	0.035162	17:44347931:TTAACTCAGGCA:T	2658
eBMD	756	UKBB	0.68192	17:48245569:G:A	2
eBMD	757	UKBB	0.33799	17:48334947:C:T	8
eBMD	758	UKBB	0.34841	17:53487664:A:C	8
eBMD	759	UKBB	0.1402	17:54263286:GA:G	30
eBMD	760	UKBB	0.05053	17:54499579:G:A	85
eBMD	761	UKBB	0.038948	17:59013682:A:G	119
eBMD	762	UKBB	0.35597	17:59108885:C:T	5
eBMD	763	UKBB	0.45962	17:59160227:G:A	6
eBMD	764	UKBB	0.58358	17:59611017:T:C	12
eBMD	765	UKBB	0.045814	17:60712173:T:C	75
eBMD	766	UKBB	0.99589	17:60637258:C:A	1
eBMD	767	UKBB	0.73223	17:62479273:A:C	3
eBMD	768	UKBB	0.57427	17:63267482:TA:T	9
eBMD	769	UKBB	0.99999	17:63549979:G:A	1
eBMD	770	UKBB	0.3813	17:66080124:CT:C	30
eBMD	771	UKBB	0.19401	17:66691183:C:T	13
eBMD	772	UKBB	0.079412	17:67953596:C:A	86
eBMD	773	UKBB	0.20842	17:69206119:T:C	36
eBMD	774	UKBB	0.94178	17:69875248:CA:C	2
eBMD	775	UKBB	0.99895	17:75316880:A:G	1
eBMD	776	UKBB	0.97927	17:75398498:C:T	1
eBMD	777	UKBB	0.060912	17:76406084:C:A	50
eBMD	778	UKBB	0.20111	17:76863676:CTT:C	6
eBMD	779	UKBB	0.23258	17:76910259:C:T	15
eBMD	780	UKBB	0.16982	17:79397611:T:G	9
eBMD	781	UKBB	0.17723	17:80527895:G:A	12
eBMD	782	UKBB	0.073683	18:10040572:AAAAAAAAAG:A	20
eBMD	783	UKBB	0.34934	18:10162707:G:T	9
eBMD	784	UKBB	0.99988	18:10348334:T:C	1
eBMD	785	UKBB	0.038104	18:13747232:G:T	107
eBMD	786	UKBB	0.17327	18:13719510:G:A	8
eBMD	787	UKBB	0.12807	18:20735408:T:C	17
eBMD	788	UKBB	0.99195	18:34289285:G:T	1
eBMD	789	UKBB	0.52359	18:45597650:A:G	7
eBMD	790	UKBB	1	18:45599649:C:G	1
eBMD	791	UKBB	0.60202	18:46460903:C:G	2
eBMD	792	UKBB	0.99999	18:60054857:A:C	1
eBMD	793	UKBB	0.41769	18:60803872:G:A	7
eBMD	794	UKBB	0.45924	18:60928341:T:C	4
eBMD	795	UKBB	1	18:60950714:TTTAG:T	1
eBMD	796	UKBB	0.61506	18:77160235:A:C	5
eBMD	797	UKBB	0.036401	18:77258349:T:A	48
eBMD	798	UKBB	0.60646	18:77349635:G:A	15
eBMD	799	UKBB	0.40095	19:816540:T:C	7
eBMD	800	UKBB	0.21636	19:1169066:A:G	9
eBMD	801	UKBB	0.13171	19:2176403:G:A	48
eBMD	802	UKBB	0.079645	19:2522436:G:T	15
eBMD	803	UKBB	0.99944	19:2523781:G:T	1
eBMD	804	UKBB	1	19:3375572:A:G	1
eBMD	805	UKBB	0.14547	19:4011669:TGG:T	29
eBMD	806	UKBB	0.092792	19:4083916:G:A	32
eBMD	807	UKBB	0.32554	19:11940461:G:A	8
eBMD	808	UKBB	0.086992	19:13204414:C:G	73
eBMD	809	UKBB	0.95325	19:18157742:C:CTTTGTTTGTTTG	1
eBMD	810	UKBB	0.1477	19:18548884:T:C	72
eBMD	811	UKBB	0.26201	19:33508280:CA:C	4
eBMD	812	UKBB	0.60958	19:33517515:C:T	4
eBMD	813	UKBB	0.31492	19:33551772:C:T	6
eBMD	814	UKBB	0.46352	19:33548601:G:GA	7
eBMD	815	UKBB	0.062509	19:34780638:A:G	31
eBMD	816	UKBB	0.93319	19:41724885:G:A	2
eBMD	817	UKBB	0.41636	19:41734059:C:T	10
eBMD	818	UKBB	0.10372	19:44338840:C:T	21
eBMD	819	UKBB	0.15662	19:45742498:C:T	16
eBMD	820	UKBB	0.99375	19:45958294:A:G	1
eBMD	821	UKBB	0.58566	19:45976718:T:C	5
eBMD	822	UKBB	0.24986	19:47203259:G:A	12
eBMD	823	UKBB	0.8206	20:6364504:T:C	2
eBMD	824	UKBB	0.032736	20:6380022:T:C, 20:6380036:C:G	55
eBMD	825	UKBB	0.15894	20:6474221:A:G	11
eBMD	826	UKBB	0.61101	20:6755009:C:T	4
eBMD	827	UKBB	0.15245	20:6856347:T:TGCG	12
eBMD	828	UKBB	0.10775	20:7107045:G:A	37
eBMD	829	UKBB	0.99999	20:7551554:G:A	1
eBMD	830	UKBB	0.10964	20:7642091:TA:T	20
eBMD	831	UKBB	0.24891	20:10555406:C:G	5
eBMD	832	UKBB	0.3874	20:10616382:G:T	4
eBMD	833	UKBB	1	20:10629525:T:C	1
eBMD	834	UKBB	0.59649	20:10640201:A:G	2
eBMD	835	UKBB	0.7309	20:10741175:A:T	4
eBMD	836	UKBB	1	20:10984360:T:C	1
eBMD	837	UKBB	0.33782	20:11091189:A:G	8
eBMD	838	UKBB	1	20:11150594:T:C	1
eBMD	839	UKBB	0.94647	20:11191561:G:C	2
eBMD	840	UKBB	0.66256	20:11213586:A:C	3
eBMD	841	UKBB	0.58631	20:32280829:G:T	32
eBMD	842	UKBB	0.027657	20:33058226:A:AAT	189
eBMD	843	UKBB	0.03269	20:33623701:C:A	53
eBMD	844	UKBB	0.13421	20:34004767:C:T	107
eBMD	845	UKBB	0.14272	20:38746731:A:G	20
eBMD	846	UKBB	0.077887	20:39135282:C:T	91
eBMD	847	UKBB	0.99896	20:39832628:T:C	1
eBMD	848	UKBB	0.45565	20:45605028:G:GGTTTTGTTTGTGTGTTTATTT	4
eBMD	849	UKBB	0.99921	20:48184463:G:A	1
eBMD	850	UKBB	0.17897	21:17818013:C:T	14
eBMD	851	UKBB	0.84643	21:28774023:G:A	3
eBMD	852	UKBB	1	21:35717837:T:G	1
eBMD	853	UKBB	0.13076	21:36423991:C:T	23
eBMD	854	UKBB	0.18149	21:36880942:G:C	13
eBMD	855	UKBB	0.43815	21:36963137:T:G	8
eBMD	856	UKBB	0.18441	21:37928104:AGTGTGTGTGT:A, 21:37928148:T:A	43
eBMD	857	UKBB	0.5684	21:40051447:A:G	2
eBMD	858	UKBB	0.99999	21:40350120:A:G	1
eBMD	859	UKBB	0.45898	22:19683382:C:G	9
eBMD	860	UKBB	0.99956	22:19679303:G:A	1
eBMD	861	UKBB	0.036108	22:29307859:G:C	65
eBMD	862	UKBB	0.050724	22:29247801:C:T	44
eBMD	863	UKBB	0.67152	22:29447111:C:T	6
eBMD	864	UKBB	0.26824	22:29474482:A:AAAG	26
eBMD	865	UKBB	0.24893	22:29671915:T:G	6
eBMD	866	UKBB	0.9659	22:30639993:C:T	1
eBMD	867	UKBB	0.10531	22:33156343:G:T	28
eBMD	868	UKBB	1	22:36677914:A:G	1
eBMD	869	UKBB	0.063582	22:36771256:G:C	112
eBMD	870	UKBB	0.10204	22:38304858:G:T	24
eBMD	871	UKBB	0.10128	22:39063015:C:A	143
eBMD	872	UKBB	0.11877	22:41640098:C:T	32
eBMD	873	UKBB	0.12451	22:45727565:T:G	14
eBMD	874	UKBB	0.22664	22:46138410:TA:T	10
eBMD	875	UKBB	0.99981	22:46365137:G:A	1
eBMD	876	UKBB	0.96052	22:46375611:C:T	1
eBMD	877	UKBB	0.080318	22:50290478:C:CG	80
eBMD	878	UKBB	0.15421	X:8916646:A:C	15
eBMD	879	UKBB	0.99004	X:22179500:G:C	1
eBMD	880	UKBB	0.72949	X:37933437:T:C	3
eBMD	881	UKBB	0.93227	X:43877175:T:C	2
eBMD	882	UKBB	0.9996	X:43877162:C:T	1
eBMD	883	UKBB	0.51108	X:45631699:G:A	7
eBMD	884	UKBB	0.068416	X:47109669:C:CTT	72
eBMD	885	UKBB	0.034187	X:56982910:GA:G	112
eBMD	886	UKBB	0.99183	X:61771176:A:G	1
eBMD	887	UKBB	0.66179	X:67781215:C:T	2
eBMD	888	UKBB	0.93283	X:68479076:T:C	4
eBMD	889	UKBB	0.2087	X:68543004:A:C	10
eBMD	890	UKBB	0.38859	X:77068774:AT:A	133
eBMD	891	UKBB	0.17794	X:77926803:G:GA	74
eBMD	892	UKBB	0.14342	X:83311329:A:G	10
eBMD	893	UKBB	0.025517	X:109730477:G:A	107
eBMD	894	UKBB	0.5557	X:131272339:A:G	64
eBMD	895	UKBB	0.049753	X:132438165:C:CA	76
eBMD	896	UKBB	0.10587	X:152633323:ATGT:A	73
eBMD	897	UKBB	0.10371	X:153686654:T:G	31
eGFR	1	UKBB	0.097775	1:1680219:G:A	79
eGFR	2	UKBB	0.99804	1:10690948:C:T	1
eGFR	3	UKBB	0.033083	1:15911947:G:T	58
eGFR	4	BBJ	0.076691	1:16363132:C:T	75
eGFR	5	UKBB	0.080448	1:18804620:T:C	16
eGFR	6	UKBB	1	1:20141060:G:A	1
eGFR	7	UKBB	0.75852	1:21820042:A:G	4
eGFR	8	UKBB	0.37196	1:23699340:G:A	9
eGFR	9	BBJ	0.1898	1:23708989:T:C	14
eGFR	10	UKBB	0.014552	1:25799680:ACTCT:A	165
eGFR	11	UKBB	0.21408	1:26862227:G:C	23
eGFR	12	UKBB	0.80979	1:27180088:A:C	4
eGFR	13	UKBB	0.026423	1:28564279:A:G	81
eGFR	14	UKBB	0.14781	1:33901563:CATGAGGGGCGGATCACACGGACAGA:C	27
eGFR	15	UKBB	0.45318	1:43708124:T:TTGGA	15
eGFR	16	UKBB	0.27195	1:46036960:T:C	7
eGFR	17	UKBB	0.51849	1:53581670:A:G	2
eGFR	18	UKBB	0.071291	1:56615809:G:A	28
eGFR	19	UKBB	0.049845	1:56972600:T:G	45
eGFR	20	UKBB	0.10001	1:67366549:C:T	133
eGFR	21	UKBB	0.099492	1:68006151:T:G	24
eGFR	22	UKBB	0.23206	1:78148776:CGCCGTCGCA:C	10
eGFR	23	UKBB	0.17894	1:82954121:T:C	7
eGFR	24	UKBB	0.10712	1:89138686:AAATAAG:A	56
eGFR	25	UKBB	0.10073	1:94039190:A:T	49
eGFR	26	UKBB	0.21277	1:94692468:A:G	10
eGFR	27	UKBB	0.96147	1:100818728:T:G	1
eGFR	28	UKBB	0.43041	1:109817192:A:G	4
eGFR	29	UKBB	0.37659	1:110022896:A:C	12
eGFR	30	UKBB	0.32608	1:113258293:C:G	4
eGFR	31	UKBB	0.83333	1:115236057:G:A	2
eGFR	32	UKBB	0.078327	1:117020344:C:G	21
eGFR	33	UKBB	0.38929	1:150425510:CT:C	143
eGFR	34	UKBB	0.3688	1:150868102:C:A	4
eGFR	35	UKBB	0.2007	1:155168930:G:A	9
eGFR	36	UKBB	0.9722	1:155161794:C:T	1
eGFR	37	UKBB	0.052308	1:156202173:A:G	63
eGFR	38	UKBB	0.033698	1:163739717:A:G	157
eGFR	39	BBJ	0.13359	1:171451621:C:T	84
eGFR	40	UKBB	0.99127	1:171478706:T:A	1
eGFR	41	UKBB	0.069412	1:172333248:T:G	38
eGFR	42	BBJ	1	1:179927163:A:G	1
eGFR	43	UKBB	0.99834	1:180905694:C:T	1
eGFR	44	UKBB	0.046227	1:182983396:G:T	48
eGFR	45	UKBB	0.99953	1:184672098:G:A	1
eGFR	46	UKBB	0.025683	1:186411592:A:AAGC	71
eGFR	47	UKBB	1	1:201016296:G:A	1
eGFR	48	UKBB	0.31185	1:201884683:C:G	15
eGFR	49	UKBB	0.99987	1:201979455:G:A	1
eGFR	50	UKBB	0.32715	1:202015938:A:T	6
eGFR	51	UKBB	0.11536	1:207220800:C:A	18
eGFR	52	UKBB	0.54098	1:214743309:T:C	2
eGFR	53	UKBB	0.16089	1:220082579:A:C	8
eGFR	54	UKBB	0.97922	1:221001142:A:C	1
eGFR	55	UKBB	0.26201	1:243449881:G:A	11
eGFR	56	UKBB	0.095885	1:245581639:A:G	17
eGFR	57	UKBB	0.047883	2:249092:A:C	44
eGFR	58	UKBB	0.76248	2:15782471:G:T	3
eGFR	59	UKBB	0.065232	2:16731572:C:CA	78
eGFR	60	UKBB	0.072087	2:18676276:A:G	25
eGFR	61	UKBB	0.043185	2:26074016:CAAAAA:C	76
eGFR	62	UKBB	0.20724	2:27674931:AAAC:A	49
eGFR	63	UKBB	0.99958	2:27730940:T:C	1
eGFR	64	BBJ	0.041718	2:27766284:G:A	31
eGFR	65	UKBB	0.061133	2:40465099:C:T	79
eGFR	66	UKBB	0.99991	2:40680149:T:G	1
eGFR	67	UKBB	0.99748	2:43439332:T:C	1
eGFR	68	UKBB	0.063902	2:43594483:A:T	45
eGFR	69	UKBB	0.39533	2:46528695:A:AAG	6
eGFR	70	UKBB	0.10521	2:54572152:A:G	16
eGFR	71	UKBB	0.13866	2:54845921:G:C	16
eGFR	72	UKBB	0.45782	2:54870908:G:T	5
eGFR	73	UKBB	0.098862	2:64895167:T:C	33
eGFR	74	UKBB	0.038719	2:69939841:G:A	51
eGFR	75	UKBB	0.44018	2:71163086:T:C	3
eGFR	76	UKBB	0.19277	2:73848933:C:T	15
eGFR	77	UKBB	0.03796	2:99108277:A:G	195
eGFR	78	UKBB	0.095135	2:101661896:C:T	57
eGFR	79	UKBB	0.2623	2:103155075:T:C	46
eGFR	80	BBJ, UKBB	0.9568	2:113967075:C:T	6
eGFR	81	UKBB	0.098122	2:114032767:T:C	26
eGFR	82	UKBB	0.69015	2:120936492:A:G	2
eGFR	83	UKBB	0.76992	2:121306440:G:A	2
eGFR	84	UKBB	0.32749	2:122003073:A:G	8
eGFR	85	BBJ	0.66348	2:122039095:A:C	3
eGFR	86	UKBB	0.049749	2:145608699:T:TTTG	40
eGFR	87	UKBB	0.1787	2:145932391:C:T	27
eGFR	88	UKBB	0.066725	2:148803672:C:G	44
eGFR	89	UKBB	0.056134	2:148791917:C:T	56
eGFR	90	UKBB	0.21298	2:152206464:A:G	36
eGFR	91	UKBB	0.082078	2:152382329:G:A	33
eGFR	92	UKBB	0.085815	2:159689126:CT:C	42
eGFR	93	UKBB	0.046882	2:159908165:G:GTA	62
eGFR	94	UKBB	0.03841	2:169876963:T:TA	41
eGFR	95	UKBB	0.18634	2:170012199:T:C	6
eGFR	96	UKBB	1	2:170029657:C:T	1
eGFR	97	UKBB	0.12831	2:170055255:T:C	17
eGFR	98	UKBB	0.15159	2:170104938:C:A	9
eGFR	99	BBJ, UKBB	0.27323	2:170200452:A:T	16
eGFR	100	UKBB	0.40544	2:176790396:TC:T	4
eGFR	101	UKBB	1	2:176974104:G:T	1
eGFR	102	UKBB	0.97946	2:176982540:GC:G	1
eGFR	103	UKBB	0.85741	2:176993583:C:G	2
eGFR	104	UKBB	0.06146	2:177261272:T:C	27
eGFR	105	UKBB	0.21533	2:177399872:A:AG	12
eGFR	106	UKBB	0.11736	2:178125528:A:G	12
eGFR	107	UKBB	0.2097	2:178141148:A:AT	13
eGFR	108	UKBB	0.23586	2:183272699:C:T	26
eGFR	109	UKBB	0.34682	2:188027328:TA:T	98
eGFR	110	UKBB	0.071387	2:210711426:G:T	96
eGFR	111	UKBB	0.079059	2:211305658:G:A	52
eGFR	112	UKBB	0.95551	2:211337590:T:G	1
eGFR	113	BBJ	0.1777	2:211540507:C:A	27
eGFR	114	UKBB	1	2:211540507:C:A	1
eGFR	115	UKBB	0.26908	2:213151472:G:A	62
eGFR	116	UKBB	0.98933	2:214012225:C:T	1
eGFR	117	BBJ	0.071476	2:217698789:G:A	37
eGFR	118	UKBB	0.54062	2:217665788:T:C	7
eGFR	119	UKBB	0.29921	2:217975942:G:T	8
eGFR	120	UKBB	0.049301	2:219278630:A:G	153
eGFR	121	UKBB	0.37694	2:220356449:G:C	7
eGFR	122	UKBB	0.72992	2:227201709:C:G	2
eGFR	123	UKBB	0.12997	2:227296995:C:T	10
eGFR	124	UKBB	0.021689	2:230619994:G:A	104
eGFR	125	UKBB	0.15051	2:232055684:C:T	52
eGFR	126	UKBB	0.06202	2:233707891:G:A	100
eGFR	127	UKBB	0.75161	2:234340987:T:C	10
eGFR	128	UKBB	0.044481	2:238647468:G:C	76
eGFR	129	UKBB	0.10643	3:12844072:T:C	11
eGFR	130	UKBB	0.52127	3:20073193:T:A	8
eGFR	131	UKBB	0.32043	3:25399781:T:C	21
eGFR	132	UKBB	0.039953	3:38488705:C:CAAT, 3:38488706:C:G	84
eGFR	133	UKBB	0.46509	3:48632756:A:C	9
eGFR	134	UKBB	0.93874	3:49431160:T:A	8
eGFR	135	UKBB	0.60219	3:50830788:T:C	5
eGFR	136	UKBB	0.0085689	3:52611446:CAAAA:C	286
eGFR	137	UKBB	0.05054	3:53039455:G:A	35
eGFR	138	UKBB	0.10354	3:63869216:TA:T	48
eGFR	139	UKBB	0.10923	3:69797413:G:A	70
eGFR	140	UKBB	0.042431	3:70468991:G:A	32
eGFR	141	UKBB	0.95367	3:87037543:A:G	1
eGFR	142	UKBB	0.25637	3:105423889:C:CCTTTT	20
eGFR	143	UKBB	0.046873	3:121643447:A:AT	132
eGFR	144	UKBB	0.021557	3:123103538:A:G	73
eGFR	145	UKBB	0.069011	3:124714989:T:C	28
eGFR	146	UKBB	0.070087	3:125860977:AAACTCACTCATGGAGAAACAGAAAATTTGAATAGATAT:A	38
eGFR	147	UKBB	0.1276	3:125904688:G:A	10
eGFR	148	UKBB	0.077101	3:128079466:C:G	48
eGFR	149	UKBB	0.9567	3:129701252:A:AT	1
eGFR	150	UKBB	0.26651	3:132188163:A:G	5
eGFR	151	UKBB	0.22054	3:132431380:G:C	5
eGFR	152	UKBB	0.027189	3:136404411:C:T	84
eGFR	153	UKBB	0.019798	3:141626815:CT:C	224
eGFR	154	BBJ	0.061786	3:141766305:C:G	95
eGFR	155	UKBB	0.49152	3:141716072:T:C	3
eGFR	156	UKBB	0.368	3:141857052:T:C	6
eGFR	157	UKBB	0.018627	3:142720221:T:TGGACAACGA	104
eGFR	158	UKBB	0.077764	3:169095124:T:TCAAAC	35
eGFR	159	UKBB	0.8932	3:184020542:G:T	4
eGFR	160	UKBB	0.1601	3:185285861:A:G	35
eGFR	161	UKBB	0.09133	3:185818559:G:A	14
eGFR	162	BBJ, UKBB	0.10727	3:186434405:G:T	53
eGFR	163	UKBB	0.92619	3:187669234:C:A	2
eGFR	164	UKBB	0.61391	3:193811168:A:G	5
eGFR	165	UKBB	0.59993	3:195600227:T:C	4
eGFR	166	UKBB	0.38909	3:195635432:G:A	4
eGFR	167	UKBB	0.09779	3:196891610:TAAAAAAAA:T	49
eGFR	168	UKBB	0.41103	4:3470174:T:TCTGC	5
eGFR	169	UKBB	0.30702	4:10107439:C:T	6
eGFR	170	UKBB	0.20114	4:23736523:A:G	9
eGFR	171	UKBB	0.17624	4:23810178:C:T	16
eGFR	172	UKBB	1	4:24801834:C:G	1
eGFR	173	UKBB	0.27293	4:40421568:C:T	5
eGFR	174	UKBB	0.99999	4:40428091:C:T	1
eGFR	175	UKBB	0.25778	4:42365466:G:C	10
eGFR	176	UKBB	0.31704	4:77221247:C:T	53
eGFR	177	BBJ, UKBB	0.27854	4:77394018:T:C	10
eGFR	178	UKBB	0.08852	4:79637817:C:T	121
eGFR	179	BBJ, UKBB	0.42006	4:81181072:A:T	11
eGFR	180	UKBB	0.069973	4:95548550:G:A	38
eGFR	181	BBJ	0.079645	4:101114273:G:GA	45
eGFR	182	UKBB	0.052611	4:103684014:A:ATTAAGAAATAC	267
eGFR	183	UKBB	0.17916	4:106102406:G:C	9
eGFR	184	UKBB	0.97369	4:106819053:G:A	1
eGFR	185	UKBB	0.10339	4:109708204:G:GAA	16
eGFR	186	UKBB	0.25634	4:129522518:G:A	65
eGFR	187	UKBB	0.070901	4:139984446:C:G	52
eGFR	188	UKBB	0.015955	4:144074431:C:T	134
eGFR	189	UKBB	0.99928	4:144355290:G:C	1
eGFR	190	UKBB	0.23516	4:150129103:G:A	9
eGFR	191	UKBB	0.063782	4:154396467:CTG:C	48
eGFR	192	BBJ	0.99864	5:184859:G:A	1
eGFR	193	UKBB	0.17162	5:498026:C:T	10
eGFR	194	UKBB	0.12626	5:678626:G:A	34
eGFR	195	UKBB	0.47909	5:1193927:G:C	3
eGFR	196	UKBB	0.96878	5:1212453:G:A	1
eGFR	197	UKBB	0.032839	5:32142949:C:G	43
eGFR	198	UKBB	0.11584	5:34500013:T:A	15
eGFR	199	UKBB	0.11031	5:34726933:G:C	17
eGFR	200	UKBB	0.70758	5:39394851:GGCATTATT:G	4
eGFR	201	UKBB	0.86836	5:39437129:G:C	2
eGFR	202	UKBB	0.29284	5:39439306:A:G	7
eGFR	203	UKBB	0.23289	5:40179222:C:T	11
eGFR	204	UKBB	0.032148	5:44908715:C:CA	220
eGFR	205	UKBB	0.071909	5:53140475:T:TA	25
eGFR	206	UKBB	0.44205	5:53271420:G:A	4
eGFR	207	UKBB	0.23638	5:53304991:C:T	6
eGFR	208	UKBB	0.25074	5:53372126:C:T	9
eGFR	209	UKBB	0.12912	5:67741066:T:C	11
eGFR	210	UKBB	0.33403	5:68043900:C:T	21
eGFR	211	UKBB	0.040193	5:78316188:T:G	38
eGFR	212	UKBB	0.09928	5:90225416:A:C	18
eGFR	213	UKBB	0.89938	5:90647770:T:C	4
eGFR	214	UKBB	0.023515	5:126438360:C:T	159
eGFR	215	UKBB	0.178	5:131671662:C:G	340
eGFR	216	UKBB	0.6843	5:130748304:T:C	3
eGFR	217	UKBB	0.12914	5:131781288:A:C	29
eGFR	218	UKBB	0.045946	5:132404947:T:A	62
eGFR	219	UKBB	0.22311	5:138723408:G:A	28
eGFR	220	UKBB	0.18428	5:148542981:G:GC	9
eGFR	221	BBJ	0.2055	5:160588832:GGCAT:G	5
eGFR	222	BBJ	0.18452	5:176803967:TC:T	9
eGFR	223	UKBB	0.86601	5:176813232:GGTCCCCAAGCTGCGCCAGGCT:G	2
eGFR	224	UKBB	0.99996	5:176806636:C:T	1
eGFR	225	UKBB	0.19754	5:176815124:T:C	7
eGFR	226	UKBB	0.079501	6:2050791:A:G	69
eGFR	227	UKBB	0.081651	6:2503335:C:T	33
eGFR	228	UKBB	0.28647	6:7132602:C:CT	10
eGFR	229	UKBB	0.16566	6:7872100:C:T	13
eGFR	230	UKBB	0.069539	6:9578529:C:T	81
eGFR	231	UKBB	0.17249	6:39146230:T:C	12
eGFR	232	UKBB	0.80921	6:40998167:T:C	4
eGFR	233	UKBB	0.35536	6:41659304:C:T	16
eGFR	234	UKBB	0.93465	6:41690823:C:A	2
eGFR	235	UKBB	0.31397	6:42897074:T:C	7
eGFR	236	UKBB	0.085053	6:43263473:T:G	33
eGFR	237	UKBB	1	6:43267663:G:A	1
eGFR	238	UKBB	0.33257	6:43806315:C:CTAAG	4
eGFR	239	UKBB	0.99997	6:44030011:A:G	1
eGFR	240	UKBB	0.025955	6:50873949:G:GTTTGT	51
eGFR	241	UKBB	0.095782	6:51357004:C:T	28
eGFR	242	UKBB	0.99815	6:51497503:C:A	1
eGFR	243	UKBB	0.046338	6:51684250:C:A	55
eGFR	244	UKBB	0.74414	6:51889483:G:A	2
eGFR	245	UKBB	0.036468	6:52663866:A:C	74
eGFR	246	BBJ	1	6:54973761:C:A	1
eGFR	247	UKBB	0.098449	6:55634724:T:G	49
eGFR	248	UKBB	0.98328	6:90121976:G:GGAGA	1
eGFR	249	BBJ	0.069487	6:101028980:G:A	66
eGFR	250	UKBB	0.95049	6:108944165:C:T	1
eGFR	251	UKBB	0.86453	6:109036081:C:T	2
eGFR	252	UKBB	0.29346	6:126224855:C:CT	9
eGFR	253	UKBB	0.01138	6:127185489:G:A	279
eGFR	254	UKBB	0.576	6:130349119:C:T	6
eGFR	255	UKBB	0.14702	6:131156102:G:T	14
eGFR	256	BBJ, UKBB	0.55545	6:131929309:A:AC	50
eGFR	257	UKBB	0.19813	6:131888646:CCAA:C	18
eGFR	258	UKBB	0.19051	6:133799723:G:A	8
eGFR	259	UKBB	0.70478	6:134214525:C:G	2
eGFR	260	UKBB	0.098463	6:136092167:A:G	119
eGFR	261	UKBB	0.10672	6:154876716:T:G	47
eGFR	262	UKBB	0.57818	6:154986664:G:A	2
eGFR	263	UKBB	0.77292	6:160543148:C:T	2
eGFR	264	UKBB	0.34439	6:160570624:C:T	7
eGFR	265	UKBB	0.12329	6:160593907:A:G	11
eGFR	266	BBJ, UKBB	0.32267	6:160675764:T:C	19
eGFR	267	UKBB	0.28536	6:160666801:G:T	11
eGFR	268	BBJ	0.58934	6:160671657:G:A	2
eGFR	269	UKBB	0.05423	6:160771363:C:A	27
eGFR	270	UKBB	0.15084	6:161124300:T:TAA	11
eGFR	271	UKBB	0.99761	6:161141740:C:T	1
eGFR	272	UKBB	0.045846	6:166517613:G:A	24
eGFR	273	UKBB	0.98091	7:1265682:C:T	1
eGFR	274	BBJ, UKBB	0.83128	7:1286567:G:T	9
eGFR	275	UKBB	0.44411	7:17287998:A:G	3
eGFR	276	UKBB	0.9122	7:20633736:G:A	2
eGFR	277	UKBB	0.3077	7:25793257:G:C	6
eGFR	278	UKBB	0.40246	7:27239550:C:T	7
eGFR	279	UKBB	0.085739	7:32945820:G:T	43
eGFR	280	UKBB	0.020047	7:33092349:A:G	99
eGFR	281	UKBB	0.050528	7:41045941:T:A	39
eGFR	282	UKBB	0.99252	7:41502779:G:T	1
eGFR	283	UKBB	0.081304	7:41763945:A:AT	23
eGFR	284	UKBB	0.50036	7:46753684:C:G	2
eGFR	285	UKBB	0.029137	7:46918590:C:A	47
eGFR	286	UKBB	0.064651	7:50756760:T:C	37
eGFR	287	UKBB	0.099009	7:65665056:A:G	223
eGFR	288	UKBB	0.33117	7:75615006:C:T	6
eGFR	289	UKBB	0.071251	7:77394584:A:G	88
eGFR	290	UKBB	0.18439	7:77541673:G:A	13
eGFR	291	UKBB	0.24942	7:101452693:T:C	24
eGFR	292	UKBB	0.17294	7:101824199:G:T	22
eGFR	293	UKBB	0.86538	7:105383239:A:G	4
eGFR	294	UKBB	0.097983	7:105944308:C:T	17
eGFR	295	UKBB	0.052435	7:113530135:T:TA	64
eGFR	296	UKBB	0.032768	7:127401538:C:CA	68
eGFR	297	UKBB	0.51152	7:128576086:T:C	6
eGFR	298	UKBB	0.082407	7:128742164:A:G	18
eGFR	299	UKBB	0.014747	7:129589868:T:C	202
eGFR	300	UKBB	0.55837	7:129685597:G:A	2
eGFR	301	BBJ	0.99988	7:129674512:A:AT	1
eGFR	302	UKBB	0.10476	7:150543648:C:G	16
eGFR	303	UKBB	0.37239	7:151414329:T:C	5
eGFR	304	UKBB	0.28544	7:155603910:G:A	30
eGFR	305	UKBB	0.99994	7:155605071:C:T	1
eGFR	306	UKBB	0.94171	7:155615627:A:C	2
eGFR	307	UKBB	0.331	7:155662386:C:A	7
eGFR	308	UKBB	1	7:155670175:T:C	1
eGFR	309	BBJ, UKBB	0.20604	7:156124437:A:G	66
eGFR	310	UKBB	0.34041	7:156244519:G:A	8
eGFR	311	UKBB	0.32385	7:156402519:T:A	11
eGFR	312	UKBB	0.23491	8:8281063:A:AT	15
eGFR	313	UKBB	0.11095	8:8538009:T:C	86
eGFR	314	UKBB	0.31138	8:9183664:A:G	5
eGFR	315	UKBB	0.10533	8:13457799:C:T	23
eGFR	316	UKBB	0.19175	8:21773853:C:T	52
eGFR	317	UKBB	0.27077	8:22477807:T:C	9
eGFR	318	UKBB	0.036429	8:23728824:A:AT	72
eGFR	319	BBJ	0.22366	8:23768484:C:CT	29
eGFR	320	UKBB	0.35294	8:23748420:C:T	6
eGFR	321	UKBB	0.49669	8:30407389:G:A	4
eGFR	322	UKBB	0.16313	8:32381411:A:G	13
eGFR	323	BBJ	0.15176	8:32402777:T:TA	17
eGFR	324	UKBB	0.10618	8:32417372:G:A	40
eGFR	325	UKBB	0.99966	8:66692011:C:T	1
eGFR	326	UKBB	0.041621	8:76485852:T:G	81
eGFR	327	UKBB	0.10316	8:87344470:C:T	141
eGFR	328	UKBB	0.46596	8:110107825:G:A	53
eGFR	329	UKBB	0.21348	8:120992564:T:C	18
eGFR	330	UKBB	0.83115	8:126500031:C:G	2
eGFR	331	UKBB	0.11002	8:129916890:A:G	29
eGFR	332	BBJ	0.56073	8:130371638:C:T	3
eGFR	333	UKBB	0.1552	8:134331259:T:C	9
eGFR	334	UKBB	0.052025	8:135623798:T:A	27
eGFR	335	UKBB	0.9696	8:145018354:C:T	1
eGFR	336	UKBB	0.45462	9:4283682:T:C	8
eGFR	337	UKBB	0.012343	9:6397990:A:G	192
eGFR	338	UKBB	0.48288	9:33109149:A:C	20
eGFR	339	UKBB	0.20122	9:33147527:GA:G, 9:33147529:GCCC:G	8
eGFR	340	UKBB	0.51079	9:33133805:CA:C	2
eGFR	341	UKBB	0.27288	9:34116083:T:C	7
eGFR	342	UKBB	0.84782	9:71434707:A:C	4
eGFR	343	UKBB	0.4311	9:103124195:T:C	3
eGFR	344	UKBB	0.13947	9:103342632:C:G	12
eGFR	345	UKBB	0.98293	9:104189856:C:G	1
eGFR	346	UKBB	0.077513	9:112220006:A:G	21
eGFR	347	UKBB	0.19791	9:113454159:G:T	72
eGFR	348	UKBB	0.90898	9:119140488:A:G	2
eGFR	349	UKBB	0.76169	9:119309525:G:C	8
eGFR	350	UKBB	0.041941	9:130694726:G:C	45
eGFR	351	UKBB	0.092186	9:132629885:C:T	164
eGFR	352	UKBB	0.80649	9:136146597:C:T	2
eGFR	353	UKBB	0.4368	9:139107879:C:T	4
eGFR	354	UKBB	0.98937	9:140127380:G:A	1
eGFR	355	UKBB	0.97687	9:140130606:A:T	1
eGFR	356	UKBB	0.98899	9:140358556:C:T	1
eGFR	357	UKBB	0.7393	10:899071:A:T	2
eGFR	358	UKBB	0.047685	10:13494594:T:C	35
eGFR	359	UKBB	0.7993	10:16992011:G:A	2
eGFR	360	UKBB	0.015836	10:23896241:T:TA	199
eGFR	361	UKBB	0.11118	10:28924901:T:C	37
eGFR	362	UKBB	0.20213	10:29780468:C:T	23
eGFR	363	UKBB	0.11485	10:50957514:G:A	56
eGFR	364	UKBB	0.45687	10:52648454:C:T	4
eGFR	365	UKBB	0.90404	10:63785089:G:T	2
eGFR	366	UKBB	0.037495	10:64471946:C:CA	71
eGFR	367	BBJ, UKBB	0.053771	10:69964794:C:T	119
eGFR	368	UKBB	0.064759	10:70380498:C:A	45
eGFR	369	UKBB	0.043084	10:75558867:G:A	40
eGFR	370	UKBB	0.024706	10:76243549:C:A	272
eGFR	371	UKBB	0.29484	10:91296961:A:G	5
eGFR	372	UKBB	0.60053	10:93871883:CTTTTTTTTTT:C	83
eGFR	373	UKBB	0.83257	10:94839642:G:A	2
eGFR	374	UKBB	0.10236	10:97289617:G:C	22
eGFR	375	UKBB	0.090361	10:104163569:G:A	79
eGFR	376	UKBB	0.48486	10:104573017:G:T	4
eGFR	377	UKBB	0.59566	10:126483094:A:AC	18
eGFR	378	UKBB	0.61439	10:131307276:C:G	3
eGFR	379	UKBB	0.53219	11:380315:C:T	2
eGFR	380	UKBB	0.54692	11:2167850:C:T	7
eGFR	381	UKBB	0.56674	11:2179352:G:C	3
eGFR	382	UKBB	0.19929	11:2673575:G:A	30
eGFR	383	UKBB	0.14982	11:2795094:ACAGGGCT:A	13
eGFR	384	UKBB	0.99077	11:2798804:A:C	1
eGFR	385	UKBB	0.048754	11:5576199:A:ATACT	59
eGFR	386	UKBB	0.11771	11:8046881:C:T	14
eGFR	387	UKBB	0.041571	11:9960623:C:CTTTAT	202
eGFR	388	UKBB	0.60945	11:15879946:A:G	23
eGFR	389	UKBB	0.02431	11:17027555:G:A	72
eGFR	390	BBJ, UKBB	1	11:30749090:T:C	2
eGFR	391	UKBB	1	11:30749171:GTTCCCGCTCTGTAACTTATCAAC:G	1
eGFR	392	UKBB	0.093719	11:47378396:C:T	22
eGFR	393	UKBB	0.034885	11:57640306:CCAT:C	67
eGFR	394	UKBB	0.30436	11:61604782:A:T	4
eGFR	395	UKBB	1	11:65143892:G:A	1
eGFR	396	UKBB	0.30383	11:65147013:C:T	4
eGFR	397	UKBB	0.19095	11:65485478:G:A	10
eGFR	398	UKBB	0.12119	11:65557116:T:TG	26
eGFR	399	UKBB	0.5361	11:68855595:A:G	5
eGFR	400	UKBB	0.98222	11:68872843:C:T	1
eGFR	401	UKBB	0.97099	11:68879915:T:C	1
eGFR	402	UKBB	0.081377	11:69234086:A:G	24
eGFR	403	UKBB	0.035324	11:75473294:T:C	87
eGFR	404	BBJ	0.028698	11:77927101:A:G	274
eGFR	405	UKBB	0.045872	11:78033843:TA:T	223
eGFR	406	UKBB	0.068107	11:111189434:A:T	30
eGFR	407	UKBB	0.84588	11:114032484:C:T	2
eGFR	408	UKBB	0.22126	11:118965338:T:A	20
eGFR	409	UKBB	0.19976	11:128379479:C:T	6
eGFR	410	UKBB	0.38177	11:128652453:T:C	4
eGFR	411	UKBB	0.44285	11:128691920:G:A	23
eGFR	412	BBJ	0.25538	12:354146:A:AT	15
eGFR	413	UKBB	0.54594	12:348785:T:C	3
eGFR	414	UKBB	0.14325	12:3234377:AT:A	37
eGFR	415	UKBB	0.9059	12:3328866:G:T	6
eGFR	416	UKBB	0.085711	12:3341510:G:C	24
eGFR	417	BBJ	0.13867	12:3392351:A:G	16
eGFR	418	UKBB	0.72951	12:3390803:G:A	11
eGFR	419	UKBB	0.30828	12:4429340:C:A	5
eGFR	420	UKBB	0.99856	12:4546565:G:A	1
eGFR	421	UKBB	0.31	12:12210001:A:C	7
eGFR	422	UKBB	0.033635	12:15070635:C:G	145
eGFR	423	UKBB	0.19242	12:15323380:A:T	7
eGFR	424	UKBB	0.038398	12:31560061:A:T	87
eGFR	425	UKBB	0.033026	12:48762062:A:AT	81
eGFR	426	UKBB	0.97801	12:50267335:C:T	1
eGFR	427	UKBB	0.2514	12:53363015:A:C	7
eGFR	428	UKBB	0.34485	12:56664041:G:A	4
eGFR	429	UKBB	0.12407	12:56865338:A:G	10
eGFR	430	UKBB	0.6736	12:57146069:T:G	13
eGFR	431	UKBB	0.16491	12:57696677:G:A	19
eGFR	432	UKBB	0.042855	12:66027556:A:C	111
eGFR	433	UKBB	0.021048	12:67726936:A:T	161
eGFR	434	BBJ	0.9887	12:76271183:G:A	1
eGFR	435	UKBB	0.38707	12:78773251:C:T	15
eGFR	436	UKBB	0.32563	12:82139955:C:T	88
eGFR	437	UKBB	0.10245	12:90349061:C:T	28
eGFR	438	UKBB	0.11409	12:93968256:G:A	25
eGFR	439	UKBB	0.028897	12:94880097:C:A	95
eGFR	440	BBJ	0.189	12:109555267:C:A	19
eGFR	441	BBJ	0.26394	12:112110489:T:C	10
eGFR	442	UKBB	0.96002	12:121416864:C:T	1
eGFR	443	UKBB	0.13013	13:27800069:AT:A	41
eGFR	444	UKBB	0.067125	13:42781012:T:C	19
eGFR	445	BBJ	0.50151	13:47761143:A:T	2
eGFR	446	UKBB	0.096832	13:48648079:G:A	26
eGFR	447	UKBB	0.1848	13:48976673:C:T	71
eGFR	448	UKBB	0.077591	13:50259021:G:A	33
eGFR	449	UKBB	0.86693	13:50551806:C:CA	14
eGFR	450	UKBB	0.86795	13:50565104:ACT:A	2
eGFR	451	UKBB	0.046824	13:51163593:A:G	37
eGFR	452	UKBB	0.23156	13:51254196:A:G	8
eGFR	453	UKBB	0.1663	13:51397440:C:A	53
eGFR	454	BBJ, UKBB	0.44227	13:72345089:C:T	32
eGFR	455	UKBB	0.061851	13:73536734:C:CA	102
eGFR	456	UKBB	0.2717	13:74106939:A:G	29
eGFR	457	UKBB	0.14158	13:74726097:T:C	29
eGFR	458	UKBB	0.041124	13:96109784:G:A	45
eGFR	459	UKBB	0.053133	13:111017045:C:T	29
eGFR	460	UKBB	0.066218	14:31719661:T:G	25
eGFR	461	UKBB	0.029332	14:37985647:T:C	89
eGFR	462	UKBB	0.99995	14:50655357:G:C	1
eGFR	463	UKBB	0.58307	14:54421917:G:C	5
eGFR	464	UKBB	0.31831	14:68163157:A:T	18
eGFR	465	UKBB	0.068267	14:69280158:C:T	45
eGFR	466	UKBB	0.085837	14:74094608:A:G	32
eGFR	467	UKBB	0.86953	14:80788373:G:C	2
eGFR	468	UKBB	0.036724	14:88969148:G:A	73
eGFR	469	UKBB	0.11999	14:93112310:AG:A	26
eGFR	470	UKBB	0.23668	14:93453676:T:C	21
eGFR	471	UKBB	0.95558	14:93570702:C:T	1
eGFR	472	UKBB	0.86903	14:100771531:TCCGACGCCA:T	4
eGFR	473	UKBB	0.087116	14:102994065:T:C	25
eGFR	474	UKBB	0.049854	14:103964545:TA:T	91
eGFR	475	UKBB	0.22792	14:105584431:A:G	10
eGFR	476	UKBB	0.25207	15:36107002:G:T	16
eGFR	477	UKBB	0.39701	15:36656022:A:G	6
eGFR	478	UKBB	0.030392	15:39278107:C:A	69
eGFR	479	UKBB	0.78235	15:41496713:C:T	9
eGFR	480	UKBB	0.018016	15:45513738:T:C	181
eGFR	481	UKBB	0.12906	15:45582983:C:T	38
eGFR	482	UKBB	0.16621	15:45716425:T:C	23
eGFR	483	UKBB	1	15:45642587:C:T	1
eGFR	484	UKBB	0.15409	15:49734634:C:T	41
eGFR	485	BBJ	0.01836	15:51445569:G:A	164
eGFR	486	BBJ	0.067401	15:53958400:T:C	30
eGFR	487	UKBB	0.31002	15:53969364:G:A	5
eGFR	488	BBJ	0.11912	15:54005244:T:A	15
eGFR	489	UKBB	0.99891	15:57792679:C:T	1
eGFR	490	UKBB	0.99961	15:57793765:C:A	1
eGFR	491	UKBB	0.35404	15:57846706:A:G	7
eGFR	492	UKBB	0.073882	15:63554824:G:A	35
eGFR	493	UKBB	0.54083	15:65365619:A:G	4
eGFR	494	UKBB	0.13193	15:65734015:A:AAAAC	24
eGFR	495	UKBB	1	15:75027880:C:T	1
eGFR	496	UKBB	0.043972	15:75448813:A:G	54
eGFR	497	UKBB	0.032532	15:76293326:A:ATTATTT	247
eGFR	498	UKBB	0.24062	15:76298744:A:G	15
eGFR	499	BBJ	0.11403	15:76355247:C:T	12
eGFR	500	UKBB	0.57797	15:76246609:T:G	3
eGFR	501	UKBB	0.8905	15:76301905:G:A	2
eGFR	502	UKBB	0.53722	15:81165842:G:A	4
eGFR	503	UKBB	0.034213	15:81304938:T:C	108
eGFR	504	UKBB	0.62745	15:83461873:G:A	6
eGFR	505	UKBB	0.14247	15:85998246:T:C	18
eGFR	506	UKBB	0.16313	15:98354473:A:G	49
eGFR	507	UKBB	0.2488	15:99274326:C:T	13
eGFR	508	UKBB	0.046004	16:717971:C:G	80
eGFR	509	UKBB	1	16:1997004:C:T	1
eGFR	510	UKBB	0.39473	16:3586230:C:T	7
eGFR	511	UKBB	0.2453	16:16097861:G:A	38
eGFR	512	UKBB	0.21786	16:20366810:C:T	11
eGFR	513	UKBB	0.24743	16:20393562:C:A	11
eGFR	514	BBJ	0.17625	16:20388929:A:G	9
eGFR	515	UKBB	1	16:20392332:G:A	1
eGFR	516	UKBB	0.75476	16:21089489:A:G	14
eGFR	517	BBJ, UKBB	0.32856	16:51754991:T:C	19
eGFR	518	UKBB	0.43879	16:51788698:A:G	31
eGFR	519	UKBB	0.033297	16:53240285:AAC:A	149
eGFR	520	UKBB	0.053673	16:53509131:G:A	44
eGFR	521	UKBB	0.068354	16:68377110:A:G	50
eGFR	522	UKBB	0.50589	16:69763280:C:T	34
eGFR	523	UKBB	0.042554	16:71978591:A:G	53
eGFR	524	UKBB	0.46425	16:73024276:C:T	3
eGFR	525	UKBB	0.4062	16:83979322:A:G	8
eGFR	526	UKBB	0.16622	16:84776286:C:G	26
eGFR	527	UKBB	0.45544	16:89325446:ATT:A	4
eGFR	528	UKBB	0.20168	16:89555314:T:C	14
eGFR	529	UKBB	0.19799	16:89709019:G:A	11
eGFR	530	UKBB	0.10887	17:1985050:T:C	43
eGFR	531	UKBB	0.48219	17:7169299:C:T	2
eGFR	532	UKBB	0.11111	17:17591759:T:A	45
eGFR	533	UKBB	0.16876	17:19438321:T:C	14
eGFR	534	BBJ	0.97384	17:19437280:G:T	1
eGFR	535	BBJ	0.52926	17:19445761:G:A	2
eGFR	536	UKBB	0.99999	17:19459205:T:A	1
eGFR	537	UKBB	1	17:19474875:C:T	1
eGFR	538	UKBB	0.04315	17:34913528:G:A	65
eGFR	539	BBJ, UKBB	0.12834	17:37407664:AAAC:A	414
eGFR	540	UKBB	0.95529	17:37745676:C:T	1
eGFR	541	UKBB	0.13199	17:40494505:G:GA	44
eGFR	542	UKBB	0.97376	17:45210472:CATATAT:C	1
eGFR	543	UKBB	0.072432	17:46126116:G:A	26
eGFR	544	UKBB	0.15193	17:48628470:T:A	19
eGFR	545	UKBB	0.58749	17:54752926:T:A	6
eGFR	546	UKBB	0.24559	17:57425853:A:G	15
eGFR	547	BBJ	0.017074	17:59232365:T:C	335
eGFR	548	UKBB	0.53478	17:59237376:C:CAG	9
eGFR	549	BBJ, UKBB	0.9619	17:59456589:C:T	3
eGFR	550	UKBB	0.16466	17:59478354:G:C	16
eGFR	551	UKBB	0.015591	17:65836220:ATTT:A	279
eGFR	552	UKBB	0.16368	17:66433181:A:G	12
eGFR	553	UKBB	0.99998	17:70403690:C:G	1
eGFR	554	UKBB	0.093567	17:79375687:C:T	30
eGFR	555	UKBB	0.3884	18:5575354:T:C	24
eGFR	556	UKBB	0.072547	18:19327402:A:G	162
eGFR	557	UKBB	0.62752	18:24449049:G:T	2
eGFR	558	UKBB	0.10383	18:42778833:ATT:AT	37
eGFR	559	UKBB	0.14143	18:42914264:C:T	25
eGFR	560	UKBB	0.2833	18:46293749:G:A	7
eGFR	561	UKBB	0.71436	18:46469962:C:G	3
eGFR	562	UKBB	0.10329	18:53224471:AACACACAG:A	17
eGFR	563	UKBB	0.098157	18:59359219:C:T	31
eGFR	564	UKBB	0.97042	18:60960310:C:T	1
eGFR	565	BBJ	0.025445	18:76406903:C:G	52
eGFR	566	BBJ	0.8526	18:77158225:A:G	2
eGFR	567	UKBB	0.98035	18:77160235:A:C	1
eGFR	568	UKBB	0.14345	19:1164197:CT:C	23
eGFR	569	UKBB	0.41815	19:1238257:C:CG	6
eGFR	570	UKBB	0.16243	19:3949529:G:A	10
eGFR	571	UKBB	0.069358	19:4484915:G:A	26
eGFR	572	UKBB	0.047067	19:7503745:G:A	143
eGFR	573	UKBB	0.97196	19:13220703:C:G	1
eGFR	574	UKBB	0.12125	19:14177913:T:TA	17
eGFR	575	UKBB	0.090972	19:18388037:C:T	21
eGFR	576	UKBB	0.53363	19:18589943:C:T	2
eGFR	577	UKBB	0.24554	19:19477877:A:C	15
eGFR	578	UKBB	0.99997	19:33346430:C:T	1
eGFR	579	UKBB	0.57235	19:33346607:C:CA	28
eGFR	580	UKBB	0.26182	19:33360369:C:A	5
eGFR	581	UKBB	0.61931	19:36342212:C:T	4
eGFR	582	UKBB	0.11413	19:38188233:T:G	48
eGFR	583	UKBB	0.2425	19:39179934:A:G	18
eGFR	584	UKBB	0.051886	19:40732460:C:T	76
eGFR	585	UKBB	0.29024	19:40734673:T:A	33
eGFR	586	UKBB	0.92445	19:45411941:T:C	2
eGFR	587	UKBB	0.20702	19:46180414:G:T	6
eGFR	588	UKBB	0.79084	19:49214066:G:A	2
eGFR	589	UKBB	0.88119	19:49222905:G:GC	2
eGFR	590	UKBB	0.92355	20:802796:ATTTT:A	2
eGFR	591	UKBB	0.14853	20:1330664:C:T	11
eGFR	592	UKBB	0.14346	20:14688818:G:A	104
eGFR	593	UKBB	0.068083	20:31309699:CA:C	93
eGFR	594	UKBB	0.38895	20:32006063:CT:C	87
eGFR	595	UKBB	0.23514	20:33288655:A:G	36
eGFR	596	UKBB	0.049144	20:33722891:A:AT	118
eGFR	597	UKBB	0.95897	20:43034016:G:A	1
eGFR	598	UKBB	0.96021	20:52732362:T:C	1
eGFR	599	UKBB	0.93478	20:52737123:C:G	2
eGFR	600	UKBB	0.99527	20:52788925:G:A	1
eGFR	601	UKBB	0.97592	20:55986326:G:A	1
eGFR	602	UKBB	0.3372	20:56136954:G:C	5
eGFR	603	UKBB	0.21645	20:57477104:A:T	11
eGFR	604	BBJ	0.36275	20:57463472:C:G	7
eGFR	605	UKBB	0.039934	20:60552129:A:G	67
eGFR	606	UKBB	0.21783	20:60948360:C:G, 20:60948362:C:G	38
eGFR	607	UKBB	0.98089	20:62142276:T:TG	1
eGFR	608	UKBB	0.1006	20:62383074:G:T	32
eGFR	609	UKBB	0.95006	20:62470872:C:T	1
eGFR	610	UKBB	0.20345	20:62912696:G:A	12
eGFR	611	UKBB	0.89397	21:16576783:G:A	3
eGFR	612	UKBB	0.030676	21:16793057:G:GC	51
eGFR	613	UKBB	0.34601	21:35357025:T:C	4
eGFR	614	UKBB	0.15432	21:37832621:G:T	15
eGFR	615	UKBB	0.73866	21:46922102:G:A	4
eGFR	616	UKBB	0.62838	21:46931109:G:A	12
eGFR	617	UKBB	0.76617	22:18905964:C:T	7
eGFR	618	UKBB	0.083537	22:19060412:T:A	71
eGFR	619	UKBB	0.54664	22:27978888:C:G	5
eGFR	620	UKBB	0.060531	22:30424863:C:G	53
eGFR	621	UKBB	0.081487	22:30692353:A:T	19
eGFR	622	UKBB	0.51144	22:36543898:A:T	13
eGFR	623	UKBB	0.10271	22:38601231:G:T	16
eGFR	624	UKBB	0.10974	22:40419816:G:A	13
eGFR	625	BBJ, UKBB	0.028522	22:40870655:ACT:A	258
eGFR	626	UKBB	0.017381	22:42466950:C:T	134
eGFR	627	UKBB	0.091246	22:43116985:T:C	26
eGFR	628	UKBB	0.030724	22:43188180:C:A	162
eGFR	629	UKBB	0.45896	22:46403715:G:A	5
eGFR	630	UKBB	0.74617	22:50885495:A:G	3
eGFR	631	UKBB	0.090072	X:8913826:T:C	17
eGFR	632	UKBB	0.095703	X:16954514:C:T	19
eGFR	633	UKBB	0.4158	X:18482665:C:T	3
eGFR	634	UKBB	0.17379	X:46993560:C:CT	49
eGFR	635	UKBB	0.1997	X:48727822:G:A	17
eGFR	636	UKBB	0.021245	X:56319136:A:G	1013
eGFR	637	UKBB	0.019972	X:66307105:G:GTT	257
eGFR	638	UKBB	0.21729	X:68381264:C:A	9
eGFR	639	UKBB	0.026127	X:69877305:TA:T	72
eGFR	640	UKBB	1	X:99890204:C:T	1
eGFR	641	UKBB	0.45409	X:102925716:C:T	15
eGFR	642	UKBB	0.99784	X:106016268:A:T	1
eGFR	643	UKBB	0.061872	X:109097637:G:T	49
eGFR	644	UKBB	0.42964	X:109780276:G:A	4
eGFR	645	UKBB	0.39414	X:118592738:GA:G	19
eGFR	646	UKBB	0.030495	X:125648950:C:T	52
eGFR	647	UKBB	0.064742	X:131244684:T:G	38
eGFR	648	BBJ, UKBB	0.26469	X:133781599:A:C	44
eGFR	649	UKBB	0.96863	X:152884786:TGGG:T	1
eGFR	650	UKBB	0.47468	X:152898261:G:A	3
eGFRcys	1	UKBB	0.18329	1:858691:TG:T	11
eGFRcys	2	UKBB	1	1:3389757:A:G	1
eGFRcys	3	UKBB	0.28433	1:7727854:T:C	24
eGFRcys	4	UKBB	0.098644	1:8482078:C:T	122
eGFRcys	5	UKBB	0.99996	1:10752356:T:C	1
eGFRcys	6	UKBB	0.090177	1:11276710:TA:T	155
eGFRcys	7	UKBB	0.1427	1:11870383:G:A	29
eGFRcys	8	UKBB	0.036912	1:15894959:T:C	61
eGFRcys	9	UKBB	0.11584	1:27220625:T:C	52
eGFRcys	10	UKBB	0.086353	1:43713441:C:T	16
eGFRcys	11	UKBB	0.10723	1:45867944:T:C	86
eGFRcys	12	UKBB	0.19906	1:46768864:G:C	25
eGFRcys	13	UKBB	0.029958	1:46381239:G:T	149
eGFRcys	14	UKBB	0.2946	1:51137691:C:CT	41
eGFRcys	15	UKBB	0.9517	1:54204856:AGCCGCCGCC:A	1
eGFRcys	16	UKBB	0.11752	1:56615809:G:A	36
eGFRcys	17	UKBB	0.10154	1:57016477:C:G	29
eGFRcys	18	UKBB	0.067351	1:59654019:T:C	30
eGFRcys	19	UKBB	0.14129	1:61681136:TA:T	29
eGFRcys	20	UKBB	0.02848	1:67416521:ATC:A	117
eGFRcys	21	UKBB	0.13888	1:78460935:G:A	14
eGFRcys	22	UKBB	0.51922	1:78349467:T:TCAGCCTCCTGAGTAGCTGGGATTA	3
eGFRcys	23	UKBB	0.1628	1:82957845:T:C	8
eGFRcys	24	UKBB	0.058884	1:89139041:T:A	59
eGFRcys	25	UKBB	0.032732	1:93866001:C:T	88
eGFRcys	26	UKBB	0.1463	1:94053257:C:A	45
eGFRcys	27	UKBB	0.17985	1:94707331:AAC:A	17
eGFRcys	28	UKBB	0.16061	1:98327133:A:C	125
eGFRcys	29	UKBB	0.42748	1:100853755:G:T	5
eGFRcys	30	UKBB	0.14325	1:107581039:G:A	25
eGFRcys	31	UKBB	0.83722	1:109800086:A:C	2
eGFRcys	32	UKBB	0.14857	1:109817838:T:C	13
eGFRcys	33	UKBB	0.14877	1:110366044:T:C	10
eGFRcys	34	UKBB	1	1:110470764:G:A	1
eGFRcys	35	UKBB	0.080292	1:112139086:T:C	57
eGFRcys	36	UKBB	0.33967	1:117013732:C:T	10
eGFRcys	37	UKBB	0.20051	1:118142558:A:C	15
eGFRcys	38	UKBB	0.22469	1:120216971:C:T	20
eGFRcys	39	UKBB	0.35577	1:120672378:A:G	18
eGFRcys	40	UKBB	0.99801	1:145630111:G:C	1
eGFRcys	41	UKBB	0.074462	1:150779524:T:A	42
eGFRcys	42	UKBB	0.76218	1:150937405:C:T	3
eGFRcys	43	UKBB	0.34214	1:154993915:CT:C	4
eGFRcys	44	UKBB	0.58185	1:155178782:A:T	2
eGFRcys	45	UKBB	0.6222	1:156202173:A:G	27
eGFRcys	46	UKBB	0.26917	1:159016779:C:CTTGCCTT	49
eGFRcys	47	UKBB	0.16192	1:161164166:A:G	8
eGFRcys	48	UKBB	0.075546	1:163741788:A:G	118
eGFRcys	49	UKBB	0.053083	1:172333595:G:A	37
eGFRcys	50	UKBB	0.21621	1:174933414:A:G	20
eGFRcys	51	UKBB	0.19563	1:179813613:T:C	135
eGFRcys	52	UKBB	0.52132	1:180909061:T:C	2
eGFRcys	53	UKBB	0.031717	1:183104079:C:G	94
eGFRcys	54	UKBB	0.066705	1:185119849:T:C	21
eGFRcys	55	UKBB	0.99959	1:186582662:A:C	1
eGFRcys	56	UKBB	0.052161	1:186773634:TATCC:T	63
eGFRcys	57	UKBB	0.54432	1:197445492:TTG:T	34
eGFRcys	58	UKBB	0.97381	1:198680015:G:A	1
eGFRcys	59	UKBB	0.1118	1:201870630:C:CA	39
eGFRcys	60	UKBB	0.9713	1:201979455:G:A	1
eGFRcys	61	UKBB	0.25963	1:202012252:C:T	14
eGFRcys	62	UKBB	0.23228	1:211412408:C:G	7
eGFRcys	63	UKBB	0.98253	1:212553243:AG:A	1
eGFRcys	64	UKBB	0.062715	1:217411442:A:T	26
eGFRcys	65	UKBB	0.049865	1:231610039:A:G	41
eGFRcys	66	UKBB	0.15387	1:243464416:A:G	50
eGFRcys	67	UKBB	0.18072	2:286756:C:G	42
eGFRcys	68	UKBB	0.62638	2:417167:T:C	3
eGFRcys	69	UKBB	0.53578	2:10183306:A:AGCCGCC	19
eGFRcys	70	UKBB	0.14634	2:11532127:A:G	11
eGFRcys	71	UKBB	0.1428	2:12104445:T:C	18
eGFRcys	72	UKBB	0.58994	2:15782471:G:T	3
eGFRcys	73	UKBB	0.072739	2:18680855:C:G	28
eGFRcys	74	UKBB	0.25849	2:20084133:A:G	43
eGFRcys	75	UKBB	0.52018	2:20373372:C:T	2
eGFRcys	76	UKBB	0.10077	2:26013037:A:G	85
eGFRcys	77	UKBB	0.99951	2:27730940:T:C	1
eGFRcys	78	UKBB	0.52687	2:39832670:A:G	4
eGFRcys	79	UKBB	0.32272	2:43354280:A:G	71
eGFRcys	80	UKBB	0.88373	2:43439332:T:C	7
eGFRcys	81	UKBB	0.99646	2:45878760:G:T	1
eGFRcys	82	UKBB	0.30722	2:54578956:C:T	15
eGFRcys	83	UKBB	0.79716	2:54787340:T:C	5
eGFRcys	84	UKBB	0.19429	2:59289176:TA:T	32
eGFRcys	85	UKBB	0.15592	2:66666197:TTTC:T	13
eGFRcys	86	UKBB	0.35059	2:71163086:T:C	6
eGFRcys	87	UKBB	0.16132	2:73847903:AC:A	30
eGFRcys	88	UKBB	0.080521	2:96689334:G:C	166
eGFRcys	89	UKBB	0.083255	2:101661896:C:T	57
eGFRcys	90	UKBB	0.048776	2:103087383:C:T	58
eGFRcys	91	UKBB	0.42181	2:111607832:A:G	3
eGFRcys	92	UKBB	0.50446	2:111810281:A:G	2
eGFRcys	93	UKBB	0.75075	2:113967075:C:T	7
eGFRcys	94	UKBB	0.99944	2:120776742:C:T	1
eGFRcys	95	UKBB	0.97084	2:120848049:C:T	1
eGFRcys	96	UKBB	0.99964	2:121306440:G:A	1
eGFRcys	97	UKBB	0.84634	2:121970361:T:C	4
eGFRcys	98	UKBB	0.04538	2:145494700:T:C	37
eGFRcys	99	UKBB	0.097065	2:148858480:GGATT:G	43
eGFRcys	100	UKBB	0.052972	2:152212156:C:A	37
eGFRcys	101	UKBB	0.50699	2:160604514:C:T	5
eGFRcys	102	UKBB	0.11994	2:164445099:A:G	20
eGFRcys	103	UKBB	0.74109	2:165543199:A:G	2
eGFRcys	104	UKBB	0.026851	2:166254401:T:G	67
eGFRcys	105	UKBB	0.99912	2:170029657:C:T	1
eGFRcys	106	UKBB	0.2557	2:170054785:A:G	6
eGFRcys	107	UKBB	0.18492	2:170104938:C:A	8
eGFRcys	108	UKBB	0.42426	2:170236399:T:C	8
eGFRcys	109	UKBB	0.34712	2:176790397:C:T	7
eGFRcys	110	UKBB	1	2:176974104:G:T	1
eGFRcys	111	UKBB	0.96921	2:176982540:GC:G	1
eGFRcys	112	UKBB	0.96595	2:176993583:C:G	1
eGFRcys	113	UKBB	0.11314	2:183039460:A:ATTTAT	41
eGFRcys	114	UKBB	0.10677	2:183209842:G:C	11
eGFRcys	115	UKBB	0.020079	2:198257652:T:TA	127
eGFRcys	116	UKBB	0.056112	2:203073734:TAAA:T	123
eGFRcys	117	UKBB	0.47323	2:203488449:G:A	12
eGFRcys	118	UKBB	0.99951	2:211540507:C:A	1
eGFRcys	119	UKBB	0.23392	2:212258767:A:T	16
eGFRcys	120	UKBB	0.24062	2:213217316:G:T	35
eGFRcys	121	UKBB	0.30758	2:217963677:A:G	8
eGFRcys	122	UKBB	0.021613	2:219175315:C:CTT	131
eGFRcys	123	UKBB	0.23694	2:219286541:G:C	7
eGFRcys	124	UKBB	0.098359	2:227375354:G:A	25
eGFRcys	125	UKBB	0.10807	2:233699415:G:A	121
eGFRcys	126	UKBB	0.12857	2:239883557:T:C	24
eGFRcys	127	UKBB	0.1269	3:9511736:C:T	9
eGFRcys	128	UKBB	0.77806	3:25424929:T:C	10
eGFRcys	129	UKBB	0.013934	3:37004908:C:T	236
eGFRcys	130	UKBB	0.077604	3:44559156:G:A	28
eGFRcys	131	UKBB	0.99837	3:47087837:T:A	1
eGFRcys	132	UKBB	0.015244	3:48438189:A:G	103
eGFRcys	133	UKBB	0.67029	3:49749648:C:CA	34
eGFRcys	134	UKBB	0.11706	3:52637486:C:G	119
eGFRcys	135	UKBB	0.99155	3:64547477:G:C	1
eGFRcys	136	UKBB	0.17979	3:69115655:C:T	14
eGFRcys	137	UKBB	0.21082	3:69797413:G:A	66
eGFRcys	138	UKBB	0.93957	3:70014091:G:A	2
eGFRcys	139	UKBB	0.018945	3:88244619:C:CT	247
eGFRcys	140	UKBB	0.043518	3:118766796:C:T	47
eGFRcys	141	UKBB	0.051434	3:121643447:A:AT	134
eGFRcys	142	UKBB	0.10002	3:124324433:A:G	33
eGFRcys	143	UKBB	0.36104	3:124607760:G:A	13
eGFRcys	144	UKBB	0.060741	3:124725659:C:A	28
eGFRcys	145	UKBB	0.20276	3:135798738:T:C	65
eGFRcys	146	UKBB	0.14877	3:141106954:A:T	23
eGFRcys	147	UKBB	0.17379	3:141716072:T:C	41
eGFRcys	148	UKBB	0.01999	3:142758441:AT:A	105
eGFRcys	149	UKBB	0.057116	3:153839015:C:G	231
eGFRcys	150	UKBB	0.071263	3:169110019:G:A	35
eGFRcys	151	UKBB	0.014015	3:183352334:G:A	181
eGFRcys	152	UKBB	0.10816	3:186453065:A:C	37
eGFRcys	153	UKBB	0.13573	3:187635437:C:G	9
eGFRcys	154	UKBB	0.94802	3:193811305:C:G	2
eGFRcys	155	UKBB	0.2844	3:195635432:G:A	5
eGFRcys	156	UKBB	0.1073	4:23746420:C:T	30
eGFRcys	157	UKBB	0.096927	4:55247000:CTT:C	35
eGFRcys	158	UKBB	0.30938	4:55509189:G:A	11
eGFRcys	159	UKBB	0.43146	4:77221247:C:T	39
eGFRcys	160	UKBB	0.56898	4:77410318:C:A	4
eGFRcys	161	UKBB	0.31958	4:81170475:CT:C	8
eGFRcys	162	UKBB	0.13595	4:89892972:T:C	14
eGFRcys	163	UKBB	0.17463	4:99783779:A:G	14
eGFRcys	164	UKBB	0.017384	4:103693621:C:T	241
eGFRcys	165	UKBB	0.10457	4:126594981:C:T	41
eGFRcys	166	UKBB	0.046317	4:128210339:C:A	76
eGFRcys	167	UKBB	0.064659	4:129524513:G:A	56
eGFRcys	168	UKBB	0.020002	4:144164822:C:A	150
eGFRcys	169	UKBB	0.76724	4:144355290:G:C	11
eGFRcys	170	UKBB	0.99553	4:146860186:A:G	1
eGFRcys	171	UKBB	0.44528	4:151199080:G:A	29
eGFRcys	172	UKBB	0.020827	4:157619733:C:A	87
eGFRcys	173	UKBB	0.25075	5:497624:G:A	11
eGFRcys	174	UKBB	0.14487	5:680680:G:A	30
eGFRcys	175	UKBB	0.76547	5:1233937:A:G	3
eGFRcys	176	UKBB	0.52332	5:34665281:C:T	3
eGFRcys	177	UKBB	0.33324	5:34726933:G:C	12
eGFRcys	178	UKBB	0.12183	5:39372730:AT:A	33
eGFRcys	179	UKBB	0.4009	5:39433418:CTGTT:C	14
eGFRcys	180	UKBB	0.19699	5:39441157:T:A	8
eGFRcys	181	UKBB	0.35906	5:43170901:AT:A	15
eGFRcys	182	UKBB	0.034509	5:44325983:TA:T	90
eGFRcys	183	UKBB	0.31089	5:53304991:C:T	6
eGFRcys	184	UKBB	0.091237	5:67765422:T:C	17
eGFRcys	185	UKBB	0.46425	5:75003678:T:C	12
eGFRcys	186	UKBB	0.053155	5:90383274:C:T	38
eGFRcys	187	UKBB	0.032884	5:96252432:G:A	98
eGFRcys	188	UKBB	0.046023	5:96405616:C:CT	139
eGFRcys	189	UKBB	0.086368	5:108756746:A:C	106
eGFRcys	190	UKBB	0.2457	5:131831868:CG:C	6
eGFRcys	191	UKBB	0.083995	5:138911257:T:G	56
eGFRcys	192	UKBB	0.068761	5:139517048:A:G	48
eGFRcys	193	UKBB	0.27348	5:142454081:C:A	8
eGFRcys	194	UKBB	0.15323	5:148542981:G:GC	9
eGFRcys	195	UKBB	0.58493	5:175254406:G:T	5
eGFRcys	196	UKBB	0.93345	5:176799992:T:C	2
eGFRcys	197	UKBB	0.19947	5:176817583:A:T	9
eGFRcys	198	UKBB	0.17299	6:1735357:G:C	16
eGFRcys	199	UKBB	0.33969	6:2050791:A:G	28
eGFRcys	200	UKBB	0.22154	6:2515969:G:A	12
eGFRcys	201	UKBB	0.49862	6:7139160:CT:C	7
eGFRcys	202	UKBB	0.40022	6:7254641:G:A	5
eGFRcys	203	UKBB	0.595	6:7242605:T:C	8
eGFRcys	204	UKBB	0.030662	6:9544219:A:G	81
eGFRcys	205	UKBB	0.4248	6:12291982:C:A	4
eGFRcys	206	UKBB	0.99283	6:20428432:C:A	1
eGFRcys	207	UKBB	0.31052	6:39145523:T:C	6
eGFRcys	208	UKBB	0.53895	6:41706191:C:T	2
eGFRcys	209	UKBB	0.40113	6:43346462:C:G	3
eGFRcys	210	UKBB	0.34698	6:43806335:T:C	4
eGFRcys	211	UKBB	1	6:44030011:A:G	1
eGFRcys	212	UKBB	0.059374	6:44760255:C:G	35
eGFRcys	213	UKBB	0.99806	6:50791584:CACAA:C	1
eGFRcys	214	UKBB	0.18357	6:51357004:C:T	9
eGFRcys	215	UKBB	0.99796	6:51497503:C:A	1
eGFRcys	216	UKBB	0.14082	6:51684250:C:A	11
eGFRcys	217	UKBB	0.35393	6:51888997:A:T	3
eGFRcys	218	UKBB	0.034908	6:52662887:G:T	54
eGFRcys	219	UKBB	0.15983	6:54245920:C:T	52
eGFRcys	220	UKBB	0.30189	6:55121954:A:G	24
eGFRcys	221	UKBB	0.15047	6:55644601:G:T	52
eGFRcys	222	UKBB	0.30064	6:81510342:G:A	57
eGFRcys	223	UKBB	0.034321	6:82057406:G:T, 6:82057418:T:C	125
eGFRcys	224	UKBB	0.20423	6:82464025:T:C	15
eGFRcys	225	UKBB	1	6:82464216:T:G	1
eGFRcys	226	UKBB	0.99769	6:90121976:G:GGAGA	1
eGFRcys	227	UKBB	0.36824	6:100629078:T:C	6
eGFRcys	228	UKBB	0.40652	6:107172979:T:C	14
eGFRcys	229	UKBB	0.11302	6:108888593:C:G	18
eGFRcys	230	UKBB	0.021911	6:109372366:C:CA	178
eGFRcys	231	UKBB	0.0092679	6:109850199:AAC:A	262
eGFRcys	232	UKBB	0.077572	6:116418112:G:A	20
eGFRcys	233	UKBB	0.17395	6:126223073:G:A	13
eGFRcys	234	UKBB	0.01233	6:127185489:G:A	164
eGFRcys	235	UKBB	0.0754	6:136092167:A:G	103
eGFRcys	236	UKBB	0.10981	6:154846271:A:C	39
eGFRcys	237	UKBB	0.53442	6:154986664:G:A	2
eGFRcys	238	UKBB	0.57988	6:160862809:C:T	3
eGFRcys	239	UKBB	0.34037	6:169311231:G:A	12
eGFRcys	240	UKBB	0.89056	7:1265682:C:T	2
eGFRcys	241	UKBB	0.56376	7:1286567:G:T	2
eGFRcys	242	UKBB	0.37047	7:17145526:G:A	4
eGFRcys	243	UKBB	0.10101	7:17228286:CTT:C	29
eGFRcys	244	UKBB	0.095863	7:22784486:TTATATATAAATATATATATATATATA:T	26
eGFRcys	245	UKBB	0.32611	7:25793257:G:C	5
eGFRcys	246	UKBB	0.43375	7:46753684:C:G	3
eGFRcys	247	UKBB	0.03435	7:46919215:A:G	49
eGFRcys	248	UKBB	0.21932	7:50752289:GA:G	19
eGFRcys	249	UKBB	0.37741	7:72991592:T:C	25
eGFRcys	250	UKBB	0.85386	7:73474825:G:C	2
eGFRcys	251	UKBB	0.12533	7:77515422:A:T	13
eGFRcys	252	UKBB	0.11907	7:97914305:A:G	31
eGFRcys	253	UKBB	0.46823	7:101231082:C:T	3
eGFRcys	254	UKBB	0.17143	7:101516234:C:A	37
eGFRcys	255	UKBB	0.059736	7:101859050:G:A	105
eGFRcys	256	UKBB	0.073579	7:107041730:T:C	52
eGFRcys	257	UKBB	0.61129	7:127577115:GAAT:G	38
eGFRcys	258	UKBB	0.81402	7:128577914:C:CGCGGG	2
eGFRcys	259	UKBB	0.12832	7:128742221:A:G	19
eGFRcys	260	UKBB	0.88861	7:129663496:C:T	2
eGFRcys	261	UKBB	0.18494	7:140144414:C:T	12
eGFRcys	262	UKBB	0.12683	7:150523397:A:G	23
eGFRcys	263	UKBB	0.43123	7:151413124:T:C	4
eGFRcys	264	UKBB	0.10078	7:155655215:T:A	23
eGFRcys	265	UKBB	0.9999	7:155605071:C:T	1
eGFRcys	266	UKBB	0.95672	7:155619498:A:T	1
eGFRcys	267	UKBB	0.2961	7:155667439:A:T	4
eGFRcys	268	UKBB	1	7:155670175:T:C	1
eGFRcys	269	UKBB	0.044807	7:156109694:G:A	34
eGFRcys	270	UKBB	0.293	7:156247345:G:T	8
eGFRcys	271	UKBB	0.6421	7:156397312:A:G	4
eGFRcys	272	UKBB	0.024369	8:8559898:G:A	97
eGFRcys	273	UKBB	0.21186	8:21925214:C:G	23
eGFRcys	274	UKBB	0.16121	8:22540421:C:T	34
eGFRcys	275	UKBB	0.53243	8:23636281:T:A	2
eGFRcys	276	UKBB	0.35451	8:23751151:C:T	6
eGFRcys	277	UKBB	0.022376	8:23745768:GTA:G	75
eGFRcys	278	UKBB	0.99989	8:25935636:G:A	1
eGFRcys	279	UKBB	0.0397	8:38095662:C:T	157
eGFRcys	280	UKBB	0.20077	8:38823999:T:C	21
eGFRcys	281	UKBB	0.99965	8:66692011:C:T	1
eGFRcys	282	UKBB	0.12159	8:72657719:G:A	13
eGFRcys	283	UKBB	0.81115	8:120749166:C:T	3
eGFRcys	284	UKBB	0.097467	8:126493392:A:G	27
eGFRcys	285	UKBB	0.20264	8:134332230:A:G	9
eGFRcys	286	UKBB	0.04374	9:6469964:T:G	188
eGFRcys	287	UKBB	0.87154	9:14098867:T:C	2
eGFRcys	288	UKBB	0.3968	9:14145487:T:G	11
eGFRcys	289	UKBB	0.23664	9:16416995:T:C	18
eGFRcys	290	UKBB	0.27357	9:71137232:C:T	7
eGFRcys	291	UKBB	0.31321	9:71432477:A:G	8
eGFRcys	292	UKBB	0.18624	9:92255332:A:G	7
eGFRcys	293	UKBB	0.074566	9:96948218:AT:A	30
eGFRcys	294	UKBB	0.053731	9:102125067:A:T	46
eGFRcys	295	UKBB	0.019677	9:106856952:C:T	173
eGFRcys	296	UKBB	0.047642	9:111717138:T:C	30
eGFRcys	297	UKBB	0.16338	9:112830614:G:A	17
eGFRcys	298	UKBB	0.051346	9:113412227:C:A	69
eGFRcys	299	UKBB	0.31502	9:119150675:C:T	9
eGFRcys	300	UKBB	0.29242	9:119466611:GAAC:G	7
eGFRcys	301	UKBB	0.97144	9:123707281:C:T	1
eGFRcys	302	UKBB	0.044301	9:130684611:G:GA	46
eGFRcys	303	UKBB	0.31543	9:132253919:G:A	30
eGFRcys	304	UKBB	0.97224	9:133069741:C:A	1
eGFRcys	305	UKBB	0.065835	9:133437882:C:T	43
eGFRcys	306	UKBB	0.41601	9:139096090:GT:G	4
eGFRcys	307	UKBB	0.97231	9:140130606:A:T	1
eGFRcys	308	UKBB	0.98039	10:899071:A:T	1
eGFRcys	309	UKBB	0.039235	10:23870821:GTC:G	198
eGFRcys	310	UKBB	0.050347	10:28924901:T:C	30
eGFRcys	311	UKBB	0.26474	10:30452479:G:A	23
eGFRcys	312	UKBB	0.34026	10:52648454:C:T	5
eGFRcys	313	UKBB	0.016727	10:60327298:A:C	319
eGFRcys	314	UKBB	0.28565	10:60144207:G:A	11
eGFRcys	315	UKBB	0.058527	10:64482939:A:G	53
eGFRcys	316	UKBB	0.053059	10:69660224:G:A	165
eGFRcys	317	UKBB	0.36033	10:76068817:A:G	6
eGFRcys	318	UKBB	0.68062	10:94839642:G:A	2
eGFRcys	319	UKBB	0.078041	10:97276018:G:C	22
eGFRcys	320	UKBB	0.99061	10:102626510:G:T	1
eGFRcys	321	UKBB	0.15543	10:102720754:T:A	19
eGFRcys	322	UKBB	0.1338	10:103071601:G:A	11
eGFRcys	323	UKBB	0.51304	10:126419743:G:C	11
eGFRcys	324	UKBB	0.059307	10:131303513:A:G	52
eGFRcys	325	UKBB	0.98579	10:134459388:A:G	1
eGFRcys	326	UKBB	0.13491	11:2153634:T:C	21
eGFRcys	327	UKBB	0.55554	11:2169014:A:G	2
eGFRcys	328	UKBB	0.4546	11:2179864:AGCCCT:A	4
eGFRcys	329	UKBB	0.19544	11:2795094:ACAGGGCT:A	13
eGFRcys	330	UKBB	0.95343	11:2798804:A:C	1
eGFRcys	331	UKBB	0.67055	11:2927378:T:C	8
eGFRcys	332	UKBB	0.46957	11:5571029:T:TC	55
eGFRcys	333	UKBB	0.01929	11:17967419:C:G	87
eGFRcys	334	UKBB	0.13382	11:27319188:G:A	12
eGFRcys	335	UKBB	0.16343	11:27694835:A:G	29
eGFRcys	336	UKBB	0.037399	11:28422496:A:G	246
eGFRcys	337	UKBB	0.16406	11:30395895:T:G	89
eGFRcys	338	UKBB	1	11:30749090:T:C	1
eGFRcys	339	UKBB	1	11:30749171:GTTCCCGCTCTGTAACTTATCAAC:G	1
eGFRcys	340	UKBB	0.38758	11:32410337:C:G	19
eGFRcys	341	UKBB	0.62158	11:32956492:C:T	2
eGFRcys	342	UKBB	0.081176	11:33248296:A:G	200
eGFRcys	343	UKBB	0.25244	11:36501787:A:T	9
eGFRcys	344	UKBB	0.0063351	11:51459996:G:C	440
eGFRcys	345	UKBB	0.46818	11:48028343:G:T	11
eGFRcys	346	UKBB	0.13236	11:54803106:C:G	16
eGFRcys	347	UKBB	0.039858	11:56261550:C:G	27
eGFRcys	348	UKBB	0.23491	11:61542006:GA:G	25
eGFRcys	349	UKBB	0.9604	11:64466542:T:G	1
eGFRcys	350	UKBB	0.28401	11:65495211:G:A	40
eGFRcys	351	UKBB	0.99418	11:68879915:T:C	1
eGFRcys	352	UKBB	0.076491	11:69243211:C:G	23
eGFRcys	353	UKBB	0.95814	11:72945341:C:T	1
eGFRcys	354	UKBB	0.99164	11:85564380:G:A	1
eGFRcys	355	UKBB	0.12653	11:86055472:A:G	16
eGFRcys	356	UKBB	0.06707	11:103094480:ATT:A	128
eGFRcys	357	UKBB	0.052177	11:111197910:A:G	25
eGFRcys	358	UKBB	0.012688	11:121624829:C:G	148
eGFRcys	359	UKBB	0.11793	11:122509491:G:A	23
eGFRcys	360	UKBB	0.56647	12:2068119:G:A	3
eGFRcys	361	UKBB	0.29943	12:2152655:A:C	5
eGFRcys	362	UKBB	0.081669	12:6686107:CT:C	71
eGFRcys	363	UKBB	0.27121	12:12210001:A:C	7
eGFRcys	364	UKBB	0.32645	12:15321921:T:G	8
eGFRcys	365	UKBB	0.5973	12:21373760:A:AG	22
eGFRcys	366	UKBB	0.10909	12:42865874:C:T	87
eGFRcys	367	UKBB	0.54908	12:48157703:C:T	2
eGFRcys	368	UKBB	0.054883	12:48174641:T:C	26
eGFRcys	369	UKBB	1	12:50267335:C:T	1
eGFRcys	370	UKBB	0.012387	12:51046728:G:GT	289
eGFRcys	371	UKBB	0.15291	12:57776069:G:GT	23
eGFRcys	372	UKBB	0.057734	12:63557914:G:A	25
eGFRcys	373	UKBB	0.097505	12:64434227:A:G	12
eGFRcys	374	UKBB	0.4657	12:71122018:C:T	15
eGFRcys	375	UKBB	0.12573	12:78794166:C:T	26
eGFRcys	376	UKBB	0.16904	12:82263427:T:C	22
eGFRcys	377	UKBB	0.051333	12:84089045:G:A	109
eGFRcys	378	UKBB	0.083697	12:84706988:GGT:G	49
eGFRcys	379	UKBB	0.94161	12:111844956:C:T	2
eGFRcys	380	UKBB	0.97259	12:111884608:T:C	1
eGFRcys	381	UKBB	0.44945	12:111885310:G:A	3
eGFRcys	382	UKBB	0.74136	12:112576832:T:A	2
eGFRcys	383	UKBB	0.5018	12:114313016:A:C	5
eGFRcys	384	UKBB	0.9997	12:115527503:A:G	1
eGFRcys	385	UKBB	0.98763	12:121206182:T:C	1
eGFRcys	386	UKBB	0.16341	12:121431225:G:A	8
eGFRcys	387	UKBB	0.021637	12:122513632:CTG:C	151
eGFRcys	388	UKBB	0.031366	12:123778754:A:ACGGTAAG	64
eGFRcys	389	UKBB	0.32966	12:124816013:T:C	16
eGFRcys	390	UKBB	0.057698	13:21305315:T:TA	39
eGFRcys	391	UKBB	1	13:28604007:T:C	1
eGFRcys	392	UKBB	0.10199	13:28967817:G:A	22
eGFRcys	393	UKBB	0.29595	13:41652040:C:CA	8
eGFRcys	394	UKBB	0.10181	13:42755838:T:C	35
eGFRcys	395	UKBB	0.091333	13:48626116:G:C	17
eGFRcys	396	UKBB	0.43264	13:49607414:T:C	5
eGFRcys	397	UKBB	0.37845	13:49775997:A:G	3
eGFRcys	398	UKBB	0.20039	13:50074752:A:G	13
eGFRcys	399	UKBB	0.98656	13:50342703:ATTTTTT:A	1
eGFRcys	400	UKBB	0.031537	13:51150730:A:C	76
eGFRcys	401	UKBB	0.14248	13:72386905:G:GA	23
eGFRcys	402	UKBB	0.19484	13:96075721:GT:G	10
eGFRcys	403	UKBB	0.048513	13:96130011:T:C	37
eGFRcys	404	UKBB	0.25833	13:98021251:AATG:A	29
eGFRcys	405	UKBB	0.55097	13:110877046:A:G	5
eGFRcys	406	UKBB	0.23164	13:114531024:A:G	10
eGFRcys	407	UKBB	0.41621	13:115052938:T:C	9
eGFRcys	408	UKBB	0.093954	14:31745633:C:T	52
eGFRcys	409	UKBB	0.042197	14:37929743:G:T	134
eGFRcys	410	UKBB	0.21784	14:54419965:G:A	9
eGFRcys	411	UKBB	0.22241	14:73371729:T:C	5
eGFRcys	412	UKBB	0.69796	14:93570702:C:T	48
eGFRcys	413	UKBB	0.98899	14:94844947:C:T	1
eGFRcys	414	UKBB	0.54883	14:100705787:GCCA:G	2
eGFRcys	415	UKBB	0.1433	14:101176769:G:A	18
eGFRcys	416	UKBB	0.038921	15:33319034:C:G	48
eGFRcys	417	UKBB	0.059469	15:39284763:G:A	60
eGFRcys	418	UKBB	0.27083	15:41529030:C:CT	64
eGFRcys	419	UKBB	0.61223	15:53907948:G:A	14
eGFRcys	420	UKBB	0.13594	15:53998595:CTATGTGTACACAT:C	18
eGFRcys	421	UKBB	0.96078	15:57729289:G:C	1
eGFRcys	422	UKBB	0.58357	15:57778324:C:T	2
eGFRcys	423	UKBB	0.58331	15:57775826:G:A	2
eGFRcys	424	UKBB	0.99999	15:57792679:C:T	1
eGFRcys	425	UKBB	0.42226	15:57835421:C:CCCAG	4
eGFRcys	426	UKBB	0.1923	15:57839049:T:G	7
eGFRcys	427	UKBB	0.47421	15:60899031:GAAAT:G	5
eGFRcys	428	UKBB	0.28626	15:62884848:CA:C	12
eGFRcys	429	UKBB	0.86909	15:63379592:G:A	5
eGFRcys	430	UKBB	0.22736	15:63494235:A:G	8
eGFRcys	431	UKBB	0.10951	15:65776993:C:CA	21
eGFRcys	432	UKBB	0.04347	15:72228244:T:TACAC	122
eGFRcys	433	UKBB	0.78257	15:76134174:G:GT	174
eGFRcys	434	UKBB	0.16869	15:76298744:A:G	16
eGFRcys	435	UKBB	0.8684	15:76304503:A:G	3
eGFRcys	436	UKBB	0.026699	15:77815991:C:T	66
eGFRcys	437	UKBB	0.16344	15:78050015:G:GT	16
eGFRcys	438	UKBB	0.83835	15:81165842:G:A	3
eGFRcys	439	UKBB	0.63838	15:81241246:TGAA:T	2
eGFRcys	440	UKBB	0.44767	15:96708291:T:C	4
eGFRcys	441	UKBB	0.40163	15:99273075:C:T	4
eGFRcys	442	UKBB	0.98754	15:99277893:A:G	1
eGFRcys	443	UKBB	0.11319	15:99317556:A:T	21
eGFRcys	444	UKBB	0.47638	16:2547034:C:G	4
eGFRcys	445	UKBB	0.3151	16:3579803:T:A	9
eGFRcys	446	UKBB	0.066356	16:11099707:A:G	56
eGFRcys	447	UKBB	0.46641	16:11455993:T:C	53
eGFRcys	448	UKBB	0.13296	16:20366810:C:T	19
eGFRcys	449	UKBB	0.15168	16:20380004:G:C	9
eGFRcys	450	UKBB	1	16:20392332:G:A	1
eGFRcys	451	UKBB	0.15913	16:21091978:G:T	9
eGFRcys	452	UKBB	0.70402	16:28296068:G:A	4
eGFRcys	453	UKBB	0.1909	16:51177517:G:A	16
eGFRcys	454	UKBB	0.46131	16:51755371:C:T	6
eGFRcys	455	UKBB	0.94381	16:51788698:A:G	4
eGFRcys	456	UKBB	0.018743	16:53375209:A:C	133
eGFRcys	457	UKBB	0.041647	16:53811788:A:G	42
eGFRcys	458	UKBB	0.3178	16:57000696:T:A	7
eGFRcys	459	UKBB	0.018073	16:67728890:CTTTTTTT:C	326
eGFRcys	460	UKBB	0.16484	16:69584006:C:CA	23
eGFRcys	461	UKBB	0.084541	16:69701031:C:T	28
eGFRcys	462	UKBB	0.78911	16:70258924:C:T	9
eGFRcys	463	UKBB	0.08615	16:79749353:T:C	23
eGFRcys	464	UKBB	0.04965	16:79774245:G:A	31
eGFRcys	465	UKBB	0.30134	16:79926134:G:A	4
eGFRcys	466	UKBB	0.073606	16:81061237:C:T	100
eGFRcys	467	UKBB	0.46632	16:89372501:G:A	32
eGFRcys	468	UKBB	0.98646	16:89896005:C:G	1
eGFRcys	469	UKBB	0.35425	17:7484101:C:A	5
eGFRcys	470	UKBB	0.095481	17:18240855:G:GCCCTCT	75
eGFRcys	471	UKBB	0.064686	17:34936642:C:CT	49
eGFRcys	472	UKBB	0.23131	17:36102035:G:C	6
eGFRcys	473	UKBB	0.16046	17:37071995:T:C	13
eGFRcys	474	UKBB	0.65254	17:37986106:G:A	2
eGFRcys	475	UKBB	0.48399	17:38057780:CTTG:C	5
eGFRcys	476	UKBB	0.1503	17:43231991:T:G	10
eGFRcys	477	UKBB	0.045803	17:45026911:C:T	74
eGFRcys	478	UKBB	0.15948	17:46894377:A:C	46
eGFRcys	479	UKBB	0.09518	17:48627860:CCT:C	20
eGFRcys	480	UKBB	0.3002	17:56555643:T:TAA	89
eGFRcys	481	UKBB	0.13103	17:57930646:G:T	41
eGFRcys	482	UKBB	0.14178	17:57957842:T:C	10
eGFRcys	483	UKBB	0.78714	17:58382148:A:AG	6
eGFRcys	484	UKBB	0.052768	17:59225875:A:G	129
eGFRcys	485	UKBB	0.19473	17:59475642:C:T	17
eGFRcys	486	UKBB	0.060797	17:60651884:GT:G	73
eGFRcys	487	UKBB	0.99998	17:70403690:C:G	1
eGFRcys	488	UKBB	0.11412	17:73297873:G:A	25
eGFRcys	489	UKBB	0.12218	17:79596218:C:CT	79
eGFRcys	490	UKBB	0.22085	18:20730712:A:G	26
eGFRcys	491	UKBB	0.99338	18:24393213:C:A	1
eGFRcys	492	UKBB	0.53641	18:24449049:G:T	3
eGFRcys	493	UKBB	0.039074	18:40749468:G:GT	98
eGFRcys	494	UKBB	0.10823	18:42781374:C:T	28
eGFRcys	495	UKBB	0.11849	18:42902001:C:T	24
eGFRcys	496	UKBB	0.1714	18:53224471:AACACACAG:A	16
eGFRcys	497	UKBB	0.0397	18:57863231:T:A, 18:57863234:T:TC	94
eGFRcys	498	UKBB	0.78842	18:77160235:A:C	2
eGFRcys	499	UKBB	0.1295	19:1241087:G:C	22
eGFRcys	500	UKBB	0.23643	19:4016005:T:G	22
eGFRcys	501	UKBB	0.068892	19:7498799:A:G	116
eGFRcys	502	UKBB	0.67579	19:10463118:G:C	3
eGFRcys	503	UKBB	0.30689	19:14169134:A:G	19
eGFRcys	504	UKBB	0.76341	19:14588476:C:G	3
eGFRcys	505	UKBB	0.048006	19:15455404:A:G	73
eGFRcys	506	UKBB	0.089792	19:18235750:CT:C	51
eGFRcys	507	UKBB	0.71024	19:18490284:G:A	3
eGFRcys	508	UKBB	0.25037	19:19578743:A:G	11
eGFRcys	509	UKBB	0.98825	19:33346430:C:T	1
eGFRcys	510	UKBB	0.62692	19:33346607:C:CA	13
eGFRcys	511	UKBB	0.34771	19:33360652:A:T	4
eGFRcys	512	UKBB	0.18329	19:33519927:T:G	9
eGFRcys	513	UKBB	0.26961	19:34118173:A:AT	10
eGFRcys	514	UKBB	0.046136	19:38080388:T:TA	61
eGFRcys	515	UKBB	0.039486	19:38412494:C:T	45
eGFRcys	516	UKBB	0.55255	19:45392254:C:T	2
eGFRcys	517	UKBB	0.53342	19:45413233:G:T	2
eGFRcys	518	UKBB	0.39537	19:45714525:C:T	6
eGFRcys	519	UKBB	0.98982	19:49259529:A:G	1
eGFRcys	520	UKBB	0.91014	19:54755133:T:C	2
eGFRcys	521	UKBB	0.49592	19:55840147:C:CA	21
eGFRcys	522	UKBB	0.040482	20:3000404:C:T	77
eGFRcys	523	UKBB	0.30303	20:3059396:C:T	5
eGFRcys	524	UKBB	0.3187	20:10573486:G:T	32
eGFRcys	525	UKBB	0.065675	20:23530676:C:CT	48
eGFRcys	526	UKBB	0.99836	20:23612737:C:T	1
eGFRcys	527	UKBB	0.99714	20:23612979:C:T	1
eGFRcys	528	UKBB	1	20:23614304:C:T	1
eGFRcys	529	UKBB	1	20:23635529:A:G	1
eGFRcys	530	UKBB	1	20:23636830:A:G	1
eGFRcys	531	UKBB	1	20:23732521:T:C	1
eGFRcys	532	UKBB	0.99983	20:23735447:T:G	1
eGFRcys	533	UKBB	1	20:24100352:C:T	1
eGFRcys	534	UKBB	1	20:24243902:A:C	1
eGFRcys	535	UKBB	0.64749	20:29929382:A:C	2
eGFRcys	536	UKBB	0.34668	20:29874969:G:A	6
eGFRcys	537	UKBB	1	20:29945161:G:A	1
eGFRcys	538	UKBB	0.97804	20:30003138:C:T	1
eGFRcys	539	UKBB	0.46468	20:30167604:C:G	3
eGFRcys	540	UKBB	0.58655	20:30663881:T:A	6
eGFRcys	541	UKBB	0.99888	20:32028693:C:T	1
eGFRcys	542	UKBB	0.83247	20:36835980:T:A	3
eGFRcys	543	UKBB	0.98655	20:43042364:C:T	1
eGFRcys	544	UKBB	0.93934	20:52735238:G:GT	2
eGFRcys	545	UKBB	1	20:52788189:C:T	1
eGFRcys	546	UKBB	1	20:52790786:T:G	1
eGFRcys	547	UKBB	0.43349	20:55971012:A:C	3
eGFRcys	548	UKBB	0.11443	20:57465571:G:A	18
eGFRcys	549	UKBB	0.96019	20:62470872:C:T	1
eGFRcys	550	UKBB	0.61948	21:16236580:C:T	2
eGFRcys	551	UKBB	0.89237	21:16576783:G:A	2
eGFRcys	552	UKBB	0.048269	21:16798091:G:T	48
eGFRcys	553	UKBB	0.4637	21:35357025:T:C	4
eGFRcys	554	UKBB	0.14661	21:37834641:A:G	15
eGFRcys	555	UKBB	0.49793	21:38071988:A:G	3
eGFRcys	556	UKBB	0.50817	21:46487730:T:C	3
eGFRcys	557	UKBB	0.75455	21:46926684:A:G	2
eGFRcys	558	UKBB	0.27312	22:38196474:C:T	5
eGFRcys	559	UKBB	0.037954	22:38598234:A:G	86
eGFRcys	560	UKBB	0.33818	22:43114040:G:C	18
eGFRcys	561	UKBB	0.019442	22:43188180:C:A	164
eGFRcys	562	UKBB	0.16028	22:46376985:G:A	12
eGFRcys	563	UKBB	0.48955	X:18490404:T:A	3
eGFRcys	564	UKBB	0.016901	X:56398894:G:A	719
eGFRcys	565	UKBB	0.024212	X:80008771:GT:G	65
eGFRcys	566	UKBB	0.99987	X:99890204:C:T	1
eGFRcys	567	UKBB	0.12088	X:100915471:G:A	23
eGFRcys	568	UKBB	0.3868	X:105061188:T:C	4
eGFRcys	569	UKBB	0.49345	X:106016268:A:T	5
eGFRcys	570	UKBB	0.63762	X:106445673:C:T	3
eGFRcys	571	UKBB	0.060915	X:109080865:A:AACAAAAAAAAC	51
eGFRcys	572	UKBB	0.089521	X:125648950:C:T	53
eGFRcys	573	UKBB	0.058687	X:131260872:T:C	21
eGFRcys	574	UKBB	0.39748	X:133748412:C:T	10
eGFRcys	575	UKBB	0.20435	X:133869688:A:AAG	12
eGFRcys	576	UKBB	0.51859	X:152898260:C:A	2
eGFRcys	577	UKBB	0.26668	X:153734787:T:A	74
eGFRcys	578	UKBB	0.033534	X:154451378:C:G	335
sCr	1	UKBB	0.1207	1:1691050:C:T	60
sCr	2	UKBB	0.99921	1:10690948:C:T	1
sCr	3	BBJ	0.08217	1:15539259:G:A	45
sCr	4	UKBB	0.029099	1:15911947:G:T	58
sCr	5	BBJ	0.061337	1:16323565:T:TGTGAGGACTAA	102
sCr	6	UKBB	0.69467	1:16371510:G:A	3
sCr	7	UKBB	0.07861	1:18804620:T:C	16
sCr	8	UKBB	1	1:20141060:G:A	1
sCr	9	UKBB	0.79673	1:21820042:A:G	4
sCr	10	UKBB	0.31926	1:23699340:G:A	11
sCr	11	BBJ	0.19683	1:23708486:T:C	15
sCr	12	UKBB	0.012247	1:25758655:G:A	180
sCr	13	UKBB	0.93089	1:27180088:A:C	2
sCr	14	UKBB	0.029313	1:28528300:C:CA	82
sCr	15	UKBB	0.86554	1:41843126:G:A	2
sCr	16	UKBB	0.20536	1:43708124:T:TTGGA	17
sCr	17	UKBB	0.22504	1:46036960:T:C	7
sCr	18	UKBB	0.53012	1:53582325:A:C	2
sCr	19	UKBB	0.09755	1:56615809:G:A	31
sCr	20	UKBB	0.068884	1:56972600:T:G	44
sCr	21	UKBB	0.042622	1:67362733:GA:G	151
sCr	22	UKBB	0.054627	1:68006151:T:G	25
sCr	23	UKBB	0.26936	1:78148776:CGCCGTCGCA:C	11
sCr	24	UKBB	0.17115	1:82954121:T:C	7
sCr	25	UKBB	0.13395	1:89381949:T:A	65
sCr	26	UKBB	0.028997	1:90238738:A:G	87
sCr	27	UKBB	0.12492	1:94039190:A:T	40
sCr	28	UKBB	0.22528	1:94692468:A:G	8
sCr	29	UKBB	0.99715	1:100818728:T:G	1
sCr	30	UKBB	0.51583	1:109817192:A:G	4
sCr	31	UKBB	0.40082	1:110022896:A:C	11
sCr	32	UKBB	0.90861	1:113254648:A:G	3
sCr	33	UKBB	0.33161	1:113258293:C:G	4
sCr	34	UKBB	0.81065	1:115236057:G:A	2
sCr	35	UKBB	0.07839	1:117020344:C:G	20
sCr	36	UKBB	0.40726	1:150425510:CT:C	147
sCr	37	UKBB	0.41258	1:150940625:T:G	4
sCr	38	UKBB	0.20633	1:155168930:G:A	9
sCr	39	UKBB	0.99796	1:155161794:C:T	1
sCr	40	BBJ	0.88451	1:155178782:A:T	2
sCr	41	UKBB	0.099182	1:155280104:C:CT	177
sCr	42	BBJ, UKBB	0.10116	1:156197380:C:T	76
sCr	43	UKBB	0.05107	1:163739717:A:G	120
sCr	44	BBJ	0.34904	1:171451621:C:T	64
sCr	45	UKBB	0.99869	1:171478706:T:A	1
sCr	46	UKBB	0.0843	1:172333248:T:G	39
sCr	47	UKBB	0.99904	1:180905694:C:T	1
sCr	48	UKBB	0.04394	1:182983396:G:T	47
sCr	49	UKBB	0.9997	1:184672098:G:A	1
sCr	50	UKBB	0.061706	1:185344287:A:G	75
sCr	51	UKBB	0.026638	1:186596922:T:G	61
sCr	52	UKBB	1	1:201016296:G:A	1
sCr	53	UKBB	0.33222	1:201889431:G:A	17
sCr	54	UKBB	0.99971	1:201979455:G:A	1
sCr	55	UKBB	0.28167	1:202012252:C:T	6
sCr	56	UKBB	0.11508	1:207220800:C:A	18
sCr	57	UKBB	0.10156	1:211420933:T:G	23
sCr	58	UKBB	0.53218	1:214743309:T:C	2
sCr	59	UKBB	0.16005	1:220082579:A:C	12
sCr	60	UKBB	0.99623	1:221001142:A:C	1
sCr	61	BBJ	0.94206	1:231557623:G:C	2
sCr	62	UKBB	0.25207	1:243449881:G:A	14
sCr	63	UKBB	0.047244	2:249092:A:C	44
sCr	64	UKBB	0.012011	2:653575:C:T	210
sCr	65	UKBB	0.64923	2:15782471:G:T	3
sCr	66	UKBB	0.06121	2:18680400:T:G	25
sCr	67	UKBB	0.032665	2:26074016:CAAAAA:C	77
sCr	68	UKBB	0.18781	2:27674931:AAAC:A	31
sCr	69	UKBB	0.99989	2:27730940:T:C	1
sCr	70	BBJ	0.16175	2:27755825:G:A	30
sCr	71	UKBB	0.33725	2:31134106:T:A	15
sCr	72	UKBB	0.99998	2:40680149:T:G	1
sCr	73	UKBB	0.99224	2:43439332:T:C	1
sCr	74	UKBB	0.052814	2:43605826:C:A	28
sCr	75	UKBB	0.3365	2:46528695:A:AAG	6
sCr	76	UKBB	0.099147	2:54572152:A:G	16
sCr	77	UKBB	0.13243	2:54845921:G:C	19
sCr	78	UKBB	0.41694	2:54870908:G:T	5
sCr	79	UKBB	0.1074	2:64895167:T:C	31
sCr	80	UKBB	0.11682	2:66652982:C:G	20
sCr	81	UKBB	0.45965	2:71163086:T:C	3
sCr	82	UKBB	0.24396	2:73900900:T:C	16
sCr	83	UKBB	0.057543	2:99108277:A:G	196
sCr	84	UKBB	0.22206	2:101661896:C:T	57
sCr	85	UKBB	0.29112	2:103155075:T:C	46
sCr	86	UKBB	0.19198	2:112887208:CAA:C	18
sCr	87	BBJ, UKBB	0.98256	2:113967075:C:T	3
sCr	88	UKBB	0.54478	2:120848049:C:T	2
sCr	89	UKBB	0.84336	2:121306440:G:A	2
sCr	90	UKBB	0.54145	2:121987735:T:C	10
sCr	91	BBJ	0.61068	2:122038783:G:A	2
sCr	92	UKBB	0.080524	2:137088440:A:G	17
sCr	93	UKBB	0.055387	2:145608699:T:TTTG	30
sCr	94	UKBB	0.11513	2:145932391:C:T	31
sCr	95	UKBB	0.096412	2:148911681:G:GT	78
sCr	96	UKBB	0.094916	2:148548683:C:G	75
sCr	97	UKBB	0.21213	2:152206464:A:G	36
sCr	98	UKBB	0.097044	2:152382329:G:A	23
sCr	99	UKBB	0.079376	2:159689126:CT:C	41
sCr	100	UKBB	0.054753	2:159908165:G:GTA	62
sCr	101	BBJ	0.038306	2:163071542:TA:T	80
sCr	102	UKBB	0.18419	2:170010985:T:C	6
sCr	103	UKBB	1	2:170029657:C:T	1
sCr	104	UKBB	0.44849	2:170088351:G:A	8
sCr	105	BBJ, UKBB	0.2096	2:170200452:A:T	18
sCr	106	UKBB	0.46807	2:176993583:C:G	4
sCr	107	UKBB	1	2:176974104:G:T	1
sCr	108	UKBB	0.19679	2:176998845:C:G	10
sCr	109	UKBB	0.068548	2:177261272:T:C	26
sCr	110	UKBB	0.88698	2:177351938:G:T	3
sCr	111	UKBB	0.33865	2:177399872:A:AG	12
sCr	112	UKBB	0.17971	2:178134057:CT:C	11
sCr	113	UKBB	0.20396	2:178141148:A:AT	14
sCr	114	UKBB	0.21026	2:179568682:C:T	37
sCr	115	UKBB	0.92374	2:179662107:CAT:C	2
sCr	116	UKBB	0.23575	2:183272699:C:T	23
sCr	117	UKBB	0.19216	2:188027328:TA:T	105
sCr	118	UKBB	0.082945	2:211305658:G:A	50
sCr	119	UKBB	0.94325	2:211337590:T:G	2
sCr	120	BBJ, UKBB	0.99999	2:211540507:C:A	20
sCr	121	UKBB	0.26821	2:213151472:G:A	56
sCr	122	UKBB	0.99457	2:214012225:C:T	1
sCr	123	BBJ	0.11743	2:217676901:G:A	17
sCr	124	UKBB	0.35369	2:217665788:T:C	8
sCr	125	UKBB	0.37677	2:217975942:G:T	8
sCr	126	UKBB	0.070316	2:219278630:A:G	177
sCr	127	UKBB	0.29185	2:220356449:G:C	7
sCr	128	UKBB	0.15133	2:226754597:A:C	16
sCr	129	UKBB	0.76468	2:227201709:C:G	2
sCr	130	UKBB	0.13891	2:227286963:T:A	9
sCr	131	UKBB	0.904	2:227488439:T:C	2
sCr	132	UKBB	0.027296	2:230784130:T:TA	83
sCr	133	UKBB	0.036456	2:231216410:A:G	64
sCr	134	UKBB	0.21205	2:232055684:C:T	46
sCr	135	UKBB	0.043591	2:233707891:G:A	101
sCr	136	UKBB	0.77437	2:234340987:T:C	9
sCr	137	UKBB	0.058756	2:238684428:A:C	85
sCr	138	UKBB	0.10928	3:12844072:T:C	11
sCr	139	UKBB	0.31354	3:20073193:T:A	9
sCr	140	UKBB	0.51628	3:25399781:T:C	13
sCr	141	UKBB	0.077031	3:38440203:CT:C	103
sCr	142	UKBB	0.39525	3:48632756:A:C	13
sCr	143	UKBB	0.78809	3:49431160:T:A	44
sCr	144	UKBB	0.018043	3:52611446:CAAAA:C	260
sCr	145	UKBB	0.058634	3:53062661:T:C	33
sCr	146	UKBB	0.091041	3:58050265:C:T	32
sCr	147	UKBB	0.10951	3:63869216:TA:T	41
sCr	148	UKBB	0.042987	3:67159106:AC:A	42
sCr	149	UKBB	0.16243	3:69797413:G:A	73
sCr	150	UKBB	0.76283	3:70014091:G:A	2
sCr	151	UKBB	0.099894	3:105423889:C:CCTTTT	25
sCr	152	BBJ, UKBB	0.038997	3:121643447:A:AT	266
sCr	153	UKBB	0.021141	3:123103712:C:A	72
sCr	154	UKBB	0.10649	3:124714989:T:C	27
sCr	155	UKBB	0.064949	3:125860977:AAACTCACTCATGGAGAAACAGAAAATTTGAATAGATAT:A	38
sCr	156	UKBB	0.11974	3:125907392:C:A	11
sCr	157	UKBB	0.98513	3:129701252:A:AT	1
sCr	158	UKBB	0.24126	3:132183991:G:A	5
sCr	159	UKBB	0.24108	3:132431380:G:C	5
sCr	160	UKBB	0.025063	3:136243345:A:G	85
sCr	161	UKBB	0.27645	3:141857052:T:C	17
sCr	162	UKBB	0.99963	3:141687427:C:CAT	1
sCr	163	UKBB	0.24398	3:141719380:C:T	7
sCr	164	UKBB	0.10184	3:141903905:C:A	12
sCr	165	UKBB	0.019244	3:142720221:T:TGGACAACGA	106
sCr	166	BBJ, UKBB	0.071119	3:169095124:T:TCAAAC	66
sCr	167	UKBB	0.74908	3:171033181:C:G	6
sCr	168	UKBB	0.69481	3:184020542:G:T	4
sCr	169	UKBB	0.0697	3:185300395:G:A	35
sCr	170	UKBB	0.097206	3:185818559:G:A	13
sCr	171	BBJ, UKBB	0.099105	3:186434405:G:T	49
sCr	172	UKBB	0.93881	3:187669234:C:A	2
sCr	173	UKBB	0.62654	3:193811168:A:G	5
sCr	174	UKBB	0.64418	3:195600227:T:C	2
sCr	175	UKBB	0.38963	3:195635432:G:A	4
sCr	176	UKBB	0.063159	3:196891610:TAAAAAAAA:T	49
sCr	177	BBJ	0.55702	4:3421309:C:T	16
sCr	178	UKBB	0.3707	4:3470174:T:TCTGC	5
sCr	179	BBJ	0.79664	4:5800494:G:A	3
sCr	180	UKBB	0.2464	4:10107439:C:T	6
sCr	181	UKBB	0.20094	4:23736523:A:G	10
sCr	182	UKBB	0.66964	4:23813109:T:C	15
sCr	183	UKBB	1	4:24801834:C:G	1
sCr	184	UKBB	0.28247	4:40420437:C:T	5
sCr	185	UKBB	0.99999	4:40428091:C:T	1
sCr	186	UKBB	0.24308	4:42365466:G:C	16
sCr	187	UKBB	0.034711	4:54303866:T:TTTTA	81
sCr	188	UKBB	0.31322	4:77221247:C:T	30
sCr	189	BBJ, UKBB	0.27878	4:77394018:T:C	9
sCr	190	UKBB	0.096872	4:79637817:C:T	136
sCr	191	BBJ, UKBB	0.39208	4:81181072:A:T	11
sCr	192	UKBB	0.072664	4:95481367:G:A	38
sCr	193	BBJ	0.050346	4:101114121:A:T	38
sCr	194	UKBB	0.031349	4:103684014:A:ATTAAGAAATAC	243
sCr	195	UKBB	0.17796	4:106071064:A:G	9
sCr	196	UKBB	0.93722	4:106819053:G:A	2
sCr	197	UKBB	0.096934	4:109708204:G:GAA	17
sCr	198	UKBB	0.05062	4:128068852:C:CT	67
sCr	199	UKBB	0.25047	4:129522518:G:A	51
sCr	200	UKBB	0.063271	4:139984446:C:G	54
sCr	201	UKBB	0.019383	4:144074431:C:T	130
sCr	202	UKBB	0.99968	4:144355290:G:C	1
sCr	203	UKBB	0.18584	5:498026:C:T	9
sCr	204	UKBB	0.083636	5:680680:G:A	36
sCr	205	UKBB	0.53997	5:1193927:G:C	3
sCr	206	UKBB	0.94755	5:1212453:G:A	2
sCr	207	BBJ	0.79827	5:7465441:C:T	2
sCr	208	UKBB	0.037388	5:32142949:C:G	43
sCr	209	UKBB	0.18522	5:34500013:T:A	14
sCr	210	BBJ	0.070535	5:34511117:C:T	23
sCr	211	UKBB	0.09609	5:34726933:G:C	18
sCr	212	UKBB	0.70219	5:39394851:GGCATTATT:G	2
sCr	213	UKBB	0.8892	5:39437129:G:C	2
sCr	214	UKBB	0.35091	5:39439306:A:G	8
sCr	215	UKBB	0.30168	5:40179222:C:T	10
sCr	216	UKBB	0.020874	5:44908715:C:CA	216
sCr	217	UKBB	0.34082	5:52815251:T:C	10
sCr	218	UKBB	0.070118	5:53134560:T:C	25
sCr	219	UKBB	0.40635	5:53271420:G:A	5
sCr	220	UKBB	0.23006	5:53304991:C:T	6
sCr	221	UKBB	0.54166	5:53372126:C:T	9
sCr	222	UKBB	0.23495	5:67676904:T:A	9
sCr	223	UKBB	0.11844	5:67741066:T:C	11
sCr	224	UKBB	0.2635	5:68043900:C:T	21
sCr	225	UKBB	0.034946	5:78316188:T:G	39
sCr	226	UKBB	0.08758	5:90225486:G:A	18
sCr	227	UKBB	0.88635	5:90647770:T:C	5
sCr	228	UKBB	0.020781	5:126438360:C:T	181
sCr	229	UKBB	0.52334	5:130748304:T:C	3
sCr	230	UKBB	0.12326	5:131781288:A:C	32
sCr	231	UKBB	0.061519	5:132404947:T:A	62
sCr	232	UKBB	0.1679	5:138715502:C:T	29
sCr	233	UKBB	0.17986	5:148542981:G:GC	8
sCr	234	BBJ	0.37944	5:151169881:C:T	5
sCr	235	UKBB	0.91926	5:176813232:GGTCCCCAAGCTGCGCCAGGCT:G	2
sCr	236	BBJ	0.4312	5:176813404:C:T	7
sCr	237	UKBB	0.99983	5:176806636:C:T	1
sCr	238	UKBB	0.22964	5:176815124:T:C	7
sCr	239	UKBB	0.078212	6:2050791:A:G	70
sCr	240	UKBB	0.10421	6:2503335:C:T	31
sCr	241	UKBB	0.22843	6:7132602:C:CT	10
sCr	242	UKBB	0.14271	6:7872100:C:T	14
sCr	243	UKBB	0.039707	6:9578529:C:T	83
sCr	244	UKBB	0.13966	6:39146230:T:C	11
sCr	245	UKBB	0.86855	6:40998167:T:C	3
sCr	246	UKBB	0.14584	6:41659304:C:T	16
sCr	247	BBJ	0.17944	6:41677725:T:C	13
sCr	248	UKBB	0.97656	6:41690823:C:A	1
sCr	249	UKBB	0.75638	6:42897074:T:C	6
sCr	250	UKBB	0.081565	6:43263473:T:G	25
sCr	251	UKBB	1	6:43267663:G:A	1
sCr	252	UKBB	0.23285	6:43389709:G:A	5
sCr	253	BBJ, UKBB	0.33276	6:43806315:C:CTAAG	11
sCr	254	UKBB	0.99996	6:44030011:A:G	1
sCr	255	UKBB	0.026775	6:50873949:G:GTTTGT	51
sCr	256	UKBB	0.16497	6:51357004:C:T	22
sCr	257	UKBB	0.99972	6:51497503:C:A	1
sCr	258	UKBB	0.037991	6:51684250:C:A	54
sCr	259	UKBB	0.7686	6:51889483:G:A	2
sCr	260	UKBB	0.031296	6:52663866:A:C	81
sCr	261	BBJ	0.031003	6:54239055:T:C	51
sCr	262	BBJ	1	6:54973761:C:A	1
sCr	263	UKBB	0.088273	6:55634724:T:G	50
sCr	264	BBJ	0.12259	6:90113027:G:A	15
sCr	265	UKBB	0.9916	6:90121976:G:GGAGA	1
sCr	266	UKBB	0.063387	6:99859492:T:TTTTG	61
sCr	267	BBJ	0.13717	6:107173804:C:T	8
sCr	268	UKBB	0.17236	6:108944165:C:T	12
sCr	269	UKBB	0.011597	6:127159633:C:T	333
sCr	270	UKBB	0.21049	6:126221008:G:A	13
sCr	271	UKBB	0.80454	6:130349119:C:T	2
sCr	272	UKBB	0.12466	6:131156102:G:T	14
sCr	273	UKBB	0.72658	6:131929309:A:AC	26
sCr	274	BBJ	0.036133	6:131876589:G:A	29
sCr	275	UKBB	0.20897	6:131888646:CCAA:C	11
sCr	276	UKBB	0.19762	6:133799723:G:A	8
sCr	277	UKBB	0.065647	6:133996536:C:T	75
sCr	278	UKBB	0.77979	6:134214525:C:G	3
sCr	279	UKBB	0.18292	6:136092167:A:G	94
sCr	280	UKBB	0.36064	6:143154886:C:A	6
sCr	281	UKBB	0.64648	6:150736741:T:G	5
sCr	282	UKBB	0.10946	6:154876716:T:G	53
sCr	283	UKBB	0.75833	6:154986664:G:A	2
sCr	284	UKBB	0.56393	6:160553007:C:T	2
sCr	285	UKBB	0.45011	6:160566392:T:A	3
sCr	286	UKBB	1	6:160567928:G:T	1
sCr	287	BBJ, UKBB	0.32565	6:160675764:T:C	15
sCr	288	UKBB	0.88933	6:161141740:C:T	2
sCr	289	UKBB	0.58641	6:160668186:CCT:C	9
sCr	290	BBJ	0.59426	6:160671657:G:A	2
sCr	291	UKBB	0.060491	6:160771465:C:A	25
sCr	292	UKBB	0.12232	6:161122763:T:C	11
sCr	293	UKBB	0.97667	7:1265682:C:T	1
sCr	294	BBJ, UKBB	0.86599	7:1286567:G:T	10
sCr	295	UKBB	0.46337	7:17287998:A:G	3
sCr	296	UKBB	0.93741	7:20633736:G:A	2
sCr	297	UKBB	0.40763	7:25793257:G:C	5
sCr	298	UKBB	0.38936	7:27239550:C:T	7
sCr	299	UKBB	0.094764	7:32945820:G:T	35
sCr	300	UKBB	0.021435	7:33092349:A:G	98
sCr	301	BBJ, UKBB	0.046962	7:41045941:T:A	85
sCr	302	UKBB	0.99242	7:41502779:G:T	1
sCr	303	UKBB	0.087746	7:41763945:A:AT	24
sCr	304	UKBB	0.51373	7:46753684:C:G	2
sCr	305	UKBB	0.029303	7:46918590:C:A	46
sCr	306	UKBB	0.062719	7:50756760:T:C	38
sCr	307	UKBB	0.042632	7:65331001:A:G	226
sCr	308	UKBB	0.31047	7:75615006:C:T	6
sCr	309	UKBB	0.065161	7:77394584:A:G	82
sCr	310	BBJ	0.057609	7:77424831:TA:T	51
sCr	311	UKBB	0.14997	7:77525387:A:C	13
sCr	312	UKBB	0.071176	7:101526910:C:T	25
sCr	313	UKBB	0.22295	7:101824199:G:T	22
sCr	314	UKBB	0.94303	7:105383239:A:G	2
sCr	315	UKBB	0.10407	7:105945826:C:T	19
sCr	316	UKBB	0.058933	7:113530135:T:TA	58
sCr	317	UKBB	0.033681	7:127401538:C:CA	65
sCr	318	UKBB	0.4081	7:128576086:T:C	7
sCr	319	UKBB	0.092871	7:128742164:A:G	18
sCr	320	BBJ	0.077684	7:129584738:A:C	46
sCr	321	UKBB	0.017946	7:129589868:T:C	202
sCr	322	UKBB	0.53573	7:129685597:G:A	2
sCr	323	BBJ	0.99944	7:129674512:A:AT	1
sCr	324	UKBB	0.17231	7:140144414:C:T	10
sCr	325	UKBB	0.088623	7:150543648:C:G	17
sCr	326	UKBB	0.4241	7:151414329:T:C	4
sCr	327	UKBB	0.16687	7:155603910:G:A	36
sCr	328	UKBB	0.99975	7:155605071:C:T	1
sCr	329	UKBB	0.70864	7:155615627:A:C	4
sCr	330	UKBB	0.31595	7:155662386:C:A	7
sCr	331	UKBB	1	7:155670175:T:C	1
sCr	332	BBJ, UKBB	0.17762	7:156124437:A:G	66
sCr	333	UKBB	0.34394	7:156244519:G:A	7
sCr	334	UKBB	0.38351	7:156402519:T:A	9
sCr	335	UKBB	0.27721	8:8280045:C:G	12
sCr	336	UKBB	0.030108	8:8559898:G:A	88
sCr	337	UKBB	0.32193	8:9184231:G:A	4
sCr	338	UKBB	0.16412	8:21773853:C:T	54
sCr	339	UKBB	0.27603	8:22519451:GCAC:G	9
sCr	340	UKBB	0.039293	8:23728824:A:AT	71
sCr	341	BBJ	0.12664	8:23768484:C:CT	23
sCr	342	UKBB	0.28373	8:23777006:A:G	6
sCr	343	UKBB	0.47076	8:30407389:G:A	4
sCr	344	UKBB	0.13172	8:32399849:G:A	62
sCr	345	UKBB	0.45068	8:32488687:A:T	4
sCr	346	UKBB	0.99995	8:66692011:C:T	1
sCr	347	UKBB	0.060453	8:76303295:A:C	32
sCr	348	UKBB	0.051099	8:76485852:T:G	50
sCr	349	UKBB	0.072606	8:87326259:G:A	149
sCr	350	UKBB	0.079339	8:95985776:C:A	43
sCr	351	UKBB	0.88636	8:110107825:G:A	32
sCr	352	UKBB	0.18453	8:120992564:T:C	17
sCr	353	UKBB	0.99935	8:126500031:C:G	1
sCr	354	UKBB	0.1266	8:129916890:A:G	35
sCr	355	BBJ	0.33091	8:130371638:C:T	23
sCr	356	UKBB	0.12883	8:134331259:T:C	18
sCr	357	UKBB	0.052149	8:135623798:T:A	26
sCr	358	UKBB	0.96375	8:145018354:C:T	1
sCr	359	BBJ	0.25491	9:4148351:T:C	15
sCr	360	UKBB	0.020224	9:6329888:A:G	193
sCr	361	UKBB	0.094756	9:33109149:A:C	23
sCr	362	UKBB	0.53792	9:33133805:CA:C	2
sCr	363	UKBB	0.26269	9:34107505:C:T	7
sCr	364	UKBB	0.24574	9:71145935:CA:C	8
sCr	365	UKBB	0.83273	9:71434707:A:C	3
sCr	366	UKBB	0.061676	9:95195858:G:A	95
sCr	367	UKBB	0.46486	9:95887320:G:T	7
sCr	368	UKBB	0.47066	9:103124195:T:C	3
sCr	369	UKBB	0.13289	9:103342632:C:G	13
sCr	370	UKBB	0.99054	9:104189856:C:G	1
sCr	371	UKBB	0.071834	9:112220006:A:G	21
sCr	372	UKBB	0.12016	9:113454159:G:T	73
sCr	373	UKBB	0.93375	9:119140488:A:G	2
sCr	374	UKBB	0.42539	9:119309525:G:C	10
sCr	375	UKBB	0.019594	9:128014635:G:C	119
sCr	376	UKBB	0.04709	9:130694043:A:AG	45
sCr	377	UKBB	0.088088	9:132629885:C:T	167
sCr	378	BBJ	0.064272	9:136126499:A:C	23
sCr	379	UKBB	0.74192	9:136146597:C:T	2
sCr	380	UKBB	0.66868	9:139107879:C:T	3
sCr	381	UKBB	0.98508	9:140130606:A:T	1
sCr	382	UKBB	0.98686	9:140358556:C:T	1
sCr	383	UKBB	0.83546	10:899071:A:T	2
sCr	384	UKBB	0.046389	10:13494594:T:C	39
sCr	385	UKBB	0.88091	10:16992011:G:A	2
sCr	386	UKBB	0.18969	10:28924901:T:C	30
sCr	387	UKBB	0.16264	10:29781798:C:G	25
sCr	388	UKBB	0.012886	10:34994352:A:G	140
sCr	389	UKBB	0.40585	10:52646093:G:A	4
sCr	390	UKBB	0.91698	10:63785089:G:T	2
sCr	391	UKBB	0.034368	10:64471946:C:CA	70
sCr	392	BBJ, UKBB	0.050452	10:69964794:C:T	83
sCr	393	UKBB	0.071941	10:70380498:C:A	48
sCr	394	UKBB	0.049934	10:75558867:G:A	34
sCr	395	UKBB	0.01498	10:76022419:T:TTCATTTATTCATTA	250
sCr	396	UKBB	0.098285	10:82090474:A:AAAACA	62
sCr	397	UKBB	0.03267	10:90261930:A:G	74
sCr	398	UKBB	0.11867	10:91213025:C:T	11
sCr	399	UKBB	0.30867	10:91311071:A:G	5
sCr	400	UKBB	0.93611	10:93871883:CTTTTTTTTTT:C	14
sCr	401	UKBB	0.85295	10:94839642:G:A	2
sCr	402	UKBB	0.093189	10:97289617:G:C	22
sCr	403	UKBB	0.08924	10:102724861:T:C	18
sCr	404	UKBB	0.037173	10:104021372:CT:C	85
sCr	405	UKBB	0.50775	10:104573017:G:T	3
sCr	406	UKBB	0.078681	10:111988424:TA:T	21
sCr	407	UKBB	0.59868	10:124167004:G:A	28
sCr	408	BBJ	0.039403	10:126451385:G:A	34
sCr	409	UKBB	0.45375	10:126483094:A:AC	19
sCr	410	UKBB	0.55225	10:131307276:C:G	2
sCr	411	UKBB	0.74596	11:380315:C:T	2
sCr	412	BBJ	0.99302	11:1979861:G:A	1
sCr	413	UKBB	0.07005	11:2153634:T:C	33
sCr	414	UKBB	0.8391	11:2167850:C:T	2
sCr	415	UKBB	0.52107	11:2179352:G:C	3
sCr	416	UKBB	0.19068	11:2673575:G:A	37
sCr	417	UKBB	0.18546	11:2795094:ACAGGGCT:A	14
sCr	418	UKBB	0.99309	11:2798804:A:C	1
sCr	419	UKBB	0.048424	11:5575976:C:T	60
sCr	420	UKBB	0.12956	11:8046881:C:T	13
sCr	421	BBJ	0.96971	11:8151805:AGATATAG:A	1
sCr	422	UKBB	0.042715	11:9909127:G:A	203
sCr	423	UKBB	0.58822	11:15879946:A:G	24
sCr	424	UKBB	0.029326	11:17034555:CCAGT:C	69
sCr	425	BBJ, UKBB	1	11:30749090:T:C	2
sCr	426	UKBB	1	11:30749171:GTTCCCGCTCTGTAACTTATCAAC:G	1
sCr	427	UKBB	0.074356	11:47378396:C:T	22
sCr	428	BBJ	0.030834	11:51284371:G:T	398
sCr	429	BBJ	0.11094	11:54877477:G:A	190
sCr	430	UKBB	0.036478	11:57640306:CCAT:C	66
sCr	431	UKBB	0.3625	11:61604782:A:T	8
sCr	432	UKBB	1	11:65143892:G:A	1
sCr	433	UKBB	0.26658	11:65166039:T:C	4
sCr	434	UKBB	0.27372	11:65513057:C:T	9
sCr	435	BBJ, UKBB	0.24416	11:65557116:T:TG	87
sCr	436	UKBB	0.53286	11:68855595:A:G	5
sCr	437	UKBB	0.98397	11:68872843:C:T	1
sCr	438	UKBB	0.98868	11:68879915:T:C	1
sCr	439	UKBB	0.078933	11:69234086:A:G	23
sCr	440	UKBB	0.031026	11:75473294:T:C	112
sCr	441	BBJ	0.032309	11:77927101:A:G	261
sCr	442	UKBB	0.047727	11:78033843:TA:T	215
sCr	443	UKBB	0.089847	11:92601909:A:T	27
sCr	444	UKBB	0.075591	11:111189434:A:T	16
sCr	445	UKBB	0.88521	11:114032484:C:T	2
sCr	446	UKBB	0.062067	11:115444386:T:C	48
sCr	447	UKBB	0.20485	11:118965338:T:A	19
sCr	448	UKBB	0.051423	11:121624837:G:A	107
sCr	449	UKBB	0.094999	11:122611430:G:A	40
sCr	450	UKBB	0.91084	11:128353171:T:C	3
sCr	451	UKBB	0.33647	11:128652453:T:C	5
sCr	452	UKBB	0.41357	11:128691920:G:A	29
sCr	453	UKBB	0.60272	12:348785:T:C	2
sCr	454	UKBB	0.15817	12:3234377:AT:A	38
sCr	455	UKBB	0.37511	12:3303029:C:A	7
sCr	456	UKBB	0.86168	12:3328866:G:T	8
sCr	457	UKBB	0.11742	12:3346767:CTCT:C	22
sCr	458	BBJ	0.7144	12:3358261:C:G	7
sCr	459	UKBB	0.46902	12:3390803:G:A	14
sCr	460	UKBB	0.59131	12:4560485:ACT:A	6
sCr	461	UKBB	0.99728	12:4546565:G:A	1
sCr	462	UKBB	0.29861	12:12210001:A:C	7
sCr	463	UKBB	0.027378	12:15067926:CT:C	153
sCr	464	UKBB	0.20429	12:15346379:C:T	8
sCr	465	BBJ	0.32668	12:23880489:T:C	13
sCr	466	UKBB	0.039978	12:48762062:A:AT	75
sCr	467	UKBB	0.97719	12:50267335:C:T	1
sCr	468	UKBB	0.17739	12:52286723:T:G	27
sCr	469	UKBB	0.23489	12:53363015:A:C	8
sCr	470	UKBB	0.32792	12:56664041:G:A	4
sCr	471	UKBB	0.12264	12:56860020:G:A	11
sCr	472	UKBB	0.70432	12:57146069:T:G	15
sCr	473	UKBB	0.16036	12:57696677:G:A	19
sCr	474	UKBB	0.056921	12:66027556:A:C	103
sCr	475	UKBB	0.027235	12:67721193:A:G	113
sCr	476	BBJ	0.99987	12:76271183:G:A	1
sCr	477	UKBB	0.30299	12:78773251:C:T	12
sCr	478	UKBB	0.57541	12:82139955:C:T	75
sCr	479	UKBB	0.094995	12:90349061:C:T	29
sCr	480	UKBB	0.087987	12:93968256:G:A	31
sCr	481	UKBB	0.033534	12:94880097:C:A	90
sCr	482	BBJ	0.33769	12:112168009:G:A	5
sCr	483	UKBB	0.17125	12:115761090:C:T	8
sCr	484	UKBB	0.97616	12:121416864:C:T	1
sCr	485	UKBB	0.081468	13:27813954:A:G	43
sCr	486	BBJ	0.026847	13:42749711:C:T	89
sCr	487	UKBB	0.083378	13:42781012:T:C	21
sCr	488	UKBB	0.08807	13:48648079:G:A	27
sCr	489	UKBB	0.21207	13:48976673:C:T	52
sCr	490	UKBB	0.21014	13:50342703:ATTTTTT:A	28
sCr	491	UKBB	0.94818	13:50565104:ACT:A	2
sCr	492	UKBB	0.043857	13:51137529:T:C	38
sCr	493	UKBB	0.19841	13:51254196:A:G	7
sCr	494	UKBB	0.20154	13:51397440:C:A	53
sCr	495	BBJ, UKBB	0.35879	13:72345089:C:T	31
sCr	496	UKBB	0.22441	13:74106939:A:G	48
sCr	497	UKBB	0.18286	13:74726097:T:C	19
sCr	498	UKBB	0.038402	13:96109784:G:A	45
sCr	499	UKBB	0.10204	13:111026734:G:A	29
sCr	500	BBJ	0.17959	13:111064526:T:C	23
sCr	501	UKBB	0.09472	14:31376798:T:C	40
sCr	502	UKBB	0.064063	14:31719661:T:G	26
sCr	503	UKBB	0.02456	14:37964263:C:A	88
sCr	504	BBJ	0.18858	14:50567472:A:T	77
sCr	505	UKBB	0.99999	14:50655357:G:C	1
sCr	506	UKBB	0.56294	14:54421917:G:C	4
sCr	507	UKBB	0.27828	14:68163157:A:T	21
sCr	508	UKBB	0.041515	14:69280158:C:T	43
sCr	509	UKBB	0.064809	14:74094608:A:G	31
sCr	510	UKBB	0.75069	14:80788373:G:C	5
sCr	511	UKBB	0.050309	14:81108295:G:A	44
sCr	512	UKBB	0.036749	14:88969148:G:A	69
sCr	513	UKBB	0.13717	14:93112310:AG:A	25
sCr	514	UKBB	0.20438	14:93453676:T:C	21
sCr	515	UKBB	0.92045	14:100771531:TCCGACGCCA:T	2
sCr	516	UKBB	0.10432	14:102994065:T:C	24
sCr	517	UKBB	0.049789	14:103964545:TA:T	101
sCr	518	UKBB	0.38531	15:36656022:A:G	5
sCr	519	UKBB	0.023755	15:39278107:C:A	72
sCr	520	UKBB	0.55932	15:41496713:C:T	19
sCr	521	UKBB	0.0938	15:45582983:C:T	59
sCr	522	UKBB	0.17883	15:45716425:T:C	23
sCr	523	UKBB	1	15:45642587:C:T	1
sCr	524	UKBB	0.13861	15:49734634:C:T	40
sCr	525	BBJ	0.0088769	15:51080002:C:T	182
sCr	526	BBJ, UKBB	0.22529	15:53907948:G:A	63
sCr	527	UKBB	0.44882	15:54009154:C:T	5
sCr	528	BBJ	0.088321	15:54005244:T:A	27
sCr	529	UKBB	0.99388	15:57792679:C:T	1
sCr	530	UKBB	0.99833	15:57793765:C:A	1
sCr	531	UKBB	0.32125	15:57846706:A:G	7
sCr	532	UKBB	0.090446	15:63580596:T:C	33
sCr	533	UKBB	0.52236	15:65365619:A:G	4
sCr	534	UKBB	0.14875	15:65734015:A:AAAAC	24
sCr	535	UKBB	1	15:75027880:C:T	1
sCr	536	UKBB	0.052372	15:75448813:A:G	55
sCr	537	BBJ	0.050873	15:76179382:C:A	29
sCr	538	UKBB	0.0445	15:76293326:A:ATTATTT	244
sCr	539	BBJ, UKBB	0.24682	15:76200304:A:G	26
sCr	540	UKBB	0.53419	15:76246609:T:G	3
sCr	541	UKBB	0.88869	15:76301905:G:A	2
sCr	542	UKBB	0.34539	15:79058951:T:C	41
sCr	543	UKBB	0.53882	15:81165842:G:A	4
sCr	544	UKBB	0.044195	15:81307613:A:AT	95
sCr	545	UKBB	0.78516	15:83461873:G:A	5
sCr	546	UKBB	0.03674	15:85266473:C:CA	216
sCr	547	UKBB	0.15262	15:85998246:T:C	17
sCr	548	UKBB	0.12777	15:98354473:A:G	51
sCr	549	UKBB	0.36033	15:99274326:C:T	9
sCr	550	UKBB	1	16:1997004:C:T	1
sCr	551	UKBB	0.2224	16:2161793:G:A	6
sCr	552	UKBB	0.33291	16:3588068:A:G	8
sCr	553	UKBB	0.32597	16:16097861:G:A	37
sCr	554	BBJ	0.1099	16:20359723:C:T	17
sCr	555	UKBB	0.2078	16:20365012:T:C	12
sCr	556	UKBB	0.051133	16:20406481:A:T	33
sCr	557	BBJ	0.20974	16:20388929:A:G	9
sCr	558	UKBB	1	16:20392332:G:A	1
sCr	559	UKBB	0.023632	16:20485236:C:T, 16:20485241:A:C, 16:20485253:T:C	106
sCr	560	UKBB	0.029263	16:20648574:G:A, 16:20648577:G:A	62
sCr	561	UKBB	0.89122	16:21089489:A:G	7
sCr	562	BBJ, UKBB	0.41391	16:51754991:T:C	21
sCr	563	UKBB	0.34357	16:51788698:A:G	30
sCr	564	UKBB	0.058714	16:53240285:AAC:A	147
sCr	565	UKBB	0.049234	16:53509131:G:A	47
sCr	566	UKBB	0.054446	16:68356622:A:AT	55
sCr	567	UKBB	0.43511	16:69763280:C:T	35
sCr	568	BBJ	0.48285	16:69633123:A:C	4
sCr	569	UKBB	0.048654	16:71978591:A:G	53
sCr	570	UKBB	0.49291	16:73024276:C:T	3
sCr	571	UKBB	0.13399	16:84776286:C:G	29
sCr	572	UKBB	0.6024	16:89325446:ATT:A	4
sCr	573	UKBB	0.52559	16:89571309:C:CT	12
sCr	574	UKBB	0.17778	16:89709019:G:A	12
sCr	575	UKBB	0.090705	17:1985050:T:C	44
sCr	576	UKBB	0.52437	17:7169299:C:T	3
sCr	577	UKBB	0.96912	17:12113047:G:A	1
sCr	578	UKBB	0.091093	17:17591759:T:A	38
sCr	579	BBJ	0.47376	17:18892726:C:T	10
sCr	580	UKBB	0.15887	17:19438321:T:C	15
sCr	581	BBJ	0.99995	17:19437280:G:T	1
sCr	582	BBJ	0.523	17:19445761:G:A	2
sCr	583	UKBB	0.99999	17:19459205:T:A	1
sCr	584	UKBB	1	17:19474875:C:T	1
sCr	585	UKBB	0.81339	17:19642348:C:T	2
sCr	586	UKBB	0.035698	17:34936642:C:CT	75
sCr	587	UKBB	0.36803	17:36101633:G:T	6
sCr	588	UKBB	0.12341	17:37071995:T:C	13
sCr	589	BBJ, UKBB	0.045608	17:37448893:T:TGA	385
sCr	590	UKBB	0.25477	17:37722515:G:A	6
sCr	591	UKBB	0.99998	17:37879588:A:G	1
sCr	592	UKBB	0.083257	17:46126116:G:A	25
sCr	593	UKBB	0.136	17:48628470:T:A	19
sCr	594	UKBB	0.29046	17:54752926:T:A	7
sCr	595	UKBB	0.14034	17:57484275:T:C	12
sCr	596	BBJ	0.061241	17:59232365:T:C	216
sCr	597	UKBB	0.54266	17:59237376:C:CAG	8
sCr	598	BBJ, UKBB	0.99726	17:59456589:C:T	3
sCr	599	UKBB	0.1495	17:59478354:G:C	16
sCr	600	UKBB	0.18937	17:66433181:A:G	15
sCr	601	UKBB	0.99985	17:70403690:C:G	1
sCr	602	UKBB	0.14739	17:79375687:C:T	26
sCr	603	UKBB	0.22886	18:5575354:T:C	22
sCr	604	UKBB	0.33963	18:18912711:C:T	59
sCr	605	BBJ	0.69931	18:24393213:C:A	2
sCr	606	BBJ, UKBB	0.62624	18:24449049:G:T	7
sCr	607	UKBB	0.06526	18:42784049:G:T	38
sCr	608	UKBB	0.092121	18:42914264:C:T	26
sCr	609	UKBB	0.28081	18:46293749:G:A	6
sCr	610	BBJ, UKBB	0.68422	18:46469962:C:G	8
sCr	611	UKBB	0.09463	18:53224471:AACACACAG:A	18
sCr	612	UKBB	0.090942	18:59359219:C:T	35
sCr	613	BBJ, UKBB	0.96858	18:77160235:A:C	3
sCr	614	UKBB	0.17409	19:1166612:ACG:A	23
sCr	615	UKBB	0.43253	19:1238257:C:CG	6
sCr	616	UKBB	0.15328	19:3954627:G:A	11
sCr	617	UKBB	0.13231	19:4502201:T:C	26
sCr	618	UKBB	0.041242	19:7503745:G:A	147
sCr	619	UKBB	0.98148	19:13220703:C:G	1
sCr	620	UKBB	0.11385	19:14177913:T:TA	16
sCr	621	UKBB	0.10315	19:18386813:C:CTCCAGGGAGTATGCA	20
sCr	622	UKBB	0.62955	19:18575193:A:G	2
sCr	623	UKBB	0.20032	19:19477877:A:C	20
sCr	624	UKBB	0.30552	19:33346607:C:CA	48
sCr	625	UKBB	0.99988	19:33346430:C:T	1
sCr	626	BBJ, UKBB	0.30237	19:33360369:C:A	19
sCr	627	UKBB	0.59618	19:36342212:C:T	4
sCr	628	UKBB	0.11155	19:38188233:T:G	52
sCr	629	UKBB	0.32368	19:39241924:T:C	20
sCr	630	UKBB	0.062893	19:40732460:C:T	75
sCr	631	UKBB	0.22991	19:40734673:T:A	31
sCr	632	UKBB	0.96524	19:45411941:T:C	1
sCr	633	UKBB	0.21763	19:46180414:G:T	6
sCr	634	UKBB	0.83134	19:49214066:G:A	2
sCr	635	UKBB	0.90671	19:49222905:G:GC	2
sCr	636	UKBB	0.10203	19:50300026:A:G	30
sCr	637	UKBB	0.14254	20:1330664:C:T	12
sCr	638	UKBB	0.15731	20:14688818:G:A	95
sCr	639	UKBB	0.20997	20:33288655:A:G	21
sCr	640	UKBB	0.59825	20:43034016:G:A	2
sCr	641	UKBB	0.94363	20:52732362:T:C	2
sCr	642	UKBB	0.96341	20:52737123:C:G	1
sCr	643	UKBB	0.99296	20:52788925:G:A	1
sCr	644	UKBB	0.28895	20:56131562:A:G	4
sCr	645	UKBB	0.28175	20:57458104:G:T	9
sCr	646	BBJ	0.41565	20:57463472:C:G	5
sCr	647	UKBB	0.036757	20:60552129:A:G	66
sCr	648	BBJ	0.44408	20:60903041:G:A	5
sCr	649	UKBB	0.17296	20:60948360:C:G, 20:60948362:C:G	53
sCr	650	UKBB	0.98647	20:62142276:T:TG	1
sCr	651	UKBB	0.068702	20:62383074:G:T	34
sCr	652	UKBB	0.96013	20:62470872:C:T	1
sCr	653	UKBB	0.20599	20:62912696:G:A	8
sCr	654	UKBB	0.87844	21:16576783:G:A	3
sCr	655	UKBB	0.041264	21:16794505:A:G	49
sCr	656	UKBB	0.55338	21:35356706:G:A	4
sCr	657	UKBB	0.17501	21:37832621:G:T	16
sCr	658	UKBB	0.703	21:46922102:G:A	4
sCr	659	UKBB	0.48899	21:46931109:G:A	8
sCr	660	UKBB	0.60307	22:18905964:C:T	5
sCr	661	UKBB	0.046762	22:19060412:T:A	73
sCr	662	UKBB	0.53529	22:27978888:C:G	5
sCr	663	UKBB	0.048045	22:30424863:C:G	52
sCr	664	UKBB	0.43689	22:36543898:A:T	13
sCr	665	BBJ	0.57094	22:37950268:G:A	2
sCr	666	UKBB	0.12904	22:38601231:G:T	15
sCr	667	UKBB	0.24906	22:40612156:C:T	16
sCr	668	BBJ, UKBB	0.019931	22:40870655:ACT:A	258
sCr	669	UKBB	0.020484	22:42466950:C:T	127
sCr	670	UKBB	0.097612	22:43104750:C:T	24
sCr	671	UKBB	0.021794	22:43269804:C:CT	172
sCr	672	UKBB	0.46915	22:46403715:G:A	5
sCr	673	UKBB	0.4294	22:50795620:A:G	3
sCr	674	UKBB	0.077317	X:8912070:A:G	18
sCr	675	UKBB	0.086965	X:16947980:G:A	20
sCr	676	UKBB	0.48626	X:18482665:C:T	3
sCr	677	UKBB	0.21554	X:46993560:C:CT	57
sCr	678	UKBB	0.41006	X:48869392:CA:C	17
sCr	679	UKBB	0.023882	X:56319136:A:G	1164
sCr	680	UKBB	0.016431	X:66307105:G:GTT	323
sCr	681	UKBB	0.23425	X:68381264:C:A	9
sCr	682	UKBB	0.024155	X:69861104:C:A	72
sCr	683	UKBB	1	X:99890204:C:T	1
sCr	684	UKBB	0.64868	X:102925716:C:T	13
sCr	685	UKBB	0.99086	X:106016268:A:T	1
sCr	686	UKBB	0.049966	X:109097637:G:T	48
sCr	687	UKBB	0.55777	X:109697443:T:C	3
sCr	688	UKBB	0.54422	X:118592738:GA:G	19
sCr	689	UKBB	0.033403	X:125648950:C:T	52
sCr	690	UKBB	0.06447	X:131251326:C:T	33
sCr	691	BBJ, UKBB	0.32382	X:133781599:A:C	41
sCr	692	UKBB	0.1744	X:133885549:C:T	11
sCr	693	BBJ	0.48692	X:152875584:A:G	8
sCr	694	UKBB	0.99208	X:152884786:TGGG:T	1
sCr	695	UKBB	0.47881	X:152898261:G:A	3

### Sheet: ST5_functional_enrichment
Supplementary Table 5. Functional enrichment of fine-mapped variants for the seven main distinct functional categories
cohort	consequence	enrichment	95% CI lower bound	upper bound
All	pLoF	41.8119	28.7023	56.1683
All	Missense	20.5486	19.0767	22.0378
All	Synonymous	3.093	2.30278	3.95835
All	UTR5	7.6843	5.41843	10.0266
All	UTR3	3.02466	2.37377	3.68647
All	Promoter	2.70238	2.45102	2.96277
All	CRE	1.92846	1.80736	2.04923
All	Non-genic	0.435059	0.413901	0.456558
BBJ	pLoF	121.932	35.7949	217.564
BBJ	Missense	39.0495	32.236	45.9697
BBJ	Synonymous	2.91159	0.723138	6.47372
BBJ	UTR5	10.2729	2.95057	18.9392
BBJ	UTR3	4.03539	2.16665	6.4914
BBJ	Promoter	2.17156	1.51065	2.89087
BBJ	CRE	1.60532	1.30786	1.92235
BBJ	Non-genic	0.384849	0.323845	0.44579
FG	pLoF	96.4601	31.7109	180.874
FG	Missense	31.3413	24.4267	38.6056
FG	Synonymous	4.35499	0.870944	7.93121
FG	UTR5	6.75358	1.67406	13.6275
FG	UTR3	2.20606	0.733283	4.04507
FG	Promoter	1.81119	1.18419	2.50721
FG	CRE	1.81574	1.46218	2.16949
FG	Non-genic	0.478752	0.407809	0.549694
UKBB	pLoF	40.2144	25.6004	56.613
UKBB	Missense	18.678	17.1968	20.1363
UKBB	Synonymous	2.71498	1.96976	3.51896
UKBB	UTR5	8.62215	5.9555	11.5348
UKBB	UTR3	3.40008	2.60516	4.2377
UKBB	Promoter	2.95897	2.66796	3.26998
UKBB	CRE	2.06519	1.92596	2.20211
UKBB	Non-genic	0.420597	0.397231	0.443941

### Sheet: ST6_ldsc_baseline_enrichment
Supplementary Table 6. Functional enrichment of fine-mapped variants for 35 binary annotations from the baselineLD v2.2 model.
consequence	annot	enrichment	lower	upper
All	Ancient_Sequence_Age_Human_Promoter	11.6734	10.1639	13.2082
All	Ancient_Sequence_Age_Human_Enhancer	9.22381	7.95151	10.5814
All	Conserved_Mammal_phastCons46way	9.02868	8.54519	9.53041
All	Conserved_LindbladToh	8.52843	8.0782	9.00003
All	Conserved_Primate_phastCons46way	8.32687	7.8371	8.83562
All	Conserved_Vertebrate_phastCons46way	7.49074	7.08433	7.91294
All	Human_Promoter_Villar_ExAC	7.44587	5.86862	9.10112
All	Human_Promoter_Villar	6.47985	5.85978	7.12219
All	TSS_Hoffman	6.27627	5.7133	6.85625
All	BivFlnk	6.09208	5.43116	6.76224
All	Enhancer_Andersson	5.16577	4.01308	6.35626
All	Vahedi_Tcell_SE	4.38294	3.92446	4.86272
All	Human_Enhancer_Villar	3.70791	3.37239	4.04732
All	Enhancer_Hoffman	3.60987	3.3152	3.91038
All	H3K4me3_peaks_Trynka	3.59983	3.31588	3.88688
All	H3K9ac_peaks_Trynka	3.4129	3.13019	3.71564
All	FetalDHS_Trynka	3.22358	3.04294	3.40591
All	H3K4me3_Trynka	3.06183	2.93749	3.18164
All	WeakEnhancer_Hoffman	3.04864	2.64725	3.44933
All	H3K9ac_Trynka	2.97617	2.85262	3.10647
All	DHS_peaks_Trynka	2.82759	2.68395	2.97496
All	TFBS_ENCODE	2.81448	2.6886	2.94012
All	DGF_ENCODE	2.64899	2.53215	2.77171
All	SuperEnhancer_Hnisz	2.41058	2.31022	2.50736
All	DHS_Trynka	2.40385	2.29919	2.50625
All	H3K27ac_PGC2	2.1103	2.04864	2.1724
All	H3K4me1_peaks_Trynka	2.07444	1.97959	2.16973
All	PromoterFlanking_Hoffman	1.95455	1.44922	2.49494
All	Vahedi_Tcell_TE	1.80251	1.49479	2.12152
All	H3K27ac_Hnisz	1.73387	1.6955	1.77223
All	H3K4me1_Trynka	1.70707	1.67413	1.73966
All	CTCF_Hoffman	1.69302	1.41544	1.9948
All	Transcribed_Hoffman	1.21467	1.16757	1.26385
All	Intron_UCSC	0.991067	0.947749	1.03422
All	Repressed_Hoffman	0.407676	0.376863	0.440198
Non-genic	Ancient_Sequence_Age_Human_Promoter	13.4736	3.28801	27.3745
Non-genic	Human_Promoter_Villar	7.87884	4.55435	11.5884
Non-genic	Ancient_Sequence_Age_Human_Enhancer	5.96847	2.39432	9.69362
Non-genic	Conserved_Primate_phastCons46way	5.29581	4.25568	6.33502
Non-genic	Conserved_LindbladToh	4.64563	3.7099	5.58186
Non-genic	Conserved_Mammal_phastCons46way	4.39532	3.5129	5.33216
Non-genic	BivFlnk	4.16408	2.07717	6.60653
Non-genic	TSS_Hoffman	4.07356	1.17367	7.06867
Non-genic	Vahedi_Tcell_SE	3.61599	2.60192	4.63992
Non-genic	WeakEnhancer_Hoffman	3.25771	2.1698	4.44712
Non-genic	Conserved_Vertebrate_phastCons46way	3.20582	2.59226	3.85834
Non-genic	Human_Promoter_Villar_ExAC	3.03922	0	9.27827
Non-genic	Human_Enhancer_Villar	2.86716	2.09037	3.65066
Non-genic	H3K9ac_peaks_Trynka	2.58304	1.79207	3.38986
Non-genic	H3K9ac_Trynka	2.5091	2.14758	2.87256
Non-genic	Enhancer_Hoffman	2.40121	1.60197	3.26655
Non-genic	FetalDHS_Trynka	2.2847	1.84896	2.72056
Non-genic	H3K4me3_Trynka	2.16626	1.85274	2.49493
Non-genic	SuperEnhancer_Hnisz	2.14334	1.92505	2.36245
Non-genic	DHS_peaks_Trynka	2.09626	1.77384	2.43504
Non-genic	Vahedi_Tcell_TE	2.08631	1.3707	2.81342
Non-genic	H3K4me3_peaks_Trynka	1.95794	1.30743	2.61378
Non-genic	TFBS_ENCODE	1.88731	1.59688	2.17452
Non-genic	DHS_Trynka	1.87869	1.63983	2.11732
Non-genic	H3K27ac_PGC2	1.81741	1.64077	1.98811
Non-genic	PromoterFlanking_Hoffman	1.79637	0.515055	3.32332
Non-genic	DGF_ENCODE	1.76294	1.50673	2.02208
Non-genic	H3K4me1_Trynka	1.68318	1.5962	1.76968
Non-genic	H3K4me1_peaks_Trynka	1.68096	1.47385	1.90239
Non-genic	H3K27ac_Hnisz	1.60749	1.51254	1.70565
Non-genic	CTCF_Hoffman	1.34869	0.84303	1.90938
Non-genic	Transcribed_Hoffman	1.22265	1.13576	1.30919
Non-genic	Intron_UCSC	1.21662	1.13507	1.2983
Non-genic	Enhancer_Andersson	0.7667	0	2.31546
Non-genic	Repressed_Hoffman	0.68746	0.630085	0.746688

### Sheet: ST7_colocalization
Supplementary Table 7. Colocalization
variant	rsid	trait	consequence	most_severe	gene_most_severe	max_pip	max_pip_coloc	tissue_max_pip_coloc	eqtl_study	eqtl_symbol	eqtl_pip
1:894573:G:A	rs13303010	eBMD	Promoter	intron_variant	NOC2L	0.31196	0.30864	Esophagus_Mucosa	GTEx_v8	KLHL17	0.989359
1:901559:G:A	rs13303160	eBMD	Promoter	upstream_gene_variant	PLEKHN1	0.13	0.10506	Artery_Aorta	GTEx_v8	KLHL17	0.808178
1:901559:G:A	rs13303160	eBMD	Promoter	upstream_gene_variant	PLEKHN1	0.13	0.12763	monocyte_Pam3CSK4	Quach_2016	PERM1	0.981725
1:901559:G:A	rs13303160	eBMD	Promoter	upstream_gene_variant	PLEKHN1	0.13	0.13	monocyte_LPS	Quach_2016	PLEKHN1	1
1:913889:G:A	rs2340596	FEV1FVC	Promoter	intron_variant	C1orf170	0.19896	0.18655	Uterus	GTEx_v8	PERM1	0.937638
1:914852:G:C	rs13303368	FEV1FVC	Missense	missense_variant	C1orf170	0.1436	0.1005	Esophagus_Gastroesophageal_Junction	GTEx_v8	PERM1	0.69981
1:933790:G:A	rs9442392	HDLC	Promoter	downstream_gene_variant	RP11-54O7.17	0.12391	0.10421	Artery_Coronary	GTEx_v8	AL645608.7	0.841053
1:935222:C:A	rs2298214	ApoA	Missense	missense_variant	HES4	0.32667	0.3264	Nerve_Tibial	GTEx_v8	AL645608.7	0.999154
1:935222:C:A	rs2298214	HDLC	Missense	missense_variant	HES4	0.36979	0.36948	Nerve_Tibial	GTEx_v8	AL645608.7	0.999154
1:1590291:C:G	rs111946117	BMI	Promoter	upstream_gene_variant	CDK11B	0.14685	0.12477	Brain_Frontal_Cortex_BA9	GTEx_v8	AL031282.1	0.849661
1:1590291:C:G	rs111946117	BMI	Promoter	upstream_gene_variant	CDK11B	0.14685	0.12595	T-cell	GENCORD	SLC35E2A	0.857665
1:1590291:C:G	rs111946117	BMI	Promoter	upstream_gene_variant	CDK11B	0.14685	0.14685	Brain_Cerebellar_Hemisphere	GTEx_v8	SLC35E2B	1
1:1592638:A:G	rs115866895	BMI	Non-genic	upstream_gene_variant	RP11-345P4.10	0.10448	0.10108	muscle_naive	FUSION	SLC35E2A	0.967411
1:1592638:A:G	rs115866895	BMI	Non-genic	upstream_gene_variant	RP11-345P4.10	0.10448	0.10089	muscle_naive	FUSION	SLC35E2B	0.965611
1:1606287:G:C	rs28678861	MCH	Promoter	intron_variant	SLC35E2B	0.13214	0.13214	Colon_Transverse, Skin_Sun_Exposed_Lower_leg, Adipose_Visceral_Omentum, Cells_Cultured_fibroblasts, Adipose_Subcutaneous, Artery_Tibial, Thyroid, Skin_Not_Sun_Exposed_Suprapubic	GTEx_v8	AL691432.1	1
1:1606287:G:C	rs28678861	MCH	Promoter	intron_variant	SLC35E2B	0.13214	0.13214	Adipose_Subcutaneous	GTEx_v8	SLC35E2B	0.999997
1:2120625:C:A	rs2503700	Plt	Promoter	upstream_gene_variant	AL590822.2	0.24591	0.23716	Adipose_Visceral_Omentum	GTEx_v8	FAAP20	0.964416
1:2139307:C:T	rs2503713	Plt	Promoter	downstream_gene_variant	RP11-181G12.4	0.24596	0.14089	Skin_Sun_Exposed_Lower_leg	GTEx_v8	FAAP20	0.572814
1:2488608:T:C	rs1886730	AG	Promoter	intron_variant	TNFRSF14	0.31336	0.28103	Skin_Not_Sun_Exposed_Suprapubic	GTEx_v8	TNFRSF14-AS1	0.896826
1:2488608:T:C	rs1886730	NAP	Promoter	intron_variant	TNFRSF14	0.2502	0.22438	Skin_Not_Sun_Exposed_Suprapubic	GTEx_v8	TNFRSF14-AS1	0.896826
1:3566625:AGCAGGCTG:A	rs145464993	Height	UTR5	5_prime_UTR_variant	WRAP73	0.13895	0.1389	monocyte_Pam3CSK4	Quach_2016	WRAP73	0.999656
1:3691528:A:G	rs1175550	Hb	CRE	intron_variant	SMIM1	0.99958	0.9971	Whole_Blood	GTEx_v8	LRRC47	0.997518
1:3691528:A:G	rs1175550	Hb	CRE	intron_variant	SMIM1	0.99958	0.99958	Whole_Blood	GTEx_v8	SMIM1	1
1:3691528:A:G	rs1175550	HbA1c	CRE	intron_variant	SMIM1	0.99997	0.99749	Whole_Blood	GTEx_v8	LRRC47	0.997518
1:3691528:A:G	rs1175550	HbA1c	CRE	intron_variant	SMIM1	0.99997	0.99997	Whole_Blood	GTEx_v8	SMIM1	1
1:3691528:A:G	rs1175550	MCHC	CRE	intron_variant	SMIM1	0.99671	0.99423	Whole_Blood	GTEx_v8	LRRC47	0.997518
1:3691528:A:G	rs1175550	MCHC	CRE	intron_variant	SMIM1	0.99671	0.99671	Whole_Blood	GTEx_v8	SMIM1	1
1:3691528:A:G	rs1175550	RBC	CRE	intron_variant	SMIM1	0.94516	0.94282	Whole_Blood	GTEx_v8	LRRC47	0.997518
1:3691528:A:G	rs1175550	RBC	CRE	intron_variant	SMIM1	0.94516	0.94516	Whole_Blood	GTEx_v8	SMIM1	1
1:6263792:A:G	rs11121483	PP	Non-genic	upstream_gene_variant	RNF207	0.52585	0.1902	Minor_Salivary_Gland	GTEx_v8	AL031847.1	0.361694
1:7835699:G:A	rs11121021	Hb	Non-genic	intron_variant	VAMP3	0.25255	0.14032	fat	TwinsUK	Z98884.2	0.555632
1:7836659:A:C	rs11121022	Hb	Non-genic	intron_variant	RP3-467L1.6	0.6976	0.58316	LCL	TwinsUK	VAMP3	0.83596
1:7836659:A:C	rs11121022	Hb	Non-genic	intron_variant	RP3-467L1.6	0.6976	0.69683	adipose_naive	FUSION	Z98884.2	0.9989
1:8431607:C:T	rs3795310	Miserableness	CRE	intron_variant	RERE	0.21838	0.19155	Th2_memory	Schmiedel_2018	RERE	0.877116
1:8482078:C:T	rs301806	Miserableness	Promoter	intron_variant	RERE	0.17807	0.11623	Muscle_Skeletal	GTEx_v8	RERE-AS1	0.652698
1:8497307:T:A	rs301802	AG	Non-genic	intron_variant	RERE	0.1406	0.10465	Whole_Blood	GTEx_v8	RERE	0.744335
1:9241839:G:A	rs79412885	AST	Promoter	upstream_gene_variant	RP3-510D11.2	1	0.99845	Lung	GTEx_v8	LNCTAM34A	0.99845
1:9241839:G:A	rs79412885	AST	Promoter	upstream_gene_variant	RP3-510D11.2	1	1	monocyte	BLUEPRINT_SE	MIR34AHG	1
1:9241839:G:A	rs79412885	Mono	Promoter	upstream_gene_variant	RP3-510D11.2	1	0.99845	Lung	GTEx_v8	LNCTAM34A	0.99845
1:9241839:G:A	rs79412885	Mono	Promoter	upstream_gene_variant	RP3-510D11.2	1	1	monocyte	BLUEPRINT_SE	MIR34AHG	1
1:9335745:C:T	rs6688233	WHRadjBMI	CRE	downstream_gene_variant	Z98044.1	0.14293	0.11762	monocyte_IAV	Quach_2016	SPSB1	0.8229
1:9338959:C:T	rs4908832	Height	Non-genic	downstream_gene_variant	Z98044.1	0.44342	0.34065	Cells_Cultured_fibroblasts	GTEx_v8	SPSB1	0.768243
1:9341132:C:T	rs61783468	WHRadjBMI	CRE	downstream_gene_variant	Z98044.1	0.52242	0.10034	Esophagus_Mucosa	GTEx_v8	SPSB1	0.192063
1:9351491:G:A	rs61783470	WHRadjBMI	Promoter	upstream_gene_variant	SPSB1	0.15145	0.11672	monocyte_LPS2	Fairfax_2014	SPSB1	0.770667
1:10271688:C:G	rs11121529	Plt	Promoter	intron_variant	KIF1B	0.99969	0.99968	neutrophil	BLUEPRINT_SE	AL139424.2	0.999998
1:10271688:C:G	rs11121529	Plt	Promoter	intron_variant	KIF1B	0.99969	0.99969	monocyte	BLUEPRINT_SE	KIF1B	1
1:12042261:A:G	rs2236055	Plt	CRE	intron_variant	MFN2	0.47038	0.28546	Heart_Atrial_Appendage	GTEx_v8	MFN2	0.606871
1:12042443:C:T	rs4846082	Plt	CRE	intron_variant	MFN2	0.24923	0.12311	Testis	GTEx_v8	MFN2	0.493948
1:16087260:C:T	rs938295	eBMD	CRE	upstream_gene_variant	FBLIM1	0.38673	0.1393	fat	TwinsUK	FBLIM1	0.360214
1:16087731:G:C	rs12081206	eBMD	Non-genic	upstream_gene_variant	FBLIM1	0.34252	0.11765	fat	TwinsUK	FBLIM1	0.343499
1:16370215:A:G	rs868950	Hb	Promoter	upstream_gene_variant	CLCNKB	0.10604	0.10595	Thyroid	GTEx_v8	CLCNKB	0.999109
1:16370741:C:T	rs9442224	Urea	Promoter	intron_variant	CLCNKB	0.1953	0.1298	Adrenal_Gland	GTEx_v8	CLCNKB	0.664592
1:16505320:A:G	rs1497406	ALT	CRE	intergenic_variant	NA	0.78229	0.19773	Esophagus_Muscularis	GTEx_v8	ARHGEF19	0.252756
1:16505320:A:G	rs1497406	ALT	CRE	intergenic_variant	NA	0.78229	0.38251	Liver	GTEx_v8	EPHA2	0.488963
1:16505320:A:G	rs1497406	AST	CRE	intergenic_variant	NA	0.46797	0.11828	Esophagus_Muscularis	GTEx_v8	ARHGEF19	0.252756
1:16505320:A:G	rs1497406	AST	CRE	intergenic_variant	NA	0.46797	0.22882	Liver	GTEx_v8	EPHA2	0.488963
1:16505320:A:G	rs1497406	GGT	CRE	intergenic_variant	NA	0.99997	0.25275	Esophagus_Muscularis	GTEx_v8	ARHGEF19	0.252756
1:16505320:A:G	rs1497406	GGT	CRE	intergenic_variant	NA	0.99997	0.48895	Liver	GTEx_v8	EPHA2	0.488963
1:16505320:A:G	rs1497406	UA	CRE	intergenic_variant	NA	0.2062	0.10083	Liver	GTEx_v8	EPHA2	0.488963
1:16510894:C:T	rs36086195	AST	CRE	intergenic_variant	NA	0.52066	0.20651	Esophagus_Gastroesophageal_Junction	GTEx_v8	ARHGEF19	0.396622
1:16510894:C:T	rs36086195	AST	CRE	intergenic_variant	NA	0.52066	0.11538	Liver	GTEx_v8	EPHA2	0.221604
1:16510894:C:T	rs36086195	IGF1	CRE	intergenic_variant	NA	0.27366	0.10854	Esophagus_Gastroesophageal_Junction	GTEx_v8	ARHGEF19	0.396622
1:17312743:C:T	rs3170740	Height	Synonymous	synonymous_variant	ATP13A2	0.86654	0.31846	Nerve_Tibial	GTEx_v8	MFAP2	0.367502
1:17331676:A:G	rs3738814	Varicose_Veins	Non-genic	intron_variant	ATP13A2	0.5286	0.12682	Skin_Not_Sun_Exposed_Suprapubic	GTEx_v8	SDHB	0.239909
1:20915701:A:C	rs2072671	MCH	Missense	missense_variant	CDA	0.96792	0.67984	iPSC	HipSci	CDA	0.70237
1:20915701:A:C	rs2072671	MCV	Missense	missense_variant	CDA	0.93026	0.65339	iPSC	HipSci	CDA	0.70237
1:20915701:A:C	rs2072671	RBC	Missense	missense_variant	CDA	0.82097	0.57663	iPSC	HipSci	CDA	0.70237
1:21058655:G:A	rs113664832	Height	Promoter	intron_variant	SH2D5	0.86462	0.16523	Pituitary	GTEx_v8	KIF17	0.191101
1:21922132:T:C	rs55722102	P	Non-genic	downstream_gene_variant	AL359815.1	1	1	Thyroid	GTEx_v8	LINC02596	1
1:22304463:A:G	rs12058649	AFib	Promoter	intron_variant	CELA3B	0.28801	0.22637	Pancreas	GTEx_v8	RN7SL386P	0.785959
1:22317388:GAAAAA:G	rs375244371	Neutro	Non-genic	downstream_gene_variant	CELA3B	0.2938	0.15397	neutrophil	BLUEPRINT_SE	LINC00339	0.52406
1:22462131:T:G	rs10799737	Height	Non-genic	intron_variant	WNT4	0.96695	0.28178	Colon_Sigmoid	GTEx_v8	CDC42	0.291411
1:22462131:T:G	rs10799737	Height	Non-genic	intron_variant	WNT4	0.96695	0.63746	monocyte_naive	Fairfax_2014	LINC00339	0.659246
1:23699168:C:T	rs2144734	eGFR	Non-genic	upstream_gene_variant	ZNF436	0.33531	0.13353	muscle_naive	FUSION	ZNF436	0.398224
1:23699340:G:A	rs2749153	eGFR	Non-genic	upstream_gene_variant	ZNF436	0.35207	0.1402	muscle_naive	FUSION	ZNF436	0.398224
1:23708989:T:C	rs10917375	eGFR	Non-genic	intron_variant	TCEA3	0.19581	0.16167	brain	BrainSeq	TCEA3	0.825672
1:23708989:T:C	rs10917375	sCr	Non-genic	intron_variant	TCEA3	0.19873	0.16409	brain	BrainSeq	TCEA3	0.825672
1:23710475:C:T	rs2298632	HDLC	CRE	intron_variant	TCEA3	0.96579	0.96579	Muscle_Skeletal	GTEx_v8	TCEA3	1
1:23710475:C:T	rs2298632	HDLC	CRE	intron_variant	TCEA3	0.96579	0.8311	Pancreas	GTEx_v8	ZNF436-AS1	0.860545
1:23747996:GA:G	rs11340914	Ca	CRE	intron_variant	TCEA3	0.94324	0.39183	adipose_naive	FUSION	TCEA3	0.415409
1:25561667:G:A	rs55794721	ALT	Non-genic	upstream_gene_variant	SYF2	0.12071	0.12071	Artery_Tibial	GTEx_v8	AL031432.2	0.999961
1:25561667:G:A	rs55794721	ALT	Non-genic	upstream_gene_variant	SYF2	0.12071	0.12071	Whole_Blood	GTEx_v8	RHD	1
1:25561667:G:A	rs55794721	ALT	Non-genic	upstream_gene_variant	SYF2	0.12071	0.12071	Cells_Cultured_fibroblasts	GTEx_v8	SDHDP6	0.999996
1:25561667:G:A	rs55794721	ALT	Non-genic	upstream_gene_variant	SYF2	0.12071	0.12069	Whole_Blood	GTEx_v8	TMEM50A	0.999863
1:25561667:G:A	rs55794721	MCH	Non-genic	upstream_gene_variant	SYF2	0.21104	0.21103	Artery_Tibial	GTEx_v8	AL031432.2	0.999961
1:25561667:G:A	rs55794721	MCH	Non-genic	upstream_gene_variant	SYF2	0.21104	0.11143	Esophagus_Mucosa	GTEx_v8	AL031432.3	0.528026
1:25561667:G:A	rs55794721	MCH	Non-genic	upstream_gene_variant	SYF2	0.21104	0.21104	Whole_Blood	GTEx_v8	RHD	1
1:25561667:G:A	rs55794721	MCH	Non-genic	upstream_gene_variant	SYF2	0.21104	0.15339	Cells_Cultured_fibroblasts	GTEx_v8	RSRP1	0.72683
1:25561667:G:A	rs55794721	MCH	Non-genic	upstream_gene_variant	SYF2	0.21104	0.21104	Cells_Cultured_fibroblasts	GTEx_v8	SDHDP6	0.999996
1:25561667:G:A	rs55794721	MCH	Non-genic	upstream_gene_variant	SYF2	0.21104	0.21101	Whole_Blood	GTEx_v8	TMEM50A	0.999863
1:25583610:C:G	rs72660908	ALT	Non-genic	regulatory_region_variant	NA	0.1337	0.13364	Pituitary	GTEx_v8	AL031432.2	0.999551
1:25583610:C:G	rs72660908	ALT	Non-genic	regulatory_region_variant	NA	0.1337	0.13346	Heart_Atrial_Appendage	GTEx_v8	RHD	0.99824
1:25583610:C:G	rs72660908	ALT	Non-genic	regulatory_region_variant	NA	0.1337	0.12575	Brain_Nucleus_accumbens_basal_ganglia	GTEx_v8	SDHDP6	0.940547
1:25583610:C:G	rs72660908	ALT	Non-genic	regulatory_region_variant	NA	0.1337	0.12357	blood	Lepik_2017	TMEM50A	0.924268
1:25583610:C:G	rs72660908	MCH	Non-genic	regulatory_region_variant	NA	0.42102	0.42083	Pituitary	GTEx_v8	AL031432.2	0.999551
1:25583610:C:G	rs72660908	MCH	Non-genic	regulatory_region_variant	NA	0.42102	0.20437	Thyroid	GTEx_v8	AL031432.3	0.485427
1:25583610:C:G	rs72660908	MCH	Non-genic	regulatory_region_variant	NA	0.42102	0.42028	Heart_Atrial_Appendage	GTEx_v8	RHD	0.99824
1:25583610:C:G	rs72660908	MCH	Non-genic	regulatory_region_variant	NA	0.42102	0.17543	Testis	GTEx_v8	RSRP1	0.416678
1:25583610:C:G	rs72660908	MCH	Non-genic	regulatory_region_variant	NA	0.42102	0.39599	Brain_Nucleus_accumbens_basal_ganglia	GTEx_v8	SDHDP6	0.940547
1:25583610:C:G	rs72660908	MCH	Non-genic	regulatory_region_variant	NA	0.42102	0.38913	blood	Lepik_2017	TMEM50A	0.924268
1:25677605:G:A	rs72660919	HbA1c	Non-genic	intron_variant	TMEM50A	1	0.9935	Testis	GTEx_v8	RHCE	0.993497
1:25713333:AACACAC:A	rs3079633	ALT	Non-genic	intron_variant	RHCE	0.18585	0.18584	DLPFC_naive	CommonMind	RHD	0.999953
1:25713333:AACACAC:A	rs3079633	ALT	Non-genic	intron_variant	RHCE	0.18585	0.14392	monocyte_CD16_naive	Schmiedel_2018	TMEM50A	0.77441
1:25713333:AACACAC:A	rs3079633	Lym	Non-genic	intron_variant	RHCE	0.11362	0.11362	DLPFC_naive	CommonMind	RHD	0.999953
1:25713333:AACACAC:A	rs3079633	MCH	Non-genic	intron_variant	RHCE	0.13603	0.13603	DLPFC_naive	CommonMind	RHD	0.999953
1:25713333:AACACAC:A	rs3079633	MCH	Non-genic	intron_variant	RHCE	0.13603	0.10535	monocyte_CD16_naive	Schmiedel_2018	TMEM50A	0.77441
1:25892525:T:C	rs3856240	Plt	Non-genic	intron_variant	LDLRAP1	0.46719	0.10608	Th1-17_memory	Schmiedel_2018	LDLRAP1	0.227063
1:26146514:G:C	rs1127818	Hb	UTR3	3_prime_UTR_variant	AL020996.1	0.1145	0.11376	Adrenal_Gland	GTEx_v8	AL020996.1	0.99348
1:26146514:G:C	rs1127818	Hb	UTR3	3_prime_UTR_variant	AL020996.1	0.1145	0.1145	Heart_Atrial_Appendage, Muscle_Skeletal	GTEx_v8	MTFR1L	1
1:26146514:G:C	rs1127818	Ht	UTR3	3_prime_UTR_variant	AL020996.1	0.16401	0.16294	Adrenal_Gland	GTEx_v8	AL020996.1	0.99348
1:26146514:G:C	rs1127818	Ht	UTR3	3_prime_UTR_variant	AL020996.1	0.16401	0.16401	Heart_Atrial_Appendage, Muscle_Skeletal	GTEx_v8	MTFR1L	1
1:26146514:G:C	rs1127818	RBC	UTR3	3_prime_UTR_variant	AL020996.1	0.15748	0.15645	Adrenal_Gland	GTEx_v8	AL020996.1	0.99348
1:26146514:G:C	rs1127818	RBC	UTR3	3_prime_UTR_variant	AL020996.1	0.15748	0.15748	Heart_Atrial_Appendage, Muscle_Skeletal	GTEx_v8	MTFR1L	1
1:27180088:A:C	rs75460349	ALP	CRE	intron_variant	ZDHHC18	0.91122	0.11821	monocyte	BLUEPRINT_SE	SYTL1	0.129732
1:28734372:A:G	rs143167197	PP	Non-genic	intergenic_variant	NA	0.5066	0.25324	Nerve_Tibial	GTEx_v8	PHACTR4	0.499886
1:28793149:C:G	rs61748637	PP	Synonymous	synonymous_variant	PHACTR4	0.28039	0.14017	Nerve_Tibial	GTEx_v8	PHACTR4	0.499886
1:31230668:C:T	rs2273979	WBC	Promoter	upstream_gene_variant	LAPTM5	0.24867	0.12433	Cells_Cultured_fibroblasts	GTEx_v8	LAPTM5	0.499999
1:31231680:C:T	rs3762297	Neutro	Promoter	upstream_gene_variant	LAPTM5	0.37828	0.18914	Cells_Cultured_fibroblasts	GTEx_v8	LAPTM5	0.499999
1:31231680:C:T	rs3762297	WBC	Promoter	upstream_gene_variant	LAPTM5	0.36176	0.18088	Cells_Cultured_fibroblasts	GTEx_v8	LAPTM5	0.499999
1:36758061:C:T	rs11576244	FEV1FVC	Non-genic	intron_variant	THRAP3	0.18525	0.16012	Brain_Cortex	GTEx_v8	SH3D21	0.864383
1:36760590:C:T	rs12143901	FEV1FVC	Non-genic	intron_variant	THRAP3	0.19257	0.14874	Pituitary	GTEx_v8	AL591845.1	0.7724
1:36789546:A:G	rs12116935	FEV1FVC	UTR5	5_prime_UTR_variant	EVA1B	0.17428	0.15403	Esophagus_Mucosa	GTEx_v8	AL591845.1	0.883794
1:36789546:A:G	rs12116935	FEV1FVC	UTR5	5_prime_UTR_variant	EVA1B	0.17428	0.11185	Thyroid	GTEx_v8	EVA1B	0.641764
1:36943916:C:G	rs3917932	Baso	Non-genic	intron_variant	CSF3R	0.9579	0.88078	monocyte_IFN24	Fairfax_2014	CSF3R	0.919496
1:36943916:C:G	rs3917932	Neutro	Non-genic	intron_variant	CSF3R	1	0.9195	monocyte_IFN24	Fairfax_2014	CSF3R	0.919496
1:36943916:C:G	rs3917932	WBC	Non-genic	intron_variant	CSF3R	1	0.9195	monocyte_IFN24	Fairfax_2014	CSF3R	0.919496
1:37921066:G:A	rs2660571	MCV	Non-genic	non_coding_transcript_exon_variant	LINC01137	0.1419	0.13028	Adrenal_Gland	GTEx_v8	LINC01137	0.918157
1:37939173:T:C	rs2492301	MCV	Promoter	upstream_gene_variant	LINC01137	0.15945	0.14017	Brain_Frontal_Cortex_BA9	GTEx_v8	LINC01137	0.87911
1:38455891:G:C	rs4360494	PP	UTR5	5_prime_UTR_variant	SF3A3	0.14346	0.12066	Treg_memory	Schmiedel_2018	FHL3	0.841072
1:38455891:G:C	rs4360494	PP	UTR5	5_prime_UTR_variant	SF3A3	0.14346	0.13557	Artery_Tibial	GTEx_v8	UTP11	0.944987
1:38458019:TC:T	rs67963450	PP	Non-genic	upstream_gene_variant	SF3A3	0.78774	0.22165	fibroblast	GENCORD	FHL3	0.281382
1:38458019:TC:T	rs67963450	PP	Non-genic	upstream_gene_variant	SF3A3	0.78774	0.32508	monocyte	BLUEPRINT_SE	UTP11	0.412672
1:38461319:C:A	rs61776719	eBMD	CRE	upstream_gene_variant	SF3A3	0.18163	0.1496	monocyte_IAV	Quach_2016	FHL3	0.823662
1:39576993:G:A	rs145848019	Carpal_Tunnel_Syndrome	Non-genic	intron_variant	MACF1	0.15932	0.11883	LCL	TwinsUK	BMP8A	0.745889
1:40035928:G:T	rs3768321	CRP	Non-genic	intron_variant	PABPC4	0.97396	0.96707	Esophagus_Mucosa	GTEx_v8	PABPC4	0.992923
1:40035928:G:T	rs3768321	CRP	Non-genic	intron_variant	PABPC4	0.97396	0.93899	Pancreas	GTEx_v8	PABPC4-AS1	0.964088
1:40035928:G:T	rs3768321	MCHC	Non-genic	intron_variant	PABPC4	0.53239	0.52862	Esophagus_Mucosa	GTEx_v8	PABPC4	0.992923
1:40035928:G:T	rs3768321	MCHC	Non-genic	intron_variant	PABPC4	0.53239	0.51327	Pancreas	GTEx_v8	PABPC4-AS1	0.964088
1:40035928:G:T	rs3768321	TBil	Non-genic	intron_variant	PABPC4	0.7806	0.77508	Esophagus_Mucosa	GTEx_v8	PABPC4	0.992923
1:40035928:G:T	rs3768321	TBil	Non-genic	intron_variant	PABPC4	0.7806	0.75257	Pancreas	GTEx_v8	PABPC4-AS1	0.964088
1:40035928:G:T	rs3768321	Testosterone_M	Non-genic	intron_variant	PABPC4	0.74419	0.73893	Esophagus_Mucosa	GTEx_v8	PABPC4	0.992923
1:40035928:G:T	rs3768321	Testosterone_M	Non-genic	intron_variant	PABPC4	0.74419	0.71747	Pancreas	GTEx_v8	PABPC4-AS1	0.964088
1:40118037:T:C	rs1182964	eBMD	Non-genic	regulatory_region_variant	NA	0.11988	0.11503	LCL	GEUVADIS	HPCAL4	0.959517
1:42370787:C:T	rs1004870	Eosino	CRE	intron_variant	HIVEP3	0.79637	0.79634	Th1-17_memory	Schmiedel_2018	HIVEP3	0.999961
1:43436051:G:A	rs841572	Ca	Non-genic	non_coding_transcript_exon_variant	SLC2A1-AS1	0.99946	0.98394	Nerve_Tibial	GTEx_v8	SLC2A1-AS1	0.984466
1:43436051:G:A	rs841572	P	Non-genic	non_coding_transcript_exon_variant	SLC2A1-AS1	0.23238	0.22877	Nerve_Tibial	GTEx_v8	SLC2A1-AS1	0.984466
1:43765089:A:G	rs1209384	Ht	Promoter	upstream_gene_variant	TIE1	0.15759	0.10732	Nerve_Tibial	GTEx_v8	TIE1	0.68099
1:45794426:T:TG	rs3216024	Plt	Promoter	downstream_gene_variant	HPDL	0.81388	0.24611	monocyte_IFN24	Fairfax_2014	MUTYH	0.302392
1:45794426:T:TG	rs3216024	Plt	Promoter	downstream_gene_variant	HPDL	0.81388	0.40283	Testis	GTEx_v8	PRDX1	0.494944
1:45802670:A:C	rs3219476	Plt	Non-genic	intron_variant	MUTYH	0.18612	0.10288	Artery_Aorta	GTEx_v8	MUTYH	0.552753
1:46023356:A:T	rs3790585	GGT	CRE	intron_variant	AKR1A1	0.28606	0.23253	Brain_Cerebellar_Hemisphere	GTEx_v8	AKR1A1	0.812863
1:47905555:AG:A	rs3834075	Height	UTR3	3_prime_UTR_variant	FOXD2	1	0.19072	Nerve_Tibial	GTEx_v8	FOXD2-AS1	0.190724
1:53581670:A:G	rs3820201	eGFR	Promoter	intron_variant	RP11-334A14.8	0.52432	0.40889	Adipose_Visceral_Omentum	GTEx_v8	AL445183.2	0.779854
1:53581670:A:G	rs3820201	sCr	Promoter	intron_variant	RP11-334A14.8	0.47761	0.37246	Adipose_Visceral_Omentum	GTEx_v8	AL445183.2	0.779854
1:53589801:A:G	rs1679971	Height	CRE	intron_variant	SLC1A7	0.99955	0.86982	Esophagus_Muscularis	GTEx_v8	SLC1A7	0.870205
1:55490861:T:C	rs4500361	TC	Non-genic	intergenic_variant	NA	0.15648	0.15561	Nerve_Tibial	GTEx_v8	PCSK9	0.99445
1:55491702:T:C	rs4927191	Statin	Non-genic	intergenic_variant	NA	0.97496	0.19007	Whole_Blood	GTEx_v8	PCSK9	0.194949
1:55491915:C:T	rs187607506	ApoB	Non-genic	intergenic_variant	NA	0.26684	0.18462	iPSC	HipSci	PCSK9	0.691888
1:55521109:G:A	rs693668	Statin	CRE	intron_variant	PCSK9	0.5448	0.22594	Whole_Blood	GTEx_v8	PCSK9	0.414721
1:55521313:G:T	rs472495	Statin	CRE	intron_variant	PCSK9	0.4473	0.1855	Whole_Blood	GTEx_v8	PCSK9	0.414721
1:62483623:A:G	rs41313250	BFP	Missense	splice_region_variant	INADL	1	1	iPSC	HipSci	PATJ	1
1:62483623:A:G	rs41313250	BMI	Missense	splice_region_variant	INADL	0.68197	0.68197	iPSC	HipSci	PATJ	1
1:62483623:A:G	rs41313250	BW	Missense	splice_region_variant	INADL	0.95841	0.95841	iPSC	HipSci	PATJ	1
1:62902874:A:G	rs646179	MCV	UTR5	5_prime_UTR_variant	USP1	0.71932	0.11379	Muscle_Skeletal	GTEx_v8	USP1	0.158198
1:62958658:T:C	rs1183851	MCH	Non-genic	intron_variant	DOCK7	0.40097	0.33072	Muscle_Skeletal	GTEx_v8	USP1	0.824793
1:62958658:T:C	rs1183851	MCV	Non-genic	intron_variant	DOCK7	0.25448	0.20989	Muscle_Skeletal	GTEx_v8	USP1	0.824793
1:62958658:T:C	rs1183851	RBC	Non-genic	intron_variant	DOCK7	0.32439	0.26755	Muscle_Skeletal	GTEx_v8	USP1	0.824793
1:63727542:T:C	rs670318	Height	CRE	intron_variant	LINC00466	0.99982	0.6312	muscle_naive	FUSION	FOXD3-AS1	0.631308
1:65210790:C:T	rs567910619	AG	UTR5	5_prime_UTR_variant	RAVER2	0.57311	0.45925	Artery_Tibial	GTEx_v8	RAVER2	0.801319
1:65210790:C:T	rs567910619	Alb	UTR5	5_prime_UTR_variant	RAVER2	0.88954	0.7128	Artery_Tibial	GTEx_v8	RAVER2	0.801319
1:65314212:C:A	rs114269697	AG	Non-genic	intron_variant	JAK1	0.41998	0.41998	Adipose_Subcutaneous	GTEx_v8	RAVER2	0.999998
1:65314212:C:A	rs114269697	Alb	Non-genic	intron_variant	JAK1	0.10649	0.10649	Adipose_Subcutaneous	GTEx_v8	RAVER2	0.999998
1:65314212:C:A	rs114269697	DVT	Non-genic	intron_variant	JAK1	0.86258	0.86257	Adipose_Subcutaneous	GTEx_v8	RAVER2	0.999998
1:65314212:C:A	rs114269697	Eosino	Non-genic	intron_variant	JAK1	0.99629	0.99629	Adipose_Subcutaneous	GTEx_v8	RAVER2	0.999998
1:65569765:T:C	rs10458575	WHRadjBMI	Non-genic	intergenic_variant	NA	0.16037	0.13183	fat	TwinsUK	AK4	0.822009
1:67600686:G:T	rs12044149	AG	Promoter	intron_variant	C1orf141	0.19657	0.19656	Lung	GTEx_v8	AL133320.1	0.999948
1:67600686:G:T	rs12044149	AG	Promoter	intron_variant	C1orf141	0.19657	0.19657	Testis	GTEx_v8	C1orf141	0.999997
1:72729142:A:G	rs1620977	EduYears	Non-genic	intron_variant	NEGR1	0.19164	0.19164	monocyte	BLUEPRINT_SE	NEGR1	1
1:78349467:T:TCAGCCTCCTGAGTAGCTGGGATTA	rs71244405	Height	Non-genic	upstream_gene_variant	NEXN-AS1	0.218	0.13999	Artery_Aorta	GTEx_v8	FUBP1	0.642161
1:78349467:T:TCAGCCTCCTGAGTAGCTGGGATTA	rs71244405	eGFRcys	Non-genic	upstream_gene_variant	NEXN-AS1	0.5196	0.33367	Artery_Aorta	GTEx_v8	FUBP1	0.642161
1:78349467:T:TCAGCCTCCTGAGTAGCTGGGATTA	rs71244405	eGFRcys	Non-genic	upstream_gene_variant	NEXN-AS1	0.5196	0.10675	Testis	GTEx_v8	NEXN-AS1	0.205442
1:78444764:C:CGGCCG	rs71244403	BMI	UTR5	5_prime_UTR_variant	FUBP1	0.47731	0.23915	fat	TwinsUK	FUBP1	0.501044
1:78444764:C:CGGCCG	rs71244403	BMI	UTR5	5_prime_UTR_variant	FUBP1	0.47731	0.16155	Testis	GTEx_v8	NEXN-AS1	0.33847
1:78444764:C:CGGCCG	rs71244403	BW	UTR5	5_prime_UTR_variant	FUBP1	0.30159	0.15111	fat	TwinsUK	FUBP1	0.501044
1:78444764:C:CGGCCG	rs71244403	BW	UTR5	5_prime_UTR_variant	FUBP1	0.30159	0.10208	Testis	GTEx_v8	NEXN-AS1	0.33847
1:78444764:C:CGGCCG	rs71244403	Height	UTR5	5_prime_UTR_variant	FUBP1	0.39243	0.19662	fat	TwinsUK	FUBP1	0.501044
1:78444764:C:CGGCCG	rs71244403	Height	UTR5	5_prime_UTR_variant	FUBP1	0.39243	0.13283	Testis	GTEx_v8	NEXN-AS1	0.33847
1:78444764:C:CGGCCG	rs71244403	MCV	UTR5	5_prime_UTR_variant	FUBP1	0.29356	0.14708	fat	TwinsUK	FUBP1	0.501044
1:78444764:C:CGGCCG	rs71244403	eGFRcys	UTR5	5_prime_UTR_variant	FUBP1	0.29446	0.14754	fat	TwinsUK	FUBP1	0.501044
1:78450517:C:A	rs34517439	ALP	CRE	regulatory_region_variant	NA	0.93008	0.92972	monocyte	BLUEPRINT_SE	FUBP1	0.999621
1:78450517:C:A	rs34517439	ALP	CRE	regulatory_region_variant	NA	0.93008	0.3148	Testis	GTEx_v8	NEXN-AS1	0.33847
1:78450517:C:A	rs34517439	BMI	CRE	regulatory_region_variant	NA	0.52233	0.52213	monocyte	BLUEPRINT_SE	FUBP1	0.999621
1:78450517:C:A	rs34517439	BMI	CRE	regulatory_region_variant	NA	0.52233	0.17679	Testis	GTEx_v8	NEXN-AS1	0.33847
1:78450517:C:A	rs34517439	BW	CRE	regulatory_region_variant	NA	0.96674	0.96637	monocyte	BLUEPRINT_SE	FUBP1	0.999621
1:78450517:C:A	rs34517439	BW	CRE	regulatory_region_variant	NA	0.96674	0.32721	Testis	GTEx_v8	NEXN-AS1	0.33847
1:78450517:C:A	rs34517439	Height	CRE	regulatory_region_variant	NA	0.99977	0.99939	monocyte	BLUEPRINT_SE	FUBP1	0.999621
1:78450517:C:A	rs34517439	Height	CRE	regulatory_region_variant	NA	0.99977	0.33839	Testis	GTEx_v8	NEXN-AS1	0.33847
1:78450517:C:A	rs34517439	MCV	CRE	regulatory_region_variant	NA	0.4578	0.45762	monocyte	BLUEPRINT_SE	FUBP1	0.999621
1:78450517:C:A	rs34517439	MCV	CRE	regulatory_region_variant	NA	0.4578	0.15495	Testis	GTEx_v8	NEXN-AS1	0.33847
1:78450517:C:A	rs34517439	eGFRcys	CRE	regulatory_region_variant	NA	0.18579	0.18572	monocyte	BLUEPRINT_SE	FUBP1	0.999621
1:78460935:G:A	rs7514180	HbA1c	Non-genic	intergenic_variant	NA	0.12392	0.12384	iPSC	PhLiPS	DNAJB4	0.999348
1:78460935:G:A	rs7514180	eGFR	Non-genic	intergenic_variant	NA	0.22009	0.21995	iPSC	PhLiPS	DNAJB4	0.999348
1:78460935:G:A	rs7514180	eGFRcys	Non-genic	intergenic_variant	NA	0.14034	0.14025	iPSC	PhLiPS	DNAJB4	0.999348
1:78460935:G:A	rs7514180	sCr	Non-genic	intergenic_variant	NA	0.19083	0.1907	iPSC	PhLiPS	DNAJB4	0.999348
1:78518939:A:G	rs7537908	HbA1c	CRE	intron_variant	GIPC2	0.12895	0.1149	Treg_naive	Schmiedel_2018	DNAJB4	0.891038
1:78518939:A:G	rs7537908	HbA1c	CRE	intron_variant	GIPC2	0.12895	0.12895	Spleen	GTEx_v8	GIPC2	0.999946
1:82264317:T:G	rs3811468	GGT	Promoter	upstream_gene_variant	LPHN2	0.50224	0.24766	Liver	GTEx_v8	ADGRL2	0.493113
1:82265905:G:A	rs3748770	GGT	Promoter	upstream_gene_variant	LPHN2	0.49494	0.24406	Liver	GTEx_v8	ADGRL2	0.493113
1:90179532:A:G	rs12032393	Height	Missense	missense_variant	LRRC8C	0.9973	0.36068	neutrophil_CD15	CEDAR	LRRC8B	0.361656
1:91966445:A:G	rs13447455	Eosino	Promoter	upstream_gene_variant	CDC7	0.16464	0.12105	Skin_Sun_Exposed_Lower_leg	GTEx_v8	CDC7	0.735211
1:92753336:T:C	rs141094656	CRP	Non-genic	intron_variant	GLMN	0.72774	0.33413	monocyte	BLUEPRINT_SE	GFI1	0.459131
1:92925654:G:C	rs150649461	Mono	CRE	regulatory_region_variant	NA	0.99962	0.19731	monocyte	BLUEPRINT_SE	GFI1	0.197385
1:93426167:G:A	rs945631	AST	Promoter	intron_variant	FAM69A	0.17666	0.17666	monocyte	BLUEPRINT_SE	DIPK1A	1
1:93426167:G:A	rs945631	Plt	Promoter	intron_variant	FAM69A	0.63424	0.63424	monocyte	BLUEPRINT_SE	DIPK1A	1
1:93435677:G:GT	rs139888769	AST	Non-genic	upstream_gene_variant	RNU6-970P	0.27631	0.2383	monocyte_naive	Fairfax_2014	DIPK1A	0.862457
1:93435677:G:GT	rs139888769	Plt	Non-genic	upstream_gene_variant	RNU6-970P	0.36573	0.31543	monocyte_naive	Fairfax_2014	DIPK1A	0.862457
1:93464769:A:G	rs4847226	Height	Non-genic	intergenic_variant	NA	0.34896	0.11037	low_grade_cartilage_naive	Steinberg_2020	DIPK1A	0.316275
1:93595306:G:C	rs2281525	Eosino	Promoter	intron_variant	MTF2	0.69114	0.68264	Lung	GTEx_v8	CCDC18	0.987695
1:93811569:A:G	rs10782959	Eosino	UTR5	5_prime_UTR_variant	DR1	0.10051	0.10051	Th1-17_memory	Schmiedel_2018	DR1	0.999978
1:93847189:TA:T	rs59399616	Eosino	Non-genic	upstream_gene_variant	Y_RNA	0.19327	0.15625	monocyte_LPS24	Fairfax_2014	DR1	0.808459
1:94874521:G:T	rs6681849	Plt	Non-genic	upstream_gene_variant	RP11-366L18.1	0.12185	0.10372	monocyte_naive	Schmiedel_2018	ABCD3	0.851224
1:94876928:G:A	rs4477285	Plt	CRE	upstream_gene_variant	RP11-366L18.1	0.47745	0.23792	Whole_Blood	GTEx_v8	ABCD3	0.498308
1:94877801:T:C	rs10399785	Plt	Non-genic	intergenic_variant	NA	0.35213	0.13715	monocyte_IAV	Quach_2016	ABCD3	0.389488
1:100818178:G:C	rs529224	Urea	UTR5	5_prime_UTR_variant	CDC14A	0.73523	0.19494	blood	Lepik_2017	CDC14A	0.265143
1:100818728:T:G	rs17420882	eGFR	Promoter	intron_variant	CDC14A	0.94329	0.94329	Cells_Cultured_fibroblasts	GTEx_v8	CDC14A	1
1:100818728:T:G	rs17420882	sCr	Promoter	intron_variant	CDC14A	0.99564	0.99564	Cells_Cultured_fibroblasts	GTEx_v8	CDC14A	1
1:100853755:G:T	rs10875290	eGFRcys	CRE	intron_variant	CDC14A	0.43644	0.24573	blood	Lepik_2017	CDC14A	0.563027
1:108737586:C:T	rs476386	Neutro	CRE	intron_variant	SLC25A24	0.33638	0.15676	Skin_Not_Sun_Exposed_Suprapubic	GTEx_v8	AL359258.3	0.466028
1:108737586:C:T	rs476386	Neutro	CRE	intron_variant	SLC25A24	0.33638	0.24018	blood	Lepik_2017	SLC25A24	0.714012
1:108737586:C:T	rs476386	WBC	CRE	intron_variant	SLC25A24	0.45737	0.21315	Skin_Not_Sun_Exposed_Suprapubic	GTEx_v8	AL359258.3	0.466028
1:108737586:C:T	rs476386	WBC	CRE	intron_variant	SLC25A24	0.45737	0.32657	blood	Lepik_2017	SLC25A24	0.714012
1:108742123:C:G	rs547364	Neutro	Promoter	intron_variant	SLC25A24	0.35629	0.31113	monocyte_naive	Quach_2016	SLC25A24	0.87326
1:108743059:G:C	rs663045	Neutro	Promoter	upstream_gene_variant	RP11-483I13.5	0.21159	0.20587	Treg_naive	Schmiedel_2018	SLC25A24	0.97294
1:109814880:C:T	rs4970834	Alb	CRE	intron_variant	CELSR2	0.20279	0.15296	Minor_Salivary_Gland	GTEx_v8	PSRC1	0.754264
1:109816863:T:TC	rs56246620	Alb	UTR3	3_prime_UTR_variant	CELSR2	0.78398	0.77965	Skin_Sun_Exposed_Lower_leg	GTEx_v8	CELSR2	0.994477
1:109816863:T:TC	rs56246620	Alb	UTR3	3_prime_UTR_variant	CELSR2	0.78398	0.77461	Skin_Not_Sun_Exposed_Suprapubic	GTEx_v8	PSRC1	0.988055
1:109816863:T:TC	rs56246620	Alb	UTR3	3_prime_UTR_variant	CELSR2	0.78398	0.78358	Esophagus_Mucosa	GTEx_v8	SORT1	0.999502
1:109816863:T:TC	rs56246620	CRP	UTR3	3_prime_UTR_variant	CELSR2	0.6974	0.69354	Skin_Sun_Exposed_Lower_leg	GTEx_v8	CELSR2	0.994477
1:109816863:T:TC	rs56246620	CRP	UTR3	3_prime_UTR_variant	CELSR2	0.6974	0.68907	Skin_Not_Sun_Exposed_Suprapubic	GTEx_v8	PSRC1	0.988055
1:109816863:T:TC	rs56246620	CRP	UTR3	3_prime_UTR_variant	CELSR2	0.6974	0.69705	Esophagus_Mucosa	GTEx_v8	SORT1	0.999502
1:109816863:T:TC	rs56246620	TP	UTR3	3_prime_UTR_variant	CELSR2	0.25727	0.25585	Skin_Sun_Exposed_Lower_leg	GTEx_v8	CELSR2	0.994477
1:109816863:T:TC	rs56246620	TP	UTR3	3_prime_UTR_variant	CELSR2	0.25727	0.2542	Skin_Not_Sun_Exposed_Suprapubic	GTEx_v8	PSRC1	0.988055
1:109816863:T:TC	rs56246620	TP	UTR3	3_prime_UTR_variant	CELSR2	0.25727	0.25714	Esophagus_Mucosa	GTEx_v8	SORT1	0.999502
1:109817192:A:G	rs7528419	VitD	UTR3	3_prime_UTR_variant	CELSR2	0.29477	0.1743	Muscle_Skeletal	GTEx_v8	CELSR2	0.591312
1:109817192:A:G	rs7528419	eGFR	UTR3	3_prime_UTR_variant	CELSR2	0.43373	0.25647	Muscle_Skeletal	GTEx_v8	CELSR2	0.591312
1:109817192:A:G	rs7528419	eGFR	UTR3	3_prime_UTR_variant	CELSR2	0.43373	0.14299	Pancreas	GTEx_v8	PSRC1	0.329665
1:109817192:A:G	rs7528419	sCr	UTR3	3_prime_UTR_variant	CELSR2	0.52265	0.30905	Muscle_Skeletal	GTEx_v8	CELSR2	0.591312
1:109817192:A:G	rs7528419	sCr	UTR3	3_prime_UTR_variant	CELSR2	0.52265	0.1723	Pancreas	GTEx_v8	PSRC1	0.329665
1:109817590:G:T	rs12740374	ApoA	UTR3	3_prime_UTR_variant	CELSR2	0.59755	0.1163	Liver	GTEx_v8	ATXN7L2	0.194637
1:109817590:G:T	rs12740374	ApoA	UTR3	3_prime_UTR_variant	CELSR2	0.59755	0.55907	Liver	GTEx_v8	CELSR2	0.935613
1:109817590:G:T	rs12740374	ApoA	UTR3	3_prime_UTR_variant	CELSR2	0.59755	0.59643	Liver	GTEx_v8	PSRC1	0.99813
1:109817590:G:T	rs12740374	ApoA	UTR3	3_prime_UTR_variant	CELSR2	0.59755	0.59755	Liver	GTEx_v8	SORT1	0.999999
1:109817590:G:T	rs12740374	ApoB	UTR3	3_prime_UTR_variant	CELSR2	0.99609	0.19388	Liver	GTEx_v8	ATXN7L2	0.194637
1:109817590:G:T	rs12740374	ApoB	UTR3	3_prime_UTR_variant	CELSR2	0.99609	0.93195	Liver	GTEx_v8	CELSR2	0.935613
1:109817590:G:T	rs12740374	ApoB	UTR3	3_prime_UTR_variant	CELSR2	0.99609	0.99422	Liver	GTEx_v8	PSRC1	0.99813
1:109817590:G:T	rs12740374	ApoB	UTR3	3_prime_UTR_variant	CELSR2	0.99609	0.99609	Liver	GTEx_v8	SORT1	0.999999
1:109817590:G:T	rs12740374	ApoB	UTR3	3_prime_UTR_variant	CELSR2	0.99609	0.10878	Liver	GTEx_v8	SYPL2	0.109205
1:109817590:G:T	rs12740374	CAD	UTR3	3_prime_UTR_variant	CELSR2	0.20151	0.18853	Liver	GTEx_v8	CELSR2	0.935613
1:109817590:G:T	rs12740374	CAD	UTR3	3_prime_UTR_variant	CELSR2	0.20151	0.20113	Liver	GTEx_v8	PSRC1	0.99813
1:109817590:G:T	rs12740374	CAD	UTR3	3_prime_UTR_variant	CELSR2	0.20151	0.20151	Liver	GTEx_v8	SORT1	0.999999
1:109817590:G:T	rs12740374	Height	UTR3	3_prime_UTR_variant	CELSR2	0.2715	0.25402	Liver	GTEx_v8	CELSR2	0.935613
1:109817590:G:T	rs12740374	Height	UTR3	3_prime_UTR_variant	CELSR2	0.2715	0.27099	Liver	GTEx_v8	PSRC1	0.99813
1:109817590:G:T	rs12740374	Height	UTR3	3_prime_UTR_variant	CELSR2	0.2715	0.2715	Liver	GTEx_v8	SORT1	0.999999
1:109817590:G:T	rs12740374	LDLC	UTR3	3_prime_UTR_variant	CELSR2	0.99745	0.19414	Liver	GTEx_v8	ATXN7L2	0.194637
1:109817590:G:T	rs12740374	LDLC	UTR3	3_prime_UTR_variant	CELSR2	0.99745	0.93322	Liver	GTEx_v8	CELSR2	0.935613
1:109817590:G:T	rs12740374	LDLC	UTR3	3_prime_UTR_variant	CELSR2	0.99745	0.99558	Liver	GTEx_v8	PSRC1	0.99813
1:109817590:G:T	rs12740374	LDLC	UTR3	3_prime_UTR_variant	CELSR2	0.99745	0.99745	Liver	GTEx_v8	SORT1	0.999999
1:109817590:G:T	rs12740374	LDLC	UTR3	3_prime_UTR_variant	CELSR2	0.99745	0.10893	Liver	GTEx_v8	SYPL2	0.109205
1:109817590:G:T	rs12740374	Statin	UTR3	3_prime_UTR_variant	CELSR2	0.19805	0.1853	Liver	GTEx_v8	CELSR2	0.935613
1:109817590:G:T	rs12740374	Statin	UTR3	3_prime_UTR_variant	CELSR2	0.19805	0.19768	Liver	GTEx_v8	PSRC1	0.99813
1:109817590:G:T	rs12740374	Statin	UTR3	3_prime_UTR_variant	CELSR2	0.19805	0.19805	Liver	GTEx_v8	SORT1	0.999999
1:109817590:G:T	rs12740374	TC	UTR3	3_prime_UTR_variant	CELSR2	0.75208	0.14638	Liver	GTEx_v8	ATXN7L2	0.194637
1:109817590:G:T	rs12740374	TC	UTR3	3_prime_UTR_variant	CELSR2	0.75208	0.70366	Liver	GTEx_v8	CELSR2	0.935613
1:109817590:G:T	rs12740374	TC	UTR3	3_prime_UTR_variant	CELSR2	0.75208	0.75068	Liver	GTEx_v8	PSRC1	0.99813
1:109817590:G:T	rs12740374	TC	UTR3	3_prime_UTR_variant	CELSR2	0.75208	0.75208	Liver	GTEx_v8	SORT1	0.999999
1:109817590:G:T	rs12740374	VitD	UTR3	3_prime_UTR_variant	CELSR2	0.20148	0.1885	Liver	GTEx_v8	CELSR2	0.935613
1:109817590:G:T	rs12740374	VitD	UTR3	3_prime_UTR_variant	CELSR2	0.20148	0.2011	Liver	GTEx_v8	PSRC1	0.99813
1:109817590:G:T	rs12740374	VitD	UTR3	3_prime_UTR_variant	CELSR2	0.20148	0.20148	Liver	GTEx_v8	SORT1	0.999999
1:109817590:G:T	rs12740374	eGFR	UTR3	3_prime_UTR_variant	CELSR2	0.13606	0.12729	Liver	GTEx_v8	CELSR2	0.935613
1:109817590:G:T	rs12740374	eGFR	UTR3	3_prime_UTR_variant	CELSR2	0.13606	0.1358	Liver	GTEx_v8	PSRC1	0.99813
1:109817590:G:T	rs12740374	eGFR	UTR3	3_prime_UTR_variant	CELSR2	0.13606	0.13606	Liver	GTEx_v8	SORT1	0.999999
1:109817590:G:T	rs12740374	sCr	UTR3	3_prime_UTR_variant	CELSR2	0.12768	0.11946	Liver	GTEx_v8	CELSR2	0.935613
1:109817590:G:T	rs12740374	sCr	UTR3	3_prime_UTR_variant	CELSR2	0.12768	0.12744	Liver	GTEx_v8	PSRC1	0.99813
1:109817590:G:T	rs12740374	sCr	UTR3	3_prime_UTR_variant	CELSR2	0.12768	0.12768	Liver	GTEx_v8	SORT1	0.999999
1:109818306:G:T	rs629301	LDLC	UTR3	3_prime_UTR_variant	CELSR2	0.21138	0.10428	Esophagus_Mucosa	GTEx_v8	PSRC1	0.493305
1:109818306:G:T	rs629301	Statin	UTR3	3_prime_UTR_variant	CELSR2	0.28405	0.14012	Esophagus_Mucosa	GTEx_v8	PSRC1	0.493305
1:109818306:G:T	rs629301	eGFR	UTR3	3_prime_UTR_variant	CELSR2	0.26738	0.1319	Esophagus_Mucosa	GTEx_v8	PSRC1	0.493305
1:109818530:C:T	rs646776	ApoA	CRE	downstream_gene_variant	CELSR2	0.26392	0.13019	Esophagus_Mucosa	GTEx_v8	PSRC1	0.493305
1:109818530:C:T	rs646776	HDLC	CRE	downstream_gene_variant	CELSR2	0.32872	0.16216	Esophagus_Mucosa	GTEx_v8	PSRC1	0.493305
1:109818530:C:T	rs646776	Statin	CRE	downstream_gene_variant	CELSR2	0.21568	0.1064	Esophagus_Mucosa	GTEx_v8	PSRC1	0.493305
1:109818530:C:T	rs646776	VitD	CRE	downstream_gene_variant	CELSR2	0.20551	0.10138	Esophagus_Mucosa	GTEx_v8	PSRC1	0.493305
1:109822143:G:A	rs1277930	LipoA	Non-genic	downstream_gene_variant	CELSR2	0.23494	0.10225	Brain_Cortex	GTEx_v8	PSRC1	0.435216
1:109822166:G:A	rs599839	ALT	Non-genic	downstream_gene_variant	CELSR2	0.27147	0.12213	DLPFC_naive	CommonMind	PSRC1	0.449886
1:109822166:G:A	rs599839	IGF1	Non-genic	downstream_gene_variant	CELSR2	0.23177	0.10427	DLPFC_naive	CommonMind	PSRC1	0.449886
1:109822166:G:A	rs599839	LipoA	Non-genic	downstream_gene_variant	CELSR2	0.38763	0.17439	DLPFC_naive	CommonMind	PSRC1	0.449886
1:110022896:A:C	rs569670	eGFR	UTR3	3_prime_UTR_variant	SYPL2	0.38291	0.19146	Muscle_Skeletal	GTEx_v8	SYPL2	0.500017
1:110022896:A:C	rs569670	sCr	UTR3	3_prime_UTR_variant	SYPL2	0.40775	0.20388	Muscle_Skeletal	GTEx_v8	SYPL2	0.500017
1:110023432:G:A	rs485660	eGFR	UTR3	3_prime_UTR_variant	SYPL2	0.23006	0.11503	Muscle_Skeletal	GTEx_v8	SYPL2	0.500017
1:110023432:G:A	rs485660	sCr	UTR3	3_prime_UTR_variant	SYPL2	0.22693	0.11347	Muscle_Skeletal	GTEx_v8	SYPL2	0.500017
1:110200360:T:C	rs560018	Hb	Promoter	intron_variant	GSTM4	0.20306	0.20167	LCL	GEUVADIS	GSTM4	0.993121
1:110200360:T:C	rs560018	Ht	Promoter	intron_variant	GSTM4	0.12594	0.12507	LCL	GEUVADIS	GSTM4	0.993121
1:110230138:G:A	rs28549287	Plt	Promoter	upstream_gene_variant	GSTM1	0.14455	0.14117	LCL_naive	CAP	AC000032.1	0.976607
1:110230138:G:A	rs28549287	Plt	Promoter	upstream_gene_variant	GSTM1	0.14455	0.14455	LCL	GEUVADIS	GSTM1	1
1:110470764:G:A	rs333947	AST	CRE	intron_variant	CSF1	1	0.90311	Artery_Tibial	GTEx_v8	AHCYL1	0.903109
1:110470764:G:A	rs333947	AST	CRE	intron_variant	CSF1	1	1	Artery_Tibial	GTEx_v8	CSF1	1
1:110470764:G:A	rs333947	Alb	CRE	intron_variant	CSF1	1	0.90311	Artery_Tibial	GTEx_v8	AHCYL1	0.903109
1:110470764:G:A	rs333947	Alb	CRE	intron_variant	CSF1	1	1	Artery_Tibial	GTEx_v8	CSF1	1
1:110470764:G:A	rs333947	ApoA	CRE	intron_variant	CSF1	0.71042	0.64159	Artery_Tibial	GTEx_v8	AHCYL1	0.903109
1:110470764:G:A	rs333947	ApoA	CRE	intron_variant	CSF1	0.71042	0.71042	Artery_Tibial	GTEx_v8	CSF1	1
1:110470764:G:A	rs333947	Hb	CRE	intron_variant	CSF1	0.8626	0.77902	Artery_Tibial	GTEx_v8	AHCYL1	0.903109
1:110470764:G:A	rs333947	Hb	CRE	intron_variant	CSF1	0.8626	0.8626	Artery_Tibial	GTEx_v8	CSF1	1
1:110470764:G:A	rs333947	Ht	CRE	intron_variant	CSF1	0.494	0.44613	Artery_Tibial	GTEx_v8	AHCYL1	0.903109
1:110470764:G:A	rs333947	Ht	CRE	intron_variant	CSF1	0.494	0.494	Artery_Tibial	GTEx_v8	CSF1	1
1:110470764:G:A	rs333947	Lym	CRE	intron_variant	CSF1	1	0.90311	Artery_Tibial	GTEx_v8	AHCYL1	0.903109
1:110470764:G:A	rs333947	Lym	CRE	intron_variant	CSF1	1	1	Artery_Tibial	GTEx_v8	CSF1	1
1:110470764:G:A	rs333947	Mono	CRE	intron_variant	CSF1	1	0.90311	Artery_Tibial	GTEx_v8	AHCYL1	0.903109
1:110470764:G:A	rs333947	Mono	CRE	intron_variant	CSF1	1	1	Artery_Tibial	GTEx_v8	CSF1	1
1:110470764:G:A	rs333947	Plt	CRE	intron_variant	CSF1	0.99978	0.90291	Artery_Tibial	GTEx_v8	AHCYL1	0.903109
1:110470764:G:A	rs333947	Plt	CRE	intron_variant	CSF1	0.99978	0.99978	Artery_Tibial	GTEx_v8	CSF1	1
1:110470764:G:A	rs333947	TP	CRE	intron_variant	CSF1	0.99995	0.90306	Artery_Tibial	GTEx_v8	AHCYL1	0.903109
1:110470764:G:A	rs333947	TP	CRE	intron_variant	CSF1	0.99995	0.99995	Artery_Tibial	GTEx_v8	CSF1	1
1:110470764:G:A	rs333947	WBC	CRE	intron_variant	CSF1	0.99995	0.90306	Artery_Tibial	GTEx_v8	AHCYL1	0.903109
1:110470764:G:A	rs333947	WBC	CRE	intron_variant	CSF1	0.99995	0.99995	Artery_Tibial	GTEx_v8	CSF1	1
1:110470764:G:A	rs333947	eGFRcys	CRE	intron_variant	CSF1	1	0.90311	Artery_Tibial	GTEx_v8	AHCYL1	0.903109
1:110470764:G:A	rs333947	eGFRcys	CRE	intron_variant	CSF1	1	1	Artery_Tibial	GTEx_v8	CSF1	1
1:110923062:T:A	rs3768458	AG	CRE	intron_variant	SLC16A4	0.20624	0.10047	Whole_Blood	GTEx_v8	LAMTOR5	0.487132
1:111333014:GA:G	rs71696863	Lym	Non-genic	intergenic_variant	NA	0.2137	0.1008	B-cell_CD19	Fairfax_2012	CD53	0.471719
1:111338334:T:C	rs367075	Lym	Non-genic	intergenic_variant	NA	0.36747	0.12296	LCL	TwinsUK	KCNA3	0.334619
1:111737183:C:T	rs660173	AST	CRE	intron_variant	DENND2D	0.24475	0.14916	Liver	GTEx_v8	CEPT1	0.609436
1:111737398:G:A	rs9970286	Plt	Non-genic	intron_variant	DENND2D	0.37289	0.22391	monocyte_naive	Quach_2016	CEPT1	0.600467
1:111737398:G:A	rs9970286	Plt	Non-genic	intron_variant	DENND2D	0.37289	0.11914	monocyte_CD14	CEDAR	CHI3L2	0.319493
1:111737398:G:A	rs9970286	Plt	Non-genic	intron_variant	DENND2D	0.37289	0.18532	monocyte_IFN24	Fairfax_2014	DENND2D	0.496988
1:111737398:G:A	rs9970286	Plt	Non-genic	intron_variant	DENND2D	0.37289	0.25275	monocyte_naive	Quach_2016	DRAM2	0.677807
1:111740345:C:G	rs599134	HbA1c	CRE	intron_variant	DENND2D	1	1	T-cell	BLUEPRINT_PE	CEPT1	1
1:111740345:C:G	rs599134	HbA1c	CRE	intron_variant	DENND2D	1	1	Testis	GTEx_v8	DENND2D	1
1:111740345:C:G	rs599134	HbA1c	CRE	intron_variant	DENND2D	1	1	T-cell	BLUEPRINT_PE	DRAM2	1
1:111740345:C:G	rs599134	Plt	CRE	intron_variant	DENND2D	0.99999	0.99999	T-cell	BLUEPRINT_PE	CEPT1	1
1:111740345:C:G	rs599134	Plt	CRE	intron_variant	DENND2D	0.99999	0.99999	Testis	GTEx_v8	DENND2D	1
1:111740345:C:G	rs599134	Plt	CRE	intron_variant	DENND2D	0.99999	0.99999	T-cell	BLUEPRINT_PE	DRAM2	1
1:112462949:TCC:T	rs34119223	AFib	CRE	intron_variant	KCND3	0.97211	0.96852	pancreatic_islet	van_de_Bunt_2015	KCND3	0.996307
1:113046730:GT:G	rs3838412	Hypertension	CRE	upstream_gene_variant	WNT2B	0.38793	0.17297	Nerve_Tibial	GTEx_v8	WNT2B	0.445884
1:113242122:T:G	rs1106287	Height	CRE	intron_variant	MOV10	0.29095	0.12148	monocyte_LPS	Quach_2016	RHOC	0.41752
1:115236057:G:A	rs17602729	eGFR	pLoF	stop_gained	AMPD1	0.84497	0.84307	Muscle_Skeletal	GTEx_v8	AMPD1	0.997754
1:115236057:G:A	rs17602729	sCr	pLoF	stop_gained	AMPD1	0.81963	0.81779	Muscle_Skeletal	GTEx_v8	AMPD1	0.997754
1:115677946:C:A	rs12134493	Migraine	CRE	regulatory_region_variant	NA	0.47217	0.42643	Artery_Aorta	GTEx_v8	TSPAN2	0.903125
1:117544331:A:C	rs12130298	Neutro	Promoter	upstream_gene_variant	CD101	0.99978	0.30437	Th17_memory	Schmiedel_2018	AL445231.1	0.304437
1:117544331:A:C	rs12130298	Neutro	Promoter	upstream_gene_variant	CD101	0.99978	0.99978	Esophagus_Mucosa, T-cell, Whole_Blood, blood	BLUEPRINT_PE, GTEx_v8, Lepik_2017	CD101	1
1:117544331:A:C	rs12130298	Neutro	Promoter	upstream_gene_variant	CD101	0.99978	0.99978	blood	Lepik_2017	PTGFRN	0.999994
1:117544331:A:C	rs12130298	WBC	Promoter	upstream_gene_variant	CD101	0.99743	0.30365	Th17_memory	Schmiedel_2018	AL445231.1	0.304437
1:117544331:A:C	rs12130298	WBC	Promoter	upstream_gene_variant	CD101	0.99743	0.99743	Esophagus_Mucosa, T-cell, Whole_Blood, blood	BLUEPRINT_PE, GTEx_v8, Lepik_2017	CD101	1
1:117544331:A:C	rs12130298	WBC	Promoter	upstream_gene_variant	CD101	0.99743	0.99742	blood	Lepik_2017	PTGFRN	0.999994
1:120191044:A:T	rs12129705	Height	Promoter	upstream_gene_variant	ZNF697	1	1	Muscle_Skeletal	GTEx_v8	ZNF697	1
1:120255126:A:G	rs478093	LOY	Promoter	intron_variant	PHGDH	0.15671	0.11686	Artery_Tibial	GTEx_v8	PHGDH	0.745668
1:120255126:A:G	rs478093	MCH	Promoter	intron_variant	PHGDH	0.135	0.10066	Artery_Tibial	GTEx_v8	PHGDH	0.745668
1:120257576:A:G	rs477992	MCH	Non-genic	intron_variant	PHGDH	0.37568	0.22955	Testis	GTEx_v8	PHGDH	0.61101
1:120257576:A:G	rs477992	RBC	Non-genic	intron_variant	PHGDH	0.16615	0.10152	Testis	GTEx_v8	PHGDH	0.61101
1:120652158:T:A	rs2793925	Eosino	Non-genic	intergenic_variant	NA	0.26004	0.11948	Muscle_Skeletal	GTEx_v8	AC244669.1	0.459479
1:144897876:C:T	rs112427713	Height	Non-genic	intron_variant	PDE4DIP	0.99926	0.36753	T-cell	BLUEPRINT_PE	AC245297.2	0.367808
1:144897876:C:T	rs112427713	Height	Non-genic	intron_variant	PDE4DIP	0.99926	0.45613	neutrophil	BLUEPRINT_SE	AC245297.3	0.456469
1:144897876:C:T	rs112427713	Height	Non-genic	intron_variant	PDE4DIP	0.99926	0.43922	Skin_Sun_Exposed_Lower_leg	GTEx_v8	PDE4DIPP1	0.43955
1:149025528:A:G	rs9725441	BrC	Non-genic	intergenic_variant	NA	0.34344	0.10834	Lung	GTEx_v8	AC239798.2	0.315457
1:150185892:A:G	rs6670541	ALT	CRE	downstream_gene_variant	ANP32E	0.14199	0.13513	Artery_Tibial	GTEx_v8	NBPF19	0.951672
1:150404669:G:A	rs12117104	Neutro	Non-genic	intron_variant	RPRD2	0.40858	0.1037	muscle_naive	FUSION	MRPS21	0.253815
1:150584103:G:T	rs4970966	AG	CRE	regulatory_region_variant	NA	0.49029	0.26435	Whole_Blood	GTEx_v8	MCL1	0.539176
1:150584103:G:T	rs4970966	Eosino	CRE	regulatory_region_variant	NA	0.29343	0.15821	Whole_Blood	GTEx_v8	MCL1	0.539176
1:150584103:G:T	rs4970966	Mono	CRE	regulatory_region_variant	NA	0.70564	0.38046	Whole_Blood	GTEx_v8	MCL1	0.539176
1:150584103:G:T	rs4970966	NAP	CRE	regulatory_region_variant	NA	0.34799	0.18763	Whole_Blood	GTEx_v8	MCL1	0.539176
1:150584103:G:T	rs4970966	TP	CRE	regulatory_region_variant	NA	0.2458	0.13253	Whole_Blood	GTEx_v8	MCL1	0.539176
1:150584103:G:T	rs4970966	WBC	CRE	regulatory_region_variant	NA	0.39345	0.21214	Whole_Blood	GTEx_v8	MCL1	0.539176
1:151018861:A:G	rs6587552	BMI	Promoter	intron_variant	BNIPL	0.32059	0.1416	Skin_Not_Sun_Exposed_Suprapubic	GTEx_v8	SEMA6C	0.441682
1:151043589:G:A	rs34061869	Height	Promoter	intron_variant	GABPB2	0.11304	0.10435	B-cell_naive	Schmiedel_2018	GABPB2	0.923154
1:151782334:C:G	rs10494269	Neutro	CRE	intron_variant	RORC	0.10983	0.1001	adipose_naive	FUSION	TDRKH	0.911428
1:151784547:G:A	rs1521186	GGT	Non-genic	intron_variant	RORC	0.51366	0.41588	Muscle_Skeletal	GTEx_v8	RORC	0.809629
1:151784547:G:A	rs1521186	IBD	Non-genic	intron_variant	RORC	0.36738	0.29744	Muscle_Skeletal	GTEx_v8	RORC	0.809629
1:151784994:C:T	rs10888436	GGT	CRE	intron_variant	RORC	0.48476	0.16712	Testis	GTEx_v8	RORC	0.344742
1:151784994:C:T	rs10888436	IBD	CRE	intron_variant	RORC	0.55143	0.1901	Testis	GTEx_v8	RORC	0.344742
1:152265876:G:A	rs3126053	VitD	Non-genic	intergenic_variant	NA	0.28676	0.14766	fibroblast	GENCORD	FLG	0.514911
1:152285076:CACTG:C	rs558269137	AD	Missense	frameshift_variant	FLG	1	0.99991	Skin_Sun_Exposed_Lower_leg	GTEx_v8	FLG	0.99991
1:152301576:G:A	rs1933064	VitD	CRE	upstream_gene_variant	FLG-AS1	0.70842	0.34437	fibroblast	GENCORD	FLG	0.486102
1:153337943:G:A	rs3014874	Baso	CRE	downstream_gene_variant	S100A9	0.30282	0.30258	Whole_Blood	GTEx_v8	S100A12	0.999201
1:153337943:G:A	rs3014874	Baso	CRE	downstream_gene_variant	S100A9	0.30282	0.2103	Whole_Blood	GTEx_v8	S100A8	0.694463
1:153337943:G:A	rs3014874	Baso	CRE	downstream_gene_variant	S100A9	0.30282	0.30178	Whole_Blood	GTEx_v8	S100A9	0.996567
1:153631071:G:A	rs3806234	TP	Promoter	upstream_gene_variant	SNAPIN	0.98183	0.96765	neutrophil	BLUEPRINT_SE	SNAPIN	0.985557
1:154245917:T:C	rs13796	LDLC	Synonymous	synonymous_variant	HAX1	0.12407	0.11809	T-cell_CD4	CEDAR	HAX1	0.951776
1:154522394:C:A	rs72698179	FEV1FVC	UTR3	3_prime_UTR_variant	UBE2Q1	0.76815	0.76574	monocyte_naive	Fairfax_2014	UBE2Q1	0.996862
1:154845534:G:C	rs11264278	AFib	Non-genic	upstream_gene_variant	KCNN3	0.52426	0.10018	monocyte	BLUEPRINT_SE	DCST2	0.19109
1:154986091:T:C	rs3753639	BMI	Promoter	intron_variant	ZBTB7B	0.98028	0.11441	Skin_Sun_Exposed_Lower_leg	GTEx_v8	DCST1-AS1	0.116716
1:154986091:T:C	rs3753639	BW	Promoter	intron_variant	ZBTB7B	0.99479	0.11611	Skin_Sun_Exposed_Lower_leg	GTEx_v8	DCST1-AS1	0.116716
1:154989823:T:TGGGGGCAGTAGAGGGGGCAGTAGA	rs148745415	BW	CRE	downstream_gene_variant	DCST2	0.23743	0.23702	Esophagus_Mucosa	GTEx_v8	ZBTB7B	0.998262
1:154989823:T:TGGGGGCAGTAGAGGGGGCAGTAGA	rs148745415	eGFRcys	CRE	downstream_gene_variant	DCST2	0.25188	0.25145	Esophagus_Mucosa	GTEx_v8	ZBTB7B	0.998262
1:154991389:T:C	rs905938	Height	Non-genic	intron_variant	DCST2	0.35064	0.16482	Esophagus_Mucosa	GTEx_v8	ADAM15	0.470058
1:154991389:T:C	rs905938	Height	Non-genic	intron_variant	DCST2	0.35064	0.14007	Cells_Cultured_fibroblasts	GTEx_v8	ZBTB7B	0.399472
1:154991389:T:C	rs905938	WHRadjBMI	Non-genic	intron_variant	DCST2	0.58748	0.27615	Esophagus_Mucosa	GTEx_v8	ADAM15	0.470058
1:154991389:T:C	rs905938	WHRadjBMI	Non-genic	intron_variant	DCST2	0.58748	0.23468	Cells_Cultured_fibroblasts	GTEx_v8	ZBTB7B	0.399472
1:154993915:CT:C	rs112439021	WHRadjBMI	Non-genic	intron_variant	DCST2	0.30926	0.11676	Skin_Sun_Exposed_Lower_leg	GTEx_v8	ADAM15	0.377541
1:154993915:CT:C	rs112439021	WHRadjBMI	Non-genic	intron_variant	DCST2	0.30926	0.15152	Skin_Sun_Exposed_Lower_leg	GTEx_v8	ZBTB7B	0.489943
1:154993915:CT:C	rs112439021	eGFRcys	Non-genic	intron_variant	DCST2	0.33853	0.12781	Skin_Sun_Exposed_Lower_leg	GTEx_v8	ADAM15	0.377541
1:154993915:CT:C	rs112439021	eGFRcys	Non-genic	intron_variant	DCST2	0.33853	0.16586	Skin_Sun_Exposed_Lower_leg	GTEx_v8	ZBTB7B	0.489943
1:154994978:G:T	rs76798800	BW	Non-genic	intron_variant	DCST2	0.36364	0.23625	Esophagus_Muscularis	GTEx_v8	ZBTB7B	0.649667
1:155033308:G:A	rs11589479	Alb	Missense	splice_region_variant	ADAM15	1	1	monocyte_IFN24, monocyte_LPS2, monocyte_naive	Fairfax_2014	ADAM15	1
1:155033308:G:A	rs11589479	Ca	Missense	splice_region_variant	ADAM15	1	1	monocyte_IFN24, monocyte_LPS2, monocyte_naive	Fairfax_2014	ADAM15	1
1:155033308:G:A	rs11589479	TP	Missense	splice_region_variant	ADAM15	1	1	monocyte_IFN24, monocyte_LPS2, monocyte_naive	Fairfax_2014	ADAM15	1
1:155157715:A:G	rs2070803	UA	CRE	intron_variant	RP11-201K10.3	0.1437	0.13992	Skin_Not_Sun_Exposed_Suprapubic	GTEx_v8	GBAP1	0.973644
1:155167786:A:G	rs41264915	FEV1FVC	CRE	intron_variant	THBS3	0.59615	0.37906	Nerve_Tibial	GTEx_v8	MUC1	0.635852
1:155169355:G:T	rs423144	UA	CRE	intron_variant	RP11-263K19.4	0.27713	0.10588	Esophagus_Mucosa	GTEx_v8	MUC1	0.382054
1:155178782:A:T	rs760077	BUN	Missense	missense_variant	MTX1	0.9011	0.61575	Skin_Sun_Exposed_Lower_leg	GTEx_v8	AC234582.1	0.683333
1:155178782:A:T	rs760077	BUN	Missense	missense_variant	MTX1	0.9011	0.87601	Whole_Blood	GTEx_v8	THBS3	0.972164
1:155178782:A:T	rs760077	BUN	Missense	missense_variant	MTX1	0.9011	0.40344	Esophagus_Muscularis	GTEx_v8	TRIM46	0.447726
1:155178782:A:T	rs760077	Malignant_Neoplasms	Missense	missense_variant	MTX1	0.17907	0.12236	Skin_Sun_Exposed_Lower_leg	GTEx_v8	AC234582.1	0.683333
1:155178782:A:T	rs760077	Malignant_Neoplasms	Missense	missense_variant	MTX1	0.17907	0.17408	Whole_Blood	GTEx_v8	THBS3	0.972164
1:155178782:A:T	rs760077	RBC	Missense	missense_variant	MTX1	0.86439	0.59067	Skin_Sun_Exposed_Lower_leg	GTEx_v8	AC234582.1	0.683333
1:155178782:A:T	rs760077	RBC	Missense	missense_variant	MTX1	0.86439	0.84033	Whole_Blood	GTEx_v8	THBS3	0.972164
1:155178782:A:T	rs760077	RBC	Missense	missense_variant	MTX1	0.86439	0.38701	Esophagus_Muscularis	GTEx_v8	TRIM46	0.447726
1:155178782:A:T	rs760077	UA	Missense	missense_variant	MTX1	0.95842	0.65492	Skin_Sun_Exposed_Lower_leg	GTEx_v8	AC234582.1	0.683333
1:155178782:A:T	rs760077	UA	Missense	missense_variant	MTX1	0.95842	0.93174	Whole_Blood	GTEx_v8	THBS3	0.972164
1:155178782:A:T	rs760077	UA	Missense	missense_variant	MTX1	0.95842	0.42911	Esophagus_Muscularis	GTEx_v8	TRIM46	0.447726
1:155184975:A:G	rs2990223	Malignant_Neoplasms	Non-genic	downstream_gene_variant	GBAP1	0.808	0.33944	Minor_Salivary_Gland	GTEx_v8	AC234582.1	0.420098
1:155184975:A:G	rs2990223	Malignant_Neoplasms	Non-genic	downstream_gene_variant	GBAP1	0.808	0.72707	Spleen	GTEx_v8	THBS3	0.899846
1:155184975:A:G	rs2990223	Malignant_Neoplasms	Non-genic	downstream_gene_variant	GBAP1	0.808	0.39465	Esophagus_Muscularis	GTEx_v8	TRIM46	0.48843
1:155184975:A:G	rs2990223	RBC	Non-genic	downstream_gene_variant	GBAP1	0.13549	0.12192	Spleen	GTEx_v8	THBS3	0.899846
1:155197268:T:C	rs2974929	HbA1c	Promoter	upstream_gene_variant	MTX1P1	0.10361	0.10071	Esophagus_Muscularis	GTEx_v8	GBAP1	0.971953
1:155876613:G:A	rs3856261	BW	Non-genic	intron_variant	RIT1	0.98539	0.82531	fat	TwinsUK	MUC1	0.837551
1:155876613:G:A	rs3856261	DVT	Non-genic	intron_variant	RIT1	0.12186	0.10206	fat	TwinsUK	MUC1	0.837551
1:159174683:T:C	rs2814778	Neutro	Promoter	upstream_gene_variant	CTA-134P22.2	1	1	Whole_Blood	GTEx_v8	ACKR1	1
1:159174683:T:C	rs2814778	Neutro	Promoter	upstream_gene_variant	CTA-134P22.2	1	0.9329	Spleen	GTEx_v8	CADM3-AS1	0.9329
1:159174683:T:C	rs2814778	WBC	Promoter	upstream_gene_variant	CTA-134P22.2	0.99984	0.99984	Whole_Blood	GTEx_v8	ACKR1	1
1:159174683:T:C	rs2814778	WBC	Promoter	upstream_gene_variant	CTA-134P22.2	0.99984	0.93275	Spleen	GTEx_v8	CADM3-AS1	0.9329
1:159558672:G:T	rs28383573	P	Promoter	downstream_gene_variant	APCS	1	0.2016	Liver	GTEx_v8	OR10J6P	0.201597
1:161168189:C:T	rs34448954	Eosino	Missense	missense_variant	ADAMTS4	0.47163	0.21463	Cells_Cultured_fibroblasts	GTEx_v8	ADAMTS4	0.455085
1:161168189:C:T	rs34448954	Eosino	Missense	missense_variant	ADAMTS4	0.47163	0.10608	Esophagus_Muscularis	GTEx_v8	FCER1G	0.224922
1:161184875:A:G	rs11587213	WBC	Promoter	upstream_gene_variant	FCER1G	0.1494	0.14735	Nerve_Tibial	GTEx_v8	PPOX	0.986293
1:161185058:G:T	rs2070901	Asthma	Promoter	upstream_gene_variant	FCER1G	0.29566	0.29425	blood	Lepik_2017	FCER1G	0.995245
1:161185058:G:T	rs2070901	DVT	Promoter	upstream_gene_variant	FCER1G	0.8022	0.79838	blood	Lepik_2017	FCER1G	0.995245
1:161185058:G:T	rs2070901	DVT	Promoter	upstream_gene_variant	FCER1G	0.8022	0.12701	Brain_Cerebellum	GTEx_v8	NDUFS2	0.158332
1:161185058:G:T	rs2070901	DVT	Promoter	upstream_gene_variant	FCER1G	0.8022	0.15512	Adipose_Subcutaneous	GTEx_v8	PPOX	0.193365
1:161187665:C:T	rs2070902	Asthma	CRE	intron_variant	FCER1G	0.20563	0.12993	Skin_Sun_Exposed_Lower_leg	GTEx_v8	FCER1G	0.631841
1:161187665:C:T	rs2070902	DVT	CRE	intron_variant	FCER1G	0.16401	0.10363	Skin_Sun_Exposed_Lower_leg	GTEx_v8	FCER1G	0.631841
1:161188893:T:G	rs3557	Neutro	UTR3	3_prime_UTR_variant	FCER1G	0.33398	0.3039	monocyte_naive	Quach_2016	APOA2	0.90993
1:161188893:T:G	rs3557	Neutro	UTR3	3_prime_UTR_variant	FCER1G	0.33398	0.32	Adipose_Subcutaneous	GTEx_v8	FCER1G	0.958137
1:161188893:T:G	rs3557	Neutro	UTR3	3_prime_UTR_variant	FCER1G	0.33398	0.33392	monocyte	BLUEPRINT_SE	TOMM40L	0.999816
1:161188893:T:G	rs3557	Plt	UTR3	3_prime_UTR_variant	FCER1G	0.99791	0.90803	monocyte_naive	Quach_2016	APOA2	0.90993
1:161188893:T:G	rs3557	Plt	UTR3	3_prime_UTR_variant	FCER1G	0.99791	0.95614	Adipose_Subcutaneous	GTEx_v8	FCER1G	0.958137
1:161188893:T:G	rs3557	Plt	UTR3	3_prime_UTR_variant	FCER1G	0.99791	0.99773	monocyte	BLUEPRINT_SE	TOMM40L	0.999816
1:161494322:A:C	rs9427403	RBC	UTR5	5_prime_UTR_variant	HSPA6	0.97603	0.97603	Whole_Blood	GTEx_v8	RPS23P10	1
1:161507924:A:G	rs10800573	Alb	Non-genic	downstream_gene_variant	RPS23P10	0.55375	0.17513	monocyte_CD16_naive	Schmiedel_2018	FCGR3B	0.316253
1:161507924:A:G	rs10800573	Alb	Non-genic	downstream_gene_variant	RPS23P10	0.55375	0.12716	monocyte_LPS2	Fairfax_2014	HSPA6	0.229632
1:161614490:T:G	rs1771582	AG	Non-genic	regulatory_region_variant	NA	0.9999	0.11205	monocyte_naive	Fairfax_2014	FCGR2B	0.112059
1:161614490:T:G	rs1771582	NAP	Non-genic	regulatory_region_variant	NA	0.99102	0.11105	monocyte_naive	Fairfax_2014	FCGR2B	0.112059
1:161658490:C:T	rs10917686	AG	Non-genic	upstream_gene_variant	RPL31P11	0.34592	0.10366	LCL	TwinsUK	AL451067.1	0.29967
1:161658490:C:T	rs10917686	AG	Non-genic	upstream_gene_variant	RPL31P11	0.34592	0.1085	blood	Lepik_2017	FCGR2B	0.313664
1:161658490:C:T	rs10917686	NAP	Non-genic	upstream_gene_variant	RPL31P11	0.35022	0.10495	LCL	TwinsUK	AL451067.1	0.29967
1:161658490:C:T	rs10917686	NAP	Non-genic	upstream_gene_variant	RPL31P11	0.35022	0.10985	blood	Lepik_2017	FCGR2B	0.313664
1:161658490:C:T	rs10917686	TP	Non-genic	upstream_gene_variant	RPL31P11	0.34934	0.10469	LCL	TwinsUK	AL451067.1	0.29967
1:161658490:C:T	rs10917686	TP	Non-genic	upstream_gene_variant	RPL31P11	0.34934	0.10958	blood	Lepik_2017	FCGR2B	0.313664
1:161658780:C:T	rs10917688	AG	CRE	upstream_gene_variant	RPL31P11	0.35515	0.10643	LCL	TwinsUK	AL451067.1	0.29967
1:161658780:C:T	rs10917688	AG	CRE	upstream_gene_variant	RPL31P11	0.35515	0.1114	blood	Lepik_2017	FCGR2B	0.313664
1:161658780:C:T	rs10917688	NAP	CRE	upstream_gene_variant	RPL31P11	0.36049	0.10803	LCL	TwinsUK	AL451067.1	0.29967
1:161658780:C:T	rs10917688	NAP	CRE	upstream_gene_variant	RPL31P11	0.36049	0.11307	blood	Lepik_2017	FCGR2B	0.313664
1:161658780:C:T	rs10917688	TP	CRE	upstream_gene_variant	RPL31P11	0.34779	0.10422	LCL	TwinsUK	AL451067.1	0.29967
1:161658780:C:T	rs10917688	TP	CRE	upstream_gene_variant	RPL31P11	0.34779	0.10909	blood	Lepik_2017	FCGR2B	0.313664
1:162225145:T:A	rs60441301	Mono	CRE	intron_variant	NOS1AP	0.13787	0.13236	Whole_Blood	GTEx_v8	C1orf226	0.959979
1:162225145:T:A	rs60441301	Mono	CRE	intron_variant	NOS1AP	0.13787	0.11802	Whole_Blood	GTEx_v8	NOS1AP	0.855992
1:165599460:G:A	rs10737515	Height	Promoter	upstream_gene_variant	MGST3	0.34315	0.11772	Cells_EBV-transformed_lymphocytes	GTEx_v8	MGST3	0.343052
1:167600842:C:T	rs11579633	Neutro	Promoter	intron_variant	RCSD1	0.96686	0.22445	Adipose_Subcutaneous	GTEx_v8	RCSD1	0.232146
1:167600842:C:T	rs11579633	WBC	Promoter	intron_variant	RCSD1	0.90523	0.21014	Adipose_Subcutaneous	GTEx_v8	RCSD1	0.232146
1:169571132:C:CA	rs3216192	Mono	Non-genic	intron_variant	SELP	0.22322	0.21511	Whole_Blood	GTEx_v8	SELL	0.963668
1:169574166:A:T	rs1997664	Mono	CRE	intron_variant	SELP	0.2178	0.18633	monocyte	BLUEPRINT_SE	SELL	0.855499
1:169662742:G:T	rs4987369	Eosino	CRE	intron_variant	SELL	0.31016	0.13824	macrophage_Salmonella	Nedelec_2016	SELL	0.445706
1:169662978:A:G	rs4987367	Eosino	CRE	intron_variant	SELL	0.31786	0.14167	macrophage_Salmonella	Nedelec_2016	SELL	0.445706
1:169664867:A:G	rs4987360	Mono	CRE	intron_variant	SELL	0.50491	0.33232	monocyte_naive	Quach_2016	SELL	0.658172
1:169664867:A:G	rs4987360	Mono	CRE	intron_variant	SELL	0.50491	0.18606	neutrophil	BLUEPRINT_SE	SELP	0.368508
1:169665632:T:C	rs2223286	Eosino	CRE	intron_variant	SELL	0.21371	0.17029	blood	TwinsUK	SELL	0.796806
1:169665632:T:C	rs2223286	Mono	CRE	intron_variant	SELL	0.24483	0.19509	blood	TwinsUK	SELL	0.796806
1:169666987:G:A	rs4987353	Eosino	CRE	intron_variant	SELL	0.1224	0.10709	monocyte_naive	Fairfax_2014	SELL	0.874959
1:169666987:G:A	rs4987353	Mono	CRE	intron_variant	SELL	0.22724	0.19883	monocyte_naive	Fairfax_2014	SELL	0.874959
1:170193825:G:C	rs72700114	AFib	CRE	intron_variant	RP11-297H3.3	1	0.9999	Esophagus_Muscularis	GTEx_v8	KIFAP3	0.999899
1:171455322:C:T	rs34720381	sCr	Promoter	intron_variant	PRRC2C	0.33336	0.16602	Adipose_Subcutaneous	GTEx_v8	PRRC2C	0.498018
1:171516863:A:G	rs35039375	sCr	Non-genic	intron_variant	PRRC2C	0.19858	0.11892	Lung	GTEx_v8	PRRC2C	0.598872
1:172363526:A:G	rs1132148	Height	CRE	intron_variant	DNM3	0.19908	0.17025	Adipose_Subcutaneous	GTEx_v8	PIGC	0.855202
1:177938437:G:A	rs6682862	ALP	Promoter	intron_variant	RP4-798P15.3	0.34752	0.34752	Muscle_Skeletal	GTEx_v8	SEC16B	1
1:180905694:C:T	rs3795503	ALP	Synonymous	synonymous_variant	KIAA1614	0.46102	0.46101	Artery_Tibial	GTEx_v8	KIAA1614	0.999983
1:180905694:C:T	rs3795503	Mono	Synonymous	synonymous_variant	KIAA1614	0.58823	0.58822	Artery_Tibial	GTEx_v8	KIAA1614	0.999983
1:180905694:C:T	rs3795503	Plt	Synonymous	synonymous_variant	KIAA1614	0.60998	0.60997	Artery_Tibial	GTEx_v8	KIAA1614	0.999983
1:180905694:C:T	rs3795503	WBC	Synonymous	synonymous_variant	KIAA1614	0.46324	0.46324	Artery_Tibial	GTEx_v8	KIAA1614	0.999983
1:180905694:C:T	rs3795503	eGFR	Synonymous	synonymous_variant	KIAA1614	0.99917	0.99915	Artery_Tibial	GTEx_v8	KIAA1614	0.999983
1:180905694:C:T	rs3795503	eGFRcys	Synonymous	synonymous_variant	KIAA1614	0.48458	0.48457	Artery_Tibial	GTEx_v8	KIAA1614	0.999983
1:180905694:C:T	rs3795503	sCr	Synonymous	synonymous_variant	KIAA1614	0.99952	0.9995	Artery_Tibial	GTEx_v8	KIAA1614	0.999983
1:180909061:T:C	rs1609829	ALP	Non-genic	intron_variant	KIAA1614	0.53898	0.31813	Lung	GTEx_v8	KIAA1614	0.590243
1:180909061:T:C	rs1609829	Mono	Non-genic	intron_variant	KIAA1614	0.40817	0.24092	Lung	GTEx_v8	KIAA1614	0.590243
1:180909061:T:C	rs1609829	Plt	Non-genic	intron_variant	KIAA1614	0.29446	0.1738	Lung	GTEx_v8	KIAA1614	0.590243
1:180909061:T:C	rs1609829	WBC	Non-genic	intron_variant	KIAA1614	0.17826	0.10522	Lung	GTEx_v8	KIAA1614	0.590243
1:180909061:T:C	rs1609829	eGFRcys	Non-genic	intron_variant	KIAA1614	0.51463	0.30376	Lung	GTEx_v8	KIAA1614	0.590243
1:182140185:C:G	rs17447211	ApoB	CRE	intron_variant	GS1-122H1.2	0.12679	0.10899	monocyte_naive	Quach_2016	GLUL	0.859614
1:182140185:C:G	rs17447211	LDLC	CRE	intron_variant	GS1-122H1.2	0.11727	0.10081	monocyte_naive	Quach_2016	GLUL	0.859614
1:184006549:C:G	rs114661926	BW	UTR5	5_prime_UTR_variant	COLGALT2	0.41528	0.39068	Cells_Cultured_fibroblasts	GTEx_v8	COLGALT2	0.940742
1:184006549:C:G	rs114661926	Coxarthrosis	UTR5	5_prime_UTR_variant	COLGALT2	0.11592	0.10906	Cells_Cultured_fibroblasts	GTEx_v8	COLGALT2	0.940742
1:184672098:G:A	rs78444298	ALP	Missense	missense_variant	EDEM3	0.83726	0.83621	Cells_Cultured_fibroblasts	GTEx_v8	EDEM3	0.998748
1:184672098:G:A	rs78444298	Glucose	Missense	missense_variant	EDEM3	0.9638	0.96259	Cells_Cultured_fibroblasts	GTEx_v8	EDEM3	0.998748
1:184672098:G:A	rs78444298	Height	Missense	missense_variant	EDEM3	0.99986	0.9986	Cells_Cultured_fibroblasts	GTEx_v8	EDEM3	0.998748
1:184672098:G:A	rs78444298	SHBG	Missense	missense_variant	EDEM3	0.36833	0.36786	Cells_Cultured_fibroblasts	GTEx_v8	EDEM3	0.998748
1:184672098:G:A	rs78444298	eGFR	Missense	missense_variant	EDEM3	0.99977	0.99852	Cells_Cultured_fibroblasts	GTEx_v8	EDEM3	0.998748
1:184672098:G:A	rs78444298	sCr	Missense	missense_variant	EDEM3	0.99985	0.9986	Cells_Cultured_fibroblasts	GTEx_v8	EDEM3	0.998748
1:184865132:T:A	rs115276619	SHBG	Non-genic	intron_variant	FAM129A	0.63168	0.29483	Artery_Aorta	GTEx_v8	EDEM3	0.466745
1:197924770:G:A	rs17583875	SHBG	CRE	regulatory_region_variant	NA	0.93977	0.39962	Liver	GTEx_v8	LHX9	0.425231
1:200057503:C:T	rs12131072	WHRadjBMI	Non-genic	intron_variant	NR5A2	0.75969	0.20845	Nerve_Tibial	GTEx_v8	NR5A2	0.274385
1:202111945:C:T	rs60471116	BFP	Promoter	intron_variant	ARL8A	0.22267	0.16625	Cells_Cultured_fibroblasts	GTEx_v8	ARL8A	0.746639
1:203028711:C:G	rs4590732	AFib	CRE	intron_variant	PPFIA4	0.22547	0.2243	Whole_Blood	GTEx_v8	PPFIA4	0.994807
1:203094406:G:A	rs1874142	WHRadjBMI	CRE	upstream_gene_variant	ADORA1	0.48347	0.16094	fat	TwinsUK	ADORA1	0.332886
1:203098594:G:A	rs34162960	WHRadjBMI	Promoter	intron_variant	ADORA1	0.22779	0.10104	fat	TwinsUK	ADORA1	0.443553
1:203301795:C:T	rs6671900	MCHC	Non-genic	intergenic_variant	NA	0.99359	0.44552	Muscle_Skeletal	GTEx_v8	LINC01353	0.448394
1:204167467:T:C	rs11576112	SHBG	UTR3	3_prime_UTR_variant	GOLT1A	0.98703	0.98699	ileum	CEDAR	GOLT1A	0.999958
1:204231164:C:T	rs4338423	GGT	CRE	intron_variant	PLEKHA6	0.25524	0.20541	Brain_Cortex	GTEx_v8	PLEKHA6	0.804783
1:204262031:CTGTTAG:C	rs5780225	Lym	CRE	intron_variant	PLEKHA6	0.21488	0.20443	Lung	GTEx_v8	AL592114.3	0.951369
1:204262031:CTGTTAG:C	rs5780225	Lym	CRE	intron_variant	PLEKHA6	0.21488	0.21488	Lung	GTEx_v8	PLEKHA6	1
1:205201325:A:C	rs61823972	MCV	Non-genic	intron_variant	TMCC2	0.78811	0.18406	Adipose_Subcutaneous	GTEx_v8	DSTYK	0.233542
1:205539553:G:GCCGGC	rs113608553	Urea	Promoter	intron_variant	MFSD4	0.43614	0.41548	monocyte_IAV	Quach_2016	MFSD4A	0.952632
1:205600653:C:T	rs6593957	Lym	Promoter	intron_variant	ELK4	0.10086	0.10086	neutrophil	BLUEPRINT_SE	ELK4	1
1:205642390:T:C	rs4951254	Baso	Non-genic	intron_variant	SLC45A3	0.10655	0.10647	Artery_Aorta	GTEx_v8	SLC45A3	0.99921
1:205677148:A:G	rs3747973	ApoA	Non-genic	downstream_gene_variant	NUCKS1	0.64837	0.20017	B-cell_CD19	Fairfax_2012	NUCKS1	0.308726
1:205689807:T:G	rs823094	IGF1	Non-genic	intron_variant	NUCKS1	0.13755	0.11768	neutrophil	BLUEPRINT_SE	RAB29	0.855512
1:205719532:G:A	rs823114	Height	Promoter	upstream_gene_variant	NUCKS1	0.23062	0.1004	Pituitary	GTEx_v8	RAB29	0.435338
1:205723572:C:T	rs823118	Height	Non-genic	upstream_gene_variant	NUCKS1	0.3406	0.1363	Artery_Aorta	GTEx_v8	RAB29	0.400175
1:205739266:C:T	rs708723	BW	UTR3	3_prime_UTR_variant	RAB7L1	0.18213	0.16784	Artery_Tibial	GTEx_v8	RAB29	0.921539
1:206669465:C:T	rs3748022	Lym	Missense	missense_variant	IKBKE	0.67427	0.44969	Th1_memory	Schmiedel_2018	C1orf147	0.666927
1:206687263:C:G	rs12124627	Lym	CRE	intron_variant	RASSF5	0.3255	0.24823	Tfh_memory	Schmiedel_2018	C1orf147	0.762614
1:210461311:G:A	rs12123877	Height	Non-genic	intergenic_variant	NA	0.29342	0.13201	Thyroid	GTEx_v8	HHAT	0.449893
1:210464758:A:T	rs2235797	Height	Non-genic	intergenic_variant	NA	0.12404	0.12385	Thyroid	GTEx_v8	SERTAD4	0.998458
1:210464758:A:T	rs2235797	Height	Non-genic	intergenic_variant	NA	0.12404	0.12394	Thyroid	GTEx_v8	SERTAD4-AS1	0.999177
1:214154719:G:T	rs2075423	Glucose	CRE	intergenic_variant	NA	0.23613	0.22408	Pancreas	GTEx_v8	PROX1-AS1	0.948998
1:214154719:G:T	rs2075423	MCV	CRE	intergenic_variant	NA	0.18656	0.17705	Pancreas	GTEx_v8	PROX1-AS1	0.948998
1:214156165:G:A	rs9970073	Glucose	CRE	regulatory_region_variant	NA	0.15729	0.14237	Testis	GTEx_v8	AC011700.1	0.905145
1:214156514:T:C	rs340879	Glucose	CRE	upstream_gene_variant	PROX1	0.12113	0.12085	Thyroid	GTEx_v8	AC011700.1	0.997731
1:214162573:A:T	rs340838	Varicose_Veins	Promoter	intron_variant	PROX1	0.23225	0.1127	Brain_Cerebellum	GTEx_v8	PROX1-AS1	0.485269
1:221052765:A:G	rs2738752	ALP	UTR5	5_prime_UTR_variant	HLX	0.43933	0.14177	Artery_Tibial	GTEx_v8	AL445423.1	0.322693
1:221052765:A:G	rs2738752	ALP	UTR5	5_prime_UTR_variant	HLX	0.43933	0.14486	Cells_Cultured_fibroblasts	GTEx_v8	HLX-AS1	0.32973
1:221052765:A:G	rs2738752	ALP	UTR5	5_prime_UTR_variant	HLX	0.43933	0.18455	Artery_Tibial	GTEx_v8	LINC01352	0.420066
1:224451838:C:A	rs12117480	LDLC	Non-genic	intron_variant	NVL	0.4825	0.19275	Skin_Not_Sun_Exposed_Suprapubic	GTEx_v8	CNIH4	0.399475
1:224451838:C:A	rs12117480	LDLC	Non-genic	intron_variant	NVL	0.4825	0.15119	Artery_Tibial	GTEx_v8	DEGS1	0.313356
1:224451838:C:A	rs12117480	TC	Non-genic	intron_variant	NVL	0.30287	0.12099	Skin_Not_Sun_Exposed_Suprapubic	GTEx_v8	CNIH4	0.399475
1:224544746:G:A	rs56105022	ApoA	Promoter	intron_variant	CNIH4	0.6967	0.11243	Artery_Tibial	GTEx_v8	AC092809.4	0.161369
1:224544746:G:A	rs56105022	ApoA	Promoter	intron_variant	CNIH4	0.6967	0.27831	Skin_Not_Sun_Exposed_Suprapubic	GTEx_v8	CNIH4	0.399475
1:224544746:G:A	rs56105022	ApoA	Promoter	intron_variant	CNIH4	0.6967	0.21831	Artery_Tibial	GTEx_v8	DEGS1	0.313356
1:224544746:G:A	rs56105022	HDLC	Promoter	intron_variant	CNIH4	0.60384	0.24122	Skin_Not_Sun_Exposed_Suprapubic	GTEx_v8	CNIH4	0.399475
1:224544746:G:A	rs56105022	HDLC	Promoter	intron_variant	CNIH4	0.60384	0.18922	Artery_Tibial	GTEx_v8	DEGS1	0.313356
1:225962690:C:T	rs6696074	HbA1c	Non-genic	upstream_gene_variant	SRP9	0.92297	0.18178	Spleen	GTEx_v8	EPHX1	0.196953
1:225962690:C:T	rs6696074	Plt	Non-genic	upstream_gene_variant	SRP9	0.96316	0.1897	Spleen	GTEx_v8	EPHX1	0.196953
1:228107487:GCACTCACAA:G	rs6143657	Height	UTR3	3_prime_UTR_variant	WNT9A	0.29155	0.1094	Thyroid	GTEx_v8	WNT9A	0.375225
1:228672258:C:T	rs12076802	Height	Non-genic	upstream_gene_variant	RNF187	0.62082	0.62082	Cells_Cultured_fibroblasts	GTEx_v8	RNF187	1
1:230412836:G:C	rs7529464	TG	Non-genic	intron_variant	GALNT2	0.22415	0.16755	B-cell_naive	Schmiedel_2018	GALNT2	0.74746
1:230415293:C:T	rs2273967	TG	UTR3	3_prime_UTR_variant	GALNT2	0.14518	0.12906	Muscle_Skeletal	GTEx_v8	GALNT2	0.888965
1:231111477:C:G	rs11122172	Ht	CRE	intron_variant	TTC13	0.20938	0.11845	B-cell_CD19	CEDAR	ARV1	0.565746
1:231111477:C:G	rs11122172	Ht	CRE	intron_variant	TTC13	0.20938	0.12569	neutrophil_CD16	Naranbhai_2015	TTC13	0.600321
1:235096551:A:T	rs10910535	GGT	CRE	intron_variant	RP11-443B7.1	0.99995	0.23796	LCL	TwinsUK	AL391832.1	0.23797
1:236306825:A:G	rs7543562	CRP	Promoter	intron_variant	GPR137B	0.18062	0.18005	iPSC	PhLiPS	GPR137B	0.996813
1:236309517:T:A	rs1476399	AG	Non-genic	intron_variant	GPR137B	0.24397	0.11859	Spleen	GTEx_v8	GPR137B	0.486091
1:236309517:T:A	rs1476399	NAP	Non-genic	intron_variant	GPR137B	0.22748	0.11058	Spleen	GTEx_v8	GPR137B	0.486091
1:240586695:C:T	rs1414660	P	CRE	intron_variant	FMN2	0.32133	0.32121	Cells_Cultured_fibroblasts	GTEx_v8	GREM2	0.999606
1:240586695:C:T	rs1414660	eBMD	CRE	intron_variant	FMN2	0.99992	0.99953	Cells_Cultured_fibroblasts	GTEx_v8	GREM2	0.999606
1:243446718:T:C	rs12067370	Risk_Taking	Non-genic	intron_variant	SDCCAG8	0.12197	0.1116	LCL	GEUVADIS	SDCCAG8	0.914965
1:243462417:G:T	rs2484640	sCr	Non-genic	intron_variant	SDCCAG8	0.10433	0.10314	Prostate	GTEx_v8	SDCCAG8	0.988582
1:246891260:G:T	rs6426328	ApoB	Non-genic	intron_variant	SCCPDH	0.33326	0.16208	skin	TwinsUK	SCCPDH	0.486367
1:246891260:G:T	rs6426328	LDLC	Non-genic	intron_variant	SCCPDH	0.2103	0.10228	skin	TwinsUK	SCCPDH	0.486367
1:246891269:T:C	rs3935011	ApoB	Non-genic	intron_variant	SCCPDH	0.34676	0.16865	skin	TwinsUK	SCCPDH	0.486367
1:246891269:T:C	rs3935011	LDLC	Non-genic	intron_variant	SCCPDH	0.21346	0.10382	skin	TwinsUK	SCCPDH	0.486367
1:247712303:T:C	rs41315846	Plt	Promoter	upstream_gene_variant	GCSAML	1	0.50504	CD4_T-cell_anti-CD3-CD28	Schmiedel_2018	GCSAML	0.505041
1:248020556:G:C	rs11204523	HbA1c	Missense	missense_variant	TRIM58	0.94354	0.93597	Whole_Blood	GTEx_v8	OR2W3	0.991981
1:248020556:G:C	rs11204523	HbA1c	Missense	missense_variant	TRIM58	0.94354	0.85613	Skin_Sun_Exposed_Lower_leg	GTEx_v8	TRIM58	0.907362
1:248038210:G:A	rs35340377	WBC	Non-genic	intron_variant	OR2W3	0.54482	0.51117	Testis	GTEx_v8	TRIM58	0.938234
1:249182887:T:C	rs6697193	MCV	Non-genic	intergenic_variant	NA	0.50018	0.40941	Thyroid	GTEx_v8	RPL23AP25	0.818522
1:249182887:T:C	rs6697193	RBC	Non-genic	intergenic_variant	NA	0.19549	0.16001	Thyroid	GTEx_v8	RPL23AP25	0.818522
1:249191706:G:A	rs4335411	AG	Non-genic	intergenic_variant	NA	0.99965	0.17959	Thyroid	GTEx_v8	RPL23AP25	0.179653
1:249191706:G:A	rs4335411	Benign_Neoplasms	Non-genic	intergenic_variant	NA	0.92307	0.16583	Thyroid	GTEx_v8	RPL23AP25	0.179653
1:249191706:G:A	rs4335411	Lym	Non-genic	intergenic_variant	NA	0.90117	0.1619	Thyroid	GTEx_v8	RPL23AP25	0.179653
1:249191706:G:A	rs4335411	Mono	Non-genic	intergenic_variant	NA	0.93305	0.16762	Thyroid	GTEx_v8	RPL23AP25	0.179653
1:249191706:G:A	rs4335411	NAP	Non-genic	intergenic_variant	NA	0.99964	0.17959	Thyroid	GTEx_v8	RPL23AP25	0.179653
1:249191706:G:A	rs4335411	Plt	Non-genic	intergenic_variant	NA	0.99581	0.1789	Thyroid	GTEx_v8	RPL23AP25	0.179653
2:242793:G:C	rs62114506	ApoA	Promoter	intron_variant	SH3YL1	0.62912	0.62912	Esophagus_Mucosa, Muscle_Skeletal, Adipose_Visceral_Omentum, Heart_Atrial_Appendage, Esophagus_Gastroesophageal_Junction, Adipose_Subcutaneous, Colon_Sigmoid, Nerve_Tibial, Artery_Tibial, Esophagus_Muscularis	GTEx_v8	SH3YL1	1
2:242793:G:C	rs62114506	GGT	Promoter	intron_variant	SH3YL1	0.97187	0.97187	Esophagus_Mucosa, Muscle_Skeletal, Adipose_Visceral_Omentum, Heart_Atrial_Appendage, Esophagus_Gastroesophageal_Junction, Adipose_Subcutaneous, Colon_Sigmoid, Nerve_Tibial, Artery_Tibial, Esophagus_Muscularis	GTEx_v8	SH3YL1	1
2:1407628:C:T	rs11675342	AID	Non-genic	intergenic_variant	NA	0.30499	0.30499	Thyroid	GTEx_v8	TPO	1
2:1407628:C:T	rs11675342	Hypothyroidism	Non-genic	intergenic_variant	NA	0.43868	0.43868	Thyroid	GTEx_v8	TPO	1
2:3640142:C:T	rs6542680	AG	Non-genic	intergenic_variant	NA	0.50015	0.10292	Liver	GTEx_v8	ALLC	0.20577
2:3640142:C:T	rs6542680	GGT	Non-genic	intergenic_variant	NA	0.68484	0.14092	Liver	GTEx_v8	ALLC	0.20577
2:3640142:C:T	rs6542680	NAP	Non-genic	intergenic_variant	NA	0.51727	0.10644	Liver	GTEx_v8	ALLC	0.20577
2:3642361:T:C	rs3820897	AG	Promoter	intergenic_variant	NA	0.30327	0.13037	Liver	GTEx_v8	ALLC	0.429865
2:3642361:T:C	rs3820897	ALP	Promoter	intergenic_variant	NA	0.39956	0.17176	Liver	GTEx_v8	ALLC	0.429865
2:3642361:T:C	rs3820897	NAP	Promoter	intergenic_variant	NA	0.33179	0.14262	Liver	GTEx_v8	ALLC	0.429865
2:3642361:T:C	rs3820897	TG	Promoter	intergenic_variant	NA	0.25154	0.10813	Liver	GTEx_v8	ALLC	0.429865
2:3642361:T:C	rs3820897	TP	Promoter	intergenic_variant	NA	0.30656	0.13178	Liver	GTEx_v8	ALLC	0.429865
2:9985670:T:C	rs2245344	P	Non-genic	intron_variant	TAF1B	0.10814	0.10327	blood	Lepik_2017	AC010969.2	0.954942
2:10162475:G:A	rs6737967	Ca	CRE	non_coding_transcript_exon_variant	RP11-254F7.1	0.37747	0.14895	Skin_Sun_Exposed_Lower_leg	GTEx_v8	GRHL1	0.394608
2:10181457:T:C	rs4513262	Worrier	Non-genic	upstream_gene_variant	KLF11	0.23827	0.10496	Cells_Cultured_fibroblasts	GTEx_v8	AC104794.2	0.44051
2:11532127:A:G	rs35542469	eGFRcys	Promoter	upstream_gene_variant	AC099344.3	0.16051	0.1605	Testis	GTEx_v8	LINC00570	0.99997
2:15733023:TA:T	rs66822347	UA	Promoter	intron_variant	DDX1	0.52465	0.52014	LCL_naive	CAP	DDX1	0.991391
2:15733023:TA:T	rs66822347	Urea	Promoter	intron_variant	DDX1	0.10585	0.10494	LCL_naive	CAP	DDX1	0.991391
2:15733023:TA:T	rs66822347	eBMD	Promoter	intron_variant	DDX1	0.44577	0.44193	LCL_naive	CAP	DDX1	0.991391
2:15733023:TA:T	rs66822347	eGFRcys	Promoter	intron_variant	DDX1	0.35575	0.35269	LCL_naive	CAP	DDX1	0.991391
2:15782471:G:T	rs807624	eGFRcys	CRE	intergenic_variant	NA	0.59728	0.13581	Skin_Sun_Exposed_Lower_leg	GTEx_v8	DDX1	0.227372
2:17926789:G:C	rs59198954	HbA1c	Promoter	intron_variant	SMC6	0.17119	0.12738	monocyte_LPS	Quach_2016	GEN1	0.744075
2:19942473:G:A	rs16986953	CAD	Non-genic	intergenic_variant	NA	0.97706	0.15071	Artery_Tibial	GTEx_v8	OSR1	0.154249
2:20084133:A:G	rs10204428	eGFRcys	Non-genic	non_coding_transcript_exon_variant	LINC00954	0.26137	0.13072	T-cell	BLUEPRINT_PE	LINC00954	0.500137
2:20273927:G:T	rs56097005	Testosterone_F	CRE	intron_variant	AC098828.2	0.24951	0.24951	Adrenal_Gland	GTEx_v8	LAPTM4A	0.999985
2:20878820:T:C	rs7255	PP	Non-genic	non_coding_transcript_exon_variant	AC012065.7	0.99907	0.4674	brain_naive	ROSMAP	AC012065.4	0.467836
2:20878820:T:C	rs7255	PP	Non-genic	non_coding_transcript_exon_variant	AC012065.7	0.99907	0.17679	Artery_Aorta	GTEx_v8	GDF7	0.17696
2:20878820:T:C	rs7255	PP	Non-genic	non_coding_transcript_exon_variant	AC012065.7	0.99907	0.86715	macrophage_naive	Nedelec_2016	LDAH	0.867955
2:20878820:T:C	rs7255	SBP	Non-genic	non_coding_transcript_exon_variant	AC012065.7	0.98516	0.46089	brain_naive	ROSMAP	AC012065.4	0.467836
2:20878820:T:C	rs7255	SBP	Non-genic	non_coding_transcript_exon_variant	AC012065.7	0.98516	0.17433	Artery_Aorta	GTEx_v8	GDF7	0.17696
2:20878820:T:C	rs7255	SBP	Non-genic	non_coding_transcript_exon_variant	AC012065.7	0.98516	0.85507	macrophage_naive	Nedelec_2016	LDAH	0.867955
2:20878820:T:C	rs7255	Urea	Non-genic	non_coding_transcript_exon_variant	AC012065.7	0.57744	0.27015	brain_naive	ROSMAP	AC012065.4	0.467836
2:20878820:T:C	rs7255	Urea	Non-genic	non_coding_transcript_exon_variant	AC012065.7	0.57744	0.10218	Artery_Aorta	GTEx_v8	GDF7	0.17696
2:20878820:T:C	rs7255	Urea	Non-genic	non_coding_transcript_exon_variant	AC012065.7	0.57744	0.50119	macrophage_naive	Nedelec_2016	LDAH	0.867955
2:21263900:G:A	rs1367117	Statin	Missense	missense_variant	APOB	0.54202	0.17906	Artery_Tibial	GTEx_v8	APOB	0.330361
2:21267461:G:A	rs934197	Statin	Promoter	upstream_gene_variant	APOB	0.458	0.21361	Artery_Tibial	GTEx_v8	APOB	0.466403
2:27336827:C:A	rs12617392	Risk_Taking	Non-genic	intron_variant	CGREF1	0.1893	0.15064	Cells_Cultured_fibroblasts	GTEx_v8	CGREF1	0.79576
2:31477838:G:A	rs655029	Plt	CRE	intron_variant	EHD3	1	0.16113	Skin_Sun_Exposed_Lower_leg	GTEx_v8	CAPN14	0.161131
2:33701890:T:C	rs13385731	AG	Promoter	intron_variant	RASGRP3	0.51491	0.25473	LCL	GEUVADIS	FAM98A	0.494713
2:33701890:T:C	rs13385731	AG	Promoter	intron_variant	RASGRP3	0.51491	0.47	LCL	GENCORD	RASGRP3	0.912784
2:33701890:T:C	rs13385731	NAP	Promoter	intron_variant	RASGRP3	0.4501	0.22267	LCL	GEUVADIS	FAM98A	0.494713
2:33701890:T:C	rs13385731	NAP	Promoter	intron_variant	RASGRP3	0.4501	0.41084	LCL	GENCORD	RASGRP3	0.912784
2:33701890:T:C	rs13385731	TP	Promoter	intron_variant	RASGRP3	0.46369	0.2294	LCL	GEUVADIS	FAM98A	0.494713
2:33701890:T:C	rs13385731	TP	Promoter	intron_variant	RASGRP3	0.46369	0.42325	LCL	GENCORD	RASGRP3	0.912784
2:33702203:C:T	rs13425999	AG	Promoter	intron_variant	RASGRP3	0.90764	0.4425	LCL	GEUVADIS	FAM98A	0.487529
2:33702203:C:T	rs13425999	AG	Promoter	intron_variant	RASGRP3	0.90764	0.45212	LCL	TwinsUK	RASGRP3	0.498126
2:33702203:C:T	rs13425999	NAP	Promoter	intron_variant	RASGRP3	0.91426	0.44573	LCL	GEUVADIS	FAM98A	0.487529
2:33702203:C:T	rs13425999	NAP	Promoter	intron_variant	RASGRP3	0.91426	0.45542	LCL	TwinsUK	RASGRP3	0.498126
2:33702203:C:T	rs13425999	TP	Promoter	intron_variant	RASGRP3	0.58742	0.28638	LCL	GEUVADIS	FAM98A	0.487529
2:33702203:C:T	rs13425999	TP	Promoter	intron_variant	RASGRP3	0.58742	0.29261	LCL	TwinsUK	RASGRP3	0.498126
2:36705040:G:A	rs848544	Height	CRE	intron_variant	CRIM1	0.12788	0.12384	monocyte_Pam3CSK4	Quach_2016	CRIM1	0.968447
2:36705040:G:A	rs848544	PP	CRE	intron_variant	CRIM1	0.24171	0.23408	monocyte_Pam3CSK4	Quach_2016	CRIM1	0.968447
2:36780549:G:A	rs10172196	BW	CRE	intron_variant	FEZ2	0.37509	0.1273	Brain_Cortex	GTEx_v8	FEZ2	0.339377
2:37090233:T:C	rs2110944	CRP	Non-genic	intron_variant	STRN	0.37279	0.1016	LCL	GENCORD	STRN	0.272534
2:42328575:A:G	rs6715862	AG	CRE	intergenic_variant	NA	0.30356	0.15507	monocyte	BLUEPRINT_SE	EML4	0.510821
2:42328575:A:G	rs6715862	NAP	CRE	intergenic_variant	NA	0.3897	0.11253	monocyte_CD16_naive	Schmiedel_2018	AC083949.1	0.28875
2:42328575:A:G	rs6715862	NAP	CRE	intergenic_variant	NA	0.3897	0.19907	monocyte	BLUEPRINT_SE	EML4	0.510821
2:42328575:A:G	rs6715862	TP	CRE	intergenic_variant	NA	0.42846	0.12372	monocyte_CD16_naive	Schmiedel_2018	AC083949.1	0.28875
2:42328575:A:G	rs6715862	TP	CRE	intergenic_variant	NA	0.42846	0.21887	monocyte	BLUEPRINT_SE	EML4	0.510821
2:42329329:A:G	rs7570219	AG	CRE	intergenic_variant	NA	0.24573	0.10367	monocyte_CD16_naive	Schmiedel_2018	AC083949.1	0.42188
2:42329329:A:G	rs7570219	AG	CRE	intergenic_variant	NA	0.24573	0.20567	monocyte_IAV	Quach_2016	EML4	0.83697
2:42329329:A:G	rs7570219	NAP	CRE	intergenic_variant	NA	0.27728	0.11698	monocyte_CD16_naive	Schmiedel_2018	AC083949.1	0.42188
2:42329329:A:G	rs7570219	NAP	CRE	intergenic_variant	NA	0.27728	0.23207	monocyte_IAV	Quach_2016	EML4	0.83697
2:42329329:A:G	rs7570219	TP	CRE	intergenic_variant	NA	0.29614	0.12494	monocyte_CD16_naive	Schmiedel_2018	AC083949.1	0.42188
2:42329329:A:G	rs7570219	TP	CRE	intergenic_variant	NA	0.29614	0.24786	monocyte_IAV	Quach_2016	EML4	0.83697
2:44069772:G:A	rs75331444	ApoB	CRE	intron_variant	ABCG8	0.79347	0.10723	fat	TwinsUK	ABCG5	0.135145
2:44069772:G:A	rs75331444	LDLC	CRE	intron_variant	ABCG8	0.82615	0.11165	fat	TwinsUK	ABCG5	0.135145
2:44074431:C:T	rs4245791	AST	CRE	intron_variant	ABCG8	0.2316	0.18975	Colon_Transverse	GTEx_v8	ABCG8	0.819291
2:44074431:C:T	rs4245791	Statin	CRE	intron_variant	ABCG8	0.20883	0.1711	Colon_Transverse	GTEx_v8	ABCG8	0.819291
2:44075483:T:C	rs76866386	Statin	CRE	intron_variant	ABCG8	0.48567	0.20906	Skin_Sun_Exposed_Lower_leg	GTEx_v8	AC011242.1	0.430469
2:45192080:G:C	rs12712928	Glucose	CRE	intron_variant	AC012354.6	0.74578	0.40487	Pancreas	GTEx_v8	AC012354.1	0.542886
2:45192080:G:C	rs12712928	HbA1c	CRE	intron_variant	AC012354.6	0.75062	0.4075	Pancreas	GTEx_v8	AC012354.1	0.542886
2:45192105:G:T	rs12712929	Glucose	CRE	intron_variant	AC012354.6	0.25423	0.1099	Pancreas	GTEx_v8	AC012354.1	0.432278
2:45192105:G:T	rs12712929	Glucose	CRE	intron_variant	AC012354.6	0.25423	0.23428	Pancreas	GTEx_v8	SIX3	0.921534
2:45192105:G:T	rs12712929	Glucose	CRE	intron_variant	AC012354.6	0.25423	0.20083	Pancreas	GTEx_v8	SIX3-AS1	0.789949
2:45192105:G:T	rs12712929	HbA1c	CRE	intron_variant	AC012354.6	0.24939	0.10781	Pancreas	GTEx_v8	AC012354.1	0.432278
2:45192105:G:T	rs12712929	HbA1c	CRE	intron_variant	AC012354.6	0.24939	0.22982	Pancreas	GTEx_v8	SIX3	0.921534
2:45192105:G:T	rs12712929	HbA1c	CRE	intron_variant	AC012354.6	0.24939	0.19701	Pancreas	GTEx_v8	SIX3-AS1	0.789949
2:45192105:G:T	rs12712929	IGF1	CRE	intron_variant	AC012354.6	0.36237	0.15665	Pancreas	GTEx_v8	AC012354.1	0.432278
2:45192105:G:T	rs12712929	IGF1	CRE	intron_variant	AC012354.6	0.36237	0.33394	Pancreas	GTEx_v8	SIX3	0.921534
2:45192105:G:T	rs12712929	IGF1	CRE	intron_variant	AC012354.6	0.36237	0.28626	Pancreas	GTEx_v8	SIX3-AS1	0.789949
2:45878760:G:T	rs687914	Statin	Promoter	upstream_gene_variant	PRKCE	0.19571	0.19571	neutrophil	BLUEPRINT_SE	PRKCE	1
2:45878760:G:T	rs687914	WBC	Promoter	upstream_gene_variant	PRKCE	0.13731	0.13731	neutrophil	BLUEPRINT_SE	PRKCE	1
2:45878760:G:T	rs687914	eBMD	Promoter	upstream_gene_variant	PRKCE	0.98274	0.98274	neutrophil	BLUEPRINT_SE	PRKCE	1
2:45878760:G:T	rs687914	eGFRcys	Promoter	upstream_gene_variant	PRKCE	0.99817	0.99817	neutrophil	BLUEPRINT_SE	PRKCE	1
2:47002226:A:G	rs35722922	BMI	CRE	upstream_gene_variant	RP11-333I13.1	0.21627	0.11832	monocyte_LPS2	Fairfax_2014	SOCS5	0.547077
2:47030363:A:G	rs17773190	Hb	CRE	regulatory_region_variant	NA	1	0.99998	placenta_naive	Peng_2018	SOCS5	0.999977
2:47030363:A:G	rs17773190	Ht	CRE	regulatory_region_variant	NA	0.99999	0.99997	placenta_naive	Peng_2018	SOCS5	0.999977
2:47030363:A:G	rs17773190	Plt	CRE	regulatory_region_variant	NA	0.15502	0.15501	placenta_naive	Peng_2018	SOCS5	0.999977
2:47030363:A:G	rs17773190	RBC	CRE	regulatory_region_variant	NA	0.99994	0.99991	placenta_naive	Peng_2018	SOCS5	0.999977
2:48954905:T:C	rs7561278	BMI	CRE	intron_variant	LHCGR	0.25375	0.25375	Esophagus_Muscularis	GTEx_v8	LHCGR	1
2:48962291:G:T	rs17326656	ApoA	CRE	intron_variant	LHCGR	0.71501	0.70232	Adipose_Visceral_Omentum	GTEx_v8	LHCGR	0.982245
2:48962291:G:T	rs17326656	HDLC	CRE	intron_variant	LHCGR	0.94151	0.92479	Adipose_Visceral_Omentum	GTEx_v8	LHCGR	0.982245
2:48962291:G:T	rs17326656	TG	CRE	intron_variant	LHCGR	0.86799	0.85258	Adipose_Visceral_Omentum	GTEx_v8	LHCGR	0.982245
2:53993037:TTCTTTGGTGCTCCATTGATAAGAGCACCC:T	rs148978228	MCH	Promoter	intron_variant	ASB3	0.50627	0.28569	Skin_Not_Sun_Exposed_Suprapubic	GTEx_v8	ASB3	0.564294
2:53993037:TTCTTTGGTGCTCCATTGATAAGAGCACCC:T	rs148978228	MCV	Promoter	intron_variant	ASB3	0.88521	0.49952	Skin_Not_Sun_Exposed_Suprapubic	GTEx_v8	ASB3	0.564294
2:54567590:G:A	rs12713256	eBMD	Non-genic	intron_variant	C2orf73	0.56922	0.43446	Pituitary	GTEx_v8	C2orf73	0.763257
2:54568287:A:G	rs10196726	eBMD	Non-genic	intron_variant	C2orf73	0.42899	0.36355	Testis	GTEx_v8	C2orf73	0.847443
2:54787592:C:G	rs75475627	Neutro	CRE	intron_variant	SPTBN1	0.99862	0.9714	Whole_Blood	GTEx_v8	AC093110.1	0.972747
2:54787592:C:G	rs75475627	Neutro	CRE	intron_variant	SPTBN1	0.99862	0.99862	Whole_Blood	GTEx_v8	SPTBN1	1
2:54787592:C:G	rs75475627	WBC	CRE	intron_variant	SPTBN1	0.99882	0.9716	Whole_Blood	GTEx_v8	AC093110.1	0.972747
2:54787592:C:G	rs75475627	WBC	CRE	intron_variant	SPTBN1	0.99882	0.99882	Whole_Blood	GTEx_v8	SPTBN1	1
2:55324905:C:T	rs4671238	Lym	CRE	intergenic_variant	NA	0.38635	0.10529	Adipose_Subcutaneous	GTEx_v8	CLHC1	0.272531
2:55324905:C:T	rs4671238	Lym	CRE	intergenic_variant	NA	0.38635	0.11506	Adrenal_Gland	GTEx_v8	RTN4	0.297803
2:55324960:A:C	rs4672016	HbA1c	CRE	intergenic_variant	NA	0.15222	0.13761	Lung	GTEx_v8	RTN4	0.904031
2:55324960:A:C	rs4672016	Lym	CRE	intergenic_variant	NA	0.24742	0.22367	Lung	GTEx_v8	RTN4	0.904031
2:55325911:C:T	rs7596128	Lym	Non-genic	intergenic_variant	NA	0.26533	0.11478	Thyroid	GTEx_v8	RTN4	0.432582
2:56095994:C:G	rs17278665	Diverticulosis	Non-genic	intron_variant	EFEMP1	0.69833	0.22474	skin	TwinsUK	EFEMP1	0.321827
2:63277843:C:G	rs58235267	PrC	Promoter	upstream_gene_variant	AC009501.4	0.46765	0.44339	Pancreas	GTEx_v8	OTX1	0.94813
2:64881997:G:A	rs3755189	RBC	Promoter	upstream_gene_variant	SERTAD2	0.19229	0.1177	Adipose_Subcutaneous	GTEx_v8	SERTAD2	0.612113
2:64881997:G:A	rs3755189	SHBG	Promoter	upstream_gene_variant	SERTAD2	0.23754	0.1454	Adipose_Subcutaneous	GTEx_v8	SERTAD2	0.612113
2:65280185:A:G	rs2723063	SHBG	CRE	upstream_gene_variant	CEP68	0.18501	0.12197	Breast_Mammary_Tissue	GTEx_v8	CEP68	0.65926
2:65284156:C:CGTGGATGCAGCA	rs111524356	PP	Promoter	intron_variant	CEP68	0.11879	0.11694	Heart_Atrial_Appendage	GTEx_v8	CEP68	0.984435
2:65284156:C:CGTGGATGCAGCA	rs111524356	SBP	Promoter	intron_variant	CEP68	0.12525	0.1233	Heart_Atrial_Appendage	GTEx_v8	CEP68	0.984435
2:65284156:C:CGTGGATGCAGCA	rs111524356	TG	Promoter	intron_variant	CEP68	0.13144	0.1294	Heart_Atrial_Appendage	GTEx_v8	CEP68	0.984435
2:66660403:G:T	rs13033745	Eosino	Promoter	upstream_gene_variant	MEIS1-AS3	0.19795	0.10258	Esophagus_Gastroesophageal_Junction	GTEx_v8	MEIS1-AS3	0.51822
2:66660403:G:T	rs13033745	WBC	Promoter	upstream_gene_variant	MEIS1-AS3	0.19428	0.10068	Esophagus_Gastroesophageal_Junction	GTEx_v8	MEIS1-AS3	0.51822
2:68962137:G:A	rs10048745	ALP	UTR5	5_prime_UTR_variant	ARHGAP25	0.20296	0.20296	brain	BrainSeq	ARHGAP25	1
2:68962137:G:A	rs10048745	LOY	UTR5	5_prime_UTR_variant	ARHGAP25	1	1	brain	BrainSeq	ARHGAP25	1
2:68962137:G:A	rs10048745	Neutro	UTR5	5_prime_UTR_variant	ARHGAP25	0.99447	0.99447	brain	BrainSeq	ARHGAP25	1
2:68962137:G:A	rs10048745	Plt	UTR5	5_prime_UTR_variant	ARHGAP25	0.99909	0.99909	brain	BrainSeq	ARHGAP25	1
2:68962137:G:A	rs10048745	eBMD	UTR5	5_prime_UTR_variant	ARHGAP25	0.72119	0.72119	brain	BrainSeq	ARHGAP25	1
2:69813458:T:C	rs12987661	Hb	CRE	intron_variant	AAK1	0.19144	0.11279	Thyroid	GTEx_v8	AAK1	0.589165
2:69813458:T:C	rs12987661	Ht	CRE	intron_variant	AAK1	0.55336	0.32602	Thyroid	GTEx_v8	AAK1	0.589165
2:69813458:T:C	rs12987661	UA	CRE	intron_variant	AAK1	0.30456	0.17944	Thyroid	GTEx_v8	AAK1	0.589165
2:69821008:A:C	rs11693363	UA	Non-genic	intron_variant	AAK1	0.69544	0.28641	Thyroid	GTEx_v8	AAK1	0.411836
2:70796339:G:A	rs713111	eBMD	Non-genic	regulatory_region_variant	NA	0.24731	0.12164	T-cell	BLUEPRINT_PE	TGFA	0.491862
2:71162773:C:T	rs17663700	UA	Promoter	upstream_gene_variant	ATP6V1B1	0.83853	0.14103	skin	TwinsUK	ATP6V1B1	0.168185
2:71163086:T:C	rs11681642	eGFR	Missense	start_lost	ATP6V1B1	0.44195	0.19021	Skin_Sun_Exposed_Lower_leg	GTEx_v8	ATP6V1B1	0.430394
2:71163086:T:C	rs11681642	eGFRcys	Missense	start_lost	ATP6V1B1	0.35686	0.15359	Skin_Sun_Exposed_Lower_leg	GTEx_v8	ATP6V1B1	0.430394
2:71163086:T:C	rs11681642	sCr	Missense	start_lost	ATP6V1B1	0.46644	0.20075	Skin_Sun_Exposed_Lower_leg	GTEx_v8	ATP6V1B1	0.430394
2:71163225:C:T	rs759219	eGFR	Promoter	intron_variant	ATP6V1B1	0.40025	0.22743	Skin_Sun_Exposed_Lower_leg	GTEx_v8	ATP6V1B1	0.568224
2:71163225:C:T	rs759219	eGFRcys	Promoter	intron_variant	ATP6V1B1	0.33639	0.19114	Skin_Sun_Exposed_Lower_leg	GTEx_v8	ATP6V1B1	0.568224
2:71163225:C:T	rs759219	sCr	Promoter	intron_variant	ATP6V1B1	0.40101	0.22786	Skin_Sun_Exposed_Lower_leg	GTEx_v8	ATP6V1B1	0.568224
2:77882715:G:T	rs7571270	Morning_Person	Non-genic	upstream_gene_variant	AC084149.2	0.14019	0.13732	Brain_Spinal_cord_cervical_c-1	GTEx_v8	AC084149.1	0.979499
2:85491747:T:C	rs883650	PP	CRE	intron_variant	TCF7L1	0.17796	0.15479	Artery_Aorta	GTEx_v8	TCF7L1	0.869805
2:85543222:C:T	rs4599108	Neutro	Non-genic	intron_variant	AC093162.5	0.73825	0.72452	monocyte_naive	Fairfax_2014	CAPG	0.981396
2:85543222:C:T	rs4599108	WBC	Non-genic	intron_variant	AC093162.5	0.34532	0.3389	monocyte_naive	Fairfax_2014	CAPG	0.981396
2:85655402:T:A	rs6547617	Plt	CRE	regulatory_region_variant	NA	0.25321	0.13396	monocyte_IAV	Quach_2016	ELMOD3	0.529037
2:85655402:T:A	rs6547617	Plt	CRE	regulatory_region_variant	NA	0.25321	0.25319	Brain_Hippocampus	GTEx_v8	SH2D6	0.999928
2:85658993:T:C	rs56017561	Plt	Promoter	upstream_gene_variant	SH2D6	0.13641	0.13029	Brain_Cerebellum	GTEx_v8	RF00019	0.955146
2:85658993:T:C	rs56017561	Plt	Promoter	upstream_gene_variant	SH2D6	0.13641	0.12386	Brain_Cerebellum	GTEx_v8	RN7SL251P	0.907996
2:85658993:T:C	rs56017561	Plt	Promoter	upstream_gene_variant	SH2D6	0.13641	0.13638	Brain_Cerebellum	GTEx_v8	SH2D6	0.999792
2:85818273:G:A	rs1374370	Height	CRE	intron_variant	VAMP5	0.30839	0.10149	Esophagus_Mucosa	GTEx_v8	TMEM150A	0.32909
2:85818273:G:A	rs1374370	Height	CRE	intron_variant	VAMP5	0.30839	0.30839	Esophagus_Mucosa	GTEx_v8	VAMP5	0.999998
2:85818886:C:T	rs14976	Height	Synonymous	synonymous_variant	VAMP5	0.26174	0.11241	Pancreas	GTEx_v8	VAMP5	0.429461
2:86987987:G:A	rs6711700	MCV	Non-genic	intron_variant	RMND5A	0.23962	0.14695	Thyroid	GTEx_v8	RMND5A	0.613261
2:88423510:A:G	rs1545223	ALT	CRE	intron_variant	FABP1	0.5329	0.17088	Muscle_Skeletal	GTEx_v8	FABP1	0.320664
2:88424066:T:C	rs2241883	ALT	Missense	missense_variant	FABP1	0.46633	0.22938	Muscle_Skeletal	GTEx_v8	FABP1	0.491879
2:88428571:C:T	rs2919872	ALP	Promoter	upstream_gene_variant	FABP1	0.26233	0.26122	Brain_Hypothalamus	GTEx_v8	FABP1	0.995775
2:88428834:G:T	rs2970901	ALP	Promoter	upstream_gene_variant	FABP1	0.11644	0.11186	Brain_Nucleus_accumbens_basal_ganglia	GTEx_v8	FABP1	0.960697
2:88428834:G:T	rs2970901	CRP	Promoter	upstream_gene_variant	FABP1	0.15381	0.14776	Brain_Nucleus_accumbens_basal_ganglia	GTEx_v8	FABP1	0.960697
2:88436001:G:A	rs6735524	ALP	CRE	intergenic_variant	NA	0.19298	0.14367	brain_naive	ROSMAP	FABP1	0.744461
2:88436001:G:A	rs6735524	CRP	CRE	intergenic_variant	NA	0.14527	0.10815	brain_naive	ROSMAP	FABP1	0.744461
2:88438050:C:A	rs4246598	ALP	Non-genic	intergenic_variant	NA	0.21424	0.17282	Nerve_Tibial	GTEx_v8	FABP1	0.806666
2:88438050:C:A	rs4246598	CRP	Non-genic	intergenic_variant	NA	0.18113	0.14611	Nerve_Tibial	GTEx_v8	FABP1	0.806666
2:96981369:A:C	rs4435501	HbA1c	CRE	intron_variant	AC021188.4	0.7022	0.34529	T-cell	BLUEPRINT_PE	STARD7-AS1	0.49173
2:97418642:T:G	rs189255944	Height	Non-genic	intergenic_variant	NA	0.80482	0.13537	T-cell	BLUEPRINT_PE	CNNM3	0.168199
2:105870779:A:G	rs2679894	Age_at_Menarche	Non-genic	downstream_gene_variant	RP11-332H14.1	0.35459	0.10571	fibroblast	GENCORD	GPR45	0.298128
2:105870779:A:G	rs2679894	Age_at_Menarche	Non-genic	downstream_gene_variant	RP11-332H14.1	0.35459	0.13544	fibroblast	GENCORD	LINC01918	0.38196
2:105870779:A:G	rs2679894	Age_at_Menarche	Non-genic	downstream_gene_variant	RP11-332H14.1	0.35459	0.14665	fibroblast	GENCORD	TGFBRAP1	0.413562
2:105873233:T:C	rs2576733	Age_at_Menarche	Non-genic	downstream_gene_variant	AC012360.1	0.55584	0.2209	fibroblast	GENCORD	GPR45	0.397406
2:105873233:T:C	rs2576733	Age_at_Menarche	Non-genic	downstream_gene_variant	AC012360.1	0.55584	0.1398	fibroblast	GENCORD	LINC01918	0.251502
2:106687456:G:C	rs13014521	Coxarthrosis	CRE	intron_variant	C2orf40	0.38328	0.35973	Brain_Caudate_basal_ganglia	GTEx_v8	C2orf40	0.938572
2:106689736:G:A	rs66989638	Coxarthrosis	Non-genic	intron_variant	C2orf40	0.60566	0.60566	Thyroid	GTEx_v8	C2orf40	1
2:106689736:G:A	rs66989638	Height	Non-genic	intron_variant	C2orf40	0.98959	0.98959	Thyroid	GTEx_v8	C2orf40	1
2:110297839:G:A	rs115108682	AST	Non-genic	downstream_gene_variant	SEPT10	0.25518	0.12759	Thyroid	GTEx_v8	SEPT10	0.5
2:110332292:C:T	rs56280142	AST	Missense	missense_variant	SEPT10	0.40162	0.20081	Thyroid	GTEx_v8	SEPT10	0.5
2:111876613:G:C	rs72836346	Mono	Promoter	upstream_gene_variant	AC096670.3	0.99857	0.64059	adipose_naive	FUSION	ACOXL-AS1	0.641503
2:111876613:G:C	rs72836346	Mono	Promoter	upstream_gene_variant	AC096670.3	0.99857	0.30187	blood	Lepik_2017	BCL2L11	0.302306
2:112167931:T:C	rs62160676	AG	Non-genic	intergenic_variant	NA	1	0.15133	Lung	GTEx_v8	AC068491.4	0.151335
2:112167931:T:C	rs62160676	AG	Non-genic	intergenic_variant	NA	1	0.28087	Esophagus_Mucosa	GTEx_v8	AC108463.3	0.280872
2:112167931:T:C	rs62160676	Ht	Non-genic	intergenic_variant	NA	0.79576	0.12043	Lung	GTEx_v8	AC068491.4	0.151335
2:112167931:T:C	rs62160676	Ht	Non-genic	intergenic_variant	NA	0.79576	0.22351	Esophagus_Mucosa	GTEx_v8	AC108463.3	0.280872
2:112167931:T:C	rs62160676	MCH	Non-genic	intergenic_variant	NA	1	0.15133	Lung	GTEx_v8	AC068491.4	0.151335
2:112167931:T:C	rs62160676	MCH	Non-genic	intergenic_variant	NA	1	0.28087	Esophagus_Mucosa	GTEx_v8	AC108463.3	0.280872
2:112167931:T:C	rs62160676	MCV	Non-genic	intergenic_variant	NA	1	0.15133	Lung	GTEx_v8	AC068491.4	0.151335
2:112167931:T:C	rs62160676	MCV	Non-genic	intergenic_variant	NA	1	0.28087	Esophagus_Mucosa	GTEx_v8	AC108463.3	0.280872
2:112167931:T:C	rs62160676	NAP	Non-genic	intergenic_variant	NA	1	0.15133	Lung	GTEx_v8	AC068491.4	0.151335
2:112167931:T:C	rs62160676	NAP	Non-genic	intergenic_variant	NA	1	0.28087	Esophagus_Mucosa	GTEx_v8	AC108463.3	0.280872
2:112167931:T:C	rs62160676	Plt	Non-genic	intergenic_variant	NA	1	0.15133	Lung	GTEx_v8	AC068491.4	0.151335
2:112167931:T:C	rs62160676	Plt	Non-genic	intergenic_variant	NA	1	0.28087	Esophagus_Mucosa	GTEx_v8	AC108463.3	0.280872
2:112167931:T:C	rs62160676	RBC	Non-genic	intergenic_variant	NA	1	0.15133	Lung	GTEx_v8	AC068491.4	0.151335
2:112167931:T:C	rs62160676	RBC	Non-genic	intergenic_variant	NA	1	0.28087	Esophagus_Mucosa	GTEx_v8	AC108463.3	0.280872
2:112187041:A:G	rs1045267	Chronic_Tonsillitis	CRE	regulatory_region_variant	NA	0.99997	0.9997	Whole_Blood	GTEx_v8	AC068491.4	0.999733
2:112187041:A:G	rs1045267	Chronic_Tonsillitis	CRE	regulatory_region_variant	NA	0.99997	0.99997	Cells_Cultured_fibroblasts	GTEx_v8	AC108463.1	1
2:112187041:A:G	rs1045267	Chronic_Tonsillitis	CRE	regulatory_region_variant	NA	0.99997	0.99997	Cells_Cultured_fibroblasts	GTEx_v8	AC108463.2	1
2:112187041:A:G	rs1045267	Chronic_Tonsillitis	CRE	regulatory_region_variant	NA	0.99997	0.99997	Cells_Cultured_fibroblasts	GTEx_v8	AC108463.3	1
2:112187041:A:G	rs1045267	Chronic_Tonsillitis	CRE	regulatory_region_variant	NA	0.99997	0.99997	Cells_Cultured_fibroblasts	GTEx_v8	MIR4435-2HG	1
2:112248724:C:T	rs935569	DVT	Promoter	upstream_gene_variant	AC017002.1	0.46427	0.21485	Thyroid	GTEx_v8	MIR4435-2HG	0.462771
2:112263474:C:T	rs1448208	Ca	Non-genic	intron_variant	AC017002.1	0.99274	0.16033	Cells_Cultured_fibroblasts	GTEx_v8	MIR4435-2HG	0.1615
2:112268077:CT:C	rs5833403	Plt	Non-genic	intron_variant	AC017002.1	0.52407	0.47147	Cells_Cultured_fibroblasts	GTEx_v8	AC017002.3	0.899628
2:112269127:A:T	rs13403656	Plt	CRE	downstream_gene_variant	AC017002.1	0.18334	0.12073	Esophagus_Muscularis	GTEx_v8	AC017002.3	0.658513
2:112380529:C:T	rs138844088	TP	CRE	regulatory_region_variant	NA	0.99393	0.23011	LCL	GENCORD	ACOXL	0.231517
2:112915754:G:T	rs2872109	ALP	Non-genic	intron_variant	FBLN7	0.36078	0.13796	brain_naive	ROSMAP	FBLN7	0.38239
2:113841030:A:G	rs6734238	ALP	CRE	upstream_gene_variant	RNU6-1180P	0.23251	0.11508	monocyte_IAV	Quach_2016	IL36RN	0.494947
2:113841030:A:G	rs6734238	CRP	CRE	upstream_gene_variant	RNU6-1180P	0.7591	0.23516	monocyte_Pam3CSK4	Quach_2016	IL1F10	0.309792
2:113841030:A:G	rs6734238	CRP	CRE	upstream_gene_variant	RNU6-1180P	0.7591	0.18077	monocyte_LPS2	Fairfax_2014	IL1RN	0.238138
2:113841030:A:G	rs6734238	CRP	CRE	upstream_gene_variant	RNU6-1180P	0.7591	0.37571	monocyte_IAV	Quach_2016	IL36RN	0.494947
2:113841030:A:G	rs6734238	CRP	CRE	upstream_gene_variant	RNU6-1180P	0.7591	0.24116	monocyte_LPS	Quach_2016	PSD4	0.317697
2:113841030:A:G	rs6734238	Plt	CRE	upstream_gene_variant	RNU6-1180P	0.34373	0.10649	monocyte_Pam3CSK4	Quach_2016	IL1F10	0.309792
2:113841030:A:G	rs6734238	Plt	CRE	upstream_gene_variant	RNU6-1180P	0.34373	0.17013	monocyte_IAV	Quach_2016	IL36RN	0.494947
2:113841030:A:G	rs6734238	Plt	CRE	upstream_gene_variant	RNU6-1180P	0.34373	0.1092	monocyte_LPS	Quach_2016	PSD4	0.317697
2:113844174:CA:C	rs75623807	ALP	Non-genic	upstream_gene_variant	RNU6-1180P	0.33857	0.29662	monocyte_R848	Quach_2016	IL1F10	0.876111
2:113844174:CA:C	rs75623807	ALP	Non-genic	upstream_gene_variant	RNU6-1180P	0.33857	0.12969	monocyte_IAV	Quach_2016	IL36RN	0.383067
2:113844174:CA:C	rs75623807	CRP	Non-genic	upstream_gene_variant	RNU6-1180P	0.23369	0.20474	monocyte_R848	Quach_2016	IL1F10	0.876111
2:113844174:CA:C	rs75623807	MCH	Non-genic	upstream_gene_variant	RNU6-1180P	0.16112	0.14116	monocyte_R848	Quach_2016	IL1F10	0.876111
2:113844174:CA:C	rs75623807	Plt	Non-genic	upstream_gene_variant	RNU6-1180P	0.31283	0.27408	monocyte_R848	Quach_2016	IL1F10	0.876111
2:113844174:CA:C	rs75623807	Plt	Non-genic	upstream_gene_variant	RNU6-1180P	0.31283	0.11984	monocyte_IAV	Quach_2016	IL36RN	0.383067
2:113964109:G:A	rs34514977	WBC	Promoter	downstream_gene_variant	PSD4	0.10873	0.10867	blood	Lepik_2017	PAX8-AS1	0.999496
2:113972945:A:G	rs752590	Hb	Non-genic	downstream_gene_variant	PAX8	0.3869	0.10432	Colon_Transverse	GTEx_v8	PAX8-AS1	0.269635
2:113993385:C:G	rs7576384	BUN	Promoter	intron_variant	PAX8	0.17687	0.16791	Skin_Sun_Exposed_Lower_leg	GTEx_v8	PAX8	0.949338
2:113993385:C:G	rs7576384	BUN	Promoter	intron_variant	PAX8	0.17687	0.17664	Muscle_Skeletal	GTEx_v8	PAX8-AS1	0.998692
2:114083120:A:G	rs6737318	Insomnia	CRE	intergenic_variant	NA	0.13025	0.1093	Thyroid	GTEx_v8	AC016745.1	0.839151
2:118879828:A:G	rs62164905	Varicose_Veins	CRE	regulatory_region_variant	NA	0.58593	0.31745	Adipose_Subcutaneous	GTEx_v8	INSIG2	0.541784
2:118886398:C:A	rs17819430	Varicose_Veins	Non-genic	downstream_gene_variant	AC093901.1	0.18125	0.17197	Artery_Tibial	GTEx_v8	INSIG2	0.948797
2:120687460:A:G	rs17611296	Lym	Promoter	intron_variant	PTPN4	0.44834	0.1436	T-cell_CD4	CEDAR	PTPN4	0.320301
2:121308660:G:T	rs7578604	TG	CRE	downstream_gene_variant	AC073257.1	0.44894	0.20958	adipose_naive	FUSION	AC073257.2	0.466834
2:121309231:C:G	rs954244	TG	CRE	downstream_gene_variant	AC073257.1	0.47738	0.22578	adipose_naive	FUSION	AC073257.2	0.472956
2:121310269:A:C	rs6706968	ALP	CRE	downstream_gene_variant	AC073257.1	0.98114	0.9811	Testis	GTEx_v8	AC073257.2	0.999959
2:121310269:A:C	rs6706968	TC	CRE	downstream_gene_variant	AC073257.1	0.20097	0.20096	Testis	GTEx_v8	AC073257.2	0.999959
2:121310269:A:C	rs6706968	Urea	CRE	downstream_gene_variant	AC073257.1	0.90602	0.90598	Testis	GTEx_v8	AC073257.2	0.999959
2:121310269:A:C	rs6706968	eGFR	CRE	downstream_gene_variant	AC073257.1	0.24369	0.24368	Testis	GTEx_v8	AC073257.2	0.999959
2:121310269:A:C	rs6706968	sCr	CRE	downstream_gene_variant	AC073257.1	0.15071	0.1507	Testis	GTEx_v8	AC073257.2	0.999959
2:121347612:G:C	rs11688682	GGT	CRE	regulatory_region_variant	NA	0.99996	0.99982	Adipose_Subcutaneous	GTEx_v8	AC073257.2	0.999858
2:121347612:G:C	rs11688682	GGT	CRE	regulatory_region_variant	NA	0.99996	0.99994	Adipose_Subcutaneous	GTEx_v8	INHBB	0.999976
2:121347612:G:C	rs11688682	HDLC	CRE	regulatory_region_variant	NA	0.99718	0.99704	Adipose_Subcutaneous	GTEx_v8	AC073257.2	0.999858
2:121347612:G:C	rs11688682	HDLC	CRE	regulatory_region_variant	NA	0.99718	0.99716	Adipose_Subcutaneous	GTEx_v8	INHBB	0.999976
2:121347612:G:C	rs11688682	HbA1c	CRE	regulatory_region_variant	NA	0.62223	0.62214	Adipose_Subcutaneous	GTEx_v8	AC073257.2	0.999858
2:121347612:G:C	rs11688682	HbA1c	CRE	regulatory_region_variant	NA	0.62223	0.62222	Adipose_Subcutaneous	GTEx_v8	INHBB	0.999976
2:121347612:G:C	rs11688682	TG	CRE	regulatory_region_variant	NA	0.99886	0.99872	Adipose_Subcutaneous	GTEx_v8	AC073257.2	0.999858
2:121347612:G:C	rs11688682	TG	CRE	regulatory_region_variant	NA	0.99886	0.99883	Adipose_Subcutaneous	GTEx_v8	INHBB	0.999976
2:121347612:G:C	rs11688682	UA	CRE	regulatory_region_variant	NA	0.1151	0.11508	Adipose_Subcutaneous	GTEx_v8	AC073257.2	0.999858
2:121347612:G:C	rs11688682	UA	CRE	regulatory_region_variant	NA	0.1151	0.11509	Adipose_Subcutaneous	GTEx_v8	INHBB	0.999976
2:121347612:G:C	rs11688682	sCr	CRE	regulatory_region_variant	NA	0.10985	0.10984	Adipose_Subcutaneous	GTEx_v8	AC073257.2	0.999858
2:121347612:G:C	rs11688682	sCr	CRE	regulatory_region_variant	NA	0.10985	0.10985	Adipose_Subcutaneous	GTEx_v8	INHBB	0.999976
2:122039095:A:C	rs7596689	BUN	Non-genic	intron_variant	TFCP2L1	0.62145	0.1211	LCL	GEUVADIS	CLASP1	0.19486
2:122039095:A:C	rs7596689	eGFR	Non-genic	intron_variant	TFCP2L1	0.66717	0.13	LCL	GEUVADIS	CLASP1	0.19486
2:127892810:C:T	rs6733839	Alzheimer	CRE	regulatory_region_variant	NA	0.98631	0.98629	monocyte_IFN24	Fairfax_2014	BIN1	0.999978
2:128410792:C:T	rs11689720	Lym	CRE	intron_variant	LIMS2	0.14242	0.14229	neutrophil	BLUEPRINT_SE	WDR33	0.99908
2:129076473:AGTCCGCCGCCGCCGCCCCGCCCCG:A	rs527692639	Lym	Promoter	upstream_gene_variant	HS6ST1	0.99708	0.96206	neutrophil	BLUEPRINT_SE	HS6ST1	0.964884
2:143831599:A:G	rs74847330	Lym	Non-genic	intergenic_variant	NA	0.90138	0.29348	T-cell	BLUEPRINT_PE	ARHGAP15	0.325593
2:143831599:A:G	rs74847330	Lym	Non-genic	intergenic_variant	NA	0.90138	0.1182	Whole_Blood	GTEx_v8	MTND3P9	0.131132
2:143875725:T:C	rs16858573	WBC	Non-genic	intergenic_variant	NA	0.61111	0.19897	T-cell	BLUEPRINT_PE	ARHGAP15	0.325593
2:143884297:C:T	rs72992640	NAP	Non-genic	upstream_gene_variant	ARHGAP15	0.53994	0.12336	blood	Lepik_2017	ARHGAP15	0.228476
2:143886819:G:A	rs79716587	Eosino	Promoter	upstream_gene_variant	ARHGAP15	0.47002	0.25954	blood	Lepik_2017	ARHGAP15	0.552198
2:144016529:C:T	rs4662318	BFP	CRE	intron_variant	ARHGAP15	0.47908	0.29049	T-cell_CD8	Kasela_2017	ARHGAP15	0.606352
2:144200697:A:G	rs76217384	Lym	Non-genic	intron_variant	AC096558.1	0.56031	0.16125	T-cell_CD4	CEDAR	ARHGAP15	0.287779
2:153288972:T:C	rs10179385	Neutro	CRE	intron_variant	FMNL2	0.11857	0.1161	Cells_Cultured_fibroblasts	GTEx_v8	FMNL2	0.979176
2:153288972:T:C	rs10179385	WBC	CRE	intron_variant	FMNL2	0.14654	0.122	monocyte_naive	Quach_2016	AC012443.2	0.832542
2:153288972:T:C	rs10179385	WBC	CRE	intron_variant	FMNL2	0.14654	0.14349	Cells_Cultured_fibroblasts	GTEx_v8	FMNL2	0.979176
2:158520905:C:T	rs10195713	Glucose	Non-genic	intergenic_variant	NA	0.16009	0.12727	Skin_Sun_Exposed_Lower_leg	GTEx_v8	ACVR1C	0.795039
2:162964301:G:A	rs75166367	Alb	CRE	regulatory_region_variant	NA	0.98938	0.98937	Lung	GTEx_v8	DPP4	0.999989
2:165774539:A:G	rs1817169	BW	Non-genic	intron_variant	SLC38A11	0.43918	0.13596	Pancreas	GTEx_v8	SLC38A11	0.309571
2:169721381:A:G	rs3931	AST	Synonymous	synonymous_variant	NOSTRIN	0.11438	0.11438	Lung	GTEx_v8	G6PC2	1
2:169721381:A:G	rs3931	Mono	Synonymous	synonymous_variant	NOSTRIN	0.32016	0.32016	Lung	GTEx_v8	G6PC2	1
2:169721381:A:G	rs3931	Mono	Synonymous	synonymous_variant	NOSTRIN	0.32016	0.1928	DLPFC_naive	CommonMind	NOSTRIN	0.602188
2:169721381:A:G	rs3931	Mono	Synonymous	synonymous_variant	NOSTRIN	0.32016	0.20542	Adipose_Subcutaneous	GTEx_v8	SPC25	0.641615
2:169763148:T:C	rs560887	Glucose	Non-genic	intron_variant	G6PC2	1	0.15007	Testis	GTEx_v8	NOSTRIN	0.150071
2:169763148:T:C	rs560887	HbA1c	Non-genic	intron_variant	G6PC2	1	0.15007	Testis	GTEx_v8	NOSTRIN	0.150071
2:173347338:TACTTTTGCTGTGAGGGGC:T	rs58936375	AG	CRE	intron_variant	ITGA6	0.13781	0.13293	blood	Lepik_2017	AC078883.1	0.964592
2:173351199:G:A	rs2701268	AG	Non-genic	intron_variant	ITGA6	0.32445	0.23072	monocyte	BLUEPRINT_SE	PDK1	0.711117
2:176982540:GC:G	rs149472645	eGFR	Promoter	intron_variant	HOXD10	0.97946	0.93563	Esophagus_Mucosa	GTEx_v8	HOXD3	0.955251
2:178141063:A:G	rs2364730	WHRadjBMI	Non-genic	intergenic_variant	NA	0.22275	0.10542	iPSC	iPSCORE	AC019080.1	0.473255
2:178141148:A:AT	rs5836594	WHRadjBMI	Non-genic	intergenic_variant	NA	0.36619	0.1733	iPSC	iPSCORE	AC019080.1	0.473255
2:179345183:C:T	rs71423566	ALT	Promoter	upstream_gene_variant	FKBP7	0.40384	0.14367	T-cell	BLUEPRINT_PE	PLEKHA3	0.355758
2:179367560:C:T	rs13026251	ALT	Non-genic	intron_variant	PLEKHA3	0.42027	0.14951	T-cell	BLUEPRINT_PE	PLEKHA3	0.355758
2:179432185:A:G	rs12463674	AST	Missense	missense_variant	TTN	0.59501	0.16031	blood	Lepik_2017	AC010680.2	0.269427
2:179626080:T:A	rs35770984	Height	Non-genic	intron_variant	TTN	0.21478	0.17852	Artery_Aorta	GTEx_v8	AC010680.2	0.831186
2:179626080:T:A	rs35770984	eGFR	Non-genic	intron_variant	TTN	0.2457	0.20422	Artery_Aorta	GTEx_v8	AC010680.2	0.831186
2:182323766:G:A	rs1375493	Eosino	CRE	intron_variant	ITGA4	0.20367	0.11247	blood	Lepik_2017	ITGA4	0.552214
2:182323766:G:A	rs1375493	Mono	CRE	intron_variant	ITGA4	0.94655	0.27409	Whole_Blood	GTEx_v8	CERKL	0.289564
2:182323766:G:A	rs1375493	Mono	CRE	intron_variant	ITGA4	0.94655	0.5227	blood	Lepik_2017	ITGA4	0.552214
2:182334684:C:T	rs13029144	MCV	Non-genic	intron_variant	ITGA4	0.32623	0.14624	monocyte_naive	Quach_2016	ITGA4	0.44829
2:185455629:A:G	rs1019706	Neuroticism	Non-genic	intergenic_variant	NA	0.27882	0.10481	LCL	TwinsUK	ZNF804A	0.375884
2:185460295:C:A	rs11888068	Neuroticism	Non-genic	upstream_gene_variant	ZNF804A	0.18093	0.11615	monocyte_R848	Quach_2016	AC096667.1	0.641994
2:185460295:C:A	rs11888068	Sensitivity	Non-genic	upstream_gene_variant	ZNF804A	0.15607	0.1002	monocyte_R848	Quach_2016	AC096667.1	0.641994
2:192112652:A:G	rs34765012	GGT	CRE	intron_variant	MYO1B	0.28043	0.19558	LCL	GEUVADIS	MYO1B	0.69743
2:202017408:G:A	rs73045343	TP	CRE	intron_variant	CFLAR	0.12972	0.11494	monocyte_Pam3CSK4	Quach_2016	CFLAR	0.886023
2:202123430:C:T	rs3769821	Mono	Promoter	intron_variant	CASP8	0.44582	0.16345	fibroblast	GENCORD	CASP8	0.366627
2:204738919:G:A	rs3087243	AG	CRE	downstream_gene_variant	CTLA4	0.97606	0.92889	T-cell_CD4	Kasela_2017	CTLA4	0.951678
2:204738919:G:A	rs3087243	NAP	CRE	downstream_gene_variant	CTLA4	0.99704	0.94886	T-cell_CD4	Kasela_2017	CTLA4	0.951678
2:204738919:G:A	rs3087243	T1D	CRE	downstream_gene_variant	CTLA4	0.18207	0.17327	T-cell_CD4	Kasela_2017	CTLA4	0.951678
2:206636123:C:A	rs2241153	FEV1FVC	CRE	intron_variant	NRP2	0.40322	0.40322	Esophagus_Muscularis	GTEx_v8	NRP2	1
2:218314141:C:T	rs13418037	Height	Non-genic	intergenic_variant	NA	0.99051	0.33579	fat	TwinsUK	DIRC3	0.339003
2:218683154:A:G	rs2571445	MAP	Missense	missense_variant	TNS1	0.3735	0.33164	Esophagus_Muscularis	GTEx_v8	TNS1	0.887935
2:218683154:A:G	rs2571445	SBP	Missense	missense_variant	TNS1	0.4221	0.37479	Esophagus_Muscularis	GTEx_v8	TNS1	0.887935
2:219093934:G:A	rs17572109	Plt	CRE	intron_variant	ARPC2	1	0.32666	skin	TwinsUK	CXCR1	0.326664
2:219187367:T:C	rs10203039	Mono	Promoter	intron_variant	PNKD	0.12153	0.10652	Whole_Blood	GTEx_v8	PNKD	0.876511
2:219187901:C:T	rs1870125	Mono	Promoter	intron_variant	PNKD	0.11643	0.1078	Skin_Sun_Exposed_Lower_leg	GTEx_v8	PNKD	0.925861
2:219699999:G:A	rs78058190	Hypertension	Non-genic	upstream_gene_variant	PRKAG3	0.18751	0.15985	muscle_naive	FUSION	WNT6	0.852477
2:219720952:TAGG:T	rs200513066	Hypertension	CRE	upstream_gene_variant	WNT6	0.75565	0.75565	Adipose_Subcutaneous	GTEx_v8	WNT6	1
2:219720952:TAGG:T	rs200513066	Statin	CRE	upstream_gene_variant	WNT6	0.31118	0.31118	Adipose_Subcutaneous	GTEx_v8	WNT6	1
2:220035118:C:A	rs13029742	MCH	Promoter	upstream_gene_variant	SLC23A3	0.15971	0.11106	Brain_Cerebellar_Hemisphere	GTEx_v8	ZFAND2B	0.695372
2:220035118:C:A	rs13029742	Plt	Promoter	upstream_gene_variant	SLC23A3	0.32541	0.1627	Brain_Spinal_cord_cervical_c-1	GTEx_v8	CNPPD1	0.499994
2:220035118:C:A	rs13029742	Plt	Promoter	upstream_gene_variant	SLC23A3	0.32541	0.16458	Skin_Not_Sun_Exposed_Suprapubic	GTEx_v8	RETREG2	0.505756
2:220035118:C:A	rs13029742	Plt	Promoter	upstream_gene_variant	SLC23A3	0.32541	0.22628	Brain_Cerebellar_Hemisphere	GTEx_v8	ZFAND2B	0.695372
2:227700818:C:T	rs13015698	Height	Promoter	intron_variant	RHBDD1	0.25412	0.16683	Testis	GTEx_v8	RHBDD1	0.656485
2:231526526:G:C	rs6750050	Lym	CRE	regulatory_region_variant	NA	0.99976	0.99878	T-cell_CD4	CEDAR	CAB39	0.999017
2:231742711:T:G	rs60237566	MCV	CRE	intron_variant	ITM2C	0.98315	0.98301	CD8_T-cell_naive	Schmiedel_2018	ITM2C	0.999857
2:233520254:A:T	rs13395911	ALT	CRE	intron_variant	EFHD1	0.90346	0.90323	Liver	GTEx_v8	EFHD1	0.999753
2:233520254:A:T	rs13395911	AST	CRE	intron_variant	EFHD1	0.6686	0.66844	Liver	GTEx_v8	EFHD1	0.999753
2:233520254:A:T	rs13395911	GGT	CRE	intron_variant	EFHD1	0.73521	0.73503	Liver	GTEx_v8	EFHD1	0.999753
2:238220230:G:A	rs4496284	PP	Non-genic	intergenic_variant	NA	0.58478	0.52543	Artery_Aorta	GTEx_v8	COL6A3	0.898495
2:238869884:C:T	rs6723077	Eosino	Non-genic	intergenic_variant	NA	0.14849	0.14849	monocyte_IAV	Quach_2016	ERFE	1
2:238869884:C:T	rs6723077	Eosino	Non-genic	intergenic_variant	NA	0.14849	0.14849	monocyte_IAV	Quach_2016	ESPNL	1
2:238869884:C:T	rs6723077	Eosino	Non-genic	intergenic_variant	NA	0.14849	0.14849	monocyte_IAV	Quach_2016	KLHL30	1
2:238869884:C:T	rs6723077	Eosino	Non-genic	intergenic_variant	NA	0.14849	0.14849	monocyte_IAV	Quach_2016	SCLY	1
2:238869884:C:T	rs6723077	Eosino	Non-genic	intergenic_variant	NA	0.14849	0.14849	monocyte_IAV	Quach_2016	UBE2F	1
2:238869884:C:T	rs6723077	Eosino	Non-genic	intergenic_variant	NA	0.14849	0.14849	monocyte_IAV	Quach_2016	UBE2F-SCLY	1
2:239069196:C:T	rs13007705	Hb	CRE	intron_variant	FAM132B	0.2176	0.16659	monocyte_LPS	Quach_2016	ILKAP	0.765563
2:239069196:C:T	rs13007705	HbA1c	CRE	intron_variant	FAM132B	0.30447	0.23309	monocyte_LPS	Quach_2016	ILKAP	0.765563
2:239636856:T:C	rs7580245	Height	CRE	intron_variant	AC113618.1	0.39621	0.23792	Cells_Cultured_fibroblasts	GTEx_v8	AC145625.1	0.600486
2:239636856:T:C	rs7580245	Height	CRE	intron_variant	AC113618.1	0.39621	0.34115	Cells_Cultured_fibroblasts	GTEx_v8	TWIST2	0.861033
2:239637061:G:T	rs72998394	Height	CRE	intron_variant	AC113618.1	0.27671	0.10071	Cells_Cultured_fibroblasts	GTEx_v8	AC145625.1	0.363953
2:239637675:C:T	rs10929290	Height	CRE	intron_variant	AC113618.1	0.27385	0.13168	Cells_Cultured_fibroblasts	GTEx_v8	LINC01937	0.480835
2:241566429:C:T	rs2975781	Mono	Promoter	intron_variant	GPR35	0.10381	0.10335	blood	Lepik_2017	GPR35	0.995594
2:241571572:G:A	rs2975787	Mono	Non-genic	downstream_gene_variant	GPR35	0.3993	0.15884	monocyte_naive	Fairfax_2014	GPR35	0.397796
2:241571858:A:G	rs2975788	Mono	Non-genic	downstream_gene_variant	GPR35	0.39295	0.22839	LCL	GENCORD	GPR35	0.581224
2:241931246:C:T	rs79741989	Height	CRE	regulatory_region_variant	NA	0.99772	0.99036	Cells_Cultured_fibroblasts	GTEx_v8	SNED1	0.992623
2:242356887:G:A	rs11690176	Plt	Non-genic	intron_variant	FARP2	0.95317	0.85675	T-cell	BLUEPRINT_PE	FARP2	0.898851
2:242356887:G:A	rs11690176	Plt	Non-genic	intron_variant	FARP2	0.95317	0.10821	iPSC	HipSci	SEPT2	0.113525
2:242488000:G:A	rs10201714	Height	Non-genic	intron_variant	BOK-AS1	0.99355	0.33623	blood	TwinsUK	BOK	0.338419
2:242500662:C:T	rs876531	Height	CRE	intron_variant	BOK	0.33519	0.20739	adipose_naive	FUSION	BOK	0.618718
2:242613133:T:G	rs7740	Plt	UTR3	3_prime_UTR_variant	ATG4B	0.82121	0.57531	Skin_Sun_Exposed_Lower_leg	GTEx_v8	DTYMK	0.70057
2:242645466:G:A	rs62191340	Plt	CRE	intron_variant	ING5	0.19067	0.14001	platelet	CEDAR	ING5	0.734305
2:242698640:G:A	rs34290285	Asthma	CRE	intron_variant	D2HGDH	0.99875	0.93486	Skin_Sun_Exposed_Lower_leg	GTEx_v8	AC131097.3	0.936038
2:242698640:G:A	rs34290285	Asthma	CRE	intron_variant	D2HGDH	0.99875	0.8318	blood	Lepik_2017	D2HGDH	0.83284
2:242698640:G:A	rs34290285	Asthma	CRE	intron_variant	D2HGDH	0.99875	0.16016	Th2_memory	Schmiedel_2018	ING5	0.160359
2:242698640:G:A	rs34290285	DVT	CRE	intron_variant	D2HGDH	0.99986	0.93591	Skin_Sun_Exposed_Lower_leg	GTEx_v8	AC131097.3	0.936038
2:242698640:G:A	rs34290285	DVT	CRE	intron_variant	D2HGDH	0.99986	0.83273	blood	Lepik_2017	D2HGDH	0.83284
2:242698640:G:A	rs34290285	DVT	CRE	intron_variant	D2HGDH	0.99986	0.16034	Th2_memory	Schmiedel_2018	ING5	0.160359
2:242698640:G:A	rs34290285	Eosino	CRE	intron_variant	D2HGDH	0.99847	0.93461	Skin_Sun_Exposed_Lower_leg	GTEx_v8	AC131097.3	0.936038
2:242698640:G:A	rs34290285	Eosino	CRE	intron_variant	D2HGDH	0.99847	0.83157	blood	Lepik_2017	D2HGDH	0.83284
2:242698640:G:A	rs34290285	Eosino	CRE	intron_variant	D2HGDH	0.99847	0.16011	Th2_memory	Schmiedel_2018	ING5	0.160359
3:3098041:G:C	rs163352	Baso	UTR3	3_prime_UTR_variant	CNTN4	0.56076	0.56076	Testis	GTEx_v8	CNTN4	1
3:4515893:C:T	rs557322729	Ca	CRE	intergenic_variant	NA	0.49393	0.36304	LCL	GENCORD	ITPR1-DT	0.735015
3:5257971:C:T	rs7646106	ALP	UTR3	3_prime_UTR_variant	EDEM1	0.24781	0.11228	Cells_Cultured_fibroblasts	GTEx_v8	EDEM1	0.453106
3:9975386:C:G	rs2270894	BW	Promoter	upstream_gene_variant	CRELD1	0.97061	0.97061	Cells_Cultured_fibroblasts	GTEx_v8	AC018809.1	1
3:9975386:C:G	rs2270894	BW	Promoter	upstream_gene_variant	CRELD1	0.97061	0.97061	Breast_Mammary_Tissue, Colon_Transverse, Lung, Esophagus_Mucosa, Skin_Sun_Exposed_Lower_leg, Vagina, Adipose_Visceral_Omentum, Heart_Atrial_Appendage, Esophagus_Gastroesophageal_Junction, Cells_Cultured_fibroblasts, Adipose_Subcutaneous, Uterus, Artery_Aorta, Colon_Sigmoid, Nerve_Tibial, Ovary, Artery_Tibial, Esophagus_Muscularis, Skin_Not_Sun_Exposed_Suprapubic	GTEx_v8	CRELD1	1
3:9975386:C:G	rs2270894	BW	Promoter	upstream_gene_variant	CRELD1	0.97061	0.97044	Artery_Tibial	GTEx_v8	IL17RC	0.999824
3:9975386:C:G	rs2270894	BW	Promoter	upstream_gene_variant	CRELD1	0.97061	0.97061	Cells_Cultured_fibroblasts	GTEx_v8	PRRT3-AS1	0.999999
3:9975386:C:G	rs2270894	FEV1FVC	Promoter	upstream_gene_variant	CRELD1	0.99936	0.99936	Cells_Cultured_fibroblasts	GTEx_v8	AC018809.1	1
3:9975386:C:G	rs2270894	FEV1FVC	Promoter	upstream_gene_variant	CRELD1	0.99936	0.99936	Breast_Mammary_Tissue, Colon_Transverse, Lung, Esophagus_Mucosa, Skin_Sun_Exposed_Lower_leg, Vagina, Adipose_Visceral_Omentum, Heart_Atrial_Appendage, Esophagus_Gastroesophageal_Junction, Cells_Cultured_fibroblasts, Adipose_Subcutaneous, Uterus, Artery_Aorta, Colon_Sigmoid, Nerve_Tibial, Ovary, Artery_Tibial, Esophagus_Muscularis, Skin_Not_Sun_Exposed_Suprapubic	GTEx_v8	CRELD1	1
3:9975386:C:G	rs2270894	FEV1FVC	Promoter	upstream_gene_variant	CRELD1	0.99936	0.99919	Artery_Tibial	GTEx_v8	IL17RC	0.999824
3:9975386:C:G	rs2270894	FEV1FVC	Promoter	upstream_gene_variant	CRELD1	0.99936	0.99936	Cells_Cultured_fibroblasts	GTEx_v8	PRRT3-AS1	0.999999
3:9975386:C:G	rs2270894	Height	Promoter	upstream_gene_variant	CRELD1	1	1	Cells_Cultured_fibroblasts	GTEx_v8	AC018809.1	1
3:9975386:C:G	rs2270894	Height	Promoter	upstream_gene_variant	CRELD1	1	1	Breast_Mammary_Tissue, Colon_Transverse, Lung, Esophagus_Mucosa, Skin_Sun_Exposed_Lower_leg, Vagina, Adipose_Visceral_Omentum, Heart_Atrial_Appendage, Esophagus_Gastroesophageal_Junction, Cells_Cultured_fibroblasts, Adipose_Subcutaneous, Uterus, Artery_Aorta, Colon_Sigmoid, Nerve_Tibial, Ovary, Artery_Tibial, Esophagus_Muscularis, Skin_Not_Sun_Exposed_Suprapubic	GTEx_v8	CRELD1	1
3:9975386:C:G	rs2270894	Height	Promoter	upstream_gene_variant	CRELD1	1	0.99982	Artery_Tibial	GTEx_v8	IL17RC	0.999824
3:9975386:C:G	rs2270894	Height	Promoter	upstream_gene_variant	CRELD1	1	1	Cells_Cultured_fibroblasts	GTEx_v8	PRRT3-AS1	0.999999
3:10036668:C:CTAT	rs35891157	BW	Non-genic	intron_variant	EMC3-AS1	0.999	0.2418	monocyte_naive	Quach_2016	CRELD1	0.242037
3:10174836:C:T	rs62245551	BW	Non-genic	upstream_gene_variant	snoU13	0.12882	0.10623	monocyte_R848	Quach_2016	CRELD1	0.824621
3:10174836:C:T	rs62245551	Height	Non-genic	upstream_gene_variant	snoU13	0.90357	0.29312	adipose_naive	FUSION	AC018809.1	0.324404
3:10174836:C:T	rs62245551	Height	Non-genic	upstream_gene_variant	snoU13	0.90357	0.7451	monocyte_R848	Quach_2016	CRELD1	0.824621
3:12473045:A:G	rs3103310	WHRadjBMI	Non-genic	intron_variant	PPARG	0.12286	0.12012	Adipose_Subcutaneous	GTEx_v8	TSEN2	0.977724
3:14208625:G:C	rs3729587	IGF1	Non-genic	intron_variant	XPC	0.15905	0.15641	Treg_memory	Schmiedel_2018	AC093495.1	0.983377
3:20073193:T:A	rs189267552	PP	Non-genic	intergenic_variant	NA	0.58687	0.57829	monocyte	BLUEPRINT_SE	KAT2B	0.985368
3:20073193:T:A	rs189267552	eBMD	Non-genic	intergenic_variant	NA	0.35892	0.35367	monocyte	BLUEPRINT_SE	KAT2B	0.985368
3:20073193:T:A	rs189267552	eGFR	Non-genic	intergenic_variant	NA	0.53665	0.5288	monocyte	BLUEPRINT_SE	KAT2B	0.985368
3:20073193:T:A	rs189267552	sCr	Non-genic	intergenic_variant	NA	0.32548	0.32072	monocyte	BLUEPRINT_SE	KAT2B	0.985368
3:20105673:A:G	rs12636078	MCH	CRE	intron_variant	KAT2B	0.988	0.95179	Whole_Blood	GTEx_v8	KAT2B	0.963347
3:20105673:A:G	rs12636078	MCV	CRE	intron_variant	KAT2B	0.97395	0.93825	Whole_Blood	GTEx_v8	KAT2B	0.963347
3:20105673:A:G	rs12636078	RBC	CRE	intron_variant	KAT2B	0.84757	0.8165	Whole_Blood	GTEx_v8	KAT2B	0.963347
3:27562988:C:T	rs2643826	AST	CRE	upstream_gene_variant	AC137675.1	0.53805	0.19451	Artery_Aorta	GTEx_v8	SLC4A7	0.361509
3:27562988:C:T	rs2643826	Hypertension	CRE	upstream_gene_variant	AC137675.1	0.90929	0.32872	Artery_Aorta	GTEx_v8	SLC4A7	0.361509
3:33087200:A:C	rs6780220	AD	CRE	intron_variant	GLB1	0.10053	0.10028	Brain_Cerebellar_Hemisphere	GTEx_v8	GLB1	0.997526
3:33262077:C:T	rs9829746	Height	Promoter	upstream_gene_variant	SUSD5	0.50767	0.22199	Muscle_Skeletal	GTEx_v8	SUSD5	0.43727
3:33262129:G:A	rs9830029	Height	Promoter	upstream_gene_variant	SUSD5	0.49229	0.27729	Muscle_Skeletal	GTEx_v8	SUSD5	0.563252
3:37919762:C:G	rs78192244	Ht	Non-genic	intron_variant	CTDSPL	0.33493	0.18728	skin	TwinsUK	CTDSPL	0.559157
3:37919762:C:G	rs78192244	RBC	Non-genic	intron_variant	CTDSPL	0.49226	0.27525	skin	TwinsUK	CTDSPL	0.559157
3:38019428:C:T	rs9826470	Height	Non-genic	intron_variant	CTDSPL	0.96269	0.10135	Heart_Left_Ventricle	GTEx_v8	VILL	0.105274
3:38207038:T:TGGGGCTGGGGTGGAGGGCGGGACAGA	rs573682388	HbA1c	UTR5	5_prime_UTR_variant	OXSR1	0.99788	0.99787	Muscle_Skeletal	GTEx_v8	OXSR1	0.999997
3:38207038:T:TGGGGCTGGGGTGGAGGGCGGGACAGA	rs573682388	MCV	UTR5	5_prime_UTR_variant	OXSR1	0.35547	0.35547	Muscle_Skeletal	GTEx_v8	OXSR1	0.999997
3:41291081:G:A	rs2293304	Balding_Type4	CRE	intron_variant	ULK4	0.19635	0.12172	Nerve_Tibial	GTEx_v8	CTNNB1	0.619891
3:42906116:T:C	rs2228467	Eosino	Missense	missense_variant	ACKR2	1	0.13216	monocyte_Pam3CSK4	Quach_2016	TRAK1	0.132159
3:42906116:T:C	rs2228467	Mono	Missense	missense_variant	ACKR2	1	0.13216	monocyte_Pam3CSK4	Quach_2016	TRAK1	0.132159
3:42906116:T:C	rs2228467	WBC	Missense	missense_variant	ACKR2	0.99351	0.1313	monocyte_Pam3CSK4	Quach_2016	TRAK1	0.132159
3:46354619:A:G	rs140058837	Mono	CRE	upstream_gene_variant	UQCRC2P1	0.53434	0.21221	monocyte	BLUEPRINT_SE	CCR5	0.397154
3:46357584:G:A	rs139028709	Mono	CRE	upstream_gene_variant	UQCRC2P1	0.46548	0.18487	monocyte	BLUEPRINT_SE	CCR5	0.397154
3:47087837:T:A	rs13063578	Baso	Promoter	intron_variant	SETD2	0.87778	0.27933	LCL	TwinsUK	SCAP	0.318221
3:47087837:T:A	rs13063578	LOY	Promoter	intron_variant	SETD2	0.98046	0.312	LCL	TwinsUK	SCAP	0.318221
3:47087837:T:A	rs13063578	TP	Promoter	intron_variant	SETD2	0.88084	0.2803	LCL	TwinsUK	SCAP	0.318221
3:47087837:T:A	rs13063578	eGFRcys	Promoter	intron_variant	SETD2	0.99892	0.31788	LCL	TwinsUK	SCAP	0.318221
3:48601774:A:G	rs74780677	AG	UTR3	3_prime_UTR_variant	COL7A1	0.13633	0.13558	Testis	GTEx_v8	UCN2	0.994539
3:48601774:A:G	rs74780677	Alb	UTR3	3_prime_UTR_variant	COL7A1	0.29932	0.29768	Testis	GTEx_v8	UCN2	0.994539
3:48601774:A:G	rs74780677	Plt	UTR3	3_prime_UTR_variant	COL7A1	0.24046	0.23914	Testis	GTEx_v8	UCN2	0.994539
3:48601774:A:G	rs74780677	TBil	UTR3	3_prime_UTR_variant	COL7A1	0.22343	0.22221	Testis	GTEx_v8	UCN2	0.994539
3:48601774:A:G	rs74780677	Urolithiasis	UTR3	3_prime_UTR_variant	COL7A1	0.22753	0.22628	Testis	GTEx_v8	UCN2	0.994539
3:48632756:A:C	rs115744844	Alb	Promoter	upstream_gene_variant	COL7A1	0.61586	0.61585	Liver	GTEx_v8	COL7A1	0.999981
3:48632756:A:C	rs115744844	Alb	Promoter	upstream_gene_variant	COL7A1	0.61586	0.13462	skin	TwinsUK	UCN2	0.218582
3:48632756:A:C	rs115744844	TBil	Promoter	upstream_gene_variant	COL7A1	0.60324	0.60323	Liver	GTEx_v8	COL7A1	0.999981
3:48632756:A:C	rs115744844	TBil	Promoter	upstream_gene_variant	COL7A1	0.60324	0.13186	skin	TwinsUK	UCN2	0.218582
3:48632756:A:C	rs115744844	eGFR	Promoter	upstream_gene_variant	COL7A1	0.47634	0.47634	Liver	GTEx_v8	COL7A1	0.999981
3:48632756:A:C	rs115744844	eGFR	Promoter	upstream_gene_variant	COL7A1	0.47634	0.10412	skin	TwinsUK	UCN2	0.218582
3:49200137:G:T	rs1134043	Insomnia	UTR3	3_prime_UTR_variant	CCDC71	0.24668	0.24443	fat	TwinsUK	CCDC36	0.99087
3:49200137:G:T	rs1134043	Insomnia	UTR3	3_prime_UTR_variant	CCDC71	0.24668	0.23833	monocyte_IFN24	Fairfax_2014	CCDC71	0.966142
3:49431160:T:A	rs7650253	eGFR	Non-genic	intron_variant	RHOA	0.91848	0.1905	monocyte_naive	Quach_2016	APEH	0.207408
3:50332697:G:A	rs13100173	Baso	Missense	missense_variant	HYAL3	0.54447	0.54447	Cells_Cultured_fibroblasts	GTEx_v8	HYAL3	1
3:50332697:G:A	rs13100173	Baso	Missense	missense_variant	HYAL3	0.54447	0.53233	Cells_Cultured_fibroblasts	GTEx_v8	NAA80	0.977715
3:50371432:C:A	rs2236947	Baso	Promoter	intron_variant	RASSF1	0.44433	0.42343	Brain_Cerebellum	GTEx_v8	HYAL3	0.952974
3:50371432:C:A	rs2236947	Baso	Promoter	intron_variant	RASSF1	0.44433	0.38808	Brain_Frontal_Cortex_BA9	GTEx_v8	NAA80	0.873397
3:50771624:G:A	rs73072483	Eosino	Non-genic	intron_variant	DOCK3	0.90726	0.2103	Whole_Blood	GTEx_v8	RBM15B	0.231795
3:52325759:A:G	rs2276834	TP	Missense	splice_region_variant	GLYCTK	0.11416	0.10043	Lung	GTEx_v8	GLYCTK	0.879752
3:52567617:A:G	rs66782572	GGT	Missense	missense_variant	NT5DC2	0.15246	0.14647	LCL	TwinsUK	NT5DC2	0.960718
3:52567617:A:G	rs66782572	Hb	Missense	missense_variant	NT5DC2	0.33834	0.32505	LCL	TwinsUK	NT5DC2	0.960718
3:52567617:A:G	rs66782572	Ht	Missense	missense_variant	NT5DC2	0.18401	0.17678	LCL	TwinsUK	NT5DC2	0.960718
3:52821992:CT:C	rs68094128	Inguinal_Hernia	CRE	intron_variant	ITIH1	0.12653	0.12133	Nerve_Tibial	GTEx_v8	ITIH1	0.958884
3:53855083:C:T	rs9836592	MAP	CRE	intron_variant	CHDH	0.29117	0.26882	brain_naive	ROSMAP	AC012467.1	0.923238
3:53855083:C:T	rs9836592	SBP	CRE	intron_variant	CHDH	0.3533	0.32618	brain_naive	ROSMAP	AC012467.1	0.923238
3:53855083:C:T	rs9836592	SBP	CRE	intron_variant	CHDH	0.3533	0.1138	Thyroid	GTEx_v8	CHDH	0.322111
3:56653024:TC:T	rs11312545	SHBG	Non-genic	intron_variant	CCDC66	0.20179	0.13332	DLPFC_naive	CommonMind	CCDC66	0.660716
3:56849749:T:C	rs1354034	Ca	CRE	intron_variant	ARHGEF3	0.98092	0.98092	platelet	CEDAR	ARHGEF3	1
3:56849749:T:C	rs1354034	HbA1c	CRE	intron_variant	ARHGEF3	0.57085	0.57085	platelet	CEDAR	ARHGEF3	1
3:56849749:T:C	rs1354034	Lym	CRE	intron_variant	ARHGEF3	0.99994	0.99994	platelet	CEDAR	ARHGEF3	1
3:56849749:T:C	rs1354034	Plt	CRE	intron_variant	ARHGEF3	1	1	platelet	CEDAR	ARHGEF3	1
3:58451634:G:A	rs35975336	AID	Non-genic	intergenic_variant	NA	0.20004	0.15763	Pancreas	GTEx_v8	PXK	0.787975
3:58451634:G:A	rs35975336	TC	Non-genic	intergenic_variant	NA	0.36332	0.28629	Pancreas	GTEx_v8	PXK	0.787975
3:58462632:G:C	rs34137944	AID	Non-genic	intergenic_variant	NA	0.15881	0.11474	Thyroid	GTEx_v8	PXK	0.722519
3:63997872:A:G	rs1060897	T2D	CRE	intron_variant	PSMD6	0.1535	0.1377	Skin_Sun_Exposed_Lower_leg	GTEx_v8	AC012557.1	0.897069
3:64004819:C:T	rs2578011	T2D	Non-genic	intron_variant	PSMD6	0.24732	0.1401	Th17_memory	Schmiedel_2018	AC012557.1	0.566491
3:64004819:C:T	rs2578011	T2D	Non-genic	intron_variant	PSMD6	0.24732	0.14586	Th1_memory	Schmiedel_2018	PSMD6-AS2	0.589756
3:64547477:G:C	rs35667547	eGFRcys	Promoter	intron_variant	ADAMTS9	0.98763	0.91329	adipose_naive	FUSION	ADAMTS9-AS1	0.92473
3:67425963:G:T	rs115560420	Height	Non-genic	intron_variant	SUCLG2	0.60901	0.49934	Esophagus_Mucosa	GTEx_v8	SUCLG2	0.81993
3:67425963:G:T	rs115560420	MCH	Non-genic	intron_variant	SUCLG2	0.49257	0.40387	Esophagus_Mucosa	GTEx_v8	SUCLG2	0.81993
3:67425963:G:T	rs115560420	MCV	Non-genic	intron_variant	SUCLG2	0.46729	0.38315	Esophagus_Mucosa	GTEx_v8	SUCLG2	0.81993
3:67426281:T:C	rs35494829	Height	Non-genic	intron_variant	SUCLG2	0.40946	0.14071	Nerve_Tibial	GTEx_v8	SUCLG2	0.34364
3:67426281:T:C	rs35494829	MCH	Non-genic	intron_variant	SUCLG2	0.30972	0.10643	Nerve_Tibial	GTEx_v8	SUCLG2	0.34364
3:69137539:T:C	rs3853159	UA	CRE	intron_variant	ARL6IP5	0.15892	0.14762	brain_naive	ROSMAP	ARL6IP5	0.928888
3:69147519:C:A	rs1965132	UA	CRE	intron_variant	ARL6IP5	0.61119	0.17745	Cells_Cultured_fibroblasts	GTEx_v8	ARL6IP5	0.290339
3:71771215:T:TG	rs34778241	Eosino	CRE	intron_variant	EIF4E3	0.99788	0.99788	T-cell, monocyte_CD14, monocyte, monocyte_naive, Whole_Blood, T-cell_CD8, T-cell_CD4	Fairfax_2014, BLUEPRINT_PE, CEDAR, BLUEPRINT_SE, GTEx_v8	EIF4E3	1
3:71771215:T:TG	rs34778241	Eosino	CRE	intron_variant	EIF4E3	0.99788	0.99788	Th17_memory	Schmiedel_2018	GPR27	1
3:71771215:T:TG	rs34778241	Eosino	CRE	intron_variant	EIF4E3	0.99788	0.78463	monocyte_naive	Fairfax_2014	PROK2	0.786298
3:71771215:T:TG	rs34778241	LOY	CRE	intron_variant	EIF4E3	1	1	T-cell, monocyte_CD14, monocyte, monocyte_naive, Whole_Blood, T-cell_CD8, T-cell_CD4	Fairfax_2014, BLUEPRINT_PE, CEDAR, BLUEPRINT_SE, GTEx_v8	EIF4E3	1
3:71771215:T:TG	rs34778241	LOY	CRE	intron_variant	EIF4E3	1	1	Th17_memory	Schmiedel_2018	GPR27	1
3:71771215:T:TG	rs34778241	LOY	CRE	intron_variant	EIF4E3	1	0.7863	monocyte_naive	Fairfax_2014	PROK2	0.786298
3:71771215:T:TG	rs34778241	Mono	CRE	intron_variant	EIF4E3	0.99968	0.99968	T-cell, monocyte_CD14, monocyte, monocyte_naive, Whole_Blood, T-cell_CD8, T-cell_CD4	Fairfax_2014, BLUEPRINT_PE, CEDAR, BLUEPRINT_SE, GTEx_v8	EIF4E3	1
3:71771215:T:TG	rs34778241	Mono	CRE	intron_variant	EIF4E3	0.99968	0.99968	Th17_memory	Schmiedel_2018	GPR27	1
3:71771215:T:TG	rs34778241	Mono	CRE	intron_variant	EIF4E3	0.99968	0.78604	monocyte_naive	Fairfax_2014	PROK2	0.786298
3:72394852:T:C	rs61192126	DVT	CRE	regulatory_region_variant	NA	0.98327	0.9718	T-cell	BLUEPRINT_PE	RYBP	0.98833
3:73565946:ACAGGACACGGAGTC:A	rs11267642	FEV1FVC	CRE	intron_variant	PDZRN3	0.1609	0.16045	Artery_Tibial	GTEx_v8	AC117489.1	0.997186
3:73565946:ACAGGACACGGAGTC:A	rs11267642	FEV1FVC	CRE	intron_variant	PDZRN3	0.1609	0.16077	Artery_Tibial	GTEx_v8	PDZRN3	0.999203
3:73572544:T:C	rs13069228	FEV1FVC	Non-genic	intron_variant	PDZRN3	0.28738	0.21032	Heart_Atrial_Appendage	GTEx_v8	AC117489.1	0.731846
3:73572544:T:C	rs13069228	FEV1FVC	Non-genic	intron_variant	PDZRN3	0.28738	0.15976	Artery_Coronary	GTEx_v8	PDZRN3	0.555925
3:73572544:T:C	rs13069228	FEV1FVC	Non-genic	intron_variant	PDZRN3	0.28738	0.14943	Artery_Aorta	GTEx_v8	PDZRN3-AS1	0.519953
3:73862616:G:A	rs586936	FEV1FVC	CRE	intron_variant	RP11-20B7.1	0.98802	0.98802	Adipose_Visceral_Omentum	GTEx_v8	LINC02005	1
3:98416900:G:T	rs10935473	Neutro	Non-genic	intergenic_variant	NA	0.17304	0.10697	monocyte_LPS	Quach_2016	ST3GAL6-AS1	0.618175
3:98416900:G:T	rs10935473	WBC	Non-genic	intergenic_variant	NA	0.16342	0.10102	monocyte_LPS	Quach_2016	ST3GAL6-AS1	0.618175
3:98428155:C:T	rs10935478	Neutro	Non-genic	intergenic_variant	NA	0.20198	0.11186	Esophagus_Gastroesophageal_Junction	GTEx_v8	ST3GAL6-AS1	0.553832
3:98429219:G:C	rs73133996	Mono	Non-genic	downstream_gene_variant	ST3GAL6-AS1	0.32146	0.25876	fibroblast	GENCORD	ST3GAL6-AS1	0.804952
3:101136402:G:C	rs9859077	RBC	Non-genic	intron_variant	SENP7	0.53555	0.12052	Tfh_memory	Schmiedel_2018	SENP7	0.225033
3:101242751:A:G	rs13088318	IGF1	Non-genic	downstream_gene_variant	FAM172BP	0.23278	0.12651	blood	Lepik_2017	SENP7	0.543488
3:101242751:A:G	rs13088318	eBMD	Non-genic	downstream_gene_variant	FAM172BP	0.47598	0.25869	blood	Lepik_2017	SENP7	0.543488
3:101267385:T:C	rs13062095	LOY	CRE	intergenic_variant	NA	0.56969	0.15879	blood	Lepik_2017	SENP7	0.278726
3:101534500:A:G	rs771327	Eosino	CRE	intron_variant	NXPE3	0.73152	0.31469	Artery_Tibial	GTEx_v8	NXPE3	0.430191
3:101545585:A:T	rs622013	Eosino	UTR3	3_prime_UTR_variant	NXPE3	0.19829	0.10644	Artery_Tibial	GTEx_v8	NXPE3	0.536786
3:107813397:G:A	rs326342	Smoking_Ever_Never	Non-genic	upstream_gene_variant	CD47	0.25912	0.14328	T-cell	BLUEPRINT_PE	CD47	0.552971
3:112102964:A:G	rs2633594	Eosino	Non-genic	intergenic_variant	NA	0.14389	0.13637	Thyroid	GTEx_v8	CD200	0.947802
3:113891549:C:G	rs1800828	Morning_Person	Non-genic	intron_variant	DRD3	0.37295	0.356	Tfh_memory	Schmiedel_2018	DRD3	0.954557
3:117592348:C:A	rs6804394	Age_at_Menarche	CRE	intron_variant	RP11-384F7.2	0.15772	0.12693	Adrenal_Gland	GTEx_v8	AC092691.1	0.804778
3:117592348:C:A	rs6804394	Age_at_Menarche	CRE	intron_variant	RP11-384F7.2	0.15772	0.12575	Adrenal_Gland	GTEx_v8	LSAMP	0.797321
3:119813282:A:G	rs334558	ALP	Promoter	upstream_gene_variant	GSK3B	0.43102	0.31426	Artery_Tibial	GTEx_v8	GSK3B	0.729108
3:119818585:G:C	rs189174	ALP	Non-genic	downstream_gene_variant	RP11-18H7.1	0.51941	0.21362	Colon_Transverse	GTEx_v8	GSK3B	0.411275
3:122285218:CT:C	rs68028452	ApoB	Promoter	intron_variant	DTX3L	0.98875	0.39354	muscle_naive	FUSION	AC083798.2	0.398013
3:122285218:CT:C	rs68028452	LDLC	Promoter	intron_variant	DTX3L	0.9999	0.39798	muscle_naive	FUSION	AC083798.2	0.398013
3:122285218:CT:C	rs68028452	TC	Promoter	intron_variant	DTX3L	0.99646	0.3966	muscle_naive	FUSION	AC083798.2	0.398013
3:123110581:C:G	rs55968914	Mono	CRE	intron_variant	ADCY5	0.15739	0.11043	Artery_Tibial	GTEx_v8	ADCY5	0.701635
3:123110581:C:G	rs55968914	Plt	CRE	intron_variant	ADCY5	0.17822	0.12504	Artery_Tibial	GTEx_v8	ADCY5	0.701635
3:125900161:A:G	rs9825571	MCH	Promoter	upstream_gene_variant	ALDH1L1-AS2	0.35224	0.10236	Nerve_Tibial	GTEx_v8	ALDH1L1	0.290594
3:126208908:C:G	rs6794670	eBMD	CRE	intron_variant	UROC1	0.24373	0.24371	Brain_Spinal_cord_cervical_c-1	GTEx_v8	UROC1	0.999923
3:126691104:G:A	rs61263161	Plt	CRE	regulatory_region_variant	NA	0.18687	0.13209	macrophage_Listeria	Nedelec_2016	PLXNA1	0.706859
3:128349376:T:G	rs55683935	MCV	Non-genic	intron_variant	RPN1	0.90235	0.87385	monocyte	BLUEPRINT_SE	RPN1	0.968415
3:128349376:T:G	rs55683935	Mono	Non-genic	intron_variant	RPN1	1	0.96842	monocyte	BLUEPRINT_SE	RPN1	0.968415
3:132181820:G:T	rs77682405	TP	Non-genic	intron_variant	DNAJC13	0.42935	0.15367	Adipose_Visceral_Omentum	GTEx_v8	DNAJC13	0.35791
3:132183991:G:A	rs74341202	TP	Non-genic	intron_variant	DNAJC13	0.43537	0.15582	Adipose_Visceral_Omentum	GTEx_v8	DNAJC13	0.35791
3:132188163:A:G	rs78946096	ApoB	Non-genic	intron_variant	DNAJC13	0.313	0.10425	Pancreas	GTEx_v8	DNAJC13	0.333054
3:132217703:G:A	rs113177823	ALP	Non-genic	intron_variant	DNAJC13	0.32858	0.10943	Pancreas	GTEx_v8	DNAJC13	0.333054
3:132217703:G:A	rs113177823	AST	Non-genic	intron_variant	DNAJC13	0.65108	0.21685	Pancreas	GTEx_v8	DNAJC13	0.333054
3:132217703:G:A	rs113177823	Alb	Non-genic	intron_variant	DNAJC13	0.33662	0.11211	Pancreas	GTEx_v8	DNAJC13	0.333054
3:132217703:G:A	rs113177823	ApoB	Non-genic	intron_variant	DNAJC13	0.34796	0.11589	Pancreas	GTEx_v8	DNAJC13	0.333054
3:132217703:G:A	rs113177823	LDLC	Non-genic	intron_variant	DNAJC13	0.37294	0.12421	Pancreas	GTEx_v8	DNAJC13	0.333054
3:132217703:G:A	rs113177823	TC	Non-genic	intron_variant	DNAJC13	0.41142	0.13703	Pancreas	GTEx_v8	DNAJC13	0.333054
3:132217703:G:A	rs113177823	UA	Non-genic	intron_variant	DNAJC13	0.44769	0.14911	Pancreas	GTEx_v8	DNAJC13	0.333054
3:132391213:C:CAT	rs3046203	SHBG	Non-genic	intron_variant	UBA5	0.11509	0.11367	Prostate	GTEx_v8	NPHP3	0.987595
3:141105570:A:G	rs724016	BW	Promoter	upstream_gene_variant	ZBTB38	0.34721	0.12115	Whole_Blood	GTEx_v8	ZBTB38	0.348927
3:141150026:A:G	rs7625643	Lym	Non-genic	intron_variant	ZBTB38	0.37863	0.13654	CD4_T-cell_anti-CD3-CD28	Schmiedel_2018	ZBTB38	0.360601
3:141206800:C:T	rs9819371	AG	Promoter	intron_variant	RASA2	1	0.99998	LCL	GEUVADIS	RASA2	0.999982
3:141206800:C:T	rs9819371	Mono	Promoter	intron_variant	RASA2	0.99999	0.99997	LCL	GEUVADIS	RASA2	0.999982
3:141206800:C:T	rs9819371	NAP	Promoter	intron_variant	RASA2	1	0.99998	LCL	GEUVADIS	RASA2	0.999982
3:141206800:C:T	rs9819371	Neutro	Promoter	intron_variant	RASA2	1	0.99998	LCL	GEUVADIS	RASA2	0.999982
3:141206800:C:T	rs9819371	TP	Promoter	intron_variant	RASA2	1	0.99998	LCL	GEUVADIS	RASA2	0.999982
3:141206800:C:T	rs9819371	WBC	Promoter	intron_variant	RASA2	1	0.99998	LCL	GEUVADIS	RASA2	0.999982
3:142604476:G:A	rs2707982	Height	CRE	intron_variant	PCOLCE2	0.16222	0.14569	Skin_Sun_Exposed_Lower_leg	GTEx_v8	PCOLCE2	0.898091
3:149104946:G:C	rs9812711	ALT	CRE	upstream_gene_variant	RP11-278L15.2	0.2128	0.2128	monocyte_naive	Quach_2016	TM4SF1	0.999999
3:150483260:G:A	rs6440696	Smoking_Ever_Never	Promoter	upstream_gene_variant	SIAH2	0.11336	0.10116	Skin_Sun_Exposed_Lower_leg	GTEx_v8	SIAH2	0.892415
3:150707915:G:T	rs7652649	Neutro	Non-genic	intron_variant	CLRN1-AS1	0.98843	0.98843	Whole_Blood	GTEx_v8	MED12L	0.999999
3:171695918:G:A	rs79966944	WBC	CRE	intergenic_variant	NA	0.96664	0.96664	monocyte	BLUEPRINT_SE	FNDC3B	0.999999
3:178740422:T:A	rs7641761	Plt	UTR3	3_prime_UTR_variant	ZMAT3	0.27796	0.16975	T-cell	BLUEPRINT_PE	ZMAT3	0.610719
3:178865976:G:A	rs576007456	MCH	Promoter	upstream_gene_variant	PIK3CA	0.88891	0.17813	neutrophil	BLUEPRINT_SE	PIK3CA	0.200395
3:178865976:G:A	rs576007456	MCV	Promoter	upstream_gene_variant	PIK3CA	0.49929	0.10006	neutrophil	BLUEPRINT_SE	PIK3CA	0.200395
3:183736882:G:A	rs1520195	Eosino	Promoter	upstream_gene_variant	ABCC5	0.23445	0.11331	monocyte_R848	Quach_2016	ABCC5	0.483311
3:183994536:A:G	rs843371	Age_at_Menarche	Promoter	intron_variant	ECE2	0.29189	0.13881	Colon_Sigmoid	GTEx_v8	ECE2	0.475566
3:184090266:C:T	rs6141	Plt	UTR3	3_prime_UTR_variant	THPO	1	0.73248	brain_naive	ROSMAP	THPO	0.732479
3:186083611:C:T	rs7618021	FEV1FVC	CRE	upstream_gene_variant	DGKG	0.12705	0.12705	Heart_Atrial_Appendage	GTEx_v8	DGKG	0.999999
3:191096051:C:T	rs7636707	Height	CRE	intron_variant	CCDC50	0.39233	0.23041	Heart_Atrial_Appendage	GTEx_v8	CCDC50	0.587294
3:191111160:A:G	rs9841435	Height	Non-genic	downstream_gene_variant	CCDC50	0.5657	0.45378	Ovary	GTEx_v8	CCDC50	0.802154
3:194403511:TG:T	rs11359133	Eosino	CRE	upstream_gene_variant	FAM43A	0.22	0.10917	Th1-17_memory	Schmiedel_2018	FAM43A	0.496207
3:195942080:T:TG	rs5855544	Testosterone_F	Promoter	upstream_gene_variant	SLC51A	0.99861	0.99861	rectum, transverse_colon	CEDAR	SLC51A	0.999996
3:195942080:T:TG	rs5855544	Testosterone_F	Promoter	upstream_gene_variant	SLC51A	0.99861	0.98108	Muscle_Skeletal	GTEx_v8	ZDHHC19	0.982446
3:196231072:T:G	rs9865308	MCH	Promoter	upstream_gene_variant	RNF168	0.30726	0.22767	monocyte_Pam3CSK4	Quach_2016	RNF168	0.740984
3:196359310:G:A	rs1684466	Asthma	CRE	non_coding_transcript_exon_variant	LINC01063	0.99677	0.99137	Cells_Cultured_fibroblasts	GTEx_v8	LINC01063	0.994585
4:201074:T:C	rs28716466	eBMD	Non-genic	upstream_gene_variant	RP11-1365D11.1	0.11279	0.11274	Brain_Cerebellum	GTEx_v8	AC253576.2	0.999511
4:201074:T:C	rs28716466	eBMD	Non-genic	upstream_gene_variant	RP11-1365D11.1	0.11279	0.10079	Lung	GTEx_v8	ZNF718	0.893628
4:961919:C:T	rs62294486	WHRadjBMI	Non-genic	intron_variant	DGKQ	0.46484	0.24131	monocyte_naive	Fairfax_2014	IDUA	0.519115
4:967445:G:A	rs13137144	HDLC	Promoter	upstream_gene_variant	DGKQ	0.14473	0.14101	blood	TwinsUK	DGKQ	0.974288
4:970112:A:G	rs12510382	HDLC	Non-genic	upstream_gene_variant	DGKQ	0.21378	0.21027	Nerve_Tibial	GTEx_v8	DGKQ	0.983588
4:980896:C:A	rs11248061	ApoA	Synonymous	synonymous_variant	IDUA	0.16292	0.15023	fat	TwinsUK	DGKQ	0.922144
4:980896:C:A	rs11248061	ApoA	Synonymous	synonymous_variant	IDUA	0.16292	0.16032	Pancreas	GTEx_v8	IDUA	0.984079
4:985727:A:G	rs3822020	GGT	Promoter	intron_variant	IDUA	0.14482	0.14481	Nerve_Tibial	GTEx_v8	SLC26A1	0.999943
4:1012300:T:C	rs111632154	ALP	Non-genic	intron_variant	FGFRL1	0.92161	0.52037	CD8_T-cell_anti-CD3-CD28	Schmiedel_2018	UVSSA	0.564632
4:1012300:T:C	rs111632154	eBMD	Non-genic	intron_variant	FGFRL1	0.99859	0.56383	CD8_T-cell_anti-CD3-CD28	Schmiedel_2018	UVSSA	0.564632
4:3433782:T:A	rs1055711	TP	Non-genic	intron_variant	RGS12	0.11998	0.11998	brain	BrainSeq	HGFAC	0.999986
4:3434336:G:T	rs4690096	Height	Non-genic	intron_variant	RGS12	0.11538	0.11455	Brain_Cerebellum	GTEx_v8	HGFAC	0.992824
4:3442011:G:C	rs762861	Height	Promoter	upstream_gene_variant	HGFAC	0.2092	0.20875	monocyte_LPS	Quach_2016	HGFAC	0.997863
4:3442011:G:C	rs762861	Plt	Promoter	upstream_gene_variant	HGFAC	0.12309	0.12282	monocyte_LPS	Quach_2016	HGFAC	0.997863
4:3443769:C:T	rs150750289	SHBG	Missense	missense_variant	HGFAC	1	0.16392	neutrophil	BLUEPRINT_SE	LRPAP1	0.163915
4:3446883:A:G	rs3752442	GGT	Non-genic	intron_variant	HGFAC	0.58854	0.55169	Lung	GTEx_v8	HGFAC	0.937389
4:3446883:A:G	rs3752442	GGT	Non-genic	intron_variant	HGFAC	0.58854	0.38845	muscle_naive	FUSION	RGS12	0.660012
4:3447156:C:T	rs4690098	Plt	Non-genic	intron_variant	HGFAC	0.20063	0.10602	brain_naive	ROSMAP	HGFAC	0.52845
4:3447156:C:T	rs4690098	TG	Non-genic	intron_variant	HGFAC	0.61188	0.32335	brain_naive	ROSMAP	HGFAC	0.52845
4:3447156:C:T	rs4690098	TG	Non-genic	intron_variant	HGFAC	0.61188	0.23704	Brain_Nucleus_accumbens_basal_ganglia	GTEx_v8	RGS12	0.387394
4:3476537:G:A	rs1881802	Ca	Non-genic	intron_variant	DOK7	0.99053	0.6342	brain	BrainSeq	LRPAP1	0.640262
4:6919674:C:T	rs7668673	Neutro	CRE	intron_variant	TBC1D14	0.3811	0.3811	blood	Lepik_2017	TBC1D14	1
4:7045070:T:TGCGGCG	rs568868093	LOY	Promoter	upstream_gene_variant	RP11-367J11.2	0.99527	0.25235	muscle_naive	FUSION	TADA2B	0.25355
4:7045070:T:TGCGGCG	rs568868093	Plt	Promoter	upstream_gene_variant	RP11-367J11.2	0.83571	0.21189	muscle_naive	FUSION	TADA2B	0.25355
4:7219907:G:A	rs4234797	IGF1	CRE	intron_variant	SORCS2	0.51264	0.20801	Thyroid	GTEx_v8	SORCS2	0.405761
4:7219933:T:G	rs4234798	IGF1	CRE	intron_variant	SORCS2	0.45648	0.28646	Esophagus_Mucosa	GTEx_v8	SORCS2	0.627548
4:7408095:C:CT	rs34345581	Height	Non-genic	intron_variant	SORCS2	1	0.99881	Tfh_memory	Schmiedel_2018	AFAP1	0.998806
4:8230070:T:C	rs1281150	LDLC	Synonymous	synonymous_variant	SH3TC1	0.1951	0.13044	Spleen	GTEx_v8	SH3TC1	0.668567
4:8230070:T:C	rs1281150	TC	Synonymous	synonymous_variant	SH3TC1	0.33342	0.22291	Spleen	GTEx_v8	SH3TC1	0.668567
4:8490934:T:C	rs2631746	Height	Non-genic	intergenic_variant	NA	0.89783	0.3363	Brain_Hippocampus	GTEx_v8	AC105345.1	0.374568
4:9999958:C:CACA	rs35344864	Plt	Non-genic	intron_variant	SLC2A9	0.56321	0.4168	LCL	GEUVADIS	AC005674.1	0.740042
4:9999958:C:CACA	rs35344864	Plt	Non-genic	intron_variant	SLC2A9	0.56321	0.44288	Esophagus_Mucosa	GTEx_v8	SLC2A9	0.78636
4:15603069:G:C	rs1134634	MCV	UTR3	3_prime_UTR_variant	CC2D2A	0.31054	0.31054	neutrophil	BLUEPRINT_SE	AC116651.1	1
4:24026481:A:G	rs648674	FEV1FVC	Non-genic	intergenic_variant	NA	0.57411	0.42324	Lung	GTEx_v8	PPARGC1A	0.737207
4:26866972:T:C	rs28391037	BMI	CRE	intron_variant	STIM2	0.35754	0.35717	monocyte_naive	Quach_2016	STIM2	0.998958
4:36312542:G:A	rs28530750	Neutro	CRE	intron_variant	DTHD1	1	1	Whole_Blood	GTEx_v8	ARAP2	1
4:36312542:G:A	rs28530750	WBC	CRE	intron_variant	DTHD1	0.99992	0.99992	Whole_Blood	GTEx_v8	ARAP2	1
4:38647753:C:T	rs337605	Plt	Non-genic	intron_variant	AC021860.1	0.23598	0.23378	Artery_Tibial	GTEx_v8	KLF3-AS1	0.990667
4:38647753:C:T	rs337605	eBMD	Non-genic	intron_variant	AC021860.1	0.11614	0.11506	Artery_Tibial	GTEx_v8	KLF3-AS1	0.990667
4:38677453:A:G	rs7688346	Height	CRE	intron_variant	KLF3	0.28978	0.13875	Treg_memory	Schmiedel_2018	KLF3-AS1	0.478809
4:39413780:G:A	rs28712821	IGF1	Non-genic	intron_variant	KLB	0.48788	0.12863	adipose_naive	FUSION	KLB	0.26364
4:39415924:GAA:G	rs10582036	GGT	Non-genic	intron_variant	KLB	0.64008	0.14637	adipose_naive	FUSION	KLB	0.228666
4:39700173:C:T	rs1055582	ApoA	Promoter	intron_variant	UBE2K	0.14294	0.11167	neutrophil	BLUEPRINT_SE	UBE2K	0.781241
4:39700173:C:T	rs1055582	IGF1	Promoter	intron_variant	UBE2K	0.16617	0.12982	neutrophil	BLUEPRINT_SE	UBE2K	0.781241
4:40307564:C:T	rs13136820	GD	Promoter	intergenic_variant	NA	0.52273	0.2087	B-cell_CD19	Fairfax_2012	RHOH	0.399255
4:40307587:G:GCTTC	rs71196850	GD	Promoter	intergenic_variant	NA	0.46365	0.23711	B-cell_CD19	Fairfax_2012	RHOH	0.511394
4:40428010:T:C	rs278981	LDLC	Missense	missense_variant	RBM47	0.98736	0.98736	Testis	GTEx_v8	AC098869.2	1
4:40428010:T:C	rs278981	Mono	Missense	missense_variant	RBM47	0.997	0.997	Testis	GTEx_v8	AC098869.2	1
4:40428010:T:C	rs278981	NAP	Missense	missense_variant	RBM47	0.98931	0.98931	Testis	GTEx_v8	AC098869.2	1
4:40724814:GTCTGACCCTCATCTGCCTCT:G	rs33910291	Alb	CRE	regulatory_region_variant	NA	0.61724	0.22956	Adipose_Visceral_Omentum	GTEx_v8	NSUN7	0.371922
4:46448465:G:A	rs62302688	IGF1	Non-genic	intron_variant	GABRA2	0.99999	0.99942	Artery_Tibial	GTEx_v8	GABRA2	0.999432
4:52927113:C:A	rs999634	SHBG	Non-genic	intron_variant	SPATA18	0.40925	0.17301	B-cell_CD19	Fairfax_2012	SPATA18	0.422751
4:52928979:T:A	rs4864900	SHBG	Non-genic	intron_variant	SPATA18	0.41851	0.17836	B-cell_CD19	Fairfax_2012	SPATA18	0.426193
4:57761417:T:C	rs2412771	Eosino	Non-genic	intergenic_variant	NA	0.29342	0.23996	Skin_Sun_Exposed_Lower_leg	GTEx_v8	NOA1	0.817824
4:57761417:T:C	rs2412771	Eosino	Non-genic	intergenic_variant	NA	0.29342	0.1263	Colon_Sigmoid	GTEx_v8	REST	0.430456
4:57955234:T:C	rs7695536	ApoA	Non-genic	intron_variant	IGFBP7	0.23629	0.11528	fat	TwinsUK	IGFBP7	0.48788
4:69491284:A:T	rs4860987	Testosterone_M	Non-genic	downstream_gene_variant	RP11-1267H10.3	0.83065	0.41554	Liver	GTEx_v8	UGT2B17	0.500252
4:70603973:T:G	rs78527278	UF	Non-genic	intron_variant	SULT1B1	0.30888	0.10372	fibroblast	GENCORD	SULT1B1	0.335794
4:70603973:T:G	rs78527278	UF	Non-genic	intron_variant	SULT1B1	0.30888	0.15109	Artery_Coronary	GTEx_v8	SULT1E1	0.489139
4:70615816:C:T	rs41292311	UF	CRE	intron_variant	SULT1B1	0.3059	0.28553	Artery_Tibial	GTEx_v8	SULT1B1	0.933417
4:70615816:C:T	rs41292311	UF	CRE	intron_variant	SULT1B1	0.3059	0.10255	fibroblast	GENCORD	SULT1E1	0.335236
4:70639285:G:A	rs75369512	UF	CRE	regulatory_region_variant	NA	0.38545	0.12364	fibroblast	GENCORD	SULT1B1	0.320759
4:70639285:G:A	rs75369512	UF	CRE	regulatory_region_variant	NA	0.38545	0.18854	Artery_Coronary	GTEx_v8	SULT1E1	0.489139
4:71991184:C:T	rs11729023	eBMD	CRE	intergenic_variant	NA	0.50672	0.24669	fibroblast	GENCORD	SLC4A4	0.486832
4:71992629:G:A	rs2840075	eBMD	CRE	regulatory_region_variant	NA	0.49155	0.23747	fibroblast	GENCORD	SLC4A4	0.483117
4:74963049:C:T	rs9131	Neutro	UTR3	3_prime_UTR_variant	CXCL2	0.99981	0.14302	Nerve_Tibial	GTEx_v8	CXCL2	0.143044
4:79578251:T:C	rs118190473	AG	CRE	intron_variant	LINC01094	1	0.49816	blood	Lepik_2017	BMP2K	0.498162
4:79578251:T:C	rs118190473	AG	CRE	intron_variant	LINC01094	1	0.27206	blood	Lepik_2017	LINC01094	0.272059
4:79578251:T:C	rs118190473	AST	CRE	intron_variant	LINC01094	0.99856	0.49744	blood	Lepik_2017	BMP2K	0.498162
4:79578251:T:C	rs118190473	AST	CRE	intron_variant	LINC01094	0.99856	0.27167	blood	Lepik_2017	LINC01094	0.272059
4:79578251:T:C	rs118190473	Alb	CRE	intron_variant	LINC01094	0.98483	0.49061	blood	Lepik_2017	BMP2K	0.498162
4:79578251:T:C	rs118190473	Alb	CRE	intron_variant	LINC01094	0.98483	0.26793	blood	Lepik_2017	LINC01094	0.272059
4:79578251:T:C	rs118190473	NAP	CRE	intron_variant	LINC01094	1	0.49816	blood	Lepik_2017	BMP2K	0.498162
4:79578251:T:C	rs118190473	NAP	CRE	intron_variant	LINC01094	1	0.27206	blood	Lepik_2017	LINC01094	0.272059
4:79578251:T:C	rs118190473	TP	CRE	intron_variant	LINC01094	0.99999	0.49816	blood	Lepik_2017	BMP2K	0.498162
4:79578251:T:C	rs118190473	TP	CRE	intron_variant	LINC01094	0.99999	0.27206	blood	Lepik_2017	LINC01094	0.272059
4:79697870:C:A	rs149914551	AG	Missense	missense_variant	BMP2K	0.7099	0.33351	Testis	GTEx_v8	BMP2K	0.469793
4:79697870:C:A	rs149914551	NAP	Missense	missense_variant	BMP2K	0.89908	0.42238	Testis	GTEx_v8	BMP2K	0.469793
4:79697870:C:A	rs149914551	RBC	Missense	missense_variant	BMP2K	0.34052	0.15997	Testis	GTEx_v8	BMP2K	0.469793
4:79697870:C:A	rs149914551	TP	Missense	missense_variant	BMP2K	0.90446	0.42491	Testis	GTEx_v8	BMP2K	0.469793
4:79714654:T:A	rs115024193	AG	Non-genic	intron_variant	BMP2K	0.26312	0.12361	Testis	GTEx_v8	BMP2K	0.469793
4:79714654:T:A	rs115024193	RBC	Non-genic	intron_variant	BMP2K	0.38365	0.18024	Testis	GTEx_v8	BMP2K	0.469793
4:81182554:T:C	rs12509595	DBP	Non-genic	intergenic_variant	NA	0.37859	0.10749	Kidney_Cortex	GTEx_v8	FGF5	0.283932
4:81182554:T:C	rs12509595	Hypertension	Non-genic	intergenic_variant	NA	0.53661	0.15236	Kidney_Cortex	GTEx_v8	FGF5	0.283932
4:81182554:T:C	rs12509595	IS	Non-genic	intergenic_variant	NA	0.39676	0.11265	Kidney_Cortex	GTEx_v8	FGF5	0.283932
4:81182554:T:C	rs12509595	MAP	Non-genic	intergenic_variant	NA	0.37435	0.10629	Kidney_Cortex	GTEx_v8	FGF5	0.283932
4:81182554:T:C	rs12509595	SBP	Non-genic	intergenic_variant	NA	0.39227	0.11138	Kidney_Cortex	GTEx_v8	FGF5	0.283932
4:81184341:A:T	rs16998073	AFib	Non-genic	upstream_gene_variant	FGF5	0.42392	0.12037	Kidney_Cortex	GTEx_v8	FGF5	0.283932
4:81184341:A:T	rs16998073	sCr	Non-genic	upstream_gene_variant	FGF5	0.37406	0.10621	Kidney_Cortex	GTEx_v8	FGF5	0.283932
4:84159219:T:G	rs4566648	Mono	Non-genic	intron_variant	RP11-576N17.5	0.44145	0.1109	brain_naive	ROSMAP	PLAC8	0.251219
4:88231392:T:TA	rs72613567	Cirrhosis	pLoF	splice_region_variant	HSD17B13	0.11856	0.11856	brain_naive	ROSMAP	HSD17B13	1
4:88231392:T:TA	rs72613567	Plt	pLoF	splice_region_variant	HSD17B13	0.2276	0.2276	brain_naive	ROSMAP	HSD17B13	1
4:99988208:A:G	rs2924584	AST	Non-genic	downstream_gene_variant	ADH5	0.38433	0.38382	Adipose_Subcutaneous	GTEx_v8	AP002026.1	0.998682
4:99996373:G:T	rs1154416	AST	Non-genic	intron_variant	ADH5	0.37986	0.15183	adipose_naive	FUSION	AP002026.1	0.399683
4:100065509:T:G	rs1800759	TBil	Promoter	upstream_gene_variant	RP11-696N14.1	0.13332	0.13301	Cells_Cultured_fibroblasts	GTEx_v8	ADH4	0.99766
4:100065509:T:G	rs1800759	TBil	Promoter	upstream_gene_variant	RP11-696N14.1	0.13332	0.11602	Esophagus_Mucosa	GTEx_v8	ADH5	0.870268
4:100508556:A:G	rs2035816	TG	Non-genic	intron_variant	MTTP	0.13942	0.10755	Testis	GTEx_v8	MTTP	0.771373
4:101131793:T:C	rs2866209	Mono	Non-genic	intron_variant	RP11-588P8.1	0.2271	0.20528	Spleen	GTEx_v8	DDIT4L	0.903943
4:103449131:A:G	rs113473633	AG	CRE	intron_variant	NFKB1	0.50821	0.40382	T-cell	BLUEPRINT_PE	NFKB1	0.794596
4:103449131:A:G	rs113473633	Eosino	CRE	intron_variant	NFKB1	0.99994	0.79455	T-cell	BLUEPRINT_PE	NFKB1	0.794596
4:103449131:A:G	rs113473633	Lym	CRE	intron_variant	NFKB1	0.99999	0.79459	T-cell	BLUEPRINT_PE	NFKB1	0.794596
4:103449131:A:G	rs113473633	NAP	CRE	intron_variant	NFKB1	0.99303	0.78905	T-cell	BLUEPRINT_PE	NFKB1	0.794596
4:103449131:A:G	rs113473633	WBC	CRE	intron_variant	NFKB1	0.98033	0.77896	T-cell	BLUEPRINT_PE	NFKB1	0.794596
4:103533821:T:A	rs4648110	NAP	CRE	intron_variant	NFKB1	0.55007	0.34476	Cells_Cultured_fibroblasts	GTEx_v8	MANBA	0.626754
4:104665972:C:T	rs62342064	Age_at_Menarche	Non-genic	intergenic_variant	NA	1	1	Pituitary	GTEx_v8	TACR3	1
4:104665972:C:T	rs62342064	IGF1	Non-genic	intergenic_variant	NA	0.99913	0.99913	Pituitary	GTEx_v8	TACR3	1
4:106819053:G:A	rs34712979	FEV1FVC	Missense	splice_region_variant	NPNT	1	1	Thyroid	GTEx_v8	AC109361.2	1
4:106819053:G:A	rs34712979	FEV1FVC	Missense	splice_region_variant	NPNT	1	0.99424	Artery_Aorta	GTEx_v8	NPNT	0.994238
4:106819053:G:A	rs34712979	eGFR	Missense	splice_region_variant	NPNT	0.97546	0.97546	Thyroid	GTEx_v8	AC109361.2	1
4:106819053:G:A	rs34712979	eGFR	Missense	splice_region_variant	NPNT	0.97546	0.96984	Artery_Aorta	GTEx_v8	NPNT	0.994238
4:106910958:C:T	rs56388530	DBP	CRE	regulatory_region_variant	NA	0.56062	0.30437	fat	TwinsUK	NPNT	0.54292
4:106910958:C:T	rs56388530	Hypertension	CRE	regulatory_region_variant	NA	0.45768	0.24848	fat	TwinsUK	NPNT	0.54292
4:106910958:C:T	rs56388530	MAP	CRE	regulatory_region_variant	NA	0.57399	0.31163	fat	TwinsUK	NPNT	0.54292
4:106910958:C:T	rs56388530	SBP	CRE	regulatory_region_variant	NA	0.55913	0.30356	fat	TwinsUK	NPNT	0.54292
4:106911742:G:C	rs13112725	DBP	Non-genic	regulatory_region_variant	NA	0.42457	0.19406	fat	TwinsUK	NPNT	0.45708
4:106911742:G:C	rs13112725	Hypertension	Non-genic	regulatory_region_variant	NA	0.53668	0.24531	fat	TwinsUK	NPNT	0.45708
4:106911742:G:C	rs13112725	MAP	Non-genic	regulatory_region_variant	NA	0.42515	0.19433	fat	TwinsUK	NPNT	0.45708
4:106911742:G:C	rs13112725	SBP	Non-genic	regulatory_region_variant	NA	0.69221	0.31639	fat	TwinsUK	NPNT	0.45708
4:139092719:A:G	rs13120371	Eosino	UTR3	3_prime_UTR_variant	SLC7A11	0.21727	0.21727	monocyte_naive	Quach_2016	SLC7A11	0.99999
4:139092719:A:G	rs13120371	Height	UTR3	3_prime_UTR_variant	SLC7A11	0.37247	0.37246	monocyte_naive	Quach_2016	SLC7A11	0.99999
4:148982559:G:A	rs6853741	sCr	CRE	intron_variant	ARHGAP10	0.34895	0.11055	Liver	GTEx_v8	ARHGAP10	0.316806
4:169343044:A:G	rs61740705	AST	Missense	missense_variant	DDX60L	0.39027	0.10315	placenta_naive	Peng_2018	DDX60L	0.264308
5:1104938:C:T	rs35188965	HbA1c	CRE	intron_variant	SLC12A7	0.46054	0.46054	LCL, Th2_memory, blood, monocyte_IAV, monocyte_LPS, monocyte, monocyte_naive, Whole_Blood, monocyte_R848, macrophage_naive, monocyte_Pam3CSK4	TwinsUK, Lepik_2017, Nedelec_2016, Quach_2016, BLUEPRINT_SE, Schmiedel_2018, GEUVADIS, GTEx_v8	SLC12A7	1
5:1104938:C:T	rs35188965	MCH	CRE	intron_variant	SLC12A7	0.99994	0.99994	LCL, Th2_memory, blood, monocyte_IAV, monocyte_LPS, monocyte, monocyte_naive, Whole_Blood, monocyte_R848, macrophage_naive, monocyte_Pam3CSK4	TwinsUK, Lepik_2017, Nedelec_2016, Quach_2016, BLUEPRINT_SE, Schmiedel_2018, GEUVADIS, GTEx_v8	SLC12A7	1
5:1104938:C:T	rs35188965	MCV	CRE	intron_variant	SLC12A7	0.9999	0.9999	LCL, Th2_memory, blood, monocyte_IAV, monocyte_LPS, monocyte, monocyte_naive, Whole_Blood, monocyte_R848, macrophage_naive, monocyte_Pam3CSK4	TwinsUK, Lepik_2017, Nedelec_2016, Quach_2016, BLUEPRINT_SE, Schmiedel_2018, GEUVADIS, GTEx_v8	SLC12A7	1
5:1104938:C:T	rs35188965	Neutro	CRE	intron_variant	SLC12A7	0.71982	0.71982	LCL, Th2_memory, blood, monocyte_IAV, monocyte_LPS, monocyte, monocyte_naive, Whole_Blood, monocyte_R848, macrophage_naive, monocyte_Pam3CSK4	TwinsUK, Lepik_2017, Nedelec_2016, Quach_2016, BLUEPRINT_SE, Schmiedel_2018, GEUVADIS, GTEx_v8	SLC12A7	1
5:1104938:C:T	rs35188965	RBC	CRE	intron_variant	SLC12A7	0.99991	0.99991	LCL, Th2_memory, blood, monocyte_IAV, monocyte_LPS, monocyte, monocyte_naive, Whole_Blood, monocyte_R848, macrophage_naive, monocyte_Pam3CSK4	TwinsUK, Lepik_2017, Nedelec_2016, Quach_2016, BLUEPRINT_SE, Schmiedel_2018, GEUVADIS, GTEx_v8	SLC12A7	1
5:1104938:C:T	rs35188965	WBC	CRE	intron_variant	SLC12A7	0.41374	0.41374	LCL, Th2_memory, blood, monocyte_IAV, monocyte_LPS, monocyte, monocyte_naive, Whole_Blood, monocyte_R848, macrophage_naive, monocyte_Pam3CSK4	TwinsUK, Lepik_2017, Nedelec_2016, Quach_2016, BLUEPRINT_SE, Schmiedel_2018, GEUVADIS, GTEx_v8	SLC12A7	1
5:10680997:G:A	rs5745297	Height	UTR3	3_prime_UTR_variant	DAP	0.99595	0.99595	blood	Lepik_2017	DAP	1
5:10680997:G:A	rs5745297	MCH	UTR3	3_prime_UTR_variant	DAP	0.9401	0.9401	blood	Lepik_2017	DAP	1
5:32831939:T:C	rs12656497	DBP	Non-genic	regulatory_region_variant	NA	0.21669	0.10689	Nerve_Tibial	GTEx_v8	NPR3	0.493264
5:32831939:T:C	rs12656497	MAP	Non-genic	regulatory_region_variant	NA	0.23438	0.11561	Nerve_Tibial	GTEx_v8	NPR3	0.493264
5:32831939:T:C	rs12656497	SBP	Non-genic	regulatory_region_variant	NA	0.23856	0.11767	Nerve_Tibial	GTEx_v8	NPR3	0.493264
5:32832474:C:A	rs10059884	Height	Non-genic	regulatory_region_variant	NA	0.40144	0.19802	Nerve_Tibial	GTEx_v8	NPR3	0.493264
5:34660235:T:C	rs455213	UA	Non-genic	upstream_gene_variant	CTD-2024P10.1	0.49093	0.13488	Lung	GTEx_v8	AC025754.2	0.274748
5:34660235:T:C	rs455213	UA	Non-genic	upstream_gene_variant	CTD-2024P10.1	0.49093	0.1797	Thyroid	GTEx_v8	RAI14	0.366049
5:34660677:A:G	rs464499	UA	CRE	upstream_gene_variant	CTD-2024P10.1	0.26676	0.10195	Thyroid	GTEx_v8	RAI14	0.382185
5:36646553:A:T	rs3756467	ALP	CRE	intron_variant	SLC1A3	0.48479	0.14073	Cells_Cultured_fibroblasts	GTEx_v8	AC008957.3	0.290288
5:36646553:A:T	rs3756467	ALP	CRE	intron_variant	SLC1A3	0.48479	0.16002	fibroblast	GENCORD	SLC1A3	0.330079
5:36646915:A:G	rs1428967	ALP	CRE	intron_variant	SLC1A3	0.51169	0.13934	Cells_Cultured_fibroblasts	GTEx_v8	AC008957.3	0.272313
5:36646915:A:G	rs1428967	ALP	CRE	intron_variant	SLC1A3	0.51169	0.32513	Cells_Cultured_fibroblasts	GTEx_v8	SLC1A3	0.635403
5:43190861:T:TA	rs11444441	BW	Promoter	upstream_gene_variant	NIM1K	0.98756	0.82929	muscle_naive	FUSION	NIM1K	0.839742
5:43473543:A:T	rs112126001	FEV1FVC	Non-genic	intron_variant	C5orf28	0.36229	0.17709	monocyte	BLUEPRINT_SE	AC114956.3	0.488796
5:43484257:C:T	rs79904209	FEV1FVC	Promoter	upstream_gene_variant	RP11-159F24.3	0.37525	0.18342	monocyte	BLUEPRINT_SE	AC114956.3	0.488796
5:52100639:G:C	rs7735266	ALP	CRE	intron_variant	ITGA1	0.22547	0.11275	Testis	GTEx_v8	PELO	0.500061
5:52106278:T:G	rs1499279	ALP	Non-genic	intron_variant	ITGA1	0.27781	0.13892	Testis	GTEx_v8	PELO	0.500061
5:52193125:A:G	rs4074793	ALP	CRE	intron_variant	ITGA1	0.99383	0.99315	Esophagus_Gastroesophageal_Junction	GTEx_v8	ITGA1	0.99931
5:52193125:A:G	rs4074793	ALT	CRE	intron_variant	ITGA1	0.93865	0.93801	Esophagus_Gastroesophageal_Junction	GTEx_v8	ITGA1	0.99931
5:52193125:A:G	rs4074793	CRP	CRE	intron_variant	ITGA1	0.12545	0.12536	Esophagus_Gastroesophageal_Junction	GTEx_v8	ITGA1	0.99931
5:52193125:A:G	rs4074793	FEV1FVC	CRE	intron_variant	ITGA1	0.67825	0.67778	Esophagus_Gastroesophageal_Junction	GTEx_v8	ITGA1	0.99931
5:52193125:A:G	rs4074793	GGT	CRE	intron_variant	ITGA1	1	0.99931	Esophagus_Gastroesophageal_Junction	GTEx_v8	ITGA1	0.99931
5:52193237:A:G	rs870992	FEV1FVC	CRE	intron_variant	ITGA1	0.32179	0.31356	Nerve_Tibial	GTEx_v8	ITGA1	0.974421
5:52193237:A:G	rs870992	GGT	CRE	intron_variant	ITGA1	0.51496	0.50179	Nerve_Tibial	GTEx_v8	ITGA1	0.974421
5:55440730:G:A	rs71624119	Alb	CRE	intron_variant	ANKRD55	0.25628	0.19228	blood	TwinsUK	ANKRD55	0.750257
5:55440730:G:A	rs71624119	RA	CRE	intron_variant	ANKRD55	0.14473	0.10858	blood	TwinsUK	ANKRD55	0.750257
5:55442249:T:C	rs10213692	Alb	Non-genic	intron_variant	ANKRD55	0.28848	0.11355	T-cell_CD4	Kasela_2017	ANKRD55	0.393594
5:55444683:G:A	rs7731626	NAP	CRE	intron_variant	ANKRD55	1	1	CD4_T-cell_anti-CD3-CD28	Schmiedel_2018	ANKRD55	1
5:55444683:G:A	rs7731626	NAP	CRE	intron_variant	ANKRD55	1	0.99998	Treg_naive	Schmiedel_2018	IL6ST	0.999985
5:55444683:G:A	rs7731626	RA	CRE	intron_variant	ANKRD55	0.99138	0.99138	CD4_T-cell_anti-CD3-CD28	Schmiedel_2018	ANKRD55	1
5:55444683:G:A	rs7731626	RA	CRE	intron_variant	ANKRD55	0.99138	0.99136	Treg_naive	Schmiedel_2018	IL6ST	0.999985
5:55444683:G:A	rs7731626	RBC	CRE	intron_variant	ANKRD55	0.53673	0.53673	CD4_T-cell_anti-CD3-CD28	Schmiedel_2018	ANKRD55	1
5:55444683:G:A	rs7731626	RBC	CRE	intron_variant	ANKRD55	0.53673	0.53672	Treg_naive	Schmiedel_2018	IL6ST	0.999985
5:55455645:G:C	rs13186299	Hb	CRE	intron_variant	ANKRD55	0.22562	0.15442	Whole_Blood	GTEx_v8	IL6ST	0.68442
5:55455645:G:C	rs13186299	RA	CRE	intron_variant	ANKRD55	0.16383	0.11213	Whole_Blood	GTEx_v8	IL6ST	0.68442
5:63940262:G:A	rs12697021	BW	Non-genic	intergenic_variant	NA	0.48449	0.17539	Pancreas	GTEx_v8	SHISAL2B	0.362003
5:65916784:G:A	rs10940072	Plt	CRE	intron_variant	MAST4	0.97906	0.86529	monocyte_IFN24	Fairfax_2014	MAST4	0.883802
5:68822698:G:C	rs78811453	GGT	Non-genic	intron_variant	GUSBP3	0.36132	0.16759	Adipose_Visceral_Omentum	GTEx_v8	AC140134.1	0.46384
5:68822698:G:C	rs78811453	GGT	Non-genic	intron_variant	GUSBP3	0.36132	0.12068	Thyroid	GTEx_v8	GTF2H2C	0.333997
5:68822698:G:C	rs78811453	GGT	Non-genic	intron_variant	GUSBP3	0.36132	0.12216	Pancreas	GTEx_v8	OCLN	0.338089
5:68822698:G:C	rs78811453	GGT	Non-genic	intron_variant	GUSBP3	0.36132	0.12036	blood	Lepik_2017	SMN2	0.333101
5:70621766:A:G	rs71223697	NAP	Non-genic	intergenic_variant	NA	0.12194	0.11348	muscle_naive	FUSION	GTF2H2	0.930604
5:71768906:C:G	rs10079381	Mono	CRE	intron_variant	ZNF366	0.12915	0.12721	monocyte_naive	Quach_2016	ZNF366	0.984965
5:72431482:G:C	rs17632159	UA	CRE	downstream_gene_variant	RP11-232L2.2	0.99764	0.10679	monocyte	BLUEPRINT_SE	FCHO2	0.107046
5:76427311:G:A	rs6878122	HbA1c	Non-genic	intergenic_variant	NA	0.52793	0.19886	Brain_Spinal_cord_cervical_c-1	GTEx_v8	PDE8B	0.376674
5:76427311:G:A	rs6878122	T2D	Non-genic	intergenic_variant	NA	0.49201	0.18533	Brain_Spinal_cord_cervical_c-1	GTEx_v8	PDE8B	0.376674
5:76435004:G:A	rs7732130	Glucose	CRE	upstream_gene_variant	ZBED3-AS1	0.31521	0.13249	Brain_Spinal_cord_cervical_c-1	GTEx_v8	PDE8B	0.420334
5:76435004:G:A	rs7732130	HbA1c	CRE	upstream_gene_variant	ZBED3-AS1	0.42859	0.18015	Brain_Spinal_cord_cervical_c-1	GTEx_v8	PDE8B	0.420334
5:76435004:G:A	rs7732130	T2D	CRE	upstream_gene_variant	ZBED3-AS1	0.37312	0.15684	Brain_Spinal_cord_cervical_c-1	GTEx_v8	PDE8B	0.420334
5:76483059:G:A	rs73767325	Testosterone_F	Non-genic	regulatory_region_variant	NA	0.47837	0.17704	Pancreas	GTEx_v8	PDE8B	0.370083
5:77703464:T:C	rs7710722	Plt	Non-genic	intron_variant	SCAMP1	0.18992	0.14679	macrophage_Salmonella	Nedelec_2016	SCAMP1	0.772932
5:77974427:C:T	rs168189	Testosterone_F	CRE	intergenic_variant	NA	0.32008	0.15566	placenta_naive	Peng_2018	LHFPL2	0.486309
5:77987524:A:G	rs784420	Testosterone_F	Non-genic	intergenic_variant	NA	0.6723	0.62229	Nerve_Tibial	GTEx_v8	LHFPL2	0.925611
5:78421959:G:A	rs3733890	HDLC	Missense	missense_variant	BHMT	0.20259	0.18121	Nerve_Tibial	GTEx_v8	BHMT	0.894492
5:78945171:C:T	rs7712162	Height	Non-genic	intron_variant	PAPD4	0.83537	0.30301	Esophagus_Muscularis	GTEx_v8	TENT2	0.362725
5:79896559:T:TTATA	rs201279646	Height	CRE	downstream_gene_variant	DBIP2	0.14002	0.12285	CD8_T-cell_naive	Schmiedel_2018	DHFR	0.87737
5:95163437:A:G	rs17462893	HbA1c	CRE	regulatory_region_variant	NA	0.93752	0.91547	Adrenal_Gland	GTEx_v8	LINC01554	0.976473
5:96121152:A:C	rs2032890	AS	CRE	intron_variant	CTD-2260A17.1	0.15765	0.15765	Testis	GTEx_v8	AC008906.1	0.999995
5:96182717:G:A	rs2927619	PP	Non-genic	intron_variant	CTD-2260A17.2	0.45069	0.37151	iPSC	iPSCORE	ERAP1	0.824311
5:98220631:T:A	rs162163	Eosino	Non-genic	intron_variant	CHD1	0.62969	0.59147	monocyte_Pam3CSK4	Quach_2016	CHD1	0.939297
5:98220631:T:A	rs162163	Eosino	Non-genic	intron_variant	CHD1	0.62969	0.4497	Muscle_Skeletal	GTEx_v8	LINC02062	0.714153
5:98265807:G:T	rs34495	Eosino	Promoter	upstream_gene_variant	CTD-2007H13.3	0.1096	0.10925	Whole_Blood	GTEx_v8	LINC02062	0.996869
5:102886015:A:G	rs10900867	Age_at_Menopause	UTR3	3_prime_UTR_variant	NUDT12	0.28364	0.1189	fat	TwinsUK	NUDT12	0.419195
5:102886512:T:C	rs58006145	Age_at_Menopause	UTR3	3_prime_UTR_variant	NUDT12	0.26726	0.11153	Prostate	GTEx_v8	NUDT12	0.417301
5:108085135:A:G	rs6889967	Height	Promoter	intron_variant	FER	0.19177	0.1325	Artery_Tibial	GTEx_v8	FER	0.690908
5:110401872:T:C	rs1837253	Asthma	Non-genic	intergenic_variant	NA	1	0.99861	Testis	GTEx_v8	AC010395.1	0.998605
5:110401872:T:C	rs1837253	Eosino	Non-genic	intergenic_variant	NA	1	0.99861	Testis	GTEx_v8	AC010395.1	0.998605
5:110566360:C:T	rs114378220	Lym	CRE	intron_variant	CAMK4	0.99969	0.9995	blood	Lepik_2017	CAMK4	0.999813
5:110650648:A:G	rs75024050	Age_at_Menarche	Non-genic	intron_variant	CAMK4	0.4679	0.18593	Esophagus_Gastroesophageal_Junction	GTEx_v8	WDR36	0.397364
5:123633938:T:C	rs166293	eBMD	Non-genic	intergenic_variant	NA	0.13274	0.12927	Heart_Atrial_Appendage	GTEx_v8	LINC01170	0.973833
5:123737922:G:A	rs257701	eBMD	CRE	intron_variant	LINC01170	0.45068	0.44341	Esophagus_Mucosa	GTEx_v8	LINC01170	0.983874
5:123737922:G:A	rs257701	eBMD	CRE	intron_variant	LINC01170	0.45068	0.44956	Esophagus_Mucosa	GTEx_v8	ZNF608	0.997507
5:127367998:G:C	rs6860245	ALT	Non-genic	intron_variant	CTC-228N24.3	0.10878	0.10101	Adipose_Visceral_Omentum	GTEx_v8	LINC01184	0.928577
5:127367998:G:C	rs6860245	ApoA	Non-genic	intron_variant	CTC-228N24.3	0.12258	0.11382	Adipose_Visceral_Omentum	GTEx_v8	LINC01184	0.928577
5:127367998:G:C	rs6860245	BFP	Non-genic	intron_variant	CTC-228N24.3	0.15468	0.14363	Adipose_Visceral_Omentum	GTEx_v8	LINC01184	0.928577
5:127367998:G:C	rs6860245	FEV1FVC	Non-genic	intron_variant	CTC-228N24.3	0.17337	0.16099	Adipose_Visceral_Omentum	GTEx_v8	LINC01184	0.928577
5:127367998:G:C	rs6860245	SHBG	Non-genic	intron_variant	CTC-228N24.3	0.19187	0.17816	Adipose_Visceral_Omentum	GTEx_v8	LINC01184	0.928577
5:127367998:G:C	rs6860245	Varicose_Veins	Non-genic	intron_variant	CTC-228N24.3	0.22875	0.21242	Adipose_Visceral_Omentum	GTEx_v8	LINC01184	0.928577
5:127406259:G:T	rs6888037	ALT	Non-genic	intron_variant	CTC-228N24.3	0.16421	0.12427	blood	Lepik_2017	LINC01184	0.756755
5:127406259:G:T	rs6888037	ApoA	Non-genic	intron_variant	CTC-228N24.3	0.19197	0.14527	blood	Lepik_2017	LINC01184	0.756755
5:127406259:G:T	rs6888037	BFP	Non-genic	intron_variant	CTC-228N24.3	0.15711	0.11889	blood	Lepik_2017	LINC01184	0.756755
5:127406259:G:T	rs6888037	SHBG	Non-genic	intron_variant	CTC-228N24.3	0.16088	0.12175	blood	Lepik_2017	LINC01184	0.756755
5:127406259:G:T	rs6888037	Varicose_Veins	Non-genic	intron_variant	CTC-228N24.3	0.17892	0.1354	blood	Lepik_2017	LINC01184	0.756755
5:127408683:C:T	rs6595799	Varicose_Veins	Non-genic	intron_variant	CTC-228N24.3	0.66041	0.2423	monocyte_naive	Fairfax_2014	LINC01184	0.366895
5:130643209:G:A	rs62391414	BW	Non-genic	intron_variant	CDC42SE2	0.55072	0.26459	Skin_Sun_Exposed_Lower_leg	GTEx_v8	CDC42SE2	0.480441
5:130659758:C:A	rs2549012	BW	Non-genic	intron_variant	CDC42SE2	0.35146	0.16886	Skin_Sun_Exposed_Lower_leg	GTEx_v8	CDC42SE2	0.480441
5:131623358:A:G	rs7705189	Height	Non-genic	regulatory_region_variant	NA	0.3578	0.28632	Testis	GTEx_v8	P4HA2	0.800214
5:131623358:A:G	rs7705189	Height	Non-genic	regulatory_region_variant	NA	0.3578	0.28403	Heart_Left_Ventricle	GTEx_v8	PDLIM4	0.793814
5:131623358:A:G	rs7705189	Height	Non-genic	regulatory_region_variant	NA	0.3578	0.16313	T-cell	GENCORD	SLC22A5	0.455915
5:131677047:G:T	rs11242109	Mono	Non-genic	intron_variant	AC034220.3	0.19704	0.16517	monocyte	BLUEPRINT_SE	SLC22A5	0.838275
5:131677047:G:T	rs11242109	Plt	Non-genic	intron_variant	AC034220.3	0.16475	0.13811	monocyte	BLUEPRINT_SE	SLC22A5	0.838275
5:131705458:C:G	rs2631367	Mono	UTR5	5_prime_UTR_variant	SLC22A5	0.2022	0.19927	T-cell	BLUEPRINT_PE	SLC22A5	0.985479
5:131705458:C:G	rs2631367	Plt	UTR5	5_prime_UTR_variant	SLC22A5	0.18973	0.18698	T-cell	BLUEPRINT_PE	SLC22A5	0.985479
5:131748241:T:TA	rs11385258	DVT	Promoter	intron_variant	C5orf56	0.20084	0.19488	LCL	GEUVADIS	MIR3936HG	0.970316
5:131996445:A:G	rs1295685	AD	UTR3	3_prime_UTR_variant	IL13	0.3211	0.24701	Testis	GTEx_v8	IL13	0.769285
5:132426851:GTT:G	rs147133967	ALP	Non-genic	intron_variant	HSPA4	0.41809	0.30731	CD8_T-cell_anti-CD3-CD28	Schmiedel_2018	HSPA4	0.735044
5:132426851:GTT:G	rs147133967	HDLC	Non-genic	intron_variant	HSPA4	0.62197	0.45717	CD8_T-cell_anti-CD3-CD28	Schmiedel_2018	HSPA4	0.735044
5:132426851:GTT:G	rs147133967	WHRadjBMI	Non-genic	intron_variant	HSPA4	0.47394	0.34837	CD8_T-cell_anti-CD3-CD28	Schmiedel_2018	HSPA4	0.735044
5:132444128:G:A	rs72801474	ALP	CRE	downstream_gene_variant	HSPA4	0.57789	0.28927	neutrophil	BLUEPRINT_SE	HSPA4	0.500568
5:132444128:G:A	rs72801474	HDLC	CRE	downstream_gene_variant	HSPA4	0.3769	0.18866	neutrophil	BLUEPRINT_SE	HSPA4	0.500568
5:132444128:G:A	rs72801474	WHRadjBMI	CRE	downstream_gene_variant	HSPA4	0.33436	0.16737	neutrophil	BLUEPRINT_SE	HSPA4	0.500568
5:133451683:C:A	rs5742913	Eosino	Missense	missense_variant	TCF7	0.90417	0.60928	Artery_Coronary	GTEx_v8	CDKN2AIPNL	0.67386
5:134712566:C:T	rs79237520	Lym	CRE	intron_variant	H2AFY	0.42558	0.23251	T-cell_CD4	CEDAR	H2AFY	0.54634
5:134722833:C:A	rs75925066	Lym	CRE	intron_variant	H2AFY	0.57442	0.32921	B-cell_CD19	Fairfax_2012	H2AFY	0.573113
5:139044217:T:C	rs6867299	BW	CRE	intron_variant	CXXC5	0.11315	0.10358	monocyte_Pam3CSK4	Quach_2016	CXXC5	0.915421
5:140009901:A:AT	rs138378443	NAP	CRE	downstream_gene_variant	CD14	0.3734	0.20183	macrophage_IFNg+Salmonella	Alasoo_2018	APBB3	0.540517
5:140009901:A:AT	rs138378443	NAP	CRE	downstream_gene_variant	CD14	0.3734	0.1825	macrophage_IFNg+Salmonella	Alasoo_2018	SLC35A4	0.488754
5:140009901:A:AT	rs138378443	NAP	CRE	downstream_gene_variant	CD14	0.3734	0.17133	macrophage_IFNg+Salmonella	Alasoo_2018	TMCO6	0.458822
5:140009901:A:AT	rs138378443	TP	CRE	downstream_gene_variant	CD14	0.26996	0.14592	macrophage_IFNg+Salmonella	Alasoo_2018	APBB3	0.540517
5:140009901:A:AT	rs138378443	TP	CRE	downstream_gene_variant	CD14	0.26996	0.13195	macrophage_IFNg+Salmonella	Alasoo_2018	SLC35A4	0.488754
5:140009901:A:AT	rs138378443	TP	CRE	downstream_gene_variant	CD14	0.26996	0.12387	macrophage_IFNg+Salmonella	Alasoo_2018	TMCO6	0.458822
5:142606301:C:A	rs154787	AG	CRE	downstream_gene_variant	ARHGAP26	0.26963	0.11803	brain_naive	ROSMAP	ARHGAP26	0.437739
5:150530679:A:G	rs1862362	Lym	CRE	intron_variant	ANXA6	0.46566	0.35132	Pituitary	GTEx_v8	ANXA6	0.754456
5:150531247:T:C	rs951224	Lym	Non-genic	intron_variant	ANXA6	0.53345	0.49195	Skin_Sun_Exposed_Lower_leg	GTEx_v8	ANXA6	0.922199
5:150561337:G:A	rs1061837	FEV1FVC	UTR3	3_prime_UTR_variant	CCDC69	0.99979	0.27738	Whole_Blood	GTEx_v8	CCDC69	0.277436
5:154355695:C:T	rs6890610	MCH	Non-genic	intergenic_variant	NA	0.93825	0.11738	monocyte_IAV	Quach_2016	CNOT8	0.1251
5:154355695:C:T	rs6890610	MCV	Non-genic	intergenic_variant	NA	0.82627	0.10337	monocyte_IAV	Quach_2016	CNOT8	0.1251
5:171577689:T:C	rs4868145	eBMD	CRE	intron_variant	STK10	0.38368	0.36904	monocyte_LPS24	Fairfax_2014	STK10	0.961846
5:171853158:G:A	rs6866204	Balding_Type4	CRE	intron_variant	SH3PXD2B	0.55261	0.55251	Esophagus_Muscularis	GTEx_v8	SH3PXD2B	0.999826
5:172670745:G:T	rs6891790	Lym	Non-genic	intergenic_variant	NA	0.20273	0.10205	Brain_Cerebellum	GTEx_v8	NKX2-5	0.503354
5:173205282:A:G	rs2561758	Mono	CRE	regulatory_region_variant	NA	0.3192	0.13213	Whole_Blood	GTEx_v8	CPEB4	0.41395
5:173205282:A:G	rs2561758	Neutro	CRE	regulatory_region_variant	NA	0.40977	0.16963	Whole_Blood	GTEx_v8	CPEB4	0.41395
5:173205282:A:G	rs2561758	WBC	CRE	regulatory_region_variant	NA	0.41924	0.17354	Whole_Blood	GTEx_v8	CPEB4	0.41395
5:173205318:G:A	rs2594836	Mono	CRE	regulatory_region_variant	NA	0.35841	0.12964	Whole_Blood	GTEx_v8	CPEB4	0.361699
5:173205318:G:A	rs2594836	Neutro	CRE	regulatory_region_variant	NA	0.39414	0.14256	Whole_Blood	GTEx_v8	CPEB4	0.361699
5:173205318:G:A	rs2594836	WBC	CRE	regulatory_region_variant	NA	0.38961	0.14092	Whole_Blood	GTEx_v8	CPEB4	0.361699
5:173305432:T:C	rs359477	FedUp_Feelings	CRE	regulatory_region_variant	NA	0.67865	0.67865	Heart_Left_Ventricle	GTEx_v8	CPEB4	1
5:176409574:G:A	rs13167812	Age_at_Menopause	Missense	missense_variant	UIMC1	0.93275	0.31144	Uterus	GTEx_v8	AC139491.6	0.33389
5:176516631:G:A	rs1966265	Height	Missense	missense_variant	FGFR4	0.94265	0.22178	monocyte_IFN24	Fairfax_2014	HIGD2A	0.235276
5:176735612:A:G	rs111251222	Height	Promoter	intron_variant	MXD3	0.99344	0.99249	Adipose_Subcutaneous	GTEx_v8	RAB24	0.999043
5:176735612:A:G	rs111251222	eBMD	Promoter	intron_variant	MXD3	0.1317	0.13158	Adipose_Subcutaneous	GTEx_v8	RAB24	0.999043
5:176741180:G:A	rs7725769	UA	Promoter	upstream_gene_variant	MXD3	0.11403	0.10639	T-cell	BLUEPRINT_PE	RAB24	0.933003
5:176788622:A:C	rs4976647	Hb	CRE	intron_variant	RGS14	0.28656	0.14628	Brain_Cortex	GTEx_v8	RGS14	0.510452
5:176788622:A:C	rs4976647	Ht	CRE	intron_variant	RGS14	0.28672	0.14636	Brain_Cortex	GTEx_v8	RGS14	0.510452
5:176798040:T:G	rs56235845	Urolithiasis	Missense	splice_region_variant	RGS14	0.25915	0.25579	DLPFC_naive	CommonMind	RGS14	0.987045
5:176799992:T:C	rs10051765	Urolithiasis	CRE	downstream_gene_variant	RGS14	0.97826	0.97826	Cells_Cultured_fibroblasts, Testis	GTEx_v8	RGS14	1
5:176799992:T:C	rs10051765	eGFRcys	CRE	downstream_gene_variant	RGS14	0.93157	0.93157	Cells_Cultured_fibroblasts, Testis	GTEx_v8	RGS14	1
5:176806636:C:T	rs35716097	P	CRE	upstream_gene_variant	SLC34A1	0.5297	0.24802	macrophage_IFNg+Salmonella	Alasoo_2018	RGS14	0.46822
5:176980904:G:A	rs62398471	Height	Promoter	intron_variant	FAM193B	0.99978	0.99978	Testis	GTEx_v8	AC139795.3	1
5:176980904:G:A	rs62398471	MCH	Promoter	intron_variant	FAM193B	0.97245	0.97245	Testis	GTEx_v8	AC139795.3	1
5:176980904:G:A	rs62398471	MCV	Promoter	intron_variant	FAM193B	0.94646	0.94646	Testis	GTEx_v8	AC139795.3	1
5:177635181:G:T	rs12514956	MCH	CRE	intron_variant	HNRNPAB	0.32179	0.16008	Skin_Sun_Exposed_Lower_leg	GTEx_v8	HNRNPAB	0.497482
5:177635181:G:T	rs12514956	MCV	CRE	intron_variant	HNRNPAB	0.68053	0.33855	Skin_Sun_Exposed_Lower_leg	GTEx_v8	HNRNPAB	0.497482
5:177635181:G:T	rs12514956	MCV	CRE	intron_variant	HNRNPAB	0.68053	0.15247	neutrophil	BLUEPRINT_SE	MXD3	0.224039
5:177636199:C:T	rs1059367	MCH	CRE	intron_variant	HNRNPAB	0.26878	0.13371	Skin_Sun_Exposed_Lower_leg	GTEx_v8	HNRNPAB	0.497482
5:177636199:C:T	rs1059367	MCV	CRE	intron_variant	HNRNPAB	0.3193	0.15884	Skin_Sun_Exposed_Lower_leg	GTEx_v8	HNRNPAB	0.497482
5:177640864:A:G	rs12522289	MCV	CRE	intron_variant	PHYKPL	0.21575	0.11752	Esophagus_Mucosa	GTEx_v8	HNRNPAB	0.544708
5:179289895:G:A	rs1298	Alb	UTR3	3_prime_UTR_variant	TBC1D9B	0.24016	0.14875	Artery_Tibial	GTEx_v8	TBC1D9B	0.619392
5:179295060:T:C	rs30384	Alb	Promoter	intron_variant	TBC1D9B	0.18923	0.13833	Stomach	GTEx_v8	TBC1D9B	0.731012
6:396321:C:T	rs12203592	SkC	Promoter	intron_variant	IRF4	0.99999	0.99986	Spleen	GTEx_v8	IRF4	0.999869
6:2680732:C:T	rs2038760	ALP	Promoter	intron_variant	MYLK4	0.99907	0.99907	adipose_naive	FUSION	MYLK4	1
6:2885930:T:C	rs9392441	Plt	Promoter	downstream_gene_variant	SERPINB9	0.92212	0.35907	T-cell	BLUEPRINT_PE	SERPINB9P1	0.389392
6:3158460:TG:T	rs3842108	MCH	Promoter	upstream_gene_variant	TUBB2A	0.9381	0.24695	LCL	GEUVADIS	TUBB2A	0.263242
6:3158460:TG:T	rs3842108	MCV	Promoter	upstream_gene_variant	TUBB2A	0.9791	0.25774	LCL	GEUVADIS	TUBB2A	0.263242
6:7563232:T:G	rs2076295	FEV1FVC	CRE	intron_variant	DSP	1	1	Lung	GTEx_v8	DSP	1
6:10528794:T:C	rs560194	Mono	UTR5	5_prime_UTR_variant	GCNT2	0.13239	0.13237	monocyte_LPS	Quach_2016	GCNT2	0.99986
6:10535591:A:C	rs509227	Mono	CRE	intron_variant	GCNT2	0.22737	0.22737	monocyte_naive	Quach_2016	GCNT2	1
6:10723449:A:C	rs1045911	MCH	UTR5	5_prime_UTR_variant	TMEM14C	0.99795	0.985	Cells_Cultured_fibroblasts	GTEx_v8	AL024498.1	0.987021
6:10723449:A:C	rs1045911	MCH	UTR5	5_prime_UTR_variant	TMEM14C	0.99795	0.99795	Colon_Transverse, Esophagus_Mucosa, Cells_Cultured_fibroblasts, Whole_Blood, Skin_Not_Sun_Exposed_Suprapubic	GTEx_v8	TMEM14C	1
6:10723449:A:C	rs1045911	MCV	UTR5	5_prime_UTR_variant	TMEM14C	0.99094	0.97808	Cells_Cultured_fibroblasts	GTEx_v8	AL024498.1	0.987021
6:10723449:A:C	rs1045911	MCV	UTR5	5_prime_UTR_variant	TMEM14C	0.99094	0.99094	Colon_Transverse, Esophagus_Mucosa, Cells_Cultured_fibroblasts, Whole_Blood, Skin_Not_Sun_Exposed_Suprapubic	GTEx_v8	TMEM14C	1
6:10887251:T:C	rs9366663	Age_at_Menopause	UTR5	5_prime_UTR_variant	SYCP2L	0.27487	0.27486	Adipose_Subcutaneous	GTEx_v8	SYCP2L	0.999932
6:10887253:G:C	rs9358956	Age_at_Menopause	UTR5	5_prime_UTR_variant	SYCP2L	0.45153	0.35183	Nerve_Tibial	GTEx_v8	SYCP2L	0.779188
6:10887276:C:G	rs9348724	Age_at_Menopause	UTR5	5_prime_UTR_variant	SYCP2L	0.54634	0.53185	Whole_Blood	GTEx_v8	SYCP2L	0.973476
6:11637976:A:C	rs488479	IGF1	Non-genic	regulatory_region_variant	NA	0.87569	0.15236	Skin_Not_Sun_Exposed_Suprapubic	GTEx_v8	ADTRP	0.173989
6:12903957:A:G	rs9349379	CAD	CRE	intron_variant	PHACTR1	1	1	Artery_Tibial	GTEx_v8	PHACTR1	1
6:12903957:A:G	rs9349379	CAD	CRE	intron_variant	PHACTR1	1	0.97834	Artery_Tibial	GTEx_v8	TBC1D7	0.978343
6:12903957:A:G	rs9349379	MI	CRE	intron_variant	PHACTR1	1	1	Artery_Tibial	GTEx_v8	PHACTR1	1
6:12903957:A:G	rs9349379	MI	CRE	intron_variant	PHACTR1	1	0.97834	Artery_Tibial	GTEx_v8	TBC1D7	0.978343
6:12903957:A:G	rs9349379	Migraine	CRE	intron_variant	PHACTR1	1	1	Artery_Tibial	GTEx_v8	PHACTR1	1
6:12903957:A:G	rs9349379	Migraine	CRE	intron_variant	PHACTR1	1	0.97834	Artery_Tibial	GTEx_v8	TBC1D7	0.978343
6:12903957:A:G	rs9349379	PP	CRE	intron_variant	PHACTR1	1	1	Artery_Tibial	GTEx_v8	PHACTR1	1
6:12903957:A:G	rs9349379	PP	CRE	intron_variant	PHACTR1	1	0.97834	Artery_Tibial	GTEx_v8	TBC1D7	0.978343
6:12903957:A:G	rs9349379	SBP	CRE	intron_variant	PHACTR1	0.98822	0.98822	Artery_Tibial	GTEx_v8	PHACTR1	1
6:12903957:A:G	rs9349379	SBP	CRE	intron_variant	PHACTR1	0.98822	0.96682	Artery_Tibial	GTEx_v8	TBC1D7	0.978343
6:16685520:T:G	rs2327995	Statin	CRE	intron_variant	ATXN1	0.11889	0.10334	monocyte_naive	Quach_2016	AL137003.2	0.869219
6:16754366:G:A	rs2301594	WBC	Promoter	intron_variant	ATXN1	0.17981	0.11855	Whole_Blood	GTEx_v8	ATXN1	0.659315
6:24399680:G:A	rs12523750	ALP	Non-genic	upstream_gene_variant	MRS2	0.99908	0.87246	monocyte_CD14	CEDAR	MRS2	0.873262
6:36207598:A:G	rs9380559	Ht	Non-genic	intergenic_variant	NA	0.2691	0.18369	Spleen	GTEx_v8	BRPF3	0.682615
6:41670353:TCAGCCTATGTGGTC:T	rs138307665	AG	CRE	intron_variant	TFEB	0.56591	0.27282	monocyte_naive	Quach_2016	TFEB	0.482087
6:41670353:TCAGCCTATGTGGTC:T	rs138307665	Alb	CRE	intron_variant	TFEB	0.24449	0.11786	monocyte_naive	Quach_2016	TFEB	0.482087
6:41674100:G:T	rs78470916	AG	Promoter	intron_variant	TFEB	0.35404	0.18095	monocyte_naive	Quach_2016	TFEB	0.511114
6:41674100:G:T	rs78470916	Alb	Promoter	intron_variant	TFEB	0.55961	0.28603	monocyte_naive	Quach_2016	TFEB	0.511114
6:41690823:C:A	rs13200335	eGFR	Promoter	intron_variant	RP11-298J23.5	0.93465	0.34106	LCL	TwinsUK	TFEB	0.364911
6:41690823:C:A	rs13200335	sCr	Promoter	intron_variant	RP11-298J23.5	0.98688	0.36012	LCL	TwinsUK	TFEB	0.364911
6:41702582:C:T	rs62396735	eGFRcys	Promoter	intron_variant	TFEB	0.4456	0.20282	T-cell	BLUEPRINT_PE	TFEB	0.455169
6:41706191:C:T	rs2395785	eGFRcys	Non-genic	intron_variant	PGC	0.55073	0.25067	T-cell	BLUEPRINT_PE	TFEB	0.455169
6:41903798:C:A	rs33966734	BW	Missense	missense_variant	CCND3	0.98726	0.98632	T-cell	BLUEPRINT_PE	MED20	0.999046
6:41903798:C:A	rs33966734	Height	Missense	missense_variant	CCND3	1	0.99905	T-cell	BLUEPRINT_PE	MED20	0.999046
6:41903798:C:A	rs33966734	MCH	Missense	missense_variant	CCND3	1	0.99905	T-cell	BLUEPRINT_PE	MED20	0.999046
6:41903798:C:A	rs33966734	MCV	Missense	missense_variant	CCND3	1	0.99905	T-cell	BLUEPRINT_PE	MED20	0.999046
6:42197707:C:T	rs61612642	Eosino	CRE	intron_variant	TRERF1	1	0.14443	monocyte_naive	Fairfax_2014	MRPS10	0.14443
6:42285815:T:C	rs4714599	Eosino	Non-genic	intron_variant	TRERF1	0.25066	0.12577	macrophage_naive	Nedelec_2016	TRERF1	0.501742
6:42285903:A:G	rs9349229	Eosino	Non-genic	intron_variant	TRERF1	0.26194	0.11936	macrophage_naive	Nedelec_2016	TRERF1	0.455674
6:42903766:T:G	rs1053539	eGFR	Non-genic	intron_variant	CNPY3	0.15432	0.15373	monocyte_IAV	Quach_2016	PEX6	0.9962
6:42929288:CTTTTTTT:C	rs575786265	TBil	Promoter	intron_variant	GNMT	0.16494	0.14232	monocyte	BLUEPRINT_SE	PEX6	0.862851
6:43230103:GGT:G	rs145606348	Testosterone_F	Promoter	intron_variant	TTBK1	0.48074	0.1041	Small_Intestine_Terminal_Ileum	GTEx_v8	TTBK1	0.21654
6:43345803:C:T	rs7742789	Urea	CRE	regulatory_region_variant	NA	0.94889	0.13386	Esophagus_Mucosa	GTEx_v8	ZNF318	0.141069
6:43693094:G:T	rs11965885	LOY	CRE	intron_variant	RP1-261G23.5	0.99029	0.99021	neutrophil	BLUEPRINT_SE	VEGFA	0.999922
6:43906255:C:T	rs66760320	Hypothyroidism	CRE	intergenic_variant	NA	0.30387	0.19679	Thyroid	GTEx_v8	VEGFA	0.647616
6:44216877:AGGGCAGCCT:A	rs3841755	Height	Promoter	intron_variant	HSP90AB1	0.8691	0.71441	monocyte_CD14	CEDAR	NFKBIE	0.822013
6:46868113:C:T	rs85603	HbA1c	CRE	intron_variant	GPR116	0.87656	0.84257	Thyroid	GTEx_v8	ADGRF5	0.96122
6:52268008:T:G	rs3748066	WBC	UTR5	5_prime_UTR_variant	PAQR8	0.10297	0.10297	T-cell	BLUEPRINT_PE	EFHC1	1
6:74404771:C:T	rs79717953	CAD	Promoter	upstream_gene_variant	RP11-553A21.3	0.68959	0.55698	platelet	CEDAR	CD109	0.807698
6:74404771:C:T	rs79717953	MI	Promoter	upstream_gene_variant	RP11-553A21.3	0.45209	0.36516	platelet	CEDAR	CD109	0.807698
6:74404771:C:T	rs79717953	eBMD	Promoter	upstream_gene_variant	RP11-553A21.3	0.99912	0.80699	platelet	CEDAR	CD109	0.807698
6:90121976:G:GGAGA	rs148684631	UA	UTR5	5_prime_UTR_variant	RRAGD	0.18857	0.18173	monocyte_naive	Fairfax_2014	RRAGD	0.963725
6:90121976:G:GGAGA	rs148684631	eGFR	UTR5	5_prime_UTR_variant	RRAGD	0.98013	0.94458	monocyte_naive	Fairfax_2014	RRAGD	0.963725
6:90121976:G:GGAGA	rs148684631	eGFRcys	UTR5	5_prime_UTR_variant	RRAGD	0.99838	0.96216	monocyte_naive	Fairfax_2014	RRAGD	0.963725
6:90121976:G:GGAGA	rs148684631	sCr	UTR5	5_prime_UTR_variant	RRAGD	0.98581	0.95005	monocyte_naive	Fairfax_2014	RRAGD	0.963725
6:90121990:A:AGAGG	rs56142449	UA	Promoter	upstream_gene_variant	RRAGD	0.80535	0.80532	neutrophil	BLUEPRINT_SE	RRAGD	0.999959
6:90976768:G:A	rs72928038	AID	CRE	intron_variant	BACH2	0.31253	0.30055	T-cell	BLUEPRINT_PE	BACH2	0.961665
6:90976768:G:A	rs72928038	Hypothyroidism	CRE	intron_variant	BACH2	0.63433	0.61001	T-cell	BLUEPRINT_PE	BACH2	0.961665
6:90976768:G:A	rs72928038	Lym	CRE	intron_variant	BACH2	0.70266	0.67573	T-cell	BLUEPRINT_PE	BACH2	0.961665
6:90976768:G:A	rs72928038	SkC	CRE	intron_variant	BACH2	0.4608	0.44313	T-cell	BLUEPRINT_PE	BACH2	0.961665
6:91005743:G:T	rs6908626	Hypothyroidism	Promoter	intron_variant	BACH2	0.41381	0.16351	CD8_T-cell_naive	Schmiedel_2018	BACH2	0.395141
6:91005743:G:T	rs6908626	Lym	Promoter	intron_variant	BACH2	0.28383	0.11215	CD8_T-cell_naive	Schmiedel_2018	BACH2	0.395141
6:91005743:G:T	rs6908626	SkC	Promoter	intron_variant	BACH2	0.37019	0.14628	CD8_T-cell_naive	Schmiedel_2018	BACH2	0.395141
6:100629461:T:C	rs6937293	TG	Non-genic	downstream_gene_variant	RP3-344J20.1	0.59577	0.44423	Lung	GTEx_v8	ASCC3	0.745638
6:111913262:C:T	rs33980500	Psoriasis	Missense	missense_variant	TRAF3IP2	0.53895	0.53895	Cells_Cultured_fibroblasts	GTEx_v8	Z97989.1	1
6:111929862:G:T	rs9481169	Psoriasis	Non-genic	upstream_gene_variant	TRAF3IP2	0.3754	0.3754	Breast_Mammary_Tissue, brain_naive, blood, Brain_Cerebellum, Colon_Transverse, Lung, Skin_Sun_Exposed_Lower_leg, Muscle_Skeletal, Adipose_Visceral_Omentum, Esophagus_Gastroesophageal_Junction, Brain_Cortex	GTEx_v8, Lepik_2017, ROSMAP	Z97989.1	1
6:116192026:T:C	rs195502	Height	Non-genic	intergenic_variant	NA	0.32745	0.21196	Skin_Not_Sun_Exposed_Suprapubic	GTEx_v8	FRK	0.647298
6:117996631:T:C	rs80196932	T2D	Promoter	upstream_gene_variant	NUS1	0.21526	0.10763	Pancreas	GTEx_v8	NUS1	0.499985
6:118050841:C:T	rs72951548	T2D	CRE	intergenic_variant	NA	0.46304	0.31022	Th1-17_memory	Schmiedel_2018	NUS1	0.669973
6:119215902:C:G	rs147886588	RBC	Promoter	intron_variant	ASF1A	0.27644	0.14145	CD4_T-cell_anti-CD3-CD28	Schmiedel_2018	ASF1A	0.511673
6:121813835:A:G	rs76785130	DBP	Non-genic	intergenic_variant	NA	0.47884	0.23287	Artery_Aorta	GTEx_v8	GJA1	0.486328
6:126224855:C:CT	rs386408527	Urea	CRE	intron_variant	NCOA7	0.30498	0.11033	T-cell_CD4	Kasela_2017	NCOA7	0.361769
6:126224855:C:CT	rs386408527	eGFR	CRE	intron_variant	NCOA7	0.30628	0.1108	T-cell_CD4	Kasela_2017	NCOA7	0.361769
6:126375581:T:C	rs1268119	WHRadjBMI	CRE	regulatory_region_variant	NA	0.29612	0.20971	Brain_Spinal_cord_cervical_c-1	GTEx_v8	TRMT11	0.708216
6:127439897:G:C	rs141783576	Alb	UTR5	5_prime_UTR_variant	RSPO3	0.51522	0.36215	fat	TwinsUK	RSPO3	0.702892
6:127454893:G:A	rs72959041	ApoA	Non-genic	intron_variant	RSPO3	0.84815	0.12432	fat	TwinsUK	RSPO3	0.146572
6:127454893:G:A	rs72959041	HDLC	Non-genic	intron_variant	RSPO3	0.87871	0.12879	fat	TwinsUK	RSPO3	0.146572
6:130349119:C:T	rs6569648	Lym	CRE	intron_variant	L3MBTL3	0.14035	0.11207	B-cell_CD19	Fairfax_2012	L3MBTL3	0.798483
6:130349119:C:T	rs6569648	eGFR	CRE	intron_variant	L3MBTL3	0.576	0.45992	B-cell_CD19	Fairfax_2012	L3MBTL3	0.798483
6:130349119:C:T	rs6569648	sCr	CRE	intron_variant	L3MBTL3	0.80454	0.64241	B-cell_CD19	Fairfax_2012	L3MBTL3	0.798483
6:130374461:T:A	rs7740107	BW	Non-genic	intron_variant	L3MBTL3	0.13377	0.13377	Stomach, Lung, Small_Intestine_Terminal_Ileum, Adipose_Subcutaneous, Spleen, Whole_Blood, Thyroid	GTEx_v8	L3MBTL3	1
6:130374461:T:A	rs7740107	WBC	Non-genic	intron_variant	L3MBTL3	0.14457	0.14457	Stomach, Lung, Small_Intestine_Terminal_Ileum, Adipose_Subcutaneous, Spleen, Whole_Blood, Thyroid	GTEx_v8	L3MBTL3	1
6:130374461:T:A	rs7740107	eGFR	Non-genic	intron_variant	L3MBTL3	0.33602	0.33602	Stomach, Lung, Small_Intestine_Terminal_Ileum, Adipose_Subcutaneous, Spleen, Whole_Blood, Thyroid	GTEx_v8	L3MBTL3	1
6:130374461:T:A	rs7740107	sCr	Non-genic	intron_variant	L3MBTL3	0.15841	0.15841	Stomach, Lung, Small_Intestine_Terminal_Ileum, Adipose_Subcutaneous, Spleen, Whole_Blood, Thyroid	GTEx_v8	L3MBTL3	1
6:131422970:C:T	rs55996418	BW	Non-genic	regulatory_region_variant	NA	0.35422	0.18341	Skin_Not_Sun_Exposed_Suprapubic	GTEx_v8	EPB41L2	0.517788
6:131897278:C:T	rs2781668	BMI	CRE	intron_variant	ARG1	0.13779	0.13779	Skin_Sun_Exposed_Lower_leg	GTEx_v8	ARG1	1
6:131897278:C:T	rs2781668	BW	CRE	intron_variant	ARG1	0.12814	0.12814	Skin_Sun_Exposed_Lower_leg	GTEx_v8	ARG1	1
6:131897278:C:T	rs2781668	HDLC	CRE	intron_variant	ARG1	0.16119	0.16119	Skin_Sun_Exposed_Lower_leg	GTEx_v8	ARG1	1
6:131897278:C:T	rs2781668	Testosterone_M	CRE	intron_variant	ARG1	0.1092	0.1092	Skin_Sun_Exposed_Lower_leg	GTEx_v8	ARG1	1
6:132128564:C:T	rs1800949	HbA1c	Promoter	upstream_gene_variant	ENPP1	0.15391	0.11884	Brain_Cerebellum	GTEx_v8	ENPP1	0.772188
6:132142898:G:A	rs12201710	HbA1c	Promoter	intron_variant	ENPP1	0.30139	0.22856	Thyroid	GTEx_v8	AL139805.1	0.758356
6:132142898:G:A	rs12201710	HbA1c	Promoter	intron_variant	ENPP1	0.30139	0.21628	Brain_Cerebellar_Hemisphere	GTEx_v8	ENPP1	0.717615
6:134209837:T:C	rs2327429	CAD	Promoter	upstream_gene_variant	RP3-323P13.2	0.99766	0.45356	Lung	GTEx_v8	AL024497.2	0.454626
6:134209837:T:C	rs2327429	CAD	Promoter	upstream_gene_variant	RP3-323P13.2	0.99766	0.99515	Lung	GTEx_v8	TARID	0.997486
6:134209837:T:C	rs2327429	CAD	Promoter	upstream_gene_variant	RP3-323P13.2	0.99766	0.65604	Artery_Aorta	GTEx_v8	TCF21	0.657578
6:134209837:T:C	rs2327429	MI	Promoter	upstream_gene_variant	RP3-323P13.2	0.10587	0.10561	Lung	GTEx_v8	TARID	0.997486
6:134209837:T:C	rs2327429	Urea	Promoter	upstream_gene_variant	RP3-323P13.2	0.78996	0.35913	Lung	GTEx_v8	AL024497.2	0.454626
6:134209837:T:C	rs2327429	Urea	Promoter	upstream_gene_variant	RP3-323P13.2	0.78996	0.78797	Lung	GTEx_v8	TARID	0.997486
6:134209837:T:C	rs2327429	Urea	Promoter	upstream_gene_variant	RP3-323P13.2	0.78996	0.51946	Artery_Aorta	GTEx_v8	TCF21	0.657578
6:134209837:T:C	rs2327429	eGFR	Promoter	upstream_gene_variant	RP3-323P13.2	0.26719	0.12147	Lung	GTEx_v8	AL024497.2	0.454626
6:134209837:T:C	rs2327429	eGFR	Promoter	upstream_gene_variant	RP3-323P13.2	0.26719	0.26652	Lung	GTEx_v8	TARID	0.997486
6:134209837:T:C	rs2327429	eGFR	Promoter	upstream_gene_variant	RP3-323P13.2	0.26719	0.1757	Artery_Aorta	GTEx_v8	TCF21	0.657578
6:134209837:T:C	rs2327429	sCr	Promoter	upstream_gene_variant	RP3-323P13.2	0.14479	0.14442	Lung	GTEx_v8	TARID	0.997486
6:134214525:C:G	rs12190287	MI	UTR3	3_prime_UTR_variant	TCF21	0.89256	0.89206	Esophagus_Mucosa	GTEx_v8	TCF21	0.99944
6:134214525:C:G	rs12190287	eGFR	UTR3	3_prime_UTR_variant	TCF21	0.70478	0.70438	Esophagus_Mucosa	GTEx_v8	TCF21	0.99944
6:134214525:C:G	rs12190287	sCr	UTR3	3_prime_UTR_variant	TCF21	0.77979	0.77935	Esophagus_Mucosa	GTEx_v8	TCF21	0.99944
6:135119089:C:T	rs4896104	PP	CRE	intergenic_variant	NA	0.43858	0.43846	Artery_Tibial	GTEx_v8	SGK1	0.999714
6:136228768:T:G	rs12189966	Height	CRE	intron_variant	PDE7B	0.47356	0.10008	NK-cell_naive	Schmiedel_2018	AHI1	0.211338
6:136888192:A:G	rs13193586	Plt	CRE	intron_variant	MAP3K5	0.6113	0.60743	Spleen	GTEx_v8	AL023284.4	0.993676
6:136888192:A:G	rs13193586	Plt	CRE	intron_variant	MAP3K5	0.6113	0.6112	Spleen	GTEx_v8	MAP7	0.999837
6:137082948:A:G	rs6924387	NAP	CRE	intron_variant	MAP3K5	0.94752	0.94286	Th2_memory	Schmiedel_2018	MAP3K5	0.995088
6:137083138:C:T	rs932589	TP	CRE	intron_variant	MAP3K5	0.21037	0.19993	NK-cell_naive	Schmiedel_2018	MAP3K5	0.950363
6:138003822:G:C	rs11757201	CRP	Non-genic	intergenic_variant	NA	0.18859	0.11286	monocyte_R848	Quach_2016	AL356234.3	0.598442
6:139350182:G:A	rs12196247	AG	Promoter	intron_variant	ABRACL	0.99148	0.99148	Adipose_Visceral_Omentum, Artery_Aorta, Whole_Blood, monocyte	BLUEPRINT_SE, GTEx_v8	ABRACL	1
6:139350182:G:A	rs12196247	AG	Promoter	intron_variant	ABRACL	0.99148	0.45169	monocyte_naive	Quach_2016	REPS1	0.455578
6:139824992:G:A	rs590015	T2D	Non-genic	intergenic_variant	NA	0.41868	0.14238	Th2_memory	Schmiedel_2018	ABRACL	0.340057
6:139825880:T:C	rs2430189	T2D	Non-genic	intergenic_variant	NA	0.39084	0.15815	Th2_memory	Schmiedel_2018	ABRACL	0.404636
6:142713842:G:A	rs6570508	FEV1FVC	Non-genic	intron_variant	GPR126	0.96783	0.16801	Skin_Sun_Exposed_Lower_leg	GTEx_v8	ADGRG6	0.173593
6:144385777:C:T	rs149110519	Mono	Promoter	regulatory_region_variant	NA	1	1	neutrophil	BLUEPRINT_SE	HYMAI	1
6:144385777:C:T	rs149110519	Mono	Promoter	regulatory_region_variant	NA	1	1	monocyte	BLUEPRINT_SE	PLAGL1	0.999999
6:144411338:G:A	rs73008259	Eosino	Non-genic	downstream_gene_variant	SF3B5	0.27788	0.10884	monocyte	BLUEPRINT_SE	HYMAI	0.391676
6:144411338:G:A	rs73008259	Eosino	Non-genic	downstream_gene_variant	SF3B5	0.27788	0.27752	Whole_Blood	GTEx_v8	PLAGL1	0.9987
6:144411338:G:A	rs73008259	Neutro	Non-genic	downstream_gene_variant	SF3B5	0.54302	0.21269	monocyte	BLUEPRINT_SE	HYMAI	0.391676
6:144411338:G:A	rs73008259	Neutro	Non-genic	downstream_gene_variant	SF3B5	0.54302	0.54232	Whole_Blood	GTEx_v8	PLAGL1	0.9987
6:144441671:C:T	rs72992130	Eosino	Non-genic	upstream_gene_variant	AL031390.1	0.71759	0.25418	monocyte_CD14	CEDAR	PLAGL1	0.354214
6:144441671:C:T	rs72992130	Neutro	Non-genic	upstream_gene_variant	AL031390.1	0.454	0.16081	monocyte_CD14	CEDAR	PLAGL1	0.354214
6:159462896:C:T	rs16889420	Neutro	Promoter	intron_variant	RP1-111C20.4	0.15764	0.13735	Thyroid	GTEx_v8	AL035530.2	0.871298
6:159463452:C:T	rs926657	Neutro	Promoter	intron_variant	RP1-111C20.4	0.15302	0.11283	Brain_Cortex	GTEx_v8	AL035530.2	0.737348
6:159463605:C:G	rs75290071	Neutro	Promoter	intron_variant	RP1-111C20.4	0.49514	0.1103	blood	Lepik_2017	TAGAP	0.222773
6:159465624:C:T	rs6923307	Neutro	Promoter	intron_variant	TAGAP	0.14729	0.1423	brain	BrainSeq	AL035530.2	0.966098
6:160086088:G:A	rs12529327	IGF1	CRE	downstream_gene_variant	SOD2	0.56128	0.34164	monocyte	BLUEPRINT_SE	WTAP	0.608687
6:160108422:C:T	rs5746116	IGF1	CRE	intron_variant	SOD2	0.27634	0.11415	adipose_naive	FUSION	WTAP	0.413068
6:160409894:G:T	rs75474551	IGF1	CRE	intron_variant	IGF2R	0.69464	0.26332	Adipose_Subcutaneous	GTEx_v8	AL353625.1	0.379081
6:160409894:G:T	rs75474551	Statin	CRE	intron_variant	IGF2R	0.31861	0.12078	Adipose_Subcutaneous	GTEx_v8	AL353625.1	0.379081
6:160560845:A:G	rs628031	IGF1	Missense	missense_variant	SLC22A1	0.30718	0.13005	Liver	GTEx_v8	SLC22A1	0.423377
6:160560897:CTGGTAAGT:C	NA	ApoB	Missense	splice_donor_variant	SLC22A1	0.6972	0.11685	Liver	GTEx_v8	SLC22A1	0.167594
6:160560897:CTGGTAAGT:C	NA	LDLC	Missense	splice_donor_variant	SLC22A1	0.72428	0.12138	Liver	GTEx_v8	SLC22A1	0.167594
6:160567928:G:T	rs3798167	sCr	Non-genic	intron_variant	SLC22A1	1	0.86156	Artery_Tibial	GTEx_v8	SLC22A3	0.861565
6:160581543:T:TG	rs4646284	PrC	CRE	downstream_gene_variant	RP11-317M22.1	1	0.99997	Prostate	GTEx_v8	SLC22A3	0.999971
6:166043959:G:C	rs2983511	Hypothyroidism	Non-genic	intron_variant	PDE10A	0.36264	0.10098	Thyroid	GTEx_v8	PDE10A	0.27846
6:167369992:A:G	rs2247325	Hypothyroidism	UTR5	5_prime_UTR_variant	RNASET2	0.25343	0.1331	Small_Intestine_Terminal_Ileum	GTEx_v8	RNASET2	0.525198
6:167534290:G:A	rs3093023	AG	Promoter	upstream_gene_variant	RP11-517H2.6	0.43032	0.12765	B-cell_CD19	Fairfax_2012	CCR6	0.296645
6:167534290:G:A	rs3093023	NAP	Promoter	upstream_gene_variant	RP11-517H2.6	0.35281	0.10466	B-cell_CD19	Fairfax_2012	CCR6	0.296645
6:169616097:C:T	rs3252	Height	UTR3	3_prime_UTR_variant	THBS2	0.45615	0.45615	Breast_Mammary_Tissue, Skin_Sun_Exposed_Lower_leg, Adipose_Subcutaneous, Artery_Aorta, Nerve_Tibial, Artery_Tibial, skin, Skin_Not_Sun_Exposed_Suprapubic	GTEx_v8, TwinsUK	BX322234.1	1
7:632715:C:T	rs9719461	Varicose_Veins	CRE	intron_variant	PRKAR1B	0.76251	0.60816	monocyte_R848	Quach_2016	AC147651.4	0.797583
7:632715:C:T	rs9719461	Varicose_Veins	CRE	intron_variant	PRKAR1B	0.76251	0.13187	macrophage_Salmonella	Nedelec_2016	PDGFA	0.172941
7:656936:CTT:C	rs71016890	RBC	CRE	intron_variant	PRKAR1B	0.60635	0.60291	CD8_T-cell_anti-CD3-CD28	Schmiedel_2018	AC147651.4	0.994329
7:947236:C:T	rs4722409	Plt	CRE	intron_variant	ADAP1	0.15606	0.15562	Adipose_Visceral_Omentum	GTEx_v8	ADAP1	0.997185
7:1286567:G:T	rs62435145	UA	Non-genic	intergenic_variant	NA	0.7527	0.10299	Skin_Sun_Exposed_Lower_leg	GTEx_v8	PSMG3-AS1	0.136826
7:1286567:G:T	rs62435145	eGFR	Non-genic	intergenic_variant	NA	0.83445	0.11417	Skin_Sun_Exposed_Lower_leg	GTEx_v8	PSMG3-AS1	0.136826
7:1286567:G:T	rs62435145	sCr	Non-genic	intergenic_variant	NA	0.87109	0.11919	Skin_Sun_Exposed_Lower_leg	GTEx_v8	PSMG3-AS1	0.136826
7:1515133:A:C	rs117408406	GGT	Non-genic	intron_variant	INTS1	0.9997	0.99928	Thyroid	GTEx_v8	MICALL2	0.999582
7:2760008:G:C	rs4719654	Lym	CRE	downstream_gene_variant	AMZ1	0.34039	0.32663	monocyte	BLUEPRINT_SE	AMZ1	0.959555
7:2795882:T:G	rs798498	Height	Non-genic	intron_variant	GNA12	0.23898	0.10324	LCL	TwinsUK	GNA12	0.432023
7:3157702:A:G	rs6955702	Lym	CRE	intergenic_variant	NA	1	0.99988	NK-cell_naive	Schmiedel_2018	AC024028.1	0.999879
7:3157702:A:G	rs6955702	Lym	CRE	intergenic_variant	NA	1	1	blood	Lepik_2017	CARD11	1
7:4785129:T:G	rs10277273	AID	CRE	intron_variant	FOXK1	0.27759	0.16358	T-cell	BLUEPRINT_PE	FOXK1	0.589282
7:6445259:CT:C	rs5882094	TC	Non-genic	downstream_gene_variant	DAGLB	0.21708	0.21418	adipose_naive	FUSION	RAC1	0.986617
7:6497501:T:G	rs6962012	Alb	Non-genic	downstream_gene_variant	KDELR2	0.40479	0.10195	Esophagus_Muscularis	GTEx_v8	KDELR2	0.251861
7:6502367:T:C	rs6796	Lym	UTR3	3_prime_UTR_variant	KDELR2	0.7599	0.7599	blood	Lepik_2017	KDELR2	1
7:6502367:T:C	rs6796	Mono	UTR3	3_prime_UTR_variant	KDELR2	0.99985	0.99985	blood	Lepik_2017	KDELR2	1
7:6502367:T:C	rs6796	NAP	UTR3	3_prime_UTR_variant	KDELR2	0.12045	0.12045	blood	Lepik_2017	KDELR2	1
7:6502367:T:C	rs6796	Neutro	UTR3	3_prime_UTR_variant	KDELR2	0.5062	0.5062	blood	Lepik_2017	KDELR2	1
7:6504240:T:C	rs73057397	Height	Non-genic	intron_variant	KDELR2	0.61116	0.59926	Nerve_Tibial	GTEx_v8	KDELR2	0.980536
7:6524843:C:G	rs2347784	AG	UTR3	3_prime_UTR_variant	FLJ20306	0.91321	0.91316	monocyte_LPS2	Fairfax_2014	KDELR2	0.999949
7:6524843:C:G	rs2347784	Lym	UTR3	3_prime_UTR_variant	FLJ20306	0.21156	0.21155	monocyte_LPS2	Fairfax_2014	KDELR2	0.999949
7:6524843:C:G	rs2347784	Mono	UTR3	3_prime_UTR_variant	FLJ20306	0.28573	0.28571	monocyte_LPS2	Fairfax_2014	KDELR2	0.999949
7:6524843:C:G	rs2347784	NAP	UTR3	3_prime_UTR_variant	FLJ20306	0.86131	0.86127	monocyte_LPS2	Fairfax_2014	KDELR2	0.999949
7:6524843:C:G	rs2347784	Neutro	UTR3	3_prime_UTR_variant	FLJ20306	0.48607	0.48604	monocyte_LPS2	Fairfax_2014	KDELR2	0.999949
7:6674496:C:T	rs35792047	Mono	CRE	regulatory_region_variant	NA	0.79188	0.13232	Brain_Cerebellar_Hemisphere	GTEx_v8	PMS2	0.167101
7:6674858:T:A	rs13227497	CRP	CRE	regulatory_region_variant	NA	0.25819	0.25818	Whole_Blood	GTEx_v8	C7orf26	0.999929
7:6674858:T:A	rs13227497	CRP	CRE	regulatory_region_variant	NA	0.25819	0.25819	Whole_Blood	GTEx_v8	ZNF316	1
7:6734141:T:G	rs3801034	RBC	Non-genic	intron_variant	AC073343.13	0.22663	0.19017	Brain_Cerebellar_Hemisphere	GTEx_v8	PMS2CL	0.839113
7:6747267:C:T	rs7786706	Ht	Promoter	upstream_gene_variant	AC073343.13	0.37065	0.2982	Pituitary	GTEx_v8	AC073343.2	0.804551
7:6747267:C:T	rs7786706	Ht	Promoter	upstream_gene_variant	AC073343.13	0.37065	0.28264	Skin_Sun_Exposed_Lower_leg	GTEx_v8	ZNF12	0.762549
7:6747267:C:T	rs7786706	Neutro	Promoter	upstream_gene_variant	AC073343.13	0.16215	0.13046	Pituitary	GTEx_v8	AC073343.2	0.804551
7:6747267:C:T	rs7786706	Neutro	Promoter	upstream_gene_variant	AC073343.13	0.16215	0.12364	Skin_Sun_Exposed_Lower_leg	GTEx_v8	ZNF12	0.762549
7:6749758:G:A	rs6967414	Ht	Promoter	upstream_gene_variant	ZNF12	0.21931	0.13363	Testis	GTEx_v8	PMS2CL	0.609341
7:6758938:T:C	rs10951992	WBC	Non-genic	intergenic_variant	NA	0.9247	0.64509	brain_naive	ROSMAP	RSPH10B	0.697623
7:7286445:A:T	rs10246303	FEV1FVC	UTR3	3_prime_UTR_variant	C1GALT1	0.1988	0.1988	Brain_Spinal_cord_cervical_c-1	GTEx_v8	C1GALT1	0.999997
7:17108390:C:T	rs17137157	AG	Non-genic	regulatory_region_variant	NA	0.53304	0.16041	neutrophil	BLUEPRINT_SE	BZW2	0.30094
7:17108390:C:T	rs17137157	NAP	Non-genic	regulatory_region_variant	NA	0.54157	0.16298	neutrophil	BLUEPRINT_SE	BZW2	0.30094
7:17145526:G:A	rs75814517	Mono	Non-genic	regulatory_region_variant	NA	0.39721	0.30861	monocyte_LPS	Quach_2016	AHR	0.776928
7:17145526:G:A	rs75814517	eGFRcys	Non-genic	regulatory_region_variant	NA	0.37331	0.29004	monocyte_LPS	Quach_2016	AHR	0.776928
7:17162882:A:G	rs17643734	Mono	CRE	intergenic_variant	NA	0.18021	0.16323	monocyte_naive	Quach_2016	AHR	0.905762
7:17162882:A:G	rs17643734	eGFRcys	CRE	intergenic_variant	NA	0.32282	0.2924	monocyte_naive	Quach_2016	AHR	0.905762
7:17167825:C:T	rs17700436	Mono	CRE	intergenic_variant	NA	0.21944	0.16682	blood	Lepik_2017	AHR	0.760226
7:17167825:C:T	rs17700436	eGFRcys	CRE	intergenic_variant	NA	0.19994	0.152	blood	Lepik_2017	AHR	0.760226
7:17439173:G:A	rs113896775	NAP	Non-genic	intron_variant	AC019117.1	0.69913	0.17026	T-cell	GENCORD	AC019117.1	0.243525
7:17439173:G:A	rs113896775	TP	Non-genic	intron_variant	AC019117.1	0.60834	0.14815	T-cell	GENCORD	AC019117.1	0.243525
7:17566398:G:A	rs1375238	NAP	CRE	intron_variant	AC017060.1	0.2278	0.2278	Th17_memory	Schmiedel_2018	AC019117.1	1
7:18891259:G:A	rs13245206	Balding_Type4	Non-genic	intron_variant	HDAC9	0.52941	0.1675	Nerve_Tibial	GTEx_v8	TWIST1	0.316396
7:21585383:C:G	rs10273633	ALT	Non-genic	intron_variant	DNAH11	0.13743	0.11185	B-cell_CD19	CEDAR	SP4	0.813891
7:22740513:C:G	rs35345753	Lym	CRE	regulatory_region_variant	NA	0.63081	0.13201	monocyte_R848	Quach_2016	AC073072.1	0.209279
7:22766221:A:G	rs1800797	PP	Promoter	intron_variant	AC073072.5	0.20874	0.1694	Esophagus_Mucosa	GTEx_v8	AC073072.1	0.811553
7:22893795:C:G	rs11983782	ALP	CRE	upstream_gene_variant	AC005682.5	0.2287	0.2287	Artery_Aorta, Artery_Tibial, Skin_Not_Sun_Exposed_Suprapubic, Skin_Sun_Exposed_Lower_leg	GTEx_v8	AC005682.1	1
7:22893795:C:G	rs11983782	ALP	CRE	upstream_gene_variant	AC005682.5	0.2287	0.2287	Breast_Mammary_Tissue, Lung, Esophagus_Mucosa, Skin_Sun_Exposed_Lower_leg, Adipose_Visceral_Omentum, Adipose_Subcutaneous, monocyte, Artery_Aorta, Nerve_Tibial, Artery_Tibial, Esophagus_Muscularis, Skin_Not_Sun_Exposed_Suprapubic	BLUEPRINT_SE, GTEx_v8	SNHG26	1
7:25854151:T:C	rs2060765	Height	Non-genic	intergenic_variant	NA	0.99843	0.2925	Adipose_Subcutaneous	GTEx_v8	AC005165.1	0.292956
7:26397239:C:A	rs1534696	ApoA	Non-genic	intron_variant	SNX10	0.99529	0.11731	Lung	GTEx_v8	AC004947.2	0.117867
7:26397239:C:A	rs1534696	ApoA	Non-genic	intron_variant	SNX10	0.99529	0.99302	Adipose_Subcutaneous	GTEx_v8	CBX3	0.997716
7:26397239:C:A	rs1534696	ApoA	Non-genic	intron_variant	SNX10	0.99529	0.99529	Adipose_Subcutaneous, adipose_naive, fat	FUSION, GTEx_v8, TwinsUK	SNX10	1
7:26397239:C:A	rs1534696	HDLC	Non-genic	intron_variant	SNX10	1	0.11787	Lung	GTEx_v8	AC004947.2	0.117867
7:26397239:C:A	rs1534696	HDLC	Non-genic	intron_variant	SNX10	1	0.99772	Adipose_Subcutaneous	GTEx_v8	CBX3	0.997716
7:26397239:C:A	rs1534696	HDLC	Non-genic	intron_variant	SNX10	1	1	Adipose_Subcutaneous, adipose_naive, fat	FUSION, GTEx_v8, TwinsUK	SNX10	1
7:26397239:C:A	rs1534696	TG	Non-genic	intron_variant	SNX10	0.99976	0.11784	Lung	GTEx_v8	AC004947.2	0.117867
7:26397239:C:A	rs1534696	TG	Non-genic	intron_variant	SNX10	0.99976	0.99748	Adipose_Subcutaneous	GTEx_v8	CBX3	0.997716
7:26397239:C:A	rs1534696	TG	Non-genic	intron_variant	SNX10	0.99976	0.99976	Adipose_Subcutaneous, adipose_naive, fat	FUSION, GTEx_v8, TwinsUK	SNX10	1
7:26397239:C:A	rs1534696	WHRadjBMI	Non-genic	intron_variant	SNX10	1	0.11787	Lung	GTEx_v8	AC004947.2	0.117867
7:26397239:C:A	rs1534696	WHRadjBMI	Non-genic	intron_variant	SNX10	1	0.99772	Adipose_Subcutaneous	GTEx_v8	CBX3	0.997716
7:26397239:C:A	rs1534696	WHRadjBMI	Non-genic	intron_variant	SNX10	1	1	Adipose_Subcutaneous, adipose_naive, fat	FUSION, GTEx_v8, TwinsUK	SNX10	1
7:27206688:T:G	rs11773804	MCV	Promoter	intron_variant	RP1-170O19.20	0.54255	0.28968	fat	TwinsUK	HOXA10-AS	0.533926
7:27206688:T:G	rs11773804	MCV	Promoter	intron_variant	RP1-170O19.20	0.54255	0.17768	monocyte_naive	Fairfax_2014	HOXA9	0.327497
7:27206688:T:G	rs11773804	RBC	Promoter	intron_variant	RP1-170O19.20	0.63522	0.33916	fat	TwinsUK	HOXA10-AS	0.533926
7:27206688:T:G	rs11773804	RBC	Promoter	intron_variant	RP1-170O19.20	0.63522	0.20803	monocyte_naive	Fairfax_2014	HOXA9	0.327497
7:27208018:C:T	rs2237336	MCV	Promoter	intron_variant	RP1-170O19.20	0.41162	0.41126	Artery_Tibial	GTEx_v8	HOXA10-AS	0.999133
7:27208018:C:T	rs2237336	MCV	Promoter	intron_variant	RP1-170O19.20	0.41162	0.17354	monocyte_naive	Fairfax_2014	HOXA9	0.421607
7:27208018:C:T	rs2237336	RBC	Promoter	intron_variant	RP1-170O19.20	0.33353	0.33324	Artery_Tibial	GTEx_v8	HOXA10-AS	0.999133
7:27208018:C:T	rs2237336	RBC	Promoter	intron_variant	RP1-170O19.20	0.33353	0.14062	monocyte_naive	Fairfax_2014	HOXA9	0.421607
7:27208018:C:T	rs2237336	WHRadjBMI	Promoter	intron_variant	RP1-170O19.20	0.26971	0.26948	Artery_Tibial	GTEx_v8	HOXA10-AS	0.999133
7:27208018:C:T	rs2237336	WHRadjBMI	Promoter	intron_variant	RP1-170O19.20	0.26971	0.11371	monocyte_naive	Fairfax_2014	HOXA9	0.421607
7:27208280:C:T	rs2071243	MCH	Promoter	intron_variant	RP1-170O19.20	0.3756	0.16263	Cells_Cultured_fibroblasts	GTEx_v8	HOXA10-AS	0.432995
7:27215041:C:T	rs6949451	MCH	Promoter	intron_variant	RP1-170O19.20	0.29464	0.14025	Muscle_Skeletal	GTEx_v8	HOXA10-AS	0.47601
7:27264718:G:C	rs75584603	WHRadjBMI	Non-genic	intergenic_variant	NA	0.92733	0.72393	Vagina	GTEx_v8	HOXA11-AS	0.780658
7:28256240:G:A	rs498475	NAP	Non-genic	intron_variant	JAZF1-AS1	0.40064	0.34841	monocyte	BLUEPRINT_SE	HIBADH	0.869634
7:28256240:G:A	rs498475	NAP	Non-genic	intron_variant	JAZF1-AS1	0.40064	0.13422	Brain_Frontal_Cortex_BA9	GTEx_v8	JAZF1-AS1	0.335025
7:28277107:C:G	rs2158799	NAP	CRE	intron_variant	JAZF1-AS1	0.52896	0.52896	Whole_Blood, monocyte, monocyte_CD14, monocyte_naive	BLUEPRINT_SE, CEDAR, Fairfax_2014, GTEx_v8	JAZF1	1
7:28277107:C:G	rs2158799	NAP	CRE	intron_variant	JAZF1-AS1	0.52896	0.52896	monocyte	BLUEPRINT_SE	JAZF1-AS1	1
7:28277107:C:G	rs2158799	NAP	CRE	intron_variant	JAZF1-AS1	0.52896	0.44811	monocyte	BLUEPRINT_SE	TAX1BP1	0.847161
7:28277107:C:G	rs2158799	Neutro	CRE	intron_variant	JAZF1-AS1	1	1	Whole_Blood, monocyte, monocyte_CD14, monocyte_naive	BLUEPRINT_SE, CEDAR, Fairfax_2014, GTEx_v8	JAZF1	1
7:28277107:C:G	rs2158799	Neutro	CRE	intron_variant	JAZF1-AS1	1	1	monocyte	BLUEPRINT_SE	JAZF1-AS1	1
7:28277107:C:G	rs2158799	Neutro	CRE	intron_variant	JAZF1-AS1	1	0.84716	monocyte	BLUEPRINT_SE	TAX1BP1	0.847161
7:28277107:C:G	rs2158799	WBC	CRE	intron_variant	JAZF1-AS1	1	1	Whole_Blood, monocyte, monocyte_CD14, monocyte_naive	BLUEPRINT_SE, CEDAR, Fairfax_2014, GTEx_v8	JAZF1	1
7:28277107:C:G	rs2158799	WBC	CRE	intron_variant	JAZF1-AS1	1	1	monocyte	BLUEPRINT_SE	JAZF1-AS1	1
7:28277107:C:G	rs2158799	WBC	CRE	intron_variant	JAZF1-AS1	1	0.84716	monocyte	BLUEPRINT_SE	TAX1BP1	0.847161
7:28724374:G:T	rs56388170	Baso	Promoter	intron_variant	CREB5	1	1	Whole_Blood	GTEx_v8	CREB5	1
7:28724374:G:T	rs56388170	Neutro	Promoter	intron_variant	CREB5	1	1	Whole_Blood	GTEx_v8	CREB5	1
7:28724374:G:T	rs56388170	WBC	Promoter	intron_variant	CREB5	1	1	Whole_Blood	GTEx_v8	CREB5	1
7:28724491:C:T	rs10238435	Mono	Promoter	intron_variant	CREB5	1	0.31133	monocyte_IFN24	Fairfax_2014	CREB5	0.311333
7:30716643:T:C	rs2267716	TG	Non-genic	intron_variant	CRHR2	0.12991	0.10289	Pituitary	GTEx_v8	CRHR2	0.792002
7:30748323:T:C	rs24003	TBil	CRE	intergenic_variant	NA	0.28556	0.28556	Heart_Atrial_Appendage, Heart_Left_Ventricle, Adipose_Subcutaneous, Esophagus_Muscularis, Thyroid	GTEx_v8	CRHR2	1
7:30754652:A:T	rs255141	TBil	Non-genic	intergenic_variant	NA	0.48091	0.4768	skin	TwinsUK	CRHR2	0.991452
7:39772995:G:A	rs12701758	MCH	Promoter	upstream_gene_variant	LINC00265	0.11663	0.11663	Esophagus_Mucosa	GTEx_v8	LINC00265	1
7:40870935:A:G	rs10279715	Testosterone_M	Non-genic	intron_variant	SUGCT	0.74423	0.74423	Nerve_Tibial	GTEx_v8	INHBA	1
7:43623123:C:G	rs2241738	MCH	Promoter	intron_variant	STK17A	0.2937	0.2937	Heart_Atrial_Appendage	GTEx_v8	STK17A	1
7:44580876:G:T	rs41279633	Statin	UTR5	5_prime_UTR_variant	NPC1L1	0.99413	0.99413	adipose_naive	FUSION	NPC1L1	1
7:44581986:T:C	rs17725246	ApoB	Promoter	upstream_gene_variant	NPC1L1	0.53367	0.21095	monocyte_naive	Fairfax_2014	TMED4	0.395281
7:44581986:T:C	rs17725246	LDLC	Promoter	upstream_gene_variant	NPC1L1	0.51837	0.2049	monocyte_naive	Fairfax_2014	TMED4	0.395281
7:44581986:T:C	rs17725246	TC	Promoter	upstream_gene_variant	NPC1L1	0.5866	0.23187	monocyte_naive	Fairfax_2014	TMED4	0.395281
7:44584551:G:C	rs10260606	ApoB	Non-genic	upstream_gene_variant	NPC1L1	0.46528	0.13372	monocyte_naive	Fairfax_2014	TMED4	0.287406
7:44584551:G:C	rs10260606	LDLC	Non-genic	upstream_gene_variant	NPC1L1	0.48162	0.13842	monocyte_naive	Fairfax_2014	TMED4	0.287406
7:44584551:G:C	rs10260606	TC	Non-genic	upstream_gene_variant	NPC1L1	0.41227	0.11849	monocyte_naive	Fairfax_2014	TMED4	0.287406
7:44803286:A:G	rs4724319	GGT	Non-genic	intron_variant	ZMIZ2	0.31341	0.16087	skin	TwinsUK	ZMIZ2	0.513296
7:45960645:G:C	rs2854746	Height	Missense	missense_variant	IGFBP3	0.99761	0.9174	Thyroid	GTEx_v8	IGFBP3	0.919598
7:45960645:G:C	rs2854746	IGF1	Missense	missense_variant	IGFBP3	1	0.9196	Thyroid	GTEx_v8	IGFBP3	0.919598
7:50370254:C:T	rs149007767	Baso	CRE	intron_variant	IKZF1	0.99954	0.91455	neutrophil	BLUEPRINT_SE	IKZF1	0.914976
7:50370254:C:T	rs149007767	Mono	CRE	intron_variant	IKZF1	1	0.91498	neutrophil	BLUEPRINT_SE	IKZF1	0.914976
7:50370254:C:T	rs149007767	Neutro	CRE	intron_variant	IKZF1	0.99934	0.91437	neutrophil	BLUEPRINT_SE	IKZF1	0.914976
7:55858667:C:A	rs10262809	IGF1	Non-genic	downstream_gene_variant	RNU6-1126P	0.31233	0.16047	Skin_Not_Sun_Exposed_Suprapubic	GTEx_v8	ZNF713	0.513793
7:65662767:C:T	rs12540307	WBC	Non-genic	intergenic_variant	NA	0.24577	0.11831	Artery_Aorta	GTEx_v8	AC006001.3	0.481405
7:73037366:G:A	rs55747707	HDLC	Promoter	intron_variant	MLXIPL	0.31737	0.10579	Skin_Not_Sun_Exposed_Suprapubic	GTEx_v8	MLXIPL	0.33332
7:73037956:A:G	rs34060476	Testosterone_F	Promoter	intron_variant	MLXIPL	0.10619	0.10279	Skin_Sun_Exposed_Lower_leg	GTEx_v8	MLXIPL	0.967908
7:73039406:C:G	rs35493868	HDLC	Promoter	upstream_gene_variant	MLXIPL	0.32933	0.10362	Skin_Not_Sun_Exposed_Suprapubic	GTEx_v8	AC005089.1	0.314644
7:73039406:C:G	rs35493868	HDLC	Promoter	upstream_gene_variant	MLXIPL	0.32933	0.10977	Skin_Not_Sun_Exposed_Suprapubic	GTEx_v8	MLXIPL	0.33332
7:74227651:C:T	rs202209188	P	Non-genic	intron_variant	GTF2IRD2	0.22913	0.14412	muscle_naive	FUSION	GTF2I	0.628978
7:75247329:C:T	rs1186222	Baso	CRE	intron_variant	HIP1	0.63621	0.63621	blood, neutrophil	BLUEPRINT_SE, Lepik_2017	HIP1	1
7:75247329:C:T	rs1186222	Baso	CRE	intron_variant	HIP1	0.63621	0.1908	neutrophil	BLUEPRINT_SE	POM121C	0.299906
7:75473955:A:G	rs6467887	Eosino	Non-genic	intergenic_variant	NA	0.16242	0.13241	fat	TwinsUK	CCL24	0.81523
7:75495524:T:C	rs757589	Neutro	Non-genic	regulatory_region_variant	NA	0.44521	0.42951	blood	Lepik_2017	CCL24	0.964735
7:76036364:A:G	rs6465120	TG	Non-genic	intron_variant	SRCRB4D	0.28842	0.1737	Colon_Transverse	GTEx_v8	SSC4D	0.602236
7:77038945:C:T	rs2190097	DVT	CRE	intron_variant	GSAP	0.90905	0.90905	Cells_Cultured_fibroblasts	GTEx_v8	GSAP	1
7:77055836:T:C	rs740158	GGT	CRE	upstream_gene_variant	snoU13	0.29301	0.14564	Colon_Transverse	GTEx_v8	GSAP	0.497031
7:77056459:A:G	rs12704957	GGT	CRE	upstream_gene_variant	snoU13	0.21493	0.10683	Colon_Transverse	GTEx_v8	GSAP	0.497031
7:80312637:T:C	rs181616813	MCV	Non-genic	intergenic_variant	NA	0.324	0.11149	monocyte_naive	Fairfax_2014	CD36	0.344112
7:80322253:C:A	rs144703049	Hb	Non-genic	intergenic_variant	NA	0.37167	0.1223	monocyte_naive	Fairfax_2014	CD36	0.32904
7:80322253:C:A	rs144703049	RBC	Non-genic	intergenic_variant	NA	0.30807	0.10137	monocyte_naive	Fairfax_2014	CD36	0.32904
7:80322255:C:G	rs148083940	Hb	Non-genic	intergenic_variant	NA	0.38987	0.12658	monocyte_naive	Fairfax_2014	CD36	0.324663
7:80322255:C:G	rs148083940	RBC	Non-genic	intergenic_variant	NA	0.3287	0.10672	monocyte_naive	Fairfax_2014	CD36	0.324663
7:80570871:G:C	rs917191	WHRadjBMI	CRE	regulatory_region_variant	NA	0.39293	0.3928	monocyte_IAV	Quach_2016	SEMA3C	0.999672
7:90955960:G:T	rs1429535	WBC	CRE	intron_variant	RP11-115N4.1	0.13949	0.13949	Whole_Blood	GTEx_v8	AC079760.2	1
7:90955960:G:T	rs1429535	WBC	CRE	intron_variant	RP11-115N4.1	0.13949	0.13949	Whole_Blood	GTEx_v8	FZD1	1
7:96624257:T:A	rs2240294	Smoking_Ever_Never	Non-genic	intron_variant	DLX6-AS1	0.59164	0.44161	Muscle_Skeletal	GTEx_v8	DLX5	0.746426
7:96699545:A:C	rs2177865	Height	Non-genic	intergenic_variant	NA	0.26994	0.13509	Nerve_Tibial	GTEx_v8	DLX5	0.500428
7:97920623:A:G	rs7015	Testosterone_M	UTR3	3_prime_UTR_variant	BRI3	0.20722	0.19608	Skin_Sun_Exposed_Lower_leg	GTEx_v8	AC093799.1	0.946247
7:97920623:A:G	rs7015	Testosterone_M	UTR3	3_prime_UTR_variant	BRI3	0.20722	0.19116	Liver	GTEx_v8	BRI3	0.922507
7:99332948:T:G	rs45446698	Height	Promoter	upstream_gene_variant	CYP3A7	0.43481	0.21767	Adrenal_Gland	GTEx_v8	CYP3A7	0.500624
7:99332948:T:G	rs45446698	Testosterone_F	Promoter	upstream_gene_variant	CYP3A7	1	0.50062	Adrenal_Gland	GTEx_v8	CYP3A7	0.500624
7:99332948:T:G	rs45446698	UA	Promoter	upstream_gene_variant	CYP3A7	0.36375	0.1821	Adrenal_Gland	GTEx_v8	CYP3A7	0.500624
7:99332948:T:G	rs45446698	eBMD	Promoter	upstream_gene_variant	CYP3A7	0.98426	0.49274	Adrenal_Gland	GTEx_v8	CYP3A7	0.500624
7:99438377:C:T	rs2164226	Ht	Non-genic	intron_variant	CYP3A43	0.16473	0.10196	monocyte_LPS2	Fairfax_2014	TRIM4	0.618925
7:100175473:T:C	rs909152	HDLC	Synonymous	synonymous_variant	LRCH4	0.38339	0.11624	fat	TwinsUK	AGFG2	0.303193
7:100175473:T:C	rs909152	HDLC	Synonymous	synonymous_variant	LRCH4	0.38339	0.16068	Brain_Cerebellum	GTEx_v8	LRCH4	0.419105
7:100224636:C:CTG	rs35142847	MCV	CRE	intron_variant	TFR2	0.16897	0.14232	Skin_Sun_Exposed_Lower_leg	GTEx_v8	MOSPD3	0.842271
7:102364101:A:G	rs56241519	T2D	Non-genic	intergenic_variant	NA	0.11861	0.10309	Cells_Cultured_fibroblasts	GTEx_v8	RASA4B	0.869169
7:106410777:G:A	rs12705390	FEV1FVC	Promoter	intergenic_variant	NA	0.1904	0.11741	Artery_Coronary	GTEx_v8	AC004917.1	0.616626
7:106410777:G:A	rs12705390	Hypertension	Promoter	intergenic_variant	NA	0.29427	0.18146	Artery_Coronary	GTEx_v8	AC004917.1	0.616626
7:106410777:G:A	rs12705390	PP	Promoter	intergenic_variant	NA	0.37751	0.23278	Artery_Coronary	GTEx_v8	AC004917.1	0.616626
7:106410777:G:A	rs12705390	SBP	Promoter	intergenic_variant	NA	0.2314	0.14269	Artery_Coronary	GTEx_v8	AC004917.1	0.616626
7:106412082:G:A	rs62481856	PP	Promoter	intergenic_variant	NA	0.55333	0.18407	Adrenal_Gland	GTEx_v8	AC004917.1	0.332668
7:106412082:G:A	rs62481856	PP	Promoter	intergenic_variant	NA	0.55333	0.1334	Adrenal_Gland	GTEx_v8	AC005050.1	0.241087
7:106412082:G:A	rs62481856	PP	Promoter	intergenic_variant	NA	0.55333	0.14078	Artery_Aorta	GTEx_v8	CCDC71L	0.254427
7:106412082:G:A	rs62481856	PP	Promoter	intergenic_variant	NA	0.55333	0.13706	Artery_Aorta	GTEx_v8	PRKAR2B	0.247698
7:106412082:G:A	rs62481856	SBP	Promoter	intergenic_variant	NA	0.3768	0.12535	Adrenal_Gland	GTEx_v8	AC004917.1	0.332668
7:106414069:T:G	rs2392929	FEV1FVC	Non-genic	upstream_gene_variant	RP5-884M6.1	0.54346	0.21866	Adrenal_Gland	GTEx_v8	AC005050.1	0.402353
7:106414069:T:G	rs2392929	FEV1FVC	Non-genic	upstream_gene_variant	RP5-884M6.1	0.54346	0.10319	Artery_Aorta	GTEx_v8	CCDC71L	0.189877
7:106414069:T:G	rs2392929	FEV1FVC	Non-genic	upstream_gene_variant	RP5-884M6.1	0.54346	0.13841	Artery_Aorta	GTEx_v8	PRKAR2B	0.254678
7:106414069:T:G	rs2392929	Hypertension	Non-genic	upstream_gene_variant	RP5-884M6.1	0.3646	0.1467	Adrenal_Gland	GTEx_v8	AC005050.1	0.402353
7:106414069:T:G	rs2392929	SBP	Non-genic	upstream_gene_variant	RP5-884M6.1	0.26	0.10461	Adrenal_Gland	GTEx_v8	AC005050.1	0.402353
7:112085400:T:C	rs3109109	Mono	Non-genic	downstream_gene_variant	AC079741.2	0.99997	0.99997	monocyte	BLUEPRINT_SE	IFRD1	1
7:112085400:T:C	rs3109109	Mono	Non-genic	downstream_gene_variant	AC079741.2	0.99997	0.99997	monocyte	BLUEPRINT_SE	LSMEM1	1
7:112782556:G:A	rs12705849	Eosino	CRE	intron_variant	RP11-736E3.1	0.99946	0.99946	T-cell	GENCORD	GPR85	0.999997
7:112782556:G:A	rs12705849	Eosino	CRE	intron_variant	RP11-736E3.1	0.99946	0.98204	monocyte	BLUEPRINT_SE	SMIM30	0.982566
7:116192330:C:T	rs75022895	Lym	Non-genic	intron_variant	CAV1	0.74554	0.10303	Adipose_Subcutaneous	GTEx_v8	CAV1	0.138202
7:116417848:G:C	rs11770163	GGT	CRE	intron_variant	MET	0.30859	0.30859	Artery_Aorta	GTEx_v8	MET	0.999993
7:127015083:G:A	rs62621812	ALP	Missense	missense_variant	ZNF800	1	0.58449	Nerve_Tibial	GTEx_v8	ZNF800	0.584494
7:127015083:G:A	rs62621812	Cataract	Missense	missense_variant	ZNF800	0.98595	0.57628	Nerve_Tibial	GTEx_v8	ZNF800	0.584494
7:127015083:G:A	rs62621812	Lym	Missense	missense_variant	ZNF800	0.9856	0.57608	Nerve_Tibial	GTEx_v8	ZNF800	0.584494
7:127015083:G:A	rs62621812	eBMD	Missense	missense_variant	ZNF800	1	0.58449	Nerve_Tibial	GTEx_v8	ZNF800	0.584494
7:128417044:T:G	rs55985730	AFib	Promoter	upstream_gene_variant	OPN1SW	0.48341	0.48341	Cells_Cultured_fibroblasts	GTEx_v8	FLNC	1
7:128575552:C:G	rs3778754	Eosino	CRE	upstream_gene_variant	IRF5	0.1327	0.108	Skin_Sun_Exposed_Lower_leg	GTEx_v8	IRF5	0.813877
7:128575797:TCTTAGCTATTGCTC:T	rs11269962	RA	Promoter	upstream_gene_variant	IRF5	0.26972	0.13461	Colon_Transverse	GTEx_v8	IRF5	0.499064
7:128576086:T:C	rs3757387	AG	Promoter	upstream_gene_variant	IRF5	0.36853	0.31525	adipose_naive	FUSION	IRF5	0.855427
7:128576086:T:C	rs3757387	ALP	Promoter	upstream_gene_variant	IRF5	0.20968	0.17937	adipose_naive	FUSION	IRF5	0.855427
7:128576086:T:C	rs3757387	Eosino	Promoter	upstream_gene_variant	IRF5	0.13716	0.11733	adipose_naive	FUSION	IRF5	0.855427
7:128576086:T:C	rs3757387	NAP	Promoter	upstream_gene_variant	IRF5	0.30267	0.25891	adipose_naive	FUSION	IRF5	0.855427
7:128576086:T:C	rs3757387	RA	Promoter	upstream_gene_variant	IRF5	0.26539	0.22702	adipose_naive	FUSION	IRF5	0.855427
7:128576086:T:C	rs3757387	eGFRcys	Promoter	upstream_gene_variant	IRF5	0.13219	0.11308	adipose_naive	FUSION	IRF5	0.855427
7:128577914:C:CGCGGG	rs77571059	AG	Promoter	upstream_gene_variant	IRF5	0.32634	0.2936	macrophage_Salmonella	Nedelec_2016	IRF5	0.899656
7:128577914:C:CGCGGG	rs77571059	AID	Promoter	upstream_gene_variant	IRF5	0.1298	0.11678	macrophage_Salmonella	Nedelec_2016	IRF5	0.899656
7:128577914:C:CGCGGG	rs77571059	ALP	Promoter	upstream_gene_variant	IRF5	0.34401	0.30949	macrophage_Salmonella	Nedelec_2016	IRF5	0.899656
7:128577914:C:CGCGGG	rs77571059	CRP	Promoter	upstream_gene_variant	IRF5	0.16006	0.144	macrophage_Salmonella	Nedelec_2016	IRF5	0.899656
7:128577914:C:CGCGGG	rs77571059	Eosino	Promoter	upstream_gene_variant	IRF5	0.16868	0.15175	macrophage_Salmonella	Nedelec_2016	IRF5	0.899656
7:128577914:C:CGCGGG	rs77571059	NAP	Promoter	upstream_gene_variant	IRF5	0.26468	0.23812	macrophage_Salmonella	Nedelec_2016	IRF5	0.899656
7:128577914:C:CGCGGG	rs77571059	eGFRcys	Promoter	upstream_gene_variant	IRF5	0.8276	0.74456	macrophage_Salmonella	Nedelec_2016	IRF5	0.899656
7:129591807:G:C	rs34926272	Height	Promoter	intron_variant	UBE2H	0.9102	0.9102	Esophagus_Muscularis	GTEx_v8	UBE2H	0.999996
7:130627014:G:T	rs12533596	IGF1	CRE	downstream_gene_variant	LINC-PINT	0.95929	0.23969	neutrophil	BLUEPRINT_SE	AC016831.1	0.249863
7:130627014:G:T	rs12533596	IGF1	CRE	downstream_gene_variant	LINC-PINT	0.95929	0.90732	neutrophil	BLUEPRINT_SE	AC016831.5	0.945824
7:130627014:G:T	rs12533596	IGF1	CRE	downstream_gene_variant	LINC-PINT	0.95929	0.11272	neutrophil	BLUEPRINT_SE	AC016831.7	0.1175
7:130627014:G:T	rs12533596	IGF1	CRE	downstream_gene_variant	LINC-PINT	0.95929	0.22234	neutrophil	BLUEPRINT_SE	LINC-PINT	0.231772
7:133743393:A:G	rs1986692	IGF1	Non-genic	intron_variant	EXOC4	0.96479	0.17268	Skin_Sun_Exposed_Lower_leg	GTEx_v8	EXOC4	0.17898
7:133743393:A:G	rs1986692	IGF1	Non-genic	intron_variant	EXOC4	0.96479	0.96479	monocyte	BLUEPRINT_SE	LRGUK	1
7:134576840:A:G	rs17168118	FEV1FVC	Promoter	intron_variant	CALD1	0.7968	0.1372	Esophagus_Muscularis	GTEx_v8	AC083862.2	0.172188
7:134576840:A:G	rs17168118	FEV1FVC	Promoter	intron_variant	CALD1	0.7968	0.75174	fat	TwinsUK	CALD1	0.943451
7:134576840:A:G	rs17168118	GGT	Promoter	intron_variant	CALD1	0.23355	0.22034	fat	TwinsUK	CALD1	0.943451
7:135346262:T:G	rs35150201	LOY	Promoter	upstream_gene_variant	C7orf73	0.95702	0.66441	Brain_Hypothalamus	GTEx_v8	AC091736.1	0.694253
7:135346262:T:G	rs35150201	MCH	Promoter	upstream_gene_variant	C7orf73	0.30354	0.21073	Brain_Hypothalamus	GTEx_v8	AC091736.1	0.694253
7:135351310:A:C	rs59543286	LOY	CRE	intron_variant	C7orf73	0.2877	0.12537	Esophagus_Mucosa	GTEx_v8	STMP1	0.435773
7:138034721:CTAG:C	rs72434513	HDLC	CRE	intergenic_variant	NA	0.40959	0.26208	Nerve_Tibial	GTEx_v8	TRIM24	0.639855
7:138667788:A:G	rs6977460	eBMD	Promoter	upstream_gene_variant	KIAA1549	0.20021	0.12513	LCL	TwinsUK	KIAA1549	0.624981
7:138786750:T:TA	rs34657510	AID	CRE	intron_variant	ZC3HAV1	0.49361	0.49343	Tfh_memory	Schmiedel_2018	ZC3HAV1	0.999637
7:142572463:C:T	rs4987703	HbA1c	Promoter	intron_variant	TRPV6	0.14527	0.11701	monocyte_IFN24	Fairfax_2014	KEL	0.805466
7:142651354:G:A	rs8176059	HbA1c	Missense	missense_variant	KEL	0.84889	0.18213	Cells_Cultured_fibroblasts	GTEx_v8	KEL	0.214553
7:143081942:G:C	rs11772895	Baso	CRE	intron_variant	ZYX	0.99998	0.99998	Whole_Blood	GTEx_v8	EPHA1	0.999997
7:143081942:G:C	rs11772895	Baso	CRE	intron_variant	ZYX	0.99998	0.99998	Whole_Blood, blood, monocyte_naive, neutrophil	BLUEPRINT_SE, Fairfax_2014, GTEx_v8, Lepik_2017	ZYX	1
7:143081942:G:C	rs11772895	Mono	CRE	intron_variant	ZYX	0.99616	0.99615	Whole_Blood	GTEx_v8	EPHA1	0.999997
7:143081942:G:C	rs11772895	Mono	CRE	intron_variant	ZYX	0.99616	0.99616	Whole_Blood, blood, monocyte_naive, neutrophil	BLUEPRINT_SE, Fairfax_2014, GTEx_v8, Lepik_2017	ZYX	1
7:148564138:G:A	rs148190310	Height	Non-genic	intron_variant	EZH2	0.7067	0.144	Muscle_Skeletal	GTEx_v8	EZH2	0.203769
7:148564138:G:A	rs148190310	UA	Non-genic	intron_variant	EZH2	0.62435	0.12722	Muscle_Skeletal	GTEx_v8	EZH2	0.203769
7:148584494:A:G	rs149882987	Height	Non-genic	upstream_gene_variant	EZH2	0.2933	0.14524	Brain_Cerebellum	GTEx_v8	AC093458.1	0.49519
7:148584494:A:G	rs149882987	UA	Non-genic	upstream_gene_variant	EZH2	0.35756	0.17706	Brain_Cerebellum	GTEx_v8	AC093458.1	0.49519
7:150497496:C:A	rs115946508	AG	UTR5	5_prime_UTR_variant	TMEM176A	0.50003	0.47177	Cells_Cultured_fibroblasts	GTEx_v8	TMEM176A	0.943465
7:150497496:C:A	rs115946508	AG	UTR5	5_prime_UTR_variant	TMEM176A	0.50003	0.48809	Cells_Cultured_fibroblasts	GTEx_v8	TMEM176B	0.976121
7:150497496:C:A	rs115946508	ALP	UTR5	5_prime_UTR_variant	TMEM176A	0.46247	0.43632	Cells_Cultured_fibroblasts	GTEx_v8	TMEM176A	0.943465
7:150497496:C:A	rs115946508	ALP	UTR5	5_prime_UTR_variant	TMEM176A	0.46247	0.45143	Cells_Cultured_fibroblasts	GTEx_v8	TMEM176B	0.976121
7:150497496:C:A	rs115946508	Alb	UTR5	5_prime_UTR_variant	TMEM176A	0.3925	0.37031	Cells_Cultured_fibroblasts	GTEx_v8	TMEM176A	0.943465
7:150497496:C:A	rs115946508	Alb	UTR5	5_prime_UTR_variant	TMEM176A	0.3925	0.38312	Cells_Cultured_fibroblasts	GTEx_v8	TMEM176B	0.976121
7:150497496:C:A	rs115946508	Ca	UTR5	5_prime_UTR_variant	TMEM176A	0.43206	0.40764	Cells_Cultured_fibroblasts	GTEx_v8	TMEM176A	0.943465
7:150497496:C:A	rs115946508	Ca	UTR5	5_prime_UTR_variant	TMEM176A	0.43206	0.42175	Cells_Cultured_fibroblasts	GTEx_v8	TMEM176B	0.976121
7:150497496:C:A	rs115946508	Hb	UTR5	5_prime_UTR_variant	TMEM176A	0.37762	0.35627	Cells_Cultured_fibroblasts	GTEx_v8	TMEM176A	0.943465
7:150497496:C:A	rs115946508	Hb	UTR5	5_prime_UTR_variant	TMEM176A	0.37762	0.3686	Cells_Cultured_fibroblasts	GTEx_v8	TMEM176B	0.976121
7:150497496:C:A	rs115946508	Ht	UTR5	5_prime_UTR_variant	TMEM176A	0.44639	0.42115	Cells_Cultured_fibroblasts	GTEx_v8	TMEM176A	0.943465
7:150497496:C:A	rs115946508	Ht	UTR5	5_prime_UTR_variant	TMEM176A	0.44639	0.43573	Cells_Cultured_fibroblasts	GTEx_v8	TMEM176B	0.976121
7:150497496:C:A	rs115946508	IGF1	UTR5	5_prime_UTR_variant	TMEM176A	0.29479	0.27812	Cells_Cultured_fibroblasts	GTEx_v8	TMEM176A	0.943465
7:150497496:C:A	rs115946508	IGF1	UTR5	5_prime_UTR_variant	TMEM176A	0.29479	0.28775	Cells_Cultured_fibroblasts	GTEx_v8	TMEM176B	0.976121
7:150497496:C:A	rs115946508	SHBG	UTR5	5_prime_UTR_variant	TMEM176A	0.29242	0.27589	Cells_Cultured_fibroblasts	GTEx_v8	TMEM176A	0.943465
7:150497496:C:A	rs115946508	SHBG	UTR5	5_prime_UTR_variant	TMEM176A	0.29242	0.28544	Cells_Cultured_fibroblasts	GTEx_v8	TMEM176B	0.976121
7:150497496:C:A	rs115946508	TP	UTR5	5_prime_UTR_variant	TMEM176A	0.24353	0.22976	Cells_Cultured_fibroblasts	GTEx_v8	TMEM176A	0.943465
7:150497496:C:A	rs115946508	TP	UTR5	5_prime_UTR_variant	TMEM176A	0.24353	0.23772	Cells_Cultured_fibroblasts	GTEx_v8	TMEM176B	0.976121
7:150498245:T:C	rs114949263	AG	UTR5	5_prime_UTR_variant	TMEM176B	0.46689	0.32977	monocyte_R848	Quach_2016	TMEM176A	0.706312
7:150498245:T:C	rs114949263	AG	UTR5	5_prime_UTR_variant	TMEM176B	0.46689	0.29312	Skin_Sun_Exposed_Lower_leg	GTEx_v8	TMEM176B	0.627813
7:150498245:T:C	rs114949263	ALP	UTR5	5_prime_UTR_variant	TMEM176B	0.40312	0.28473	monocyte_R848	Quach_2016	TMEM176A	0.706312
7:150498245:T:C	rs114949263	ALP	UTR5	5_prime_UTR_variant	TMEM176B	0.40312	0.25308	Skin_Sun_Exposed_Lower_leg	GTEx_v8	TMEM176B	0.627813
7:150498245:T:C	rs114949263	Alb	UTR5	5_prime_UTR_variant	TMEM176B	0.58505	0.41323	monocyte_R848	Quach_2016	TMEM176A	0.706312
7:150498245:T:C	rs114949263	Alb	UTR5	5_prime_UTR_variant	TMEM176B	0.58505	0.3673	Skin_Sun_Exposed_Lower_leg	GTEx_v8	TMEM176B	0.627813
7:150498245:T:C	rs114949263	Ca	UTR5	5_prime_UTR_variant	TMEM176B	0.44884	0.31702	monocyte_R848	Quach_2016	TMEM176A	0.706312
7:150498245:T:C	rs114949263	Ca	UTR5	5_prime_UTR_variant	TMEM176B	0.44884	0.28179	Skin_Sun_Exposed_Lower_leg	GTEx_v8	TMEM176B	0.627813
7:150498245:T:C	rs114949263	Hb	UTR5	5_prime_UTR_variant	TMEM176B	0.38418	0.27135	monocyte_R848	Quach_2016	TMEM176A	0.706312
7:150498245:T:C	rs114949263	Hb	UTR5	5_prime_UTR_variant	TMEM176B	0.38418	0.24119	Skin_Sun_Exposed_Lower_leg	GTEx_v8	TMEM176B	0.627813
7:150498245:T:C	rs114949263	Ht	UTR5	5_prime_UTR_variant	TMEM176B	0.41219	0.29114	monocyte_R848	Quach_2016	TMEM176A	0.706312
7:150498245:T:C	rs114949263	Ht	UTR5	5_prime_UTR_variant	TMEM176B	0.41219	0.25878	Skin_Sun_Exposed_Lower_leg	GTEx_v8	TMEM176B	0.627813
7:150498245:T:C	rs114949263	SHBG	UTR5	5_prime_UTR_variant	TMEM176B	0.4075	0.28782	monocyte_R848	Quach_2016	TMEM176A	0.706312
7:150498245:T:C	rs114949263	SHBG	UTR5	5_prime_UTR_variant	TMEM176B	0.4075	0.25583	Skin_Sun_Exposed_Lower_leg	GTEx_v8	TMEM176B	0.627813
7:150498245:T:C	rs114949263	TP	UTR5	5_prime_UTR_variant	TMEM176B	0.3005	0.21225	monocyte_R848	Quach_2016	TMEM176A	0.706312
7:150498245:T:C	rs114949263	TP	UTR5	5_prime_UTR_variant	TMEM176B	0.3005	0.18866	Skin_Sun_Exposed_Lower_leg	GTEx_v8	TMEM176B	0.627813
7:150502468:AT:A	rs146541367	ALP	Non-genic	upstream_gene_variant	TMEM176B	0.13442	0.12931	monocyte_LPS24	Fairfax_2014	TMEM176B	0.962
7:150502468:AT:A	rs146541367	Ca	Non-genic	upstream_gene_variant	TMEM176B	0.1191	0.11458	monocyte_LPS24	Fairfax_2014	TMEM176B	0.962
7:150502468:AT:A	rs146541367	Hb	Non-genic	upstream_gene_variant	TMEM176B	0.23821	0.12883	monocyte_LPS24	Fairfax_2014	TMEM176A	0.540835
7:150502468:AT:A	rs146541367	Hb	Non-genic	upstream_gene_variant	TMEM176B	0.23821	0.22916	monocyte_LPS24	Fairfax_2014	TMEM176B	0.962
7:150502468:AT:A	rs146541367	Ht	Non-genic	upstream_gene_variant	TMEM176B	0.14131	0.13594	monocyte_LPS24	Fairfax_2014	TMEM176B	0.962
7:150502468:AT:A	rs146541367	SHBG	Non-genic	upstream_gene_variant	TMEM176B	0.30012	0.16231	monocyte_LPS24	Fairfax_2014	TMEM176A	0.540835
7:150502468:AT:A	rs146541367	SHBG	Non-genic	upstream_gene_variant	TMEM176B	0.30012	0.28871	monocyte_LPS24	Fairfax_2014	TMEM176B	0.962
7:150502468:AT:A	rs146541367	TP	Non-genic	upstream_gene_variant	TMEM176B	0.45597	0.2466	monocyte_LPS24	Fairfax_2014	TMEM176A	0.540835
7:150502468:AT:A	rs146541367	TP	Non-genic	upstream_gene_variant	TMEM176B	0.45597	0.43864	monocyte_LPS24	Fairfax_2014	TMEM176B	0.962
7:150537635:G:A	rs62492368	Lym	Non-genic	intron_variant	AOC1	0.65038	0.44838	Thyroid	GTEx_v8	AOC1	0.68941
7:150537635:G:A	rs62492368	Lym	Non-genic	intron_variant	AOC1	0.65038	0.16542	Esophagus_Gastroesophageal_Junction	GTEx_v8	TMEM176B	0.25434
7:150540196:C:T	rs7794796	ApoA	Non-genic	intron_variant	AOC1	0.3286	0.10007	adipose_naive	FUSION	AOC1	0.304546
7:150540196:C:T	rs7794796	HDLC	Non-genic	intron_variant	AOC1	0.3328	0.10135	adipose_naive	FUSION	AOC1	0.304546
7:150542711:G:A	rs6977416	ApoA	CRE	intron_variant	AOC1	0.26624	0.26259	Esophagus_Muscularis	GTEx_v8	AOC1	0.986305
7:150542711:G:A	rs6977416	BFP	CRE	intron_variant	AOC1	0.44304	0.43697	Esophagus_Muscularis	GTEx_v8	AOC1	0.986305
7:150542711:G:A	rs6977416	HDLC	CRE	intron_variant	AOC1	0.27424	0.27048	Esophagus_Muscularis	GTEx_v8	AOC1	0.986305
7:150542711:G:A	rs6977416	Height	CRE	intron_variant	AOC1	0.2859	0.28198	Esophagus_Muscularis	GTEx_v8	AOC1	0.986305
7:150755173:T:G	rs2069443	RBC	UTR5	5_prime_UTR_variant	CDK5	0.3196	0.10329	neutrophil	BLUEPRINT_SE	SLC4A2	0.323177
7:150755205:G:C	rs2069442	RBC	UTR5	5_prime_UTR_variant	CDK5	0.25673	0.17517	Brain_Cerebellar_Hemisphere	GTEx_v8	SLC4A2	0.682323
7:150755205:G:C	rs2069442	eBMD	UTR5	5_prime_UTR_variant	CDK5	0.42418	0.28943	Brain_Cerebellar_Hemisphere	GTEx_v8	SLC4A2	0.682323
7:151062348:G:A	rs405281	Mono	CRE	intron_variant	NUB1	0.42108	0.40354	T-cell_CD4	Kasela_2017	NUB1	0.958354
8:6360289:G:T	rs76020419	DBP	UTR3	3_prime_UTR_variant	ANGPT2	0.99045	0.52493	Artery_Tibial	GTEx_v8	ANGPT2	0.529995
8:6697811:A:C	rs9772604	Baso	Non-genic	intron_variant	GS1-24F4.2	0.23689	0.2314	monocyte_IAV	Quach_2016	DEFB1	0.976835
8:6698224:A:G	rs3863728	Baso	CRE	intron_variant	GS1-24F4.2	0.3831	0.26787	monocyte_R848	Quach_2016	DEFB1	0.699215
8:6880925:A:G	rs7826487	Mono	Non-genic	intergenic_variant	NA	1	0.99049	Lung	GTEx_v8	DEFA3	0.990493
8:9030160:G:A	rs3748136	MCH	CRE	regulatory_region_variant	NA	0.43659	0.43659	Whole_Blood	GTEx_v8	AC022784.1	1
8:9030160:G:A	rs3748136	MCV	CRE	regulatory_region_variant	NA	0.18622	0.18622	Whole_Blood	GTEx_v8	AC022784.1	1
8:9031995:C:G	rs13257521	MCH	Non-genic	intergenic_variant	NA	0.46996	0.1342	Spleen	GTEx_v8	AC022784.1	0.285565
8:9031995:C:G	rs13257521	MCV	Non-genic	intergenic_variant	NA	0.61738	0.1763	Spleen	GTEx_v8	AC022784.1	0.285565
8:10573698:A:G	rs75731123	IGF1	CRE	regulatory_region_variant	NA	0.30857	0.17788	fat	TwinsUK	SOX7	0.576484
8:10956707:C:T	rs34891368	Eosino	Non-genic	intron_variant	XKR6	0.30654	0.10313	Uterus	GTEx_v8	AF131215.5	0.336435
8:11339965:G:C	rs2736332	NAP	Non-genic	regulatory_region_variant	NA	0.30813	0.18504	LCL	TwinsUK	BLK	0.600519
8:11339965:G:C	rs2736332	NAP	Non-genic	regulatory_region_variant	NA	0.30813	0.30802	blood	Lepik_2017	FAM167A	0.999648
8:11351019:G:A	rs4840568	NAP	Promoter	upstream_gene_variant	BLK	0.20479	0.16025	LCL	GENCORD	FAM167A	0.782484
8:11622293:C:T	rs1004712	TG	Non-genic	upstream_gene_variant	NEIL2	0.62763	0.12485	T-cell_CD8	CEDAR	NEIL2	0.198922
8:11659109:A:G	rs2645430	ALP	Promoter	upstream_gene_variant	FDFT1	0.44757	0.1354	Adipose_Subcutaneous	GTEx_v8	FDFT1	0.302524
8:11665095:TA:T	rs35115417	CRP	Promoter	intron_variant	FDFT1	0.16061	0.12231	Artery_Tibial	GTEx_v8	FDFT1	0.76153
8:13372120:G:A	rs76364830	Height	UTR5	5_prime_UTR_variant	DLC1	0.99998	0.99985	Heart_Left_Ventricle	GTEx_v8	C8orf48	0.999864
8:16012594:G:A	rs41341748	IGF1	pLoF	stop_gained	MSR1	1	0.55101	Artery_Tibial	GTEx_v8	MSR1	0.551013
8:19823648:A:T	rs3208305	LDLC	UTR3	3_prime_UTR_variant	LPL	0.38747	0.15654	Nerve_Tibial	GTEx_v8	LPL	0.404007
8:19977311:C:G	rs55682243	ApoA	CRE	downstream_gene_variant	AC100802.3	1	0.99894	Lung	GTEx_v8	LPL	0.998937
8:19977311:C:G	rs55682243	HDLC	CRE	downstream_gene_variant	AC100802.3	1	0.99894	Lung	GTEx_v8	LPL	0.998937
8:19977311:C:G	rs55682243	TG	CRE	downstream_gene_variant	AC100802.3	1	0.99894	Lung	GTEx_v8	LPL	0.998937
8:21779937:C:G	rs80207740	MCV	Promoter	intron_variant	XPO7	0.69497	0.10133	Lung	GTEx_v8	FGF17	0.145807
8:21918089:A:C	rs900776	GGT	Promoter	intron_variant	DMTN	0.3992	0.3992	Liver	GTEx_v8	DMTN	0.999998
8:21937441:G:A	rs6557780	GGT	Non-genic	intron_variant	DMTN	0.37639	0.10013	Lung	GTEx_v8	DMTN	0.266014
8:21975521:A:G	rs11786089	BFP	CRE	intron_variant	HR	0.25298	0.21864	Artery_Tibial	GTEx_v8	FAM160B2	0.864237
8:21977101:C:T	rs35143513	Height	Non-genic	intron_variant	HR	0.28197	0.27809	Artery_Tibial	GTEx_v8	HR	0.986268
8:22430129:C:A	rs10113137	Lym	CRE	intron_variant	SORBS3	0.90841	0.54053	Skin_Sun_Exposed_Lower_leg	GTEx_v8	PDLIM2	0.59503
8:22519451:GCAC:G	rs55663009	TP	CRE	intron_variant	BIN3	0.13931	0.1174	Esophagus_Muscularis	GTEx_v8	BIN3	0.842714
8:22529695:A:G	rs4872531	sCr	CRE	upstream_gene_variant	BIN3	0.12834	0.11601	Thyroid	GTEx_v8	BIN3	0.903938
8:22873533:G:A	rs876435	AG	Non-genic	intron_variant	RHOBTB2	0.17981	0.17577	Breast_Mammary_Tissue	GTEx_v8	AC107959.1	0.977566
8:22876739:C:T	rs2241261	AG	Promoter	downstream_gene_variant	RP11-875O11.1	0.77974	0.77973	T-cell	BLUEPRINT_PE	AC107959.1	0.999985
8:22876739:C:T	rs2241261	IGF1	Promoter	downstream_gene_variant	RP11-875O11.1	0.1352	0.13519	T-cell	BLUEPRINT_PE	AC107959.1	0.999985
8:22957606:G:A	rs7009522	TP	Non-genic	upstream_gene_variant	TNFRSF10C	0.21858	0.19102	blood	Lepik_2017	TNFRSF10B	0.87395
8:22957606:G:A	rs7009522	TP	Non-genic	upstream_gene_variant	TNFRSF10C	0.21858	0.1425	Esophagus_Gastroesophageal_Junction	GTEx_v8	TNFRSF10C	0.651951
8:22960704:G:C	rs6557616	TP	Promoter	intron_variant	TNFRSF10C	0.42063	0.41993	blood	Lepik_2017	AC107959.4	0.998328
8:22960704:G:C	rs6557616	TP	Promoter	intron_variant	TNFRSF10C	0.42063	0.39874	Whole_Blood	GTEx_v8	TNFRSF10B	0.947957
8:22960704:G:C	rs6557616	TP	Promoter	intron_variant	TNFRSF10C	0.42063	0.39596	macrophage_Listeria	Nedelec_2016	TNFRSF10C	0.94135
8:22962759:G:A	rs4872053	TP	Non-genic	intron_variant	TNFRSF10C	0.30961	0.11097	blood	TwinsUK	AC107959.4	0.358428
8:22962759:G:A	rs4872053	TP	Non-genic	intron_variant	TNFRSF10C	0.30961	0.19453	neutrophil	BLUEPRINT_SE	TNFRSF10B	0.628305
8:22962759:G:A	rs4872053	TP	Non-genic	intron_variant	TNFRSF10C	0.30961	0.19978	Adipose_Visceral_Omentum	GTEx_v8	TNFRSF10C	0.645257
8:23389571:T:C	rs11781222	BFP	CRE	intron_variant	SLC25A37	0.2327	0.10234	Muscle_Skeletal	GTEx_v8	SLC25A37	0.439776
8:25287397:T:C	rs1812594	Lym	Synonymous	synonymous_variant	KCTD9	0.28572	0.10726	Artery_Tibial	GTEx_v8	KCTD9	0.375391
8:27195121:T:C	rs28834970	WBC	CRE	intron_variant	PTK2B	0.18595	0.12213	Whole_Blood	GTEx_v8	PTK2B	0.656827
8:27205046:AG:A	rs57735330	Alzheimer	Non-genic	intron_variant	PTK2B	0.17768	0.12512	monocyte	BLUEPRINT_SE	PTK2B	0.704178
8:27205046:AG:A	rs57735330	WBC	Non-genic	intron_variant	PTK2B	0.14355	0.10109	monocyte	BLUEPRINT_SE	PTK2B	0.704178
8:27226790:A:C	rs755951	Mono	CRE	intron_variant	PTK2B	0.31818	0.15374	monocyte_IFN24	Fairfax_2014	PTK2B	0.483192
8:27426077:T:A	rs1565735	Smoking_CPD	Non-genic	intron_variant	GULOP	0.29726	0.29508	Brain_Cerebellum	GTEx_v8	CHRNA2	0.992668
8:27426077:T:A	rs1565735	Smoking_Ever_Never	Non-genic	intron_variant	GULOP	0.45128	0.44797	Brain_Cerebellum	GTEx_v8	CHRNA2	0.992668
8:32432753:G:T	rs2466077	UA	CRE	intron_variant	NRG1	0.61293	0.13292	monocyte_naive	Fairfax_2014	AC090204.1	0.216853
8:32432753:G:T	rs2466077	UA	CRE	intron_variant	NRG1	0.61293	0.56381	Whole_Blood	GTEx_v8	NRG1	0.919858
8:32432796:G:T	rs2466076	UA	CRE	intron_variant	NRG1	0.35709	0.17993	monocyte_naive	Fairfax_2014	NRG1	0.503881
8:42324765:T:C	rs2978456	PP	CRE	intron_variant	SLC20A2	0.99151	0.99151	Artery_Aorta	GTEx_v8	SLC20A2	1
8:42332640:C:CT	rs77258375	UA	CRE	intron_variant	SLC20A2	0.8849	0.21754	ileum	CEDAR	SLC20A2	0.245841
8:42334511:G:C	rs12543287	SHBG	CRE	intron_variant	SLC20A2	0.62836	0.41198	ileum	CEDAR	SLC20A2	0.655646
8:48885436:T:A	rs762679	Baso	Missense	missense_variant	MCM4	0.19928	0.19928	Cells_Cultured_fibroblasts	GTEx_v8	MCM4	1
8:48885436:T:A	rs762679	Eosino	Missense	missense_variant	MCM4	0.53095	0.53095	Cells_Cultured_fibroblasts	GTEx_v8	MCM4	1
8:48885436:T:A	rs762679	MCH	Missense	missense_variant	MCM4	0.77064	0.77064	Cells_Cultured_fibroblasts	GTEx_v8	MCM4	1
8:48885436:T:A	rs762679	MCV	Missense	missense_variant	MCM4	0.99969	0.99969	Cells_Cultured_fibroblasts	GTEx_v8	MCM4	1
8:73443198:G:T	rs12679106	BFP	Non-genic	intergenic_variant	NA	0.53291	0.31942	Nerve_Tibial	GTEx_v8	KCNB2	0.599382
8:73443198:G:T	rs12679106	BMI	Non-genic	intergenic_variant	NA	0.58291	0.34938	Nerve_Tibial	GTEx_v8	KCNB2	0.599382
8:73443198:G:T	rs12679106	BW	Non-genic	intergenic_variant	NA	0.50182	0.30078	Nerve_Tibial	GTEx_v8	KCNB2	0.599382
8:73443198:G:T	rs12679106	CRP	Non-genic	intergenic_variant	NA	0.27119	0.16254	Nerve_Tibial	GTEx_v8	KCNB2	0.599382
8:73449940:G:A	rs7845090	BFP	UTR5	5_prime_UTR_variant	KCNB2	0.37375	0.11005	Nerve_Tibial	GTEx_v8	KCNB2	0.29444
8:73449940:G:A	rs7845090	BMI	UTR5	5_prime_UTR_variant	KCNB2	0.3559	0.10479	Nerve_Tibial	GTEx_v8	KCNB2	0.29444
8:73449940:G:A	rs7845090	BW	UTR5	5_prime_UTR_variant	KCNB2	0.49228	0.14495	Nerve_Tibial	GTEx_v8	KCNB2	0.29444
8:74719496:T:C	rs117765079	Plt	Non-genic	intron_variant	RP11-463D19.2	0.33529	0.11012	Cells_Cultured_fibroblasts	GTEx_v8	UBE2W	0.328434
8:74721125:T:C	rs75910605	Plt	Non-genic	intron_variant	RP11-463D19.2	0.6579	0.21608	Cells_Cultured_fibroblasts	GTEx_v8	UBE2W	0.328434
8:96092046:G:A	rs28416970	ALT	Non-genic	intron_variant	RP11-320N21.2	0.19762	0.19742	monocyte_Pam3CSK4	Quach_2016	PLEKHF2	0.999015
8:101673916:C:T	rs3132880	DBP	Non-genic	intergenic_variant	NA	0.16033	0.10618	Esophagus_Gastroesophageal_Junction	GTEx_v8	SNX31	0.662268
8:103545983:T:G	rs13250010	AG	Non-genic	downstream_gene_variant	RNU6-1224P	0.68112	0.40278	LCL_statin	CAP	AP002852.1	0.591354
8:103545983:T:G	rs13250010	NAP	Non-genic	downstream_gene_variant	RNU6-1224P	0.30699	0.18154	LCL_statin	CAP	AP002852.1	0.591354
8:103839164:A:T	rs1062315	ALP	UTR3	3_prime_UTR_variant	AZIN1	0.1235	0.11692	Lung	GTEx_v8	GASAL1	0.946674
8:127513350:T:C	rs12548156	Eosino	CRE	upstream_gene_variant	RNU6-869P	0.1612	0.10342	Th1_memory	Schmiedel_2018	FAM84B	0.641532
8:127513350:T:C	rs12548156	MCV	CRE	upstream_gene_variant	RNU6-869P	0.17046	0.10936	Th1_memory	Schmiedel_2018	FAM84B	0.641532
8:127516678:C:T	rs75546717	Eosino	Non-genic	upstream_gene_variant	RNU6-869P	0.11926	0.10052	Th17_memory	Schmiedel_2018	FAM84B	0.842863
8:127516678:C:T	rs75546717	MCV	Non-genic	upstream_gene_variant	RNU6-869P	0.14958	0.12608	Th17_memory	Schmiedel_2018	FAM84B	0.842863
8:127520375:C:T	rs12550442	Eosino	Non-genic	downstream_gene_variant	RNU6-869P	0.29519	0.15165	Treg_memory	Schmiedel_2018	FAM84B	0.513739
8:142237398:T:C	rs12547917	IGF1	Promoter	intron_variant	SLC45A4	0.1162	0.1162	monocyte_IAV	Quach_2016	SLC45A4	1
8:144356021:GGGTGGCACAGCACTGAGGGGGCAGGTGAGGCACCAA:G	rs56149859	Height	CRE	intron_variant	GLI4	0.31088	0.29897	Testis	GTEx_v8	GLI4	0.9617
8:144356021:GGGTGGCACAGCACTGAGGGGGCAGGTGAGGCACCAA:G	rs56149859	Height	CRE	intron_variant	GLI4	0.31088	0.30221	Artery_Tibial	GTEx_v8	MINCR	0.972118
8:144643169:C:T	rs1545536	CRP	Missense	splice_region_variant	GSDMD	0.99791	0.99791	Cells_Cultured_fibroblasts	GTEx_v8	GSDMD	1
8:144822591:C:T	rs13252381	Height	Promoter	upstream_gene_variant	FAM83H-AS1	0.1364	0.11935	brain	BrainSeq	FAM83H	0.875046
8:144837330:G:C	rs9650469	Height	Non-genic	downstream_gene_variant	RP11-429J17.7	0.30993	0.10242	Brain_Cerebellum	GTEx_v8	FAM83H	0.330467
8:144848756:G:A	rs12156265	Height	Non-genic	intron_variant	RP11-429J17.7	0.31108	0.17544	Brain_Cortex	GTEx_v8	FAM83H	0.563986
8:144860797:G:A	rs62526406	BW	Non-genic	intergenic_variant	NA	0.79825	0.11287	Brain_Anterior_cingulate_cortex_BA24	GTEx_v8	FAM83H	0.141399
8:144860797:G:A	rs62526406	BW	Non-genic	intergenic_variant	NA	0.79825	0.12325	Brain_Cortex	GTEx_v8	IQANK1	0.154404
8:144860797:G:A	rs62526406	Height	Non-genic	intergenic_variant	NA	0.72553	0.10259	Brain_Anterior_cingulate_cortex_BA24	GTEx_v8	FAM83H	0.141399
8:144860797:G:A	rs62526406	Height	Non-genic	intergenic_variant	NA	0.72553	0.11202	Brain_Cortex	GTEx_v8	IQANK1	0.154404
8:144902714:C:T	rs4076877	DBP	CRE	intron_variant	PUF60	0.78451	0.12385	skin	TwinsUK	AC105219.1	0.157872
8:144996029:A:G	rs7833924	Plt	Missense	missense_variant	PLEC	0.39869	0.19569	Whole_Blood	GTEx_v8	PLEC	0.490831
8:145002283:A:G	rs11993233	Plt	Non-genic	intron_variant	PLEC	0.23783	0.11673	Whole_Blood	GTEx_v8	PLEC	0.490831
8:145018354:C:T	rs11786896	eGFR	Promoter	intron_variant	PLEC	0.97349	0.82421	Heart_Left_Ventricle	GTEx_v8	PLEC	0.84666
8:145018354:C:T	rs11786896	sCr	Promoter	intron_variant	PLEC	0.96707	0.81878	Heart_Left_Ventricle	GTEx_v8	PLEC	0.84666
8:145040856:G:T	rs11781667	LDLC	CRE	regulatory_region_variant	NA	0.22058	0.10249	neutrophil	BLUEPRINT_SE	PLEC	0.464649
9:683423:T:C	rs73639400	UF	Promoter	intron_variant	KANK1	0.23324	0.1111	Artery_Tibial	GTEx_v8	AL136979.1	0.476318
9:683430:C:T	rs12004436	UF	Promoter	intron_variant	KANK1	0.22536	0.10734	Artery_Tibial	GTEx_v8	AL136979.1	0.476318
9:2622134:C:T	rs34881325	Hb	UTR5	5_prime_UTR_variant	VLDLR	0.93574	0.93574	neutrophil	BLUEPRINT_SE	VLDLR	1
9:2622134:C:T	rs34881325	Hb	UTR5	5_prime_UTR_variant	VLDLR	0.93574	0.82411	Muscle_Skeletal	GTEx_v8	VLDLR-AS1	0.880703
9:2622134:C:T	rs34881325	Ht	UTR5	5_prime_UTR_variant	VLDLR	0.99778	0.99778	neutrophil	BLUEPRINT_SE	VLDLR	1
9:2622134:C:T	rs34881325	Ht	UTR5	5_prime_UTR_variant	VLDLR	0.99778	0.87875	Muscle_Skeletal	GTEx_v8	VLDLR-AS1	0.880703
9:2622134:C:T	rs34881325	MCH	UTR5	5_prime_UTR_variant	VLDLR	0.71709	0.71709	neutrophil	BLUEPRINT_SE	VLDLR	1
9:2622134:C:T	rs34881325	MCH	UTR5	5_prime_UTR_variant	VLDLR	0.71709	0.63154	Muscle_Skeletal	GTEx_v8	VLDLR-AS1	0.880703
9:2622134:C:T	rs34881325	Mono	UTR5	5_prime_UTR_variant	VLDLR	0.1655	0.1655	neutrophil	BLUEPRINT_SE	VLDLR	1
9:2622134:C:T	rs34881325	Mono	UTR5	5_prime_UTR_variant	VLDLR	0.1655	0.14575	Muscle_Skeletal	GTEx_v8	VLDLR-AS1	0.880703
9:2622134:C:T	rs34881325	Neutro	UTR5	5_prime_UTR_variant	VLDLR	0.11918	0.11918	neutrophil	BLUEPRINT_SE	VLDLR	1
9:2622134:C:T	rs34881325	Neutro	UTR5	5_prime_UTR_variant	VLDLR	0.11918	0.10497	Muscle_Skeletal	GTEx_v8	VLDLR-AS1	0.880703
9:2622278:G:A	rs2219143	Eosino	Missense	splice_region_variant	VLDLR	0.13495	0.13495	blood	Lepik_2017	VLDLR	1
9:2622278:G:A	rs2219143	Neutro	Missense	splice_region_variant	VLDLR	0.13385	0.13385	blood	Lepik_2017	VLDLR	1
9:4148717:G:C	rs7041606	Asthma	Non-genic	intron_variant	GLIS3	0.90152	0.85959	monocyte_LPS24	Fairfax_2014	GLIS3	0.953491
9:4670315:G:A	rs445684	MCV	Non-genic	upstream_gene_variant	SPATA6L	0.28009	0.22266	T-cell	BLUEPRINT_PE	SPATA6L	0.794974
9:4740251:A:C	rs12348423	Height	Promoter	intron_variant	AK3	1	1	Artery_Tibial	GTEx_v8	AK3	1
9:4758972:G:A	rs113608931	Ca	Non-genic	intergenic_variant	NA	0.17163	0.17143	monocyte_naive	Fairfax_2014	AK3	0.998858
9:4762052:C:G	rs77798356	Ca	CRE	intergenic_variant	NA	0.45659	0.11262	adipose_naive	FUSION	AK3	0.246663
9:4984530:G:C	rs1887428	MCH	Promoter	upstream_gene_variant	JAK2	0.99747	0.40875	iPSC	HipSci	JAK2	0.409787
9:4984530:G:C	rs1887428	RBC	Promoter	upstream_gene_variant	JAK2	0.9433	0.38655	iPSC	HipSci	JAK2	0.409787
9:5438435:C:A	rs911760	Hypothyroidism	Promoter	upstream_gene_variant	PLGRKT	0.99496	0.99496	monocyte_R848	Quach_2016	PLGRKT	1
9:7174673:G:A	rs913588	Age_at_Menarche	Missense	missense_variant	KDM4C	0.99944	0.69034	DLPFC_naive	CommonMind	AL161443.1	0.690728
9:13226945:G:A	rs12340775	Balding_Type4	Non-genic	intron_variant	MPDZ	0.81902	0.7504	Cells_Cultured_fibroblasts	GTEx_v8	AL162386.2	0.916212
9:13226945:G:A	rs12340775	Balding_Type4	Non-genic	intron_variant	MPDZ	0.81902	0.67758	skin	TwinsUK	MPDZ	0.82731
9:13226945:G:A	rs12340775	eBMD	Non-genic	intron_variant	MPDZ	0.99503	0.91166	Cells_Cultured_fibroblasts	GTEx_v8	AL162386.2	0.916212
9:13226945:G:A	rs12340775	eBMD	Non-genic	intron_variant	MPDZ	0.99503	0.8232	skin	TwinsUK	MPDZ	0.82731
9:13257031:G:A	rs56009005	Balding_Type4	Non-genic	intron_variant	MPDZ	0.18095	0.16318	adipose_naive	FUSION	MPDZ	0.901783
9:15300849:T:C	rs3955160	NAP	CRE	intron_variant	TTC39B	0.19715	0.10094	T-cell_CD8	Kasela_2017	TTC39B	0.511975
9:15302613:A:G	rs677622	ApoB	Non-genic	intron_variant	TTC39B	0.13082	0.12609	monocyte_Pam3CSK4	Quach_2016	TTC39B	0.963823
9:15302613:A:G	rs677622	TC	Non-genic	intron_variant	TTC39B	0.20801	0.20048	monocyte_Pam3CSK4	Quach_2016	TTC39B	0.963823
9:15303583:G:A	rs1215112	ApoB	Non-genic	intron_variant	TTC39B	0.13686	0.11084	Skin_Sun_Exposed_Lower_leg	GTEx_v8	TTC39B	0.809878
9:15303583:G:A	rs1215112	TC	Non-genic	intron_variant	TTC39B	0.44898	0.36362	Skin_Sun_Exposed_Lower_leg	GTEx_v8	TTC39B	0.809878
9:15304782:C:A	rs686030	ALP	CRE	intron_variant	TTC39B	0.14614	0.12006	macrophage_Salmonella	Nedelec_2016	TTC39B	0.821535
9:15304782:C:A	rs686030	ApoA	CRE	intron_variant	TTC39B	0.99922	0.8209	macrophage_Salmonella	Nedelec_2016	TTC39B	0.821535
9:15304782:C:A	rs686030	Cholelithiasis	CRE	intron_variant	TTC39B	0.99161	0.81465	macrophage_Salmonella	Nedelec_2016	TTC39B	0.821535
9:15304782:C:A	rs686030	HDLC	CRE	intron_variant	TTC39B	0.98537	0.80951	macrophage_Salmonella	Nedelec_2016	TTC39B	0.821535
9:15304782:C:A	rs686030	TC	CRE	intron_variant	TTC39B	0.27282	0.22413	macrophage_Salmonella	Nedelec_2016	TTC39B	0.821535
9:15306292:A:C	rs10810374	HDLC	Promoter	intron_variant	TTC39B	0.2497	0.2497	Muscle_Skeletal	GTEx_v8	TTC39B	1
9:15306292:A:C	rs10810374	NAP	Promoter	intron_variant	TTC39B	0.5496	0.5496	Muscle_Skeletal	GTEx_v8	TTC39B	1
9:18629283:G:A	rs10963680	Height	CRE	intron_variant	ADAMTSL1	0.99997	0.5301	Heart_Left_Ventricle	GTEx_v8	ADAMTSL1	0.530121
9:19084444:T:G	rs10963949	PP	Promoter	intron_variant	HAUS6	0.91445	0.36203	iPSC	HipSci	HAUS6	0.3959
9:21159038:T:C	rs143138242	Height	Non-genic	downstream_gene_variant	Y_RNA	0.30175	0.1251	blood	Lepik_2017	KLHL9	0.414568
9:33117965:C:T	rs7865362	AST	CRE	intron_variant	B4GALT1	0.9005	0.75993	macrophage_IFNg	Alasoo_2018	B4GALT1	0.843895
9:33125657:CGA:C	rs35233105	eGFR	CRE	intron_variant	B4GALT1	0.48338	0.25159	Skin_Not_Sun_Exposed_Suprapubic	GTEx_v8	B4GALT1	0.520479
9:33125657:CGA:C	rs35233105	sCr	CRE	intron_variant	B4GALT1	0.45204	0.23528	Skin_Not_Sun_Exposed_Suprapubic	GTEx_v8	B4GALT1	0.520479
9:33133805:CA:C	rs3837268	eGFR	CRE	intron_variant	B4GALT1	0.50842	0.24269	Skin_Not_Sun_Exposed_Suprapubic	GTEx_v8	B4GALT1	0.477352
9:33133805:CA:C	rs3837268	sCr	CRE	intron_variant	B4GALT1	0.53531	0.25553	Skin_Not_Sun_Exposed_Suprapubic	GTEx_v8	B4GALT1	0.477352
9:34223553:C:T	rs4553000	PP	Non-genic	intron_variant	UBAP1	0.73771	0.73771	monocyte_naive	Fairfax_2014	NUDT2	0.999998
9:35654262:G:T	rs56021343	SHBG	Non-genic	upstream_gene_variant	CCDC107	0.36631	0.133	monocyte_IAV	Quach_2016	TPM2	0.363087
9:35686376:G:A	rs760402	WBC	CRE	intron_variant	TPM2	0.26594	0.1342	Muscle_Skeletal	GTEx_v8	TPM2	0.504627
9:35726821:G:T	rs7873822	Lym	CRE	intron_variant	TLN1	0.20793	0.1199	LCL	GEUVADIS	TLN1	0.576649
9:38195756:T:C	rs10758481	Plt	CRE	regulatory_region_variant	NA	0.99525	0.10128	fat	TwinsUK	SHB	0.101766
9:84304985:G:A	rs3814535	MCH	Promoter	upstream_gene_variant	RP11-154D17.1	0.162	0.14114	monocyte_naive	Quach_2016	TLE1	0.871187
9:84313464:T:C	rs62576226	MCH	Non-genic	intron_variant	RP11-154D17.1	0.47761	0.40673	monocyte_naive	Fairfax_2014	TLE1	0.851608
9:92225483:T:C	rs7873907	TBil	Non-genic	downstream_gene_variant	GADD45G	0.33306	0.1055	DLPFC_naive	CommonMind	AL161910.1	0.316762
9:94186973:C:A	rs10820852	BMI	Promoter	upstream_gene_variant	NFIL3	0.17988	0.1452	Thyroid	GTEx_v8	AL353764.1	0.807217
9:95887320:G:T	rs2275848	sCr	Missense	missense_variant	NINJ1	0.4747	0.11083	Artery_Aorta	GTEx_v8	NINJ1	0.233482
9:95892726:T:C	rs7018885	AST	CRE	intron_variant	NINJ1	0.33121	0.31796	LCL	TwinsUK	CARD19	0.959998
9:98225056:G:T	rs28377268	BW	Promoter	intron_variant	PTCH1	0.3899	0.28515	Treg_naive	Schmiedel_2018	PTCH1	0.731341
9:99192919:A:C	rs10820606	Plt	Non-genic	intergenic_variant	NA	0.9996	0.99897	platelet	CEDAR	HABP4	0.999373
9:101989706:A:G	rs150707349	Asthma	Non-genic	intron_variant	SEC61B	0.5076	0.18417	LCL	GEUVADIS	TGFBR1	0.362823
9:104219175:T:A	rs2183745	ALP	Non-genic	intergenic_variant	NA	0.41285	0.21458	fat	TwinsUK	ALDOB	0.51976
9:104219175:T:A	rs2183745	ALP	Non-genic	intergenic_variant	NA	0.41285	0.40062	Adipose_Visceral_Omentum	GTEx_v8	TMEM246	0.970381
9:104219175:T:A	rs2183745	ALP	Non-genic	intergenic_variant	NA	0.41285	0.14882	fat	TwinsUK	ZNF189	0.360463
9:104220374:CACGA:C	rs369130933	ALP	Non-genic	intergenic_variant	NA	0.72607	0.34845	fat	TwinsUK	ALDOB	0.479909
9:104220374:CACGA:C	rs369130933	ALP	Non-genic	intergenic_variant	NA	0.72607	0.19739	fat	TwinsUK	TMEM246	0.271868
9:104220374:CACGA:C	rs369130933	ALP	Non-genic	intergenic_variant	NA	0.72607	0.13172	adipose_naive	FUSION	TMEM246-AS1	0.181419
9:104220374:CACGA:C	rs369130933	ALP	Non-genic	intergenic_variant	NA	0.72607	0.2503	fat	TwinsUK	ZNF189	0.344736
9:104249507:T:A	rs41282145	ALP	Promoter	intron_variant	TMEM246	1	0.40478	Nerve_Tibial	GTEx_v8	TMEM246	0.404776
9:107665978:C:G	rs1800978	AST	UTR5	5_prime_UTR_variant	ABCA1	0.49019	0.12482	Cells_Cultured_fibroblasts	GTEx_v8	ABCA1	0.25464
9:107665978:C:G	rs1800978	WHRadjBMI	UTR5	5_prime_UTR_variant	ABCA1	0.71066	0.18096	Cells_Cultured_fibroblasts	GTEx_v8	ABCA1	0.25464
9:107669073:T:C	rs13284054	ApoA	CRE	intron_variant	ABCA1	1	0.17663	B-cell_CD19	CEDAR	ABCA1	0.176625
9:107669073:T:C	rs13284054	HDLC	CRE	intron_variant	ABCA1	1	0.17663	B-cell_CD19	CEDAR	ABCA1	0.176625
9:107690057:C:A	rs2437817	UA	Promoter	intron_variant	RP11-217B7.2	0.40466	0.36103	HLC	PhLiPS	AL359182.1	0.892169
9:107690124:A:G	rs2243312	UA	Promoter	intron_variant	RP11-217B7.2	0.36356	0.25935	Muscle_Skeletal	GTEx_v8	AL359182.1	0.713363
9:107690450:G:A	rs1800977	UA	UTR5	5_prime_UTR_variant	ABCA1	0.23099	0.2246	Skin_Sun_Exposed_Lower_leg	GTEx_v8	AL359182.1	0.972343
9:107690995:G:A	rs2422493	ApoA	Promoter	upstream_gene_variant	RP11-217B7.2	0.44107	0.18473	Esophagus_Gastroesophageal_Junction	GTEx_v8	AL359182.1	0.418829
9:107690995:G:A	rs2422493	HDLC	Promoter	upstream_gene_variant	RP11-217B7.2	0.41832	0.1752	Esophagus_Gastroesophageal_Junction	GTEx_v8	AL359182.1	0.418829
9:107691823:A:G	rs2487048	HDLC	Promoter	upstream_gene_variant	ABCA1	0.13408	0.12912	brain	BrainSeq	AL359182.1	0.963049
9:109508320:C:A	rs1491099	FEV1FVC	CRE	intergenic_variant	NA	0.64418	0.27597	LCL	TwinsUK	ZNF462	0.428406
9:109642696:A:G	rs954585	Height	CRE	intron_variant	ZNF462	0.45151	0.44947	Thyroid	GTEx_v8	ZNF462	0.995486
9:112077119:T:C	rs66603727	ALT	CRE	intron_variant	EPB41L4B	0.29298	0.12205	Spleen	GTEx_v8	EPB41L4B	0.416575
9:112077119:T:C	rs66603727	GGT	CRE	intron_variant	EPB41L4B	0.36732	0.15301	Spleen	GTEx_v8	EPB41L4B	0.416575
9:112077530:T:C	rs68082079	ALT	CRE	intron_variant	EPB41L4B	0.35586	0.14824	Spleen	GTEx_v8	EPB41L4B	0.416575
9:113912553:A:G	rs10980797	Mono	CRE	intron_variant	RP11-202G18.1	0.99998	0.68362	monocyte_naive	Fairfax_2014	LPAR1	0.683638
9:113912553:A:G	rs10980797	WHRadjBMI	CRE	intron_variant	RP11-202G18.1	0.31731	0.21693	monocyte_naive	Fairfax_2014	LPAR1	0.683638
9:113918856:A:G	rs10980802	Mono	Non-genic	intron_variant	RP11-202G18.1	0.40711	0.25705	monocyte_naive	Schmiedel_2018	LPAR1	0.631403
9:113945620:T:G	rs115162333	WHRadjBMI	Non-genic	intron_variant	RP11-202G18.1	0.19155	0.18748	monocyte_CD14	CEDAR	LPAR1	0.978762
9:115914583:C:T	rs147707926	MCH	Promoter	intron_variant	SLC31A2	0.82035	0.19443	macrophage_Salmonella	Nedelec_2016	CDC26	0.237007
9:115914583:C:T	rs147707926	MCV	Promoter	intron_variant	SLC31A2	0.95197	0.22562	macrophage_Salmonella	Nedelec_2016	CDC26	0.237007
9:117085186:C:G	rs550478926	ALT	Promoter	upstream_gene_variant	ORM1	0.38185	0.32628	Liver	GTEx_v8	ORM2	0.854467
9:117086241:G:A	rs113354603	ApoA	Promoter	intron_variant	ORM1	0.15628	0.15522	Prostate	GTEx_v8	ORM1	0.993219
9:117086241:G:A	rs113354603	ApoA	Promoter	intron_variant	ORM1	0.15628	0.12213	Prostate	GTEx_v8	ORM2	0.781466
9:117144504:C:T	rs4979373	ALT	Promoter	intron_variant	AKNA	0.47839	0.17686	Heart_Atrial_Appendage	GTEx_v8	AKNA	0.369691
9:117144504:C:T	rs4979373	AST	Promoter	intron_variant	AKNA	0.45246	0.16727	Heart_Atrial_Appendage	GTEx_v8	AKNA	0.369691
9:117146043:C:G	rs7041363	ALT	CRE	intron_variant	AKNA	0.81161	0.78062	Esophagus_Muscularis	GTEx_v8	AKNA	0.96181
9:117146043:C:G	rs7041363	AST	CRE	intron_variant	AKNA	0.22093	0.21249	Esophagus_Muscularis	GTEx_v8	AKNA	0.96181
9:117146043:C:G	rs7041363	ApoA	CRE	intron_variant	AKNA	0.26332	0.25327	Esophagus_Muscularis	GTEx_v8	AKNA	0.96181
9:117146043:C:G	rs7041363	HDLC	CRE	intron_variant	AKNA	0.27234	0.26194	Esophagus_Muscularis	GTEx_v8	AKNA	0.96181
9:117146043:C:G	rs7041363	SHBG	CRE	intron_variant	AKNA	0.27369	0.26324	Esophagus_Muscularis	GTEx_v8	AKNA	0.96181
9:126985858:T:C	rs72759286	ALP	CRE	regulatory_region_variant	NA	0.47008	0.46949	Pancreas	GTEx_v8	NEK6	0.998757
9:126985858:T:C	rs72759286	Neutro	CRE	regulatory_region_variant	NA	0.3064	0.30602	Pancreas	GTEx_v8	NEK6	0.998757
9:127032607:A:G	rs1045774	AID	Non-genic	intron_variant	NEK6	0.21742	0.11114	Thyroid	GTEx_v8	NEK6	0.511161
9:127032607:A:G	rs1045774	Hypothyroidism	Non-genic	intron_variant	NEK6	0.208	0.10632	Thyroid	GTEx_v8	NEK6	0.511161
9:130284652:C:G	rs2251551	Plt	CRE	intron_variant	FAM129B	0.55645	0.23	Colon_Transverse	GTEx_v8	SLC2A8	0.413331
9:131015279:G:A	rs2267958	Age_at_Menarche	CRE	intron_variant	DNM1	0.87136	0.87136	Skin_Not_Sun_Exposed_Suprapubic	GTEx_v8	DNM1	1
9:131015279:G:A	rs2267958	BMI	CRE	intron_variant	DNM1	0.48461	0.48461	Skin_Not_Sun_Exposed_Suprapubic	GTEx_v8	DNM1	1
9:131465481:C:G	rs13283282	GGT	Promoter	intron_variant	PKN3	0.6134	0.21884	monocyte_IAV	Quach_2016	PKN3	0.356769
9:131465481:C:G	rs13283282	GGT	Promoter	intron_variant	PKN3	0.6134	0.20392	Liver	GTEx_v8	ZDHHC12	0.33245
9:131465481:C:G	rs13283282	LDLC	Promoter	intron_variant	PKN3	0.31278	0.11159	monocyte_IAV	Quach_2016	PKN3	0.356769
9:131465481:C:G	rs13283282	LDLC	Promoter	intron_variant	PKN3	0.31278	0.10398	Liver	GTEx_v8	ZDHHC12	0.33245
9:131465481:C:G	rs13283282	Neutro	Promoter	intron_variant	PKN3	0.33496	0.1195	monocyte_IAV	Quach_2016	PKN3	0.356769
9:131465481:C:G	rs13283282	Neutro	Promoter	intron_variant	PKN3	0.33496	0.11136	Liver	GTEx_v8	ZDHHC12	0.33245
9:131465481:C:G	rs13283282	WBC	Promoter	intron_variant	PKN3	0.39267	0.14009	monocyte_IAV	Quach_2016	PKN3	0.356769
9:131465481:C:G	rs13283282	WBC	Promoter	intron_variant	PKN3	0.39267	0.13054	Liver	GTEx_v8	ZDHHC12	0.33245
9:131466489:G:T	rs13289095	ApoB	Promoter	intron_variant	PKN3	0.34962	0.3173	blood	Lepik_2017	PKN3	0.907548
9:131466489:G:T	rs13289095	ApoB	Promoter	intron_variant	PKN3	0.34962	0.11623	Liver	GTEx_v8	ZDHHC12	0.33245
9:131466489:G:T	rs13289095	GGT	Promoter	intron_variant	PKN3	0.36045	0.32713	blood	Lepik_2017	PKN3	0.907548
9:131466489:G:T	rs13289095	GGT	Promoter	intron_variant	PKN3	0.36045	0.11983	Liver	GTEx_v8	ZDHHC12	0.33245
9:131466489:G:T	rs13289095	LDLC	Promoter	intron_variant	PKN3	0.39068	0.35456	blood	Lepik_2017	PKN3	0.907548
9:131466489:G:T	rs13289095	LDLC	Promoter	intron_variant	PKN3	0.39068	0.12988	Liver	GTEx_v8	ZDHHC12	0.33245
9:131466489:G:T	rs13289095	Neutro	Promoter	intron_variant	PKN3	0.36103	0.32765	blood	Lepik_2017	PKN3	0.907548
9:131466489:G:T	rs13289095	Neutro	Promoter	intron_variant	PKN3	0.36103	0.12002	Liver	GTEx_v8	ZDHHC12	0.33245
9:131466489:G:T	rs13289095	Plt	Promoter	intron_variant	PKN3	0.29814	0.27058	blood	Lepik_2017	PKN3	0.907548
9:131466489:G:T	rs13289095	SHBG	Promoter	intron_variant	PKN3	0.39366	0.35726	blood	Lepik_2017	PKN3	0.907548
9:131466489:G:T	rs13289095	SHBG	Promoter	intron_variant	PKN3	0.39366	0.13087	Liver	GTEx_v8	ZDHHC12	0.33245
9:131466489:G:T	rs13289095	TC	Promoter	intron_variant	PKN3	0.3705	0.33624	blood	Lepik_2017	PKN3	0.907548
9:131466489:G:T	rs13289095	TC	Promoter	intron_variant	PKN3	0.3705	0.12317	Liver	GTEx_v8	ZDHHC12	0.33245
9:131466489:G:T	rs13289095	WBC	Promoter	intron_variant	PKN3	0.35402	0.32129	blood	Lepik_2017	PKN3	0.907548
9:131466489:G:T	rs13289095	WBC	Promoter	intron_variant	PKN3	0.35402	0.11769	Liver	GTEx_v8	ZDHHC12	0.33245
9:131468740:G:A	rs9697210	ApoB	Non-genic	intron_variant	PKN3	0.27036	0.11449	Spleen	GTEx_v8	PKN3	0.423498
9:131468740:G:A	rs9697210	GGT	Non-genic	intron_variant	PKN3	0.33402	0.14145	Spleen	GTEx_v8	PKN3	0.423498
9:131468740:G:A	rs9697210	GGT	Non-genic	intron_variant	PKN3	0.33402	0.11104	Liver	GTEx_v8	ZDHHC12	0.33245
9:131468740:G:A	rs9697210	LDLC	Non-genic	intron_variant	PKN3	0.27732	0.11744	Spleen	GTEx_v8	PKN3	0.423498
9:131468740:G:A	rs9697210	Neutro	Non-genic	intron_variant	PKN3	0.30398	0.12874	Spleen	GTEx_v8	PKN3	0.423498
9:131468740:G:A	rs9697210	Neutro	Non-genic	intron_variant	PKN3	0.30398	0.10106	Liver	GTEx_v8	ZDHHC12	0.33245
9:131468740:G:A	rs9697210	Plt	Non-genic	intron_variant	PKN3	0.49923	0.21142	Spleen	GTEx_v8	PKN3	0.423498
9:131468740:G:A	rs9697210	Plt	Non-genic	intron_variant	PKN3	0.49923	0.16597	Liver	GTEx_v8	ZDHHC12	0.33245
9:131468740:G:A	rs9697210	SHBG	Non-genic	intron_variant	PKN3	0.50529	0.21399	Spleen	GTEx_v8	PKN3	0.423498
9:131468740:G:A	rs9697210	SHBG	Non-genic	intron_variant	PKN3	0.50529	0.16798	Liver	GTEx_v8	ZDHHC12	0.33245
9:131468740:G:A	rs9697210	TC	Non-genic	intron_variant	PKN3	0.27968	0.11844	Spleen	GTEx_v8	PKN3	0.423498
9:131468740:G:A	rs9697210	WBC	Non-genic	intron_variant	PKN3	0.253	0.10715	Spleen	GTEx_v8	PKN3	0.423498
9:132244445:C:T	rs968468	ALT	Promoter	non_coding_transcript_exon_variant	RP11-65J3.14	0.24812	0.11148	Treg_memory	Schmiedel_2018	LINC00963	0.449278
9:132566666:G:A	rs7029757	ALT	Promoter	intron_variant	TOR1B	0.98412	0.98412	Cells_Cultured_fibroblasts	GTEx_v8	TOR1B	1
9:132566666:G:A	rs7029757	SHBG	Promoter	intron_variant	TOR1B	0.23319	0.23319	Cells_Cultured_fibroblasts	GTEx_v8	TOR1B	1
9:133924451:C:T	rs869457	Balding_Type4	Missense	missense_variant	LAMC3	0.85544	0.69001	T-cell_CD4	CEDAR	LAMC3	0.806608
9:135764081:A:G	rs1062218	BFP	CRE	intron_variant	C9orf9	0.24093	0.1261	Artery_Tibial	GTEx_v8	SPACA9	0.523396
9:135864436:C:G	rs60757417	MCH	Non-genic	intron_variant	GFI1B	0.99363	0.13823	Skin_Sun_Exposed_Lower_leg	GTEx_v8	CACFD1	0.139116
9:135864436:C:G	rs60757417	MCV	Non-genic	intron_variant	GFI1B	0.99661	0.13864	Skin_Sun_Exposed_Lower_leg	GTEx_v8	CACFD1	0.139116
9:135864436:C:G	rs60757417	Plt	Non-genic	intron_variant	GFI1B	0.99632	0.1386	Skin_Sun_Exposed_Lower_leg	GTEx_v8	CACFD1	0.139116
9:136128000:G:C	rs10901252	ApoB	CRE	non_coding_transcript_exon_variant	ABO	0.14615	0.14613	Skin_Sun_Exposed_Lower_leg	GTEx_v8	ABO	0.999829
9:136128000:G:C	rs10901252	MCV	CRE	non_coding_transcript_exon_variant	ABO	0.18149	0.18145	Skin_Sun_Exposed_Lower_leg	GTEx_v8	ABO	0.999829
9:136138765:GCGCCCACCACTA:G	rs8176685	LDLC	Non-genic	intron_variant	ABO	0.59649	0.15346	skin	TwinsUK	ABO	0.257268
9:136138765:GCGCCCACCACTA:G	rs8176685	eBMD	Non-genic	intron_variant	ABO	0.40904	0.10523	skin	TwinsUK	ABO	0.257268
9:136149150:C:T	rs8176644	ALP	Promoter	intron_variant	ABO	0.22449	0.14231	Nerve_Tibial	GTEx_v8	ABO	0.633922
9:136149709:AC:A	rs8176643	DBP	Promoter	intron_variant	ABO	0.42368	0.14658	skin	TwinsUK	ABO	0.345969
9:136149709:AC:A	rs8176643	Urea	Promoter	intron_variant	ABO	0.51518	0.17824	skin	TwinsUK	ABO	0.345969
9:136149711:A:T	rs115478735	AST	Promoter	intron_variant	ABO	0.32325	0.11183	skin	TwinsUK	ABO	0.345969
9:136149711:A:T	rs115478735	TC	Promoter	intron_variant	ABO	0.49196	0.1702	skin	TwinsUK	ABO	0.345969
9:136155000:C:T	rs635634	Blood_Clot_Lung	Non-genic	upstream_gene_variant	ABO	0.49468	0.13988	Nerve_Tibial	GTEx_v8	ABO	0.282774
9:136155000:C:T	rs635634	VTE	Non-genic	upstream_gene_variant	ABO	0.71798	0.20302	Nerve_Tibial	GTEx_v8	ABO	0.282774
9:136155000:C:T	rs635634	Varicose_Veins	Non-genic	upstream_gene_variant	ABO	0.40426	0.11431	Nerve_Tibial	GTEx_v8	ABO	0.282774
9:138471928:G:A	rs9409964	NAP	CRE	intron_variant	RP11-98L5.2	0.11139	0.11029	Spleen	GTEx_v8	LINC01502	0.990085
9:138471928:G:A	rs9409964	TP	CRE	intron_variant	RP11-98L5.2	0.1568	0.15525	Spleen	GTEx_v8	LINC01502	0.990085
9:138471928:G:A	rs9409964	TP	CRE	intron_variant	RP11-98L5.2	0.1568	0.12615	Spleen	GTEx_v8	OBP2A	0.804512
9:139101583:G:T	rs62578989	Height	Non-genic	intron_variant	QSOX2	0.98738	0.13187	Brain_Cerebellar_Hemisphere	GTEx_v8	QSOX2	0.133552
9:139110654:C:T	rs12684650	Height	Missense	splice_region_variant	QSOX2	0.98592	0.98575	Cells_Cultured_fibroblasts	GTEx_v8	QSOX2	0.999833
9:139110654:C:T	rs12684650	NAP	Missense	splice_region_variant	QSOX2	0.14196	0.14193	Cells_Cultured_fibroblasts	GTEx_v8	QSOX2	0.999833
9:139134474:T:C	rs11103398	Height	Non-genic	intron_variant	QSOX2	0.30596	0.21255	Nerve_Tibial	GTEx_v8	QSOX2	0.694701
9:139617836:C:T	rs6874	Height	Synonymous	synonymous_variant	FAM69B	0.12139	0.10004	B-cell_CD19	Fairfax_2012	SNHG7	0.824071
9:139631914:T:G	rs9411225	PP	Non-genic	downstream_gene_variant	LCN10	0.22609	0.2152	monocyte_naive	Quach_2016	SNHG7	0.95182
9:139839904:T:G	rs2071006	Plt	Synonymous	synonymous_variant	C8G	0.21918	0.1998	CD8_T-cell_naive	Schmiedel_2018	PTGDS	0.91154
9:139924637:T:C	rs13301354	Lym	UTR3	3_prime_UTR_variant	FUT7	0.50857	0.19062	B-cell_naive	Schmiedel_2018	ABCA2	0.374815
9:139924637:T:C	rs13301354	Lym	UTR3	3_prime_UTR_variant	FUT7	0.50857	0.2423	Treg_memory	Schmiedel_2018	C9orf139	0.476436
9:139924637:T:C	rs13301354	Lym	UTR3	3_prime_UTR_variant	FUT7	0.50857	0.18236	monocyte	BLUEPRINT_SE	FUT7	0.358583
9:139926960:C:T	rs10732706	Lym	UTR5	5_prime_UTR_variant	C9orf139	0.16644	0.14026	Whole_Blood	GTEx_v8	FUT7	0.842705
9:139934107:G:A	rs6604	WBC	UTR3	3_prime_UTR_variant	NPDC1	0.64	0.36075	Esophagus_Muscularis	GTEx_v8	C9orf139	0.563673
9:139967800:G:A	rs4880197	AST	CRE	upstream_gene_variant	SAPCD2	0.4292	0.16601	Pituitary	GTEx_v8	MAN1B1	0.386798
9:139967800:G:A	rs4880197	AST	CRE	upstream_gene_variant	SAPCD2	0.4292	0.15344	muscle_naive	FUSION	MAN1B1-DT	0.357508
9:139979592:C:T	rs10118245	HDLC	Promoter	upstream_gene_variant	MAN1B1	0.16586	0.10058	Brain_Putamen_basal_ganglia	GTEx_v8	MAN1B1-DT	0.606398
9:139987756:A:G	rs7848423	HDLC	Non-genic	intron_variant	MAN1B1	0.1933	0.12853	Brain_Frontal_Cortex_BA9	GTEx_v8	MAN1B1-DT	0.664896
9:140079779:T:C	rs144926207	WHRadjBMI	Non-genic	intron_variant	ANAPC2	0.49375	0.49374	Thyroid	GTEx_v8	ANAPC2	0.999993
9:140100317:C:G	rs113809617	HbA1c	Missense	missense_variant	NDOR1	0.99995	0.90682	monocyte_naive	Quach_2016	BX255925.3	0.906861
9:140100317:C:G	rs113809617	HbA1c	Missense	missense_variant	NDOR1	0.99995	0.99821	Muscle_Skeletal	GTEx_v8	NDOR1	0.998258
9:140100317:C:G	rs113809617	MCH	Missense	missense_variant	NDOR1	1	0.90686	monocyte_naive	Quach_2016	BX255925.3	0.906861
9:140100317:C:G	rs113809617	MCH	Missense	missense_variant	NDOR1	1	0.99826	Muscle_Skeletal	GTEx_v8	NDOR1	0.998258
9:140100317:C:G	rs113809617	MCV	Missense	missense_variant	NDOR1	1	0.90686	monocyte_naive	Quach_2016	BX255925.3	0.906861
9:140100317:C:G	rs113809617	MCV	Missense	missense_variant	NDOR1	1	0.99826	Muscle_Skeletal	GTEx_v8	NDOR1	0.998258
9:140100317:C:G	rs113809617	RBC	Missense	missense_variant	NDOR1	0.86266	0.78232	monocyte_naive	Quach_2016	BX255925.3	0.906861
9:140100317:C:G	rs113809617	RBC	Missense	missense_variant	NDOR1	0.86266	0.86116	Muscle_Skeletal	GTEx_v8	NDOR1	0.998258
9:140500443:G:A	rs117137535	AD	Promoter	intron_variant	ARRDC1	0.99913	0.99913	Heart_Left_Ventricle, Lung	GTEx_v8	ARRDC1	1
9:140672257:C:T	rs11137222	Asthma	Non-genic	intron_variant	EHMT1	0.13387	0.13001	Thyroid	GTEx_v8	ARRDC1	0.971207
10:1065710:C:T	rs1044261	RBC	Missense	stop_gained	IDI2	0.17908	0.17471	brain	BrainSeq	IDI2	0.975571
10:3189380:C:T	rs3740607	Height	Synonymous	synonymous_variant	PITRM1	0.69385	0.44989	Esophagus_Muscularis	GTEx_v8	PITRM1	0.648388
10:5043504:G:A	rs67362530	Height	Non-genic	intron_variant	AKR1C2	0.12488	0.12365	Esophagus_Muscularis	GTEx_v8	AKR1C2	0.990133
10:5062752:C:A	rs36032941	Testosterone_F	CRE	regulatory_region_variant	NA	0.44512	0.17902	Muscle_Skeletal	GTEx_v8	AKR1C1	0.402184
10:5062752:C:A	rs36032941	Testosterone_F	CRE	regulatory_region_variant	NA	0.44512	0.1437	Muscle_Skeletal	GTEx_v8	AKR1C2	0.322836
10:5062752:C:A	rs36032941	Testosterone_F	CRE	regulatory_region_variant	NA	0.44512	0.24443	Muscle_Skeletal	GTEx_v8	AKR1C3	0.54914
10:5062752:C:A	rs36032941	Testosterone_F	CRE	regulatory_region_variant	NA	0.44512	0.19949	Esophagus_Mucosa	GTEx_v8	AL391427.1	0.448183
10:5063382:C:A	rs61856128	Testosterone_F	CRE	regulatory_region_variant	NA	0.37556	0.10061	muscle_naive	FUSION	AKR1C2	0.267902
10:5063382:C:A	rs61856128	Testosterone_F	CRE	regulatory_region_variant	NA	0.37556	0.10127	muscle_naive	FUSION	AKR1C3	0.269659
10:6091017:T:A	rs7090504	Hypothyroidism	CRE	intron_variant	IL2RA	0.99068	0.5646	fat	TwinsUK	IL2RA	0.569911
10:6095928:C:A	rs12722497	AG	CRE	intron_variant	IL2RA	0.99988	0.97949	Spleen	GTEx_v8	AL137186.1	0.979614
10:6095928:C:A	rs12722497	AG	CRE	intron_variant	IL2RA	0.99988	0.99988	Spleen	GTEx_v8	IL2RA	1
10:6095928:C:A	rs12722497	NAP	CRE	intron_variant	IL2RA	0.99994	0.97956	Spleen	GTEx_v8	AL137186.1	0.979614
10:6095928:C:A	rs12722497	NAP	CRE	intron_variant	IL2RA	0.99994	0.99994	Spleen	GTEx_v8	IL2RA	1
10:6095928:C:A	rs12722497	TP	CRE	intron_variant	IL2RA	0.99355	0.9733	Spleen	GTEx_v8	AL137186.1	0.979614
10:6095928:C:A	rs12722497	TP	CRE	intron_variant	IL2RA	0.99355	0.99355	Spleen	GTEx_v8	IL2RA	1
10:6621773:T:C	rs943451	AD	Promoter	intron_variant	PRKCQ	0.92648	0.31882	Thyroid	GTEx_v8	PRKCQ	0.34412
10:12307894:C:T	rs11257655	BMI	CRE	downstream_gene_variant	RN7SL232P	0.10995	0.10553	neutrophil	BLUEPRINT_SE	AL731559.1	0.959853
10:12307894:C:T	rs11257655	BMI	CRE	downstream_gene_variant	RN7SL232P	0.10995	0.10995	Lung	GTEx_v8	CAMK1D	1
10:12307894:C:T	rs11257655	BW	CRE	downstream_gene_variant	RN7SL232P	0.11	0.10558	neutrophil	BLUEPRINT_SE	AL731559.1	0.959853
10:12307894:C:T	rs11257655	BW	CRE	downstream_gene_variant	RN7SL232P	0.11	0.11	Lung	GTEx_v8	CAMK1D	1
10:12307894:C:T	rs11257655	Glucose	CRE	downstream_gene_variant	RN7SL232P	0.81069	0.77814	neutrophil	BLUEPRINT_SE	AL731559.1	0.959853
10:12307894:C:T	rs11257655	Glucose	CRE	downstream_gene_variant	RN7SL232P	0.81069	0.81069	Lung	GTEx_v8	CAMK1D	1
10:12307894:C:T	rs11257655	Glucose	CRE	downstream_gene_variant	RN7SL232P	0.81069	0.18647	neutrophil_CD15	CEDAR	NUDT5	0.230011
10:12307894:C:T	rs11257655	Glucose	CRE	downstream_gene_variant	RN7SL232P	0.81069	0.39718	blood	Lepik_2017	SEC61A2	0.489925
10:12307894:C:T	rs11257655	HbA1c	CRE	downstream_gene_variant	RN7SL232P	0.9716	0.93259	neutrophil	BLUEPRINT_SE	AL731559.1	0.959853
10:12307894:C:T	rs11257655	HbA1c	CRE	downstream_gene_variant	RN7SL232P	0.9716	0.9716	Lung	GTEx_v8	CAMK1D	1
10:12307894:C:T	rs11257655	HbA1c	CRE	downstream_gene_variant	RN7SL232P	0.9716	0.22348	neutrophil_CD15	CEDAR	NUDT5	0.230011
10:12307894:C:T	rs11257655	HbA1c	CRE	downstream_gene_variant	RN7SL232P	0.9716	0.47601	blood	Lepik_2017	SEC61A2	0.489925
10:12307894:C:T	rs11257655	PP	CRE	downstream_gene_variant	RN7SL232P	0.23974	0.23012	neutrophil	BLUEPRINT_SE	AL731559.1	0.959853
10:12307894:C:T	rs11257655	PP	CRE	downstream_gene_variant	RN7SL232P	0.23974	0.23974	Lung	GTEx_v8	CAMK1D	1
10:12307894:C:T	rs11257655	PP	CRE	downstream_gene_variant	RN7SL232P	0.23974	0.11746	blood	Lepik_2017	SEC61A2	0.489925
10:12307894:C:T	rs11257655	T2D	CRE	downstream_gene_variant	RN7SL232P	0.24584	0.23597	neutrophil	BLUEPRINT_SE	AL731559.1	0.959853
10:12307894:C:T	rs11257655	T2D	CRE	downstream_gene_variant	RN7SL232P	0.24584	0.24584	Lung	GTEx_v8	CAMK1D	1
10:12307894:C:T	rs11257655	T2D	CRE	downstream_gene_variant	RN7SL232P	0.24584	0.12045	blood	Lepik_2017	SEC61A2	0.489925
10:12309139:C:G	rs11257657	HbA1c	Non-genic	intergenic_variant	NA	0.146	0.11837	Whole_Blood	GTEx_v8	CAMK1D	0.810743
10:12309139:C:G	rs11257657	T2D	Non-genic	intergenic_variant	NA	0.26465	0.21456	Whole_Blood	GTEx_v8	CAMK1D	0.810743
10:12309139:C:G	rs11257657	T2D	Non-genic	intergenic_variant	NA	0.26465	0.14357	blood	Lepik_2017	NUDT5	0.542509
10:12309268:G:A	rs11257658	T2D	Non-genic	intergenic_variant	NA	0.45421	0.18565	neutrophil_CD15	CEDAR	CAMK1D	0.40873
10:12309268:G:A	rs11257658	T2D	Non-genic	intergenic_variant	NA	0.45421	0.14998	neutrophil_CD15	CEDAR	NUDT5	0.330211
10:12309269:C:T	rs11257659	T2D	Non-genic	intergenic_variant	NA	0.46318	0.19186	neutrophil_CD15	CEDAR	CAMK1D	0.414218
10:12309269:C:T	rs11257659	T2D	Non-genic	intergenic_variant	NA	0.46318	0.1544	neutrophil_CD15	CEDAR	NUDT5	0.333345
10:17271400:G:C	rs3758410	AG	UTR5	5_prime_UTR_variant	VIM	0.15268	0.15267	Th2_memory	Schmiedel_2018	VIM-AS1	0.999958
10:17271400:G:C	rs3758410	NAP	UTR5	5_prime_UTR_variant	VIM	0.14624	0.14623	Th2_memory	Schmiedel_2018	VIM-AS1	0.999958
10:18136543:G:A	rs12359178	NAP	Non-genic	intron_variant	MRC1	0.73841	0.72844	monocyte_IFN24	Fairfax_2014	MRC1	0.986504
10:22827733:C:CG	rs3842636	AG	Non-genic	intron_variant	PIP4K2A	0.25295	0.18036	CD8_T-cell_naive	Schmiedel_2018	PIP4K2A	0.713035
10:22827733:C:CG	rs3842636	NAP	Non-genic	intron_variant	PIP4K2A	0.15743	0.11225	CD8_T-cell_naive	Schmiedel_2018	PIP4K2A	0.713035
10:22833063:A:T	rs10430590	AG	Non-genic	intron_variant	PIP4K2A	0.35538	0.35358	Cells_Cultured_fibroblasts	GTEx_v8	PIP4K2A	0.994915
10:22833063:A:T	rs10430590	NAP	Non-genic	intron_variant	PIP4K2A	0.26835	0.26698	Cells_Cultured_fibroblasts	GTEx_v8	PIP4K2A	0.994915
10:22839463:C:A	rs10047326	IGF1	Non-genic	intron_variant	PIP4K2A	0.20491	0.15329	Esophagus_Gastroesophageal_Junction	GTEx_v8	PIP4K2A	0.748084
10:28924901:T:C	rs1265842	eGFR	Non-genic	intergenic_variant	NA	0.12226	0.11465	monocyte_LPS	Quach_2016	WAC-AS1	0.937804
10:29780468:C:T	rs11007622	eGFR	Non-genic	intron_variant	SVIL	0.22049	0.17562	Testis	GTEx_v8	SVIL-AS1	0.79652
10:29780468:C:T	rs11007622	sCr	Non-genic	intron_variant	SVIL	0.17073	0.13599	Testis	GTEx_v8	SVIL-AS1	0.79652
10:30317073:G:A	rs9337951	CAD	Synonymous	synonymous_variant	KIAA1462	0.80676	0.80676	Artery_Aorta	GTEx_v8	JCAD	1
10:30317073:G:A	rs9337951	PP	Synonymous	synonymous_variant	KIAA1462	0.99999	0.99999	Artery_Aorta	GTEx_v8	JCAD	1
10:45406608:T:C	rs2281841	Ht	Promoter	upstream_gene_variant	RP11-285G1.2	0.1825	0.13342	Heart_Atrial_Appendage	GTEx_v8	TMEM72	0.731095
10:45406608:T:C	rs2281841	MCH	Promoter	upstream_gene_variant	RP11-285G1.2	0.16185	0.11833	Heart_Atrial_Appendage	GTEx_v8	TMEM72	0.731095
10:46202429:G:C	rs35267807	ALP	Non-genic	intron_variant	FAM21FP	0.11009	0.10993	Lung	GTEx_v8	WASHC2C	0.998519
10:50508329:G:T	rs7900538	Ca	Promoter	intron_variant	C10orf71	0.16127	0.10342	Pancreas	GTEx_v8	C10orf71	0.641275
10:51549496:T:C	rs10993994	PrC	Promoter	upstream_gene_variant	MSMB	0.99982	0.99982	Prostate	GTEx_v8	MSMB	1
10:51549496:T:C	rs10993994	PrC	Promoter	upstream_gene_variant	MSMB	0.99982	0.99955	Prostate	GTEx_v8	NCOA4	0.999728
10:51593354:G:A	rs7085433	RBC	CRE	intron_variant	TIMM23	0.5819	0.55824	Heart_Left_Ventricle	GTEx_v8	AGAP4	0.959343
10:51593354:G:A	rs7085433	RBC	CRE	intron_variant	TIMM23	0.5819	0.56	Adipose_Subcutaneous	GTEx_v8	PARGP1	0.96236
10:52645424:C:T	rs10994860	UA	UTR5	5_prime_UTR_variant	A1CF	0.84939	0.43119	Pancreas	GTEx_v8	A1CF	0.507648
10:52645424:C:T	rs10994860	eGFRcys	UTR5	5_prime_UTR_variant	A1CF	0.22122	0.1123	Pancreas	GTEx_v8	A1CF	0.507648
10:60144073:TA:T	rs35524461	eGFRcys	Promoter	upstream_gene_variant	TFAM	0.19065	0.18967	neutrophil_CD15	CEDAR	TFAM	0.994871
10:60144073:TA:T	rs35524461	eGFRcys	Promoter	upstream_gene_variant	TFAM	0.19065	0.18716	Whole_Blood	GTEx_v8	UBE2D1	0.981725
10:60144207:G:A	rs4390300	eGFRcys	Promoter	upstream_gene_variant	TFAM	0.28129	0.26311	neutrophil	BLUEPRINT_SE	CISD1	0.935376
10:60144207:G:A	rs4390300	eGFRcys	Promoter	upstream_gene_variant	TFAM	0.28129	0.19779	neutrophil	BLUEPRINT_SE	IPMK	0.703133
10:60144207:G:A	rs4390300	eGFRcys	Promoter	upstream_gene_variant	TFAM	0.28129	0.28129	neutrophil	BLUEPRINT_SE	TFAM	1
10:60144207:G:A	rs4390300	eGFRcys	Promoter	upstream_gene_variant	TFAM	0.28129	0.28129	monocyte	BLUEPRINT_SE	UBE2D1	0.999987
10:61468589:G:T	rs1171616	Testosterone_F	Promoter	intron_variant	SLC16A9	0.33168	0.10397	Brain_Cerebellum	GTEx_v8	SLC16A9	0.313473
10:61469090:C:T	rs1171615	Height	Promoter	intron_variant	SLC16A9	0.35556	0.14539	LCL	GEUVADIS	SLC16A9	0.408903
10:61469538:T:C	rs1171614	Height	UTR5	5_prime_UTR_variant	SLC16A9	0.52007	0.21266	LCL	GEUVADIS	SLC16A9	0.408903
10:61469538:T:C	rs1171614	UA	UTR5	5_prime_UTR_variant	SLC16A9	0.38898	0.15905	LCL	GEUVADIS	SLC16A9	0.408903
10:64525547:T:C	rs224045	Height	Non-genic	intergenic_variant	NA	0.41154	0.13112	B-cell_CD19	Fairfax_2012	ADO	0.318601
10:64552242:T:C	rs10995307	DBP	Non-genic	downstream_gene_variant	RP11-436D10.3	0.40705	0.137	monocyte_LPS24	Fairfax_2014	ADO	0.33657
10:64552242:T:C	rs10995307	MAP	Non-genic	downstream_gene_variant	RP11-436D10.3	0.36155	0.12169	monocyte_LPS24	Fairfax_2014	ADO	0.33657
10:64552607:G:A	rs1509966	DBP	Non-genic	downstream_gene_variant	RP11-436D10.3	0.47231	0.16897	monocyte_LPS24	Fairfax_2014	ADO	0.35774
10:64552607:G:A	rs1509966	MAP	Non-genic	downstream_gene_variant	RP11-436D10.3	0.39557	0.14151	monocyte_LPS24	Fairfax_2014	ADO	0.35774
10:64552934:A:G	rs1848797	TP	Non-genic	downstream_gene_variant	RP11-436D10.3	0.40054	0.37068	LCL	GEUVADIS	AC067751.1	0.925457
10:64552934:A:G	rs1848797	TP	Non-genic	downstream_gene_variant	RP11-436D10.3	0.40054	0.18908	Artery_Aorta	GTEx_v8	ADO	0.472067
10:64564892:G:T	rs2236295	SBP	Missense	missense_variant	ADO	0.47849	0.39415	monocyte_Pam3CSK4	Quach_2016	AC067751.1	0.823748
10:64564892:G:T	rs2236295	SBP	Missense	missense_variant	ADO	0.47849	0.37349	monocyte_Pam3CSK4	Quach_2016	ADO	0.78057
10:64564892:G:T	rs2236295	TP	Missense	missense_variant	ADO	0.33682	0.27746	monocyte_Pam3CSK4	Quach_2016	AC067751.1	0.823748
10:64564892:G:T	rs2236295	TP	Missense	missense_variant	ADO	0.33682	0.26291	monocyte_Pam3CSK4	Quach_2016	ADO	0.78057
10:64566258:C:T	rs224082	Height	UTR3	3_prime_UTR_variant	ADO	0.91	0.9097	Muscle_Skeletal	GTEx_v8	ADO	0.999668
10:70982730:C:T	rs5030941	Height	CRE	intron_variant	RP11-227H15.4	0.30318	0.10867	Spleen	GTEx_v8	SUPV3L1	0.358433
10:71094504:T:C	rs17476364	ApoB	CRE	intron_variant	HK1	0.56958	0.23408	B-cell_CD19	Fairfax_2012	HK1	0.41096
10:71094504:T:C	rs17476364	HDLC	CRE	intron_variant	HK1	0.52304	0.21495	B-cell_CD19	Fairfax_2012	HK1	0.41096
10:71094504:T:C	rs17476364	Hb	CRE	intron_variant	HK1	1	0.41096	B-cell_CD19	Fairfax_2012	HK1	0.41096
10:71094504:T:C	rs17476364	HbA1c	CRE	intron_variant	HK1	1	0.41096	B-cell_CD19	Fairfax_2012	HK1	0.41096
10:71094504:T:C	rs17476364	Ht	CRE	intron_variant	HK1	1	0.41096	B-cell_CD19	Fairfax_2012	HK1	0.41096
10:71094504:T:C	rs17476364	IGF1	CRE	intron_variant	HK1	0.83719	0.34405	B-cell_CD19	Fairfax_2012	HK1	0.41096
10:71094504:T:C	rs17476364	LDLC	CRE	intron_variant	HK1	0.67339	0.27674	B-cell_CD19	Fairfax_2012	HK1	0.41096
10:71094504:T:C	rs17476364	MCH	CRE	intron_variant	HK1	0.9999	0.41092	B-cell_CD19	Fairfax_2012	HK1	0.41096
10:71094504:T:C	rs17476364	MCV	CRE	intron_variant	HK1	0.99934	0.41069	B-cell_CD19	Fairfax_2012	HK1	0.41096
10:71094504:T:C	rs17476364	RBC	CRE	intron_variant	HK1	0.99972	0.41084	B-cell_CD19	Fairfax_2012	HK1	0.41096
10:71094504:T:C	rs17476364	TBil	CRE	intron_variant	HK1	1	0.41096	B-cell_CD19	Fairfax_2012	HK1	0.41096
10:71094504:T:C	rs17476364	TC	CRE	intron_variant	HK1	0.36468	0.14987	B-cell_CD19	Fairfax_2012	HK1	0.41096
10:71144324:G:A	rs2305196	HbA1c	CRE	intron_variant	HK1	1	0.45475	Skin_Sun_Exposed_Lower_leg	GTEx_v8	HK1	0.454752
10:71144869:C:T	rs749108	MCH	Non-genic	intron_variant	HK1	0.44971	0.13681	Skin_Sun_Exposed_Lower_leg	GTEx_v8	HK1	0.304214
10:71144869:C:T	rs749108	MCV	Non-genic	intron_variant	HK1	0.40125	0.12207	Skin_Sun_Exposed_Lower_leg	GTEx_v8	HK1	0.304214
10:73508791:T:C	rs748113	Lym	UTR3	3_prime_UTR_variant	C10orf54	1	0.99413	monocyte_IFN24	Fairfax_2014	VSIR	0.994131
10:73508791:T:C	rs748113	WBC	UTR3	3_prime_UTR_variant	C10orf54	0.99733	0.99147	monocyte_IFN24	Fairfax_2014	VSIR	0.994131
10:73521830:C:T	rs41281326	Mono	CRE	intron_variant	C10orf54	0.30242	0.24986	muscle_naive	FUSION	VSIR	0.8262
10:77140707:G:T	rs6480781	FEV1FVC	Non-genic	intron_variant	RP11-399K21.11	0.20936	0.18316	fat	TwinsUK	LRMDA	0.874854
10:77191441:C:A	rs55922628	FEV1FVC	CRE	upstream_gene_variant	RP11-399K21.10	0.17678	0.12776	monocyte	BLUEPRINT_SE	AL589863.1	0.722747
10:77191441:C:A	rs55922628	FEV1FVC	CRE	upstream_gene_variant	RP11-399K21.10	0.17678	0.13744	monocyte	BLUEPRINT_SE	AL731568.1	0.77749
10:77191441:C:A	rs55922628	FEV1FVC	CRE	upstream_gene_variant	RP11-399K21.10	0.17678	0.17283	monocyte	BLUEPRINT_SE	LRMDA	0.9777
10:81136129:C:A	rs4980067	Height	Non-genic	intergenic_variant	NA	0.9126	0.15142	Thyroid	GTEx_v8	ZCCHC24	0.165921
10:87490850:A:G	rs17399739	BW	Non-genic	intron_variant	GRID1	0.52593	0.47629	Testis	GTEx_v8	GRID1	0.905619
10:91002804:C:T	rs1412445	CAD	CRE	intron_variant	LIPA	0.31942	0.24252	blood	Lepik_2017	LIPA	0.759257
10:91002804:C:T	rs1412445	Neutro	CRE	intron_variant	LIPA	0.21306	0.16177	blood	Lepik_2017	LIPA	0.759257
10:91002804:C:T	rs1412445	WBC	CRE	intron_variant	LIPA	0.2165	0.16438	blood	Lepik_2017	LIPA	0.759257
10:91002927:C:T	rs1412444	CAD	CRE	intron_variant	LIPA	0.2085	0.19499	monocyte_CD14	CEDAR	LIPA	0.935173
10:91002927:C:T	rs1412444	CRP	CRE	intron_variant	LIPA	0.24632	0.23035	monocyte_CD14	CEDAR	LIPA	0.935173
10:91002927:C:T	rs1412444	Neutro	CRE	intron_variant	LIPA	0.13286	0.12425	monocyte_CD14	CEDAR	LIPA	0.935173
10:91002927:C:T	rs1412444	WBC	CRE	intron_variant	LIPA	0.12492	0.11683	monocyte_CD14	CEDAR	LIPA	0.935173
10:91007360:T:G	rs1051338	AG	Missense	missense_variant	LIPA	0.15878	0.10999	Lung	GTEx_v8	LIPA	0.692713
10:91007360:T:G	rs1051338	NAP	Missense	missense_variant	LIPA	0.19568	0.13555	Lung	GTEx_v8	LIPA	0.692713
10:91010479:A:C	rs2243547	NAP	Promoter	intron_variant	LIPA	0.165	0.12903	Tfh_memory	Schmiedel_2018	LIPA	0.781972
10:94429467:C:T	rs7918084	AG	Non-genic	non_coding_transcript_exon_variant	EIF2S2P3	0.52378	0.18948	Esophagus_Muscularis	GTEx_v8	EIF2S2P3	0.361764
10:94429467:C:T	rs7918084	AG	Non-genic	non_coding_transcript_exon_variant	EIF2S2P3	0.52378	0.21749	Th1-17_memory	Schmiedel_2018	HHEX	0.415234
10:94429467:C:T	rs7918084	NAP	Non-genic	non_coding_transcript_exon_variant	EIF2S2P3	0.59208	0.21419	Esophagus_Muscularis	GTEx_v8	EIF2S2P3	0.361764
10:94429467:C:T	rs7918084	NAP	Non-genic	non_coding_transcript_exon_variant	EIF2S2P3	0.59208	0.24585	Th1-17_memory	Schmiedel_2018	HHEX	0.415234
10:94432000:C:T	rs2497318	AG	Non-genic	upstream_gene_variant	EIF2S2P3	0.36928	0.15755	Cells_Cultured_fibroblasts	GTEx_v8	HHEX	0.426652
10:94432000:C:T	rs2497318	NAP	Non-genic	upstream_gene_variant	EIF2S2P3	0.32591	0.13905	Cells_Cultured_fibroblasts	GTEx_v8	HHEX	0.426652
10:94502244:T:C	rs11187157	AG	CRE	regulatory_region_variant	NA	0.99994	0.99994	LCL	GEUVADIS	HHEX	1
10:94502244:T:C	rs11187157	NAP	CRE	regulatory_region_variant	NA	1	1	LCL	GEUVADIS	HHEX	1
10:94502244:T:C	rs11187157	TP	CRE	regulatory_region_variant	NA	0.99929	0.99929	LCL	GEUVADIS	HHEX	1
10:95333063:A:G	rs9630085	GGT	CRE	intron_variant	FFAR4	0.9003	0.83508	Pancreas	GTEx_v8	FFAR4	0.927557
10:97803997:T:G	rs1889921	Age_at_Menopause	Promoter	intron_variant	CCNJ	0.57306	0.14584	Cells_Cultured_fibroblasts	GTEx_v8	CCNJ	0.254485
10:97849786:C:G	rs12261029	Age_at_Menopause	Promoter	non_coding_transcript_exon_variant	ENTPD1-AS1	0.13044	0.12945	Testis	GTEx_v8	ENTPD1-AS1	0.99246
10:101283330:C:A	rs10748781	AID	CRE	upstream_gene_variant	RP11-129J12.1	0.99843	0.99843	Thyroid	GTEx_v8	NKX2-3	1
10:101283330:C:A	rs10748781	Hypothyroidism	CRE	upstream_gene_variant	RP11-129J12.1	0.99997	0.99997	Thyroid	GTEx_v8	NKX2-3	1
10:102075479:G:A	rs603424	ALP	CRE	intron_variant	PKD2L1	1	0.99269	Adipose_Subcutaneous	GTEx_v8	BLOC1S2	0.992694
10:102075479:G:A	rs603424	ALP	CRE	intron_variant	PKD2L1	1	0.9998	Adipose_Subcutaneous	GTEx_v8	SCD	0.999803
10:102075479:G:A	rs603424	ALT	CRE	intron_variant	PKD2L1	0.99154	0.98429	Adipose_Subcutaneous	GTEx_v8	BLOC1S2	0.992694
10:102075479:G:A	rs603424	ALT	CRE	intron_variant	PKD2L1	0.99154	0.99134	Adipose_Subcutaneous	GTEx_v8	SCD	0.999803
10:102075479:G:A	rs603424	HbA1c	CRE	intron_variant	PKD2L1	0.99979	0.99248	Adipose_Subcutaneous	GTEx_v8	BLOC1S2	0.992694
10:102075479:G:A	rs603424	HbA1c	CRE	intron_variant	PKD2L1	0.99979	0.99959	Adipose_Subcutaneous	GTEx_v8	SCD	0.999803
10:102075479:G:A	rs603424	LDLC	CRE	intron_variant	PKD2L1	1	0.99269	Adipose_Subcutaneous	GTEx_v8	BLOC1S2	0.992694
10:102075479:G:A	rs603424	LDLC	CRE	intron_variant	PKD2L1	1	0.9998	Adipose_Subcutaneous	GTEx_v8	SCD	0.999803
10:102075479:G:A	rs603424	Lym	CRE	intron_variant	PKD2L1	0.99312	0.98587	Adipose_Subcutaneous	GTEx_v8	BLOC1S2	0.992694
10:102075479:G:A	rs603424	Lym	CRE	intron_variant	PKD2L1	0.99312	0.99293	Adipose_Subcutaneous	GTEx_v8	SCD	0.999803
10:102075479:G:A	rs603424	Plt	CRE	intron_variant	PKD2L1	0.98703	0.97982	Adipose_Subcutaneous	GTEx_v8	BLOC1S2	0.992694
10:102075479:G:A	rs603424	Plt	CRE	intron_variant	PKD2L1	0.98703	0.98684	Adipose_Subcutaneous	GTEx_v8	SCD	0.999803
10:102075479:G:A	rs603424	eBMD	CRE	intron_variant	PKD2L1	1	0.99269	Adipose_Subcutaneous	GTEx_v8	BLOC1S2	0.992694
10:102075479:G:A	rs603424	eBMD	CRE	intron_variant	PKD2L1	1	0.9998	Adipose_Subcutaneous	GTEx_v8	SCD	0.999803
10:102759756:A:C	rs11594686	P	UTR5	5_prime_UTR_variant	LZTS2	0.33359	0.1601	Brain_Hypothalamus	GTEx_v8	MRPL43	0.479937
10:104221539:A:G	rs11191293	Height	Promoter	intron_variant	TMEM180	0.43028	0.42804	iPSC	iPSCORE	MFSD13A	0.994783
10:104229373:A:AG	rs71016384	Insomnia	Promoter	intron_variant	TMEM180	0.26745	0.1856	brain	BrainSeq	MFSD13A	0.693964
10:104230012:C:T	rs3808937	Insomnia	CRE	intron_variant	TMEM180	0.11951	0.1064	monocyte	BLUEPRINT_SE	MFSD13A	0.890254
10:104487382:C:T	rs2902548	MCH	CRE	intron_variant	SFXN2	0.99666	0.99666	Esophagus_Mucosa, LCL, blood	GEUVADIS, GTEx_v8, Lepik_2017, TwinsUK	SFXN2	1
10:104487382:C:T	rs2902548	MCH	CRE	intron_variant	SFXN2	0.99666	0.37406	Nerve_Tibial	GTEx_v8	WBP1L	0.375315
10:104487382:C:T	rs2902548	RBC	CRE	intron_variant	SFXN2	0.21421	0.21421	Esophagus_Mucosa, LCL, blood	GEUVADIS, GTEx_v8, Lepik_2017, TwinsUK	SFXN2	1
10:104619292:A:AC	rs11441374	Testosterone_F	Non-genic	intron_variant	C10orf32	0.17958	0.157	LCL	GEUVADIS	BORCS7	0.874233
10:104623053:C:G	rs11191421	Testosterone_F	UTR3	3_prime_UTR_variant	C10orf32	0.47219	0.19707	Colon_Transverse	GTEx_v8	AS3MT	0.417348
10:104623053:C:G	rs11191421	Testosterone_F	UTR3	3_prime_UTR_variant	C10orf32	0.47219	0.2362	Esophagus_Mucosa	GTEx_v8	BORCS7	0.500212
10:104623578:C:T	rs9527	Testosterone_F	UTR3	3_prime_UTR_variant	C10orf32	0.27615	0.11525	Colon_Transverse	GTEx_v8	AS3MT	0.417348
10:104623578:C:T	rs9527	Testosterone_F	UTR3	3_prime_UTR_variant	C10orf32	0.27615	0.24337	blood	Lepik_2017	BORCS7	0.881302
10:105342672:A:G	rs11598047	AFib	CRE	intron_variant	NEURL1	0.17411	0.16188	Cells_Cultured_fibroblasts	GTEx_v8	NEURL1	0.929775
10:105677897:A:C	rs4387287	UF	UTR5	5_prime_UTR_variant	OBFC1	0.25782	0.12112	Heart_Atrial_Appendage	GTEx_v8	STN1	0.469797
10:105679341:C:T	rs2488002	UF	Promoter	upstream_gene_variant	OBFC1	0.34774	0.10058	Cells_Cultured_fibroblasts	GTEx_v8	STN1	0.289226
10:105682296:C:T	rs11813268	Benign_Neoplasms	Non-genic	upstream_gene_variant	OBFC1	0.2269	0.11201	Cells_Cultured_fibroblasts	GTEx_v8	STN1	0.493641
10:105682296:C:T	rs11813268	UF	Non-genic	upstream_gene_variant	OBFC1	0.29178	0.14403	Cells_Cultured_fibroblasts	GTEx_v8	STN1	0.493641
10:114711672:C:CT	rs112385175	GGT	Promoter	intron_variant	TCF7L2	0.33931	0.16136	adipose_naive	FUSION	AL158212.2	0.475562
10:114711755:C:T	rs10885396	Hb	Promoter	intron_variant	TCF7L2	0.46506	0.10377	macrophage_naive	Nedelec_2016	AL158212.2	0.223125
10:114711755:C:T	rs10885396	Hb	Promoter	intron_variant	TCF7L2	0.46506	0.15798	neutrophil	BLUEPRINT_SE	TCF7L2	0.3397
10:114711983:A:G	rs7094463	GGT	Promoter	intron_variant	TCF7L2	0.41491	0.29403	blood	Lepik_2017	AL158212.2	0.708659
10:114711983:A:G	rs7094463	TP	Promoter	intron_variant	TCF7L2	0.1502	0.10644	blood	Lepik_2017	AL158212.2	0.708659
10:114712154:C:G	rs7094871	Hb	Promoter	intron_variant	TCF7L2	0.41774	0.18976	Nerve_Tibial	GTEx_v8	AL158212.2	0.454254
10:114712154:C:G	rs7094871	Hb	Promoter	intron_variant	TCF7L2	0.41774	0.1419	neutrophil	BLUEPRINT_SE	TCF7L2	0.3397
10:114715598:G:A	rs2104598	TP	CRE	intron_variant	TCF7L2	0.28271	0.1006	Ovary	GTEx_v8	AL158212.2	0.355856
10:115830718:C:G	rs4918889	DBP	CRE	intergenic_variant	NA	0.56273	0.38081	NK-cell_naive	Schmiedel_2018	ADRB1	0.67672
10:118397884:A:G	rs4751995	LDLC	pLoF	splice_region_variant	PNLIPRP2	0.24211	0.19128	Nerve_Tibial	GTEx_v8	PNLIPRP2	0.790062
10:121010256:A:G	rs10886430	Plt	CRE	intron_variant	GRK5	1	0.99916	platelet	CEDAR	GRK5	0.999156
10:121641533:CA:C	rs372006150	HbA1c	Non-genic	intergenic_variant	NA	0.44077	0.44014	muscle_naive	FUSION	SEC23IP	0.998564
10:121641533:CA:C	rs372006150	Height	Non-genic	intergenic_variant	NA	0.99998	0.99854	muscle_naive	FUSION	SEC23IP	0.998564
10:126305434:T:C	rs4962671	Plt	CRE	downstream_gene_variant	FAM53B	0.21879	0.13916	muscle_naive	FUSION	FAM53B-AS1	0.636055
10:126309448:C:G	rs10751601	Plt	UTR3	3_prime_UTR_variant	FAM53B	0.40597	0.15428	Muscle_Skeletal	GTEx_v8	LHPP	0.380021
10:126685916:G:A	rs12414708	Hb	CRE	intron_variant	CTBP2	0.59645	0.18771	Colon_Transverse	GTEx_v8	AL731571.1	0.314711
10:126685916:G:A	rs12414708	Ht	CRE	intron_variant	CTBP2	0.8684	0.27329	Colon_Transverse	GTEx_v8	AL731571.1	0.314711
10:131278410:G:T	rs1711667	eGFR	Non-genic	intron_variant	MGMT	0.33051	0.25898	Ovary	GTEx_v8	MGMT	0.783564
10:131278410:G:T	rs1711667	sCr	Non-genic	intron_variant	MGMT	0.41203	0.32285	Ovary	GTEx_v8	MGMT	0.783564
10:131307276:C:G	rs10741191	eGFR	Non-genic	intron_variant	MGMT	0.61581	0.3779	Brain_Substantia_nigra	GTEx_v8	MGMT	0.61366
10:131307276:C:G	rs10741191	sCr	Non-genic	intron_variant	MGMT	0.55323	0.33949	Brain_Substantia_nigra	GTEx_v8	MGMT	0.61366
10:131411247:C:G	rs12250002	Height	Non-genic	intron_variant	MGMT	0.1483	0.12282	Brain_Hippocampus	GTEx_v8	MGMT	0.828171
10:131590300:T:A	rs728900	Age_at_Menopause	Non-genic	intergenic_variant	NA	0.65749	0.65746	Spleen	GTEx_v8	AL354950.1	0.999955
10:131590300:T:A	rs728900	Age_at_Menopause	Non-genic	intergenic_variant	NA	0.65749	0.62693	adipose_naive	FUSION	AL354950.2	0.953515
10:131590300:T:A	rs728900	Age_at_Menopause	Non-genic	intergenic_variant	NA	0.65749	0.65738	Treg_naive	Schmiedel_2018	EBF3	0.999838
10:131590300:T:A	rs728900	Age_at_Menopause	Non-genic	intergenic_variant	NA	0.65749	0.65719	Thyroid	GTEx_v8	LINC02666	0.999538
10:131590300:T:A	rs728900	Age_at_Menopause	Non-genic	intergenic_variant	NA	0.65749	0.34768	Brain_Hypothalamus	GTEx_v8	MGMT	0.528798
10:134218269:C:T	rs11146363	Height	Missense	missense_variant	PWWP2B	0.15198	0.14229	muscle_naive	FUSION	PWWP2B	0.936226
11:187382:C:T	rs12417972	Benign_Neoplasms	Non-genic	downstream_gene_variant	RP11-304M2.3	0.96176	0.94822	Brain_Putamen_basal_ganglia	GTEx_v8	ANO9	0.985919
11:187382:C:T	rs12417972	Benign_Neoplasms	Non-genic	downstream_gene_variant	RP11-304M2.3	0.96176	0.66157	Testis	GTEx_v8	LINC01001	0.687876
11:187382:C:T	rs12417972	Benign_Neoplasms	Non-genic	downstream_gene_variant	RP11-304M2.3	0.96176	0.91034	Brain_Nucleus_accumbens_basal_ganglia	GTEx_v8	PSMD13	0.946529
11:196944:C:T	rs11604127	Plt	UTR5	5_prime_UTR_variant	ODF3	0.98208	0.45698	neutrophil	BLUEPRINT_SE	BET1L	0.465321
11:196944:C:T	rs11604127	Plt	UTR5	5_prime_UTR_variant	ODF3	0.98208	0.29322	blood	Lepik_2017	SCGB1C1	0.298575
11:197337:G:A	rs3802984	Plt	Synonymous	synonymous_variant	ODF3	0.9274	0.92728	monocyte	BLUEPRINT_SE	BET1L	0.999866
11:197337:G:A	rs3802984	Plt	Synonymous	synonymous_variant	ODF3	0.9274	0.15512	DLPFC_naive	CommonMind	PKP3	0.167268
11:199256:G:A	rs3741411	MCHC	Non-genic	intron_variant	ODF3	0.16236	0.16236	monocyte_naive	Schmiedel_2018	NLRP6	0.999998
11:199256:G:A	rs3741411	MCHC	Non-genic	intron_variant	ODF3	0.16236	0.15358	monocyte_naive	Schmiedel_2018	ODF3	0.945895
11:199256:G:A	rs3741411	MCHC	Non-genic	intron_variant	ODF3	0.16236	0.16236	monocyte_naive	Schmiedel_2018	RIC8A	1
11:199256:G:A	rs3741411	MCHC	Non-genic	intron_variant	ODF3	0.16236	0.14038	monocyte_naive	Schmiedel_2018	RNH1	0.86462
11:205198:C:A	rs3782123	HbA1c	UTR3	3_prime_UTR_variant	BET1L	0.31562	0.31453	Heart_Left_Ventricle	GTEx_v8	BET1L	0.996541
11:205198:C:A	rs3782123	MCHC	UTR3	3_prime_UTR_variant	BET1L	0.14764	0.14713	Heart_Left_Ventricle	GTEx_v8	BET1L	0.996541
11:207462:A:G	rs11245998	HbA1c	Promoter	upstream_gene_variant	AC069287.1	0.3955	0.15463	Pancreas	GTEx_v8	BET1L	0.390988
11:219538:A:G	rs4758633	Lym	Non-genic	intron_variant	SIRT3	0.3887	0.16622	Colon_Sigmoid	GTEx_v8	RIC8A	0.427637
11:219538:A:G	rs4758633	Lym	Non-genic	intron_variant	SIRT3	0.3887	0.16398	Skin_Not_Sun_Exposed_Suprapubic	GTEx_v8	SIRT3	0.421865
11:220243:T:C	rs10902106	Lym	Non-genic	intron_variant	SIRT3	0.39234	0.10079	CD8_T-cell_anti-CD3-CD28	Schmiedel_2018	NLRP6	0.256897
11:220243:T:C	rs10902106	Lym	Non-genic	intron_variant	SIRT3	0.39234	0.27554	Skin_Sun_Exposed_Lower_leg	GTEx_v8	SIRT3	0.7023
11:220243:T:C	rs10902106	NAP	Non-genic	intron_variant	SIRT3	0.15076	0.10588	Skin_Sun_Exposed_Lower_leg	GTEx_v8	SIRT3	0.7023
11:221322:G:T	rs574185	AG	Non-genic	intron_variant	SIRT3	0.52698	0.18005	monocyte_naive	Fairfax_2014	RIC8A	0.34167
11:221322:G:T	rs574185	AG	Non-genic	intron_variant	SIRT3	0.52698	0.12587	fat	TwinsUK	SIRT3	0.238856
11:234451:G:T	rs4980325	Lym	Promoter	intron_variant	SIRT3	0.13533	0.11454	Adipose_Subcutaneous	GTEx_v8	SIRT3	0.846345
11:242130:C:T	rs7124688	Height	Non-genic	intron_variant	PSMD13	0.64081	0.31775	brain_naive	ROSMAP	SIRT3	0.495863
11:244552:A:G	rs2272566	Height	Non-genic	intron_variant	PSMD13	0.27953	0.10728	neutrophil	BLUEPRINT_SE	PSMD13	0.383786
11:244552:A:G	rs2272566	Height	Non-genic	intron_variant	PSMD13	0.27953	0.1409	brain_naive	ROSMAP	SIRT3	0.504082
11:305406:A:G	rs4758639	Mono	CRE	upstream_gene_variant	IFITM2	0.22835	0.18243	Cells_EBV-transformed_lymphocytes	GTEx_v8	AC136475.1	0.7989
11:305406:A:G	rs4758639	Mono	CRE	upstream_gene_variant	IFITM2	0.22835	0.17359	LCL	GENCORD	AC136475.2	0.760212
11:305406:A:G	rs4758639	Mono	CRE	upstream_gene_variant	IFITM2	0.22835	0.19423	monocyte_naive	Fairfax_2014	IFITM2	0.850583
11:305406:A:G	rs4758639	SHBG	CRE	upstream_gene_variant	IFITM2	0.37313	0.29809	Cells_EBV-transformed_lymphocytes	GTEx_v8	AC136475.1	0.7989
11:305406:A:G	rs4758639	SHBG	CRE	upstream_gene_variant	IFITM2	0.37313	0.28366	LCL	GENCORD	AC136475.2	0.760212
11:305406:A:G	rs4758639	SHBG	CRE	upstream_gene_variant	IFITM2	0.37313	0.10759	muscle_naive	FUSION	IFITM1	0.288337
11:305406:A:G	rs4758639	SHBG	CRE	upstream_gene_variant	IFITM2	0.37313	0.31738	monocyte_naive	Fairfax_2014	IFITM2	0.850583
11:305406:A:G	rs4758639	SHBG	CRE	upstream_gene_variant	IFITM2	0.37313	0.13087	T-cell_CD8	Kasela_2017	IFITM3	0.350734
11:306791:T:C	rs10902121	Mono	Promoter	upstream_gene_variant	IFITM2	0.35968	0.15705	Esophagus_Gastroesophageal_Junction	GTEx_v8	AC136475.2	0.436637
11:306791:T:C	rs10902121	SHBG	Promoter	upstream_gene_variant	IFITM2	0.29701	0.12969	Esophagus_Gastroesophageal_Junction	GTEx_v8	AC136475.2	0.436637
11:306884:T:C	rs10751647	NAP	Promoter	upstream_gene_variant	IFITM2	0.34751	0.12936	Artery_Aorta	GTEx_v8	AC136475.2	0.372235
11:306884:T:C	rs10751647	NAP	Promoter	upstream_gene_variant	IFITM2	0.34751	0.34751	Adipose_Subcutaneous	GTEx_v8	IFITM2	1
11:306884:T:C	rs10751647	NAP	Promoter	upstream_gene_variant	IFITM2	0.34751	0.28084	CD4_T-cell_anti-CD3-CD28	Schmiedel_2018	IFITM3	0.808125
11:307036:T:C	rs3809112	Mono	Promoter	upstream_gene_variant	IFITM2	0.41105	0.23245	macrophage_IFNg+Salmonella	Alasoo_2018	AC136475.2	0.565503
11:307036:T:C	rs3809112	Mono	Promoter	upstream_gene_variant	IFITM2	0.41105	0.10181	muscle_naive	FUSION	IFITM1	0.24768
11:307036:T:C	rs3809112	Mono	Promoter	upstream_gene_variant	IFITM2	0.41105	0.1283	macrophage_IFNg	Alasoo_2018	IFITM3	0.312125
11:307036:T:C	rs3809112	SHBG	Promoter	upstream_gene_variant	IFITM2	0.24652	0.13941	macrophage_IFNg+Salmonella	Alasoo_2018	AC136475.2	0.565503
11:307244:T:C	rs10751648	RBC	Promoter	upstream_gene_variant	IFITM2	0.24508	0.103	Th2_memory	Schmiedel_2018	AC136475.1	0.420261
11:307244:T:C	rs10751648	RBC	Promoter	upstream_gene_variant	IFITM2	0.24508	0.12513	Esophagus_Muscularis	GTEx_v8	IFITM2	0.510596
11:308065:T:C	rs9704108	Eosino	Promoter	upstream_gene_variant	IFITM2	0.99999	0.99999	Cells_Cultured_fibroblasts, Nerve_Tibial	GTEx_v8	IFITM2	1
11:308065:T:C	rs9704108	Plt	Promoter	upstream_gene_variant	IFITM2	1	1	Cells_Cultured_fibroblasts, Nerve_Tibial	GTEx_v8	IFITM2	1
11:308178:T:C	rs1058873	ALP	UTR5	5_prime_UTR_variant	IFITM2	0.162	0.16153	iPSC	PhLiPS	IFITM2	0.997142
11:308314:T:C	rs14408	Neutro	Missense	missense_variant	IFITM2	0.99431	0.10762	neutrophil	BLUEPRINT_SE	AC136475.5	0.108233
11:308314:T:C	rs14408	Neutro	Missense	missense_variant	IFITM2	0.99431	0.99402	Cells_Cultured_fibroblasts	GTEx_v8	IFITM2	0.999707
11:308314:T:C	rs14408	Neutro	Missense	missense_variant	IFITM2	0.99431	0.62657	Adipose_Visceral_Omentum	GTEx_v8	IFITM3	0.630152
11:308314:T:C	rs14408	WBC	Missense	missense_variant	IFITM2	0.9854	0.10665	neutrophil	BLUEPRINT_SE	AC136475.5	0.108233
11:308314:T:C	rs14408	WBC	Missense	missense_variant	IFITM2	0.9854	0.98512	Cells_Cultured_fibroblasts	GTEx_v8	IFITM2	0.999707
11:308314:T:C	rs14408	WBC	Missense	missense_variant	IFITM2	0.9854	0.62096	Adipose_Visceral_Omentum	GTEx_v8	IFITM3	0.630152
11:308363:G:C	rs1058935	Baso	Synonymous	synonymous_variant	IFITM2	0.463	0.16308	blood	Lepik_2017	AC136475.2	0.352218
11:308363:G:C	rs1058935	Baso	Synonymous	synonymous_variant	IFITM2	0.463	0.3396	iPSC	PhLiPS	IFITM2	0.733478
11:308363:G:C	rs1058935	Baso	Synonymous	synonymous_variant	IFITM2	0.463	0.463	Whole_Blood	GTEx_v8	IFITM3	1
11:308363:G:C	rs1058935	NAP	Synonymous	synonymous_variant	IFITM2	0.18408	0.13502	iPSC	PhLiPS	IFITM2	0.733478
11:308363:G:C	rs1058935	NAP	Synonymous	synonymous_variant	IFITM2	0.18408	0.18408	Whole_Blood	GTEx_v8	IFITM3	1
11:308363:G:C	rs1058935	RBC	Synonymous	synonymous_variant	IFITM2	0.12867	0.12867	Whole_Blood	GTEx_v8	IFITM3	1
11:308363:G:C	rs1058935	TP	Synonymous	synonymous_variant	IFITM2	0.37091	0.13064	blood	Lepik_2017	AC136475.2	0.352218
11:308363:G:C	rs1058935	TP	Synonymous	synonymous_variant	IFITM2	0.37091	0.27205	iPSC	PhLiPS	IFITM2	0.733478
11:308363:G:C	rs1058935	TP	Synonymous	synonymous_variant	IFITM2	0.37091	0.37091	Whole_Blood	GTEx_v8	IFITM3	1
11:309127:A:G	rs1059091	ALP	Missense	missense_variant	IFITM2	0.14888	0.14841	Th1-17_memory	Schmiedel_2018	IFITM2	0.996818
11:309127:A:G	rs1059091	Eosino	Missense	missense_variant	IFITM2	0.99998	0.9968	Th1-17_memory	Schmiedel_2018	IFITM2	0.996818
11:316349:G:A	rs7942247	TP	CRE	downstream_gene_variant	RP11-326C3.11	0.1234	0.11291	LCL	GENCORD	IFITM2	0.915027
11:316349:G:A	rs7942247	TP	CRE	downstream_gene_variant	RP11-326C3.11	0.1234	0.11819	neutrophil	BLUEPRINT_SE	IFITM3	0.957777
11:320805:G:T	rs1136853	ALP	Missense	missense_variant	IFITM3	0.20301	0.17611	Colon_Sigmoid	GTEx_v8	AC136475.1	0.867496
11:322722:C:T	rs10794307	AG	Promoter	upstream_gene_variant	RP11-326C3.14	0.1116	0.10995	LCL	TwinsUK	AC136475.2	0.985227
11:322722:C:T	rs10794307	AG	Promoter	upstream_gene_variant	RP11-326C3.14	0.1116	0.1116	monocyte_IAV	Quach_2016	IFITM5	1
11:322722:C:T	rs10794307	AG	Promoter	upstream_gene_variant	RP11-326C3.14	0.1116	0.1116	monocyte_IAV	Quach_2016	NLRP6	0.999972
11:322722:C:T	rs10794307	NAP	Promoter	upstream_gene_variant	RP11-326C3.14	0.17754	0.17492	LCL	TwinsUK	AC136475.2	0.985227
11:322722:C:T	rs10794307	NAP	Promoter	upstream_gene_variant	RP11-326C3.14	0.17754	0.17754	monocyte_IAV	Quach_2016	IFITM5	1
11:322722:C:T	rs10794307	NAP	Promoter	upstream_gene_variant	RP11-326C3.14	0.17754	0.17754	monocyte_IAV	Quach_2016	NLRP6	0.999972
11:324630:G:C	rs6598043	Eosino	Non-genic	upstream_gene_variant	RP11-326C3.11	0.13811	0.13686	Whole_Blood	GTEx_v8	AC136475.5	0.990894
11:324630:G:C	rs6598043	Eosino	Non-genic	upstream_gene_variant	RP11-326C3.11	0.13811	0.13625	Whole_Blood	GTEx_v8	AC136475.9	0.986506
11:325418:G:C	rs61876250	Eosino	CRE	upstream_gene_variant	RP11-326C3.11	0.34927	0.12362	Th2_memory	Schmiedel_2018	AC136475.5	0.353925
11:325418:G:C	rs61876250	Eosino	CRE	upstream_gene_variant	RP11-326C3.11	0.34927	0.10839	CD4_T-cell_naive	Schmiedel_2018	AC136475.9	0.31033
11:327334:C:T	rs11246068	Eosino	CRE	non_coding_transcript_exon_variant	RP11-326C3.12	0.40348	0.40319	CD8_T-cell_naive	Schmiedel_2018	AC136475.5	0.999268
11:327334:C:T	rs11246068	Eosino	CRE	non_coding_transcript_exon_variant	RP11-326C3.12	0.40348	0.40307	T-cell	BLUEPRINT_PE	AC136475.9	0.998979
11:327334:C:T	rs11246068	Eosino	CRE	non_coding_transcript_exon_variant	RP11-326C3.12	0.40348	0.17602	Thyroid	GTEx_v8	IFITM1	0.436248
11:332857:C:A	rs7937786	AG	CRE	upstream_gene_variant	RP11-326C3.15	0.1602	0.15878	Spleen	GTEx_v8	AC136475.5	0.99118
11:332857:C:A	rs7937786	AG	CRE	upstream_gene_variant	RP11-326C3.15	0.1602	0.11976	Breast_Mammary_Tissue	GTEx_v8	AC136475.9	0.747585
11:332857:C:A	rs7937786	AG	CRE	upstream_gene_variant	RP11-326C3.15	0.1602	0.15365	Pancreas	GTEx_v8	IFITM1	0.959103
11:353757:C:T	rs7947784	ALP	CRE	intergenic_variant	NA	0.27384	0.17504	Skin_Sun_Exposed_Lower_leg	GTEx_v8	IFITM1	0.639205
11:403046:C:T	rs76360685	Lym	Non-genic	intron_variant	PKP3	0.26172	0.18455	DLPFC_naive	CommonMind	PKP3	0.705149
11:404317:C:T	rs1134578	Lym	Synonymous	synonymous_variant	PKP3	0.26818	0.14095	Ovary	GTEx_v8	SIGIRR	0.525573
11:559961:TCACC:T	rs145993578	BrC	Promoter	intron_variant	RP11-496I9.1	0.37379	0.10866	Esophagus_Mucosa	GTEx_v8	AP006284.1	0.290704
11:559961:TCACC:T	rs145993578	BrC	Promoter	intron_variant	RP11-496I9.1	0.37379	0.18698	Whole_Blood	GTEx_v8	LMNTD2	0.500232
11:562219:C:G	rs2242183	BrC	Missense	missense_variant	RASSF7	0.36433	0.19758	LCL	GEUVADIS	AP006284.1	0.542328
11:562219:C:G	rs2242183	BrC	Missense	missense_variant	RASSF7	0.36433	0.18225	Whole_Blood	GTEx_v8	LMNTD2	0.500232
11:798254:C:A	rs191701026	PP	Promoter	upstream_gene_variant	SLC25A22	0.32237	0.15223	blood	Lepik_2017	PIDD1	0.472209
11:825110:A:G	rs1138714	WHRadjBMI	UTR3	3_prime_UTR_variant	PNPLA2	0.12008	0.10269	Pancreas	GTEx_v8	CRACR2B	0.855181
11:834389:T:C	rs72847212	Plt	Promoter	intron_variant	CD151	0.17815	0.17815	LCL	TwinsUK	CD151	1
11:834389:T:C	rs72847212	Plt	Promoter	intron_variant	CD151	0.17815	0.14256	Adipose_Visceral_Omentum	GTEx_v8	CRACR2B	0.800227
11:1241221:G:T	rs35705950	IPF	CRE	upstream_gene_variant	MUC5B	1	1	Lung	GTEx_v8	MUC5B	0.999999
11:1408590:G:T	rs4881729	SBP	Non-genic	intergenic_variant	NA	0.33839	0.14546	Nerve_Tibial	GTEx_v8	BRSK2	0.429873
11:1413235:T:G	rs4881750	SBP	CRE	intergenic_variant	NA	0.45638	0.25896	Nerve_Tibial	GTEx_v8	BRSK2	0.567413
11:1874072:G:A	rs907611	Lym	Promoter	regulatory_region_variant	NA	0.2806	0.1122	monocyte_IAV	Quach_2016	LSP1	0.399856
11:1874221:C:T	rs907612	Mono	Promoter	regulatory_region_variant	NA	0.99991	0.61822	monocyte	BLUEPRINT_SE	AC068580.4	0.618271
11:1874221:C:T	rs907612	Mono	Promoter	regulatory_region_variant	NA	0.99991	0.99989	monocyte	BLUEPRINT_SE	LINC01150	0.99998
11:1874221:C:T	rs907612	Mono	Promoter	regulatory_region_variant	NA	0.99991	0.99991	monocyte_IAV, monocyte_LPS, monocyte_CD16_naive, monocyte, monocyte_naive, monocyte_Pam3CSK4	BLUEPRINT_SE, Quach_2016, Schmiedel_2018	LSP1	1
11:1874221:C:T	rs907612	Mono	Promoter	regulatory_region_variant	NA	0.99991	0.99725	monocyte_naive	Fairfax_2014	MRPL23	0.997337
11:1874221:C:T	rs907612	Mono	Promoter	regulatory_region_variant	NA	0.99991	0.99991	monocyte_LPS, monocyte_Pam3CSK4, monocyte_naive	Quach_2016	PRR33	1
11:1874221:C:T	rs907612	Mono	Promoter	regulatory_region_variant	NA	0.99991	0.99991	monocyte_naive	Fairfax_2014	TNNI2	1
11:1874221:C:T	rs907612	Mono	Promoter	regulatory_region_variant	NA	0.99991	0.76572	monocyte_IAV	Quach_2016	TNNT3	0.765794
11:1874292:G:A	rs907613	Lym	Promoter	regulatory_region_variant	NA	0.22908	0.13352	monocyte_IAV	Quach_2016	LSP1	0.582855
11:1892585:G:A	rs4980389	SBP	Promoter	intron_variant	LSP1	0.18093	0.10448	Cells_Cultured_fibroblasts	GTEx_v8	LSP1	0.577451
11:1898664:T:C	rs1973765	BrC	CRE	intron_variant	LSP1	0.21644	0.16241	neutrophil_CD16	Naranbhai_2015	TNNT3	0.750343
11:1902475:G:A	rs620315	BrC	CRE	intron_variant	LSP1	0.14621	0.10536	Whole_Blood	GTEx_v8	TNNT3	0.720616
11:2001895:T:C	rs10840138	eGFRcys	Non-genic	downstream_gene_variant	MRPL23-AS1	0.20068	0.10428	T-cell	GENCORD	MRPL23-AS1	0.519619
11:2323198:C:G	rs734095	Eosino	Promoter	upstream_gene_variant	C11orf21	0.1344	0.1344	LCL	GEUVADIS	C11orf21	1
11:2323198:C:G	rs734095	Eosino	Promoter	upstream_gene_variant	C11orf21	0.1344	0.13437	LCL	GEUVADIS	TSPAN32	0.999726
11:2323198:C:G	rs734095	MCH	Promoter	upstream_gene_variant	C11orf21	0.12969	0.12969	LCL	GEUVADIS	C11orf21	1
11:2323198:C:G	rs734095	MCH	Promoter	upstream_gene_variant	C11orf21	0.12969	0.12965	LCL	GEUVADIS	TSPAN32	0.999726
11:2323198:C:G	rs734095	RBC	Promoter	upstream_gene_variant	C11orf21	0.12209	0.12209	LCL	GEUVADIS	C11orf21	1
11:2323198:C:G	rs734095	RBC	Promoter	upstream_gene_variant	C11orf21	0.12209	0.12206	LCL	GEUVADIS	TSPAN32	0.999726
11:2324347:T:C	rs55648810	Eosino	Promoter	intron_variant	TSPAN32	0.20046	0.19942	monocyte_Pam3CSK4	Quach_2016	C11orf21	0.994834
11:2324347:T:C	rs55648810	RBC	Promoter	intron_variant	TSPAN32	0.10511	0.10457	monocyte_Pam3CSK4	Quach_2016	C11orf21	0.994834
11:2324347:T:C	rs55648810	WBC	Promoter	intron_variant	TSPAN32	0.16578	0.16492	monocyte_Pam3CSK4	Quach_2016	C11orf21	0.994834
11:2936322:G:A	rs76153913	TBil	CRE	intron_variant	SLC22A18	0.35933	0.35933	monocyte_IFN24	Fairfax_2014	SLC22A18	1
11:2936657:G:A	rs440150	LDLC	Non-genic	intron_variant	SLC22A18	0.15434	0.11189	Treg_memory	Schmiedel_2018	SLC22A18	0.724985
11:2936657:G:A	rs440150	TBil	Non-genic	intron_variant	SLC22A18	0.1722	0.12484	Treg_memory	Schmiedel_2018	SLC22A18	0.724985
11:2936952:G:A	rs16928809	LDLC	Non-genic	intron_variant	SLC22A18	0.14839	0.14833	Lung	GTEx_v8	SLC22A18	0.999618
11:2936952:G:A	rs16928809	TBil	Non-genic	intron_variant	SLC22A18	0.22146	0.22138	Lung	GTEx_v8	SLC22A18	0.999618
11:2940492:T:C	rs450244	ApoA	Non-genic	intron_variant	SLC22A18	0.31864	0.31683	Thyroid	GTEx_v8	SLC22A18	0.994321
11:2940492:T:C	rs450244	HDLC	Non-genic	intron_variant	SLC22A18	0.28851	0.28687	Thyroid	GTEx_v8	SLC22A18	0.994321
11:2940492:T:C	rs450244	TBil	Non-genic	intron_variant	SLC22A18	0.31358	0.3118	Thyroid	GTEx_v8	SLC22A18	0.994321
11:2940492:T:C	rs450244	TC	Non-genic	intron_variant	SLC22A18	0.15368	0.1528	Thyroid	GTEx_v8	SLC22A18	0.994321
11:2941324:G:GGT	rs3059075	ApoA	Non-genic	intron_variant	SLC22A18	0.25264	0.18453	rectum, transverse_colon	CEDAR	SLC22A18	0.73038
11:2941324:G:GGT	rs3059075	LDLC	Non-genic	intron_variant	SLC22A18	0.28164	0.2057	rectum, transverse_colon	CEDAR	SLC22A18	0.73038
11:2941324:G:GGT	rs3059075	TC	Non-genic	intron_variant	SLC22A18	0.36061	0.26338	rectum, transverse_colon	CEDAR	SLC22A18	0.73038
11:2942593:G:A	rs1661052	ApoA	Non-genic	intron_variant	SLC22A18	0.33778	0.33753	T-cell	GENCORD	SLC22A18	0.999254
11:2942593:G:A	rs1661052	LDLC	Non-genic	intron_variant	SLC22A18	0.23131	0.23114	T-cell	GENCORD	SLC22A18	0.999254
11:2942593:G:A	rs1661052	TBil	Non-genic	intron_variant	SLC22A18	0.67848	0.67797	T-cell	GENCORD	SLC22A18	0.999254
11:2942593:G:A	rs1661052	TC	Non-genic	intron_variant	SLC22A18	0.34111	0.34086	T-cell	GENCORD	SLC22A18	0.999254
11:2943671:G:C	rs1129782	sCr	Missense	missense_variant	SLC22A18	0.23513	0.16523	blood	Lepik_2017	PHLDA2	0.702745
11:2943671:G:C	rs1129782	sCr	Missense	missense_variant	SLC22A18	0.23513	0.23453	Nerve_Tibial	GTEx_v8	SLC22A18	0.99744
11:2956783:G:A	rs55807413	Urea	Non-genic	intergenic_variant	NA	0.15231	0.11648	monocyte	BLUEPRINT_SE	PHLDA2	0.764759
11:2981896:G:A	rs7948848	WBC	Non-genic	intron_variant	NAP1L4	0.12664	0.1114	Spleen	GTEx_v8	NAP1L4	0.879605
11:2998622:G:A	rs61871243	Urea	Non-genic	intron_variant	NAP1L4	0.33861	0.14355	monocyte_LPS2	Fairfax_2014	PHLDA2	0.423948
11:3051206:A:T	rs72844021	TBil	Promoter	intron_variant	CARS-AS1	0.62097	0.36836	neutrophil_CD15	CEDAR	SLC22A18	0.593198
11:3249984:C:T	rs12295710	Migraine	Missense	missense_variant	MRGPRE	0.1298	0.12717	blood	Lepik_2017	AC109309.1	0.979714
11:3855868:C:T	rs4379840	Neutro	CRE	intron_variant	RHOG	0.31892	0.10408	macrophage_Salmonella	Nedelec_2016	RHOG	0.326352
11:3855917:C:A	rs4397843	Neutro	CRE	intron_variant	RHOG	0.31682	0.10349	macrophage_Salmonella	Nedelec_2016	RHOG	0.326662
11:5691005:A:G	rs4567498	ALT	Non-genic	intron_variant	TRIM5	0.12123	0.1045	Artery_Aorta	GTEx_v8	TRIM5	0.861932
11:5691191:C:T	rs4309185	SHBG	Non-genic	intron_variant	TRIM5	0.30323	0.18255	Artery_Tibial	GTEx_v8	TRIM5	0.602044
11:5701883:A:G	rs17305868	Plt	Promoter	intron_variant	TRIM5	0.98854	0.16137	iPSC	HipSci	TRIM5	0.163239
11:8018552:G:A	rs10839961	MCV	UTR3	3_prime_UTR_variant	EIF3F	0.15889	0.13208	Lung	GTEx_v8	EIF3F	0.831284
11:8050476:C:G	rs7928772	sCr	Non-genic	intergenic_variant	NA	0.11153	0.10768	Thyroid	GTEx_v8	TUB	0.965466
11:8250143:G:C	rs7952320	Height	CRE	intron_variant	LMO1	0.72718	0.10465	Muscle_Skeletal	GTEx_v8	LMO1	0.143911
11:8823493:C:T	rs7120300	Mono	Non-genic	intron_variant	ST5	0.36173	0.24354	Artery_Tibial	GTEx_v8	AKIP1	0.67326
11:8823493:C:T	rs7120300	WBC	Non-genic	intron_variant	ST5	0.9	0.60594	Artery_Tibial	GTEx_v8	AKIP1	0.67326
11:8829168:A:G	rs2292049	MI	CRE	intron_variant	ST5	0.2702	0.2702	brain	BrainSeq	ST5	1
11:8833359:C:T	rs10743091	MI	Promoter	intron_variant	ST5	0.32308	0.12531	Artery_Tibial	GTEx_v8	NRIP3	0.387865
11:12072213:C:G	rs11022131	GGT	CRE	intron_variant	RP13-631K18.2	0.99266	0.9922	Brain_Cerebellum	GTEx_v8	MICAL2	0.999536
11:14360435:G:A	rs2970332	WHRadjBMI	Non-genic	intron_variant	RRAS2	0.21346	0.12648	blood	Lepik_2017	RRAS2	0.592523
11:18635815:A:G	rs10832950	Height	Non-genic	intron_variant	SPTY2D1	0.99998	0.2369	Breast_Mammary_Tissue	GTEx_v8	SPTY2D1	0.236909
11:18639363:T:C	rs4237722	Alb	CRE	intron_variant	SPTY2D1	0.25861	0.15161	Artery_Aorta	GTEx_v8	SPTY2D1	0.586262
11:18640477:C:T	rs4757676	Height	CRE	intron_variant	SPTY2D1	0.98766	0.12332	Breast_Mammary_Tissue	GTEx_v8	SPTY2D1	0.124858
11:18645020:C:CA	rs34002964	Height	Non-genic	intron_variant	SPTY2D1	0.98789	0.10226	Breast_Mammary_Tissue	GTEx_v8	SPTY2D1	0.103518
11:18653712:A:G	rs11024743	Height	Non-genic	intron_variant	SPTY2D1	0.99997	0.2037	neutrophil	BLUEPRINT_SE	SPTY2D1	0.203703
11:18653957:C:G	rs10832961	Height	Non-genic	intron_variant	SPTY2D1	0.99948	0.4428	Artery_Tibial	GTEx_v8	SPTY2D1	0.443026
11:18656271:C:T	rs10832962	Height	Promoter	upstream_gene_variant	SPTY2D1	0.99709	0.14033	Cells_Cultured_fibroblasts	GTEx_v8	SPTY2D1	0.140738
11:32927778:G:T	rs145678014	SHBG	Non-genic	intron_variant	QSER1	0.76476	0.12274	T-cell_CD4	CEDAR	CSTF3	0.160494
11:33183043:T:A	rs112072415	Height	Promoter	upstream_gene_variant	CSTF3	0.75836	0.75832	neutrophil	BLUEPRINT_SE	CSTF3	0.999941
11:34534657:G:C	rs836144	AG	Promoter	upstream_gene_variant	ELF5	0.30841	0.25408	Skin_Sun_Exposed_Lower_leg	GTEx_v8	ELF5	0.823825
11:34534657:G:C	rs836144	NAP	Promoter	upstream_gene_variant	ELF5	0.37584	0.30963	Skin_Sun_Exposed_Lower_leg	GTEx_v8	ELF5	0.823825
11:34534657:G:C	rs836144	Urea	Promoter	upstream_gene_variant	ELF5	0.50969	0.41989	Skin_Sun_Exposed_Lower_leg	GTEx_v8	ELF5	0.823825
11:34535585:G:C	rs836143	AG	Promoter	upstream_gene_variant	ELF5	0.68026	0.3442	Lung	GTEx_v8	ELF5	0.50598
11:34535585:G:C	rs836143	NAP	Promoter	upstream_gene_variant	ELF5	0.61395	0.31064	Lung	GTEx_v8	ELF5	0.50598
11:34535585:G:C	rs836143	Urea	Promoter	upstream_gene_variant	ELF5	0.48782	0.24683	Lung	GTEx_v8	ELF5	0.50598
11:36328427:T:TA	rs5791099	WHRadjBMI	Non-genic	regulatory_region_variant	NA	0.97744	0.62675	Nerve_Tibial	GTEx_v8	PRR5L	0.641215
11:44087989:G:T	rs2074038	NAP	UTR5	5_prime_UTR_variant	ACCS	0.19759	0.19759	neutrophil	BLUEPRINT_SE	AC134775.1	1
11:44087989:G:T	rs2074038	NAP	UTR5	5_prime_UTR_variant	ACCS	0.19759	0.19759	LCL, Th2_memory, Breast_Mammary_Tissue, Stomach, Th1-17_memory, blood, T-cell, Colon_Transverse, Lung, Esophagus_Mucosa, Skin_Sun_Exposed_Lower_leg, monocyte_LPS24, Muscle_Skeletal, Adipose_Visceral_Omentum, Heart_Atrial_Appendage, Cells_Cultured_fibroblasts, Heart_Left_Ventricle, Adipose_Subcutaneous, monocyte, Spleen, Pituitary, B-cell_CD19, neutrophil_CD15, macrophage_Listeria, Artery_Aorta, monocyte_naive, macrophage_Salmonella, Whole_Blood, Nerve_Tibial, T-cell_CD8, monocyte_LPS2, macrophage_naive, Treg_naive, Artery_Tibial, Th1_memory, Treg_memory, monocyte_IFN24, skin, Thyroid, T-cell_CD4, Skin_Not_Sun_Exposed_Suprapubic	Fairfax_2014, TwinsUK, BLUEPRINT_PE, Lepik_2017, CEDAR, Nedelec_2016, GENCORD, BLUEPRINT_SE, Kasela_2017, Schmiedel_2018, Fairfax_2012, GEUVADIS, GTEx_v8	ACCS	1
11:44087989:G:T	rs2074038	NAP	UTR5	5_prime_UTR_variant	ACCS	0.19759	0.19759	Skin_Sun_Exposed_Lower_leg, Whole_Blood	GTEx_v8	EXT2	1
11:44113618:G:C	rs80249458	NAP	Non-genic	upstream_gene_variant	EXT2	0.29302	0.20976	iPSC	HipSci	AC134775.1	0.715861
11:44113618:G:C	rs80249458	NAP	Non-genic	upstream_gene_variant	EXT2	0.29302	0.24006	Esophagus_Gastroesophageal_Junction	GTEx_v8	EXT2	0.819274
11:47293799:G:C	rs10501320	Glucose	CRE	intron_variant	MADD	0.29165	0.10089	Pituitary	GTEx_v8	MADD	0.345938
11:47380593:G:A	rs3740689	Mono	CRE	intron_variant	SPI1	0.98703	0.98703	blood	Lepik_2017	AC090559.1	1
11:47676170:A:G	rs7107356	PP	Non-genic	downstream_gene_variant	AGBL2	0.98307	0.13712	Liver	GTEx_v8	PSMC3	0.139483
11:48024505:GA:G	rs5791797	Lym	CRE	intron_variant	PTPRJ	0.9703	0.11122	blood	Lepik_2017	PTPRJ	0.114628
11:57146225:A:G	rs34108746	Eosino	Missense	missense_variant	PRG3	0.97617	0.79089	Skin_Not_Sun_Exposed_Suprapubic	GTEx_v8	PRG2	0.810203
11:60152584:G:A	rs950802	Plt	Synonymous	synonymous_variant	MS4A7	0.44198	0.36347	monocyte_IFN24	Fairfax_2014	MS4A14	0.822357
11:60152584:G:A	rs950802	Plt	Synonymous	synonymous_variant	MS4A7	0.44198	0.11008	monocyte	BLUEPRINT_SE	MS4A4A	0.24907
11:60152584:G:A	rs950802	Plt	Synonymous	synonymous_variant	MS4A7	0.44198	0.43419	monocyte_CD16_naive	Schmiedel_2018	MS4A7	0.982365
11:60152584:G:A	rs950802	eGFRcys	Synonymous	synonymous_variant	MS4A7	0.14299	0.11759	monocyte_IFN24	Fairfax_2014	MS4A14	0.822357
11:60152584:G:A	rs950802	eGFRcys	Synonymous	synonymous_variant	MS4A7	0.14299	0.14046	monocyte_CD16_naive	Schmiedel_2018	MS4A7	0.982365
11:60773352:G:A	rs9734510	AG	CRE	intron_variant	CD6	0.18613	0.15112	T-cell_CD4	CEDAR	CD6	0.811919
11:60773352:G:A	rs9734510	NAP	CRE	intron_variant	CD6	0.17005	0.13807	T-cell_CD4	CEDAR	CD6	0.811919
11:60970849:A:G	rs6591649	TP	Promoter	upstream_gene_variant	PGA3	0.16949	0.10237	fat	TwinsUK	PGA5	0.603979
11:61278246:T:C	rs751984	DBP	UTR3	3_prime_UTR_variant	LRRC10B	0.58984	0.56372	Colon_Sigmoid	GTEx_v8	LRRC10B	0.955703
11:61278246:T:C	rs751984	Hypertension	UTR3	3_prime_UTR_variant	LRRC10B	0.21762	0.20798	Colon_Sigmoid	GTEx_v8	LRRC10B	0.955703
11:61278246:T:C	rs751984	MAP	UTR3	3_prime_UTR_variant	LRRC10B	0.38716	0.37001	Colon_Sigmoid	GTEx_v8	LRRC10B	0.955703
11:61581656:G:A	rs174559	MCHC	Promoter	intron_variant	FADS1	0.75026	0.68037	Testis	GTEx_v8	FADS1	0.906837
11:61581656:G:A	rs174559	MCHC	Promoter	intron_variant	FADS1	0.75026	0.62616	Muscle_Skeletal	GTEx_v8	FADS2	0.834585
11:61581656:G:A	rs174559	MCHC	Promoter	intron_variant	FADS1	0.75026	0.43781	Skin_Sun_Exposed_Lower_leg	GTEx_v8	TMEM258	0.583542
11:61581656:G:A	rs174559	MCV	Promoter	intron_variant	FADS1	0.58275	0.52845	Testis	GTEx_v8	FADS1	0.906837
11:61581656:G:A	rs174559	MCV	Promoter	intron_variant	FADS1	0.58275	0.48635	Muscle_Skeletal	GTEx_v8	FADS2	0.834585
11:61581656:G:A	rs174559	MCV	Promoter	intron_variant	FADS1	0.58275	0.34006	Skin_Sun_Exposed_Lower_leg	GTEx_v8	TMEM258	0.583542
11:61581656:G:A	rs174559	eBMD	Promoter	intron_variant	FADS1	0.13642	0.12371	Testis	GTEx_v8	FADS1	0.906837
11:61581656:G:A	rs174559	eBMD	Promoter	intron_variant	FADS1	0.13642	0.11385	Muscle_Skeletal	GTEx_v8	FADS2	0.834585
11:61589481:A:G	rs28456	NAP	Non-genic	upstream_gene_variant	FADS1	0.28193	0.11427	Esophagus_Mucosa	GTEx_v8	FADS1	0.405297
11:61589481:A:G	rs28456	NAP	Non-genic	upstream_gene_variant	FADS1	0.28193	0.18094	Brain_Cerebellar_Hemisphere	GTEx_v8	FADS3	0.641779
11:61591636:C:G	rs174565	Alb	Non-genic	upstream_gene_variant	FADS2	0.49753	0.16505	Whole_Blood	GTEx_v8	FADS2	0.331738
11:61597212:C:T	rs174570	Alb	Promoter	intron_variant	FADS2	0.50128	0.24637	Whole_Blood	GTEx_v8	FADS2	0.491487
11:61603237:C:T	rs2727270	HDLC	CRE	intron_variant	FADS2	0.2965	0.14975	monocyte_LPS	Quach_2016	FADS1	0.505058
11:61603237:C:T	rs2727270	HDLC	CRE	intron_variant	FADS2	0.2965	0.13062	monocyte_Pam3CSK4	Quach_2016	FADS3	0.440556
11:61603237:C:T	rs2727270	Height	CRE	intron_variant	FADS2	0.22195	0.1121	monocyte_LPS	Quach_2016	FADS1	0.505058
11:61603237:C:T	rs2727270	eGFR	CRE	intron_variant	FADS2	0.19982	0.10092	monocyte_LPS	Quach_2016	FADS1	0.505058
11:61603358:A:T	rs2727271	HDLC	CRE	intron_variant	FADS2	0.29062	0.14667	monocyte_naive	Quach_2016	FADS1	0.504679
11:61603358:A:T	rs2727271	HDLC	CRE	intron_variant	FADS2	0.29062	0.10491	blood	Lepik_2017	FADS2	0.360979
11:61603358:A:T	rs2727271	HDLC	CRE	intron_variant	FADS2	0.29062	0.13073	monocyte_Pam3CSK4	Quach_2016	FADS3	0.449844
[truncated: 534,069 more chars]
